# Integrated microbiome and metabolome analysis reveals the interaction between intestinal flora and serum metabolites as potential biomarkers in hepatocellular carcinoma patients

**DOI:** 10.1101/2022.12.24.22283879

**Authors:** Xiaoyue Li, Xinyu Gu, Liqiu Li, Liangliang Xiang, Zhaodi Jiang, Yufeng Zhang, Shujie Li, Changhua Yi, Junwei Li, Yongxiang Yi

## Abstract

Globally, liver cancer poses a serious threat to human health and quality of life. Despite numerous studies on the microbial composition of the gut in hepatocellular carcinoma (HCC), little is known about the interactions of the gut microbiota and metabolites and their role in HCC. We examined the composition of the gut microbiota and serum metabolic profiles in 68 patients with HCC, 33 patients with liver cirrhosis (LC), and 34 healthy individuals (NC) using a combination of metagenome sequencing and liquid chromatography‒mass spectrometry (LC‒MS). The composition of the serum metabolites and the structure of the intestinal microbiota were found to be significantly altered in HCC patients compared to non-HCC patients. We used LEfSe and metabolic pathway enrichment analysis to identify two key species (*Odoribacter splanchnicus* and *Ruminococcus bicirculans*) and five key metabolites (ouabain, taurochenodeoxycholic acid, glycochenodeoxycholate, theophylline, and xanthine) associated with HCC, which we then combined to create panels for HCC diagnosis. We discovered that the diagnostic performance of the metabolome was superior to that of the microbiome, and a panel comprised of key species and key metabolites outperformed AFP in terms of diagnostic value. Spearman’s rank correlation test was used to determine the relationship between the intestinal flora and serum metabolites and their impact on hepatocarcinogenesis and progression. A random forest model was used to assess the diagnostic performance of the different histologies alone and in combination. The panel we developed was very close to the AUC values of the best omics. In summary, this study describes the characteristics of HCC patients’ intestinal flora and serum metabolism, demonstrates that HCC is caused by the interaction of intestinal flora and serum metabolites, and suggests that two key species and five key metabolites may be potential markers for the diagnosis of HCC.

## Supplemental Table S1-15 for "Integrated microbiome and metabolome analysis reveals the interaction between intestinal flora and serum metabolites as potential biomarkers in hepatocellular carcinoma patients": supplementary table S5-The structure of flora communities.xlsx

### Sheet: phylum
Supplementary table S5A The structure of flora communities at phylum level
	HCC	LC	NC
Bacteroidetes	0.647139	0.594393	0.650674
Firmicutes	0.243189	0.301781	0.285525
Proteobacteria	0.0806149	0.0779962	0.047199
Actinobacteria	0.0106934	0.0127152	0.00948205
Fusobacteria	0.00805979	0.00993598	0.00231381
Verrucomicrobia	0.00658087	0.000489546	0.00146916
Uroviricota	0.00119863	0.00141156	0.00120699
Cyanobacteria	0.000219643	0.000220048	0.000296744
Euryarchaeota	0.00105201	0.00011392	0.000259975
Spirochaetes	0.000243683	0.000137141	0.00024331
Synergistetes	7.32927e-05	5.23159e-05	0.000238795
Planctomycetes	0.000118994	0.000105751	0.000185025
Tenericutes	0.000143861	8.94396e-05	0.000169081
Ascomycota	0.000248454	0.000243116	0.000155695
Chlorobi	7.55141e-05	6.82969e-05	0.00011665
Deinococcus-Thermus	5.2279e-05	3.48617e-05	7.59464e-05
Chloroflexi	5.39625e-05	3.08834e-05	7.34082e-05
Acidobacteria	4.78869e-05	3.69702e-05	6.64061e-05
Deferribacteres	1.8429e-05	1.47774e-05	2.77439e-05
Thermotogae	2.62928e-05	1.63876e-05	2.77244e-05
Aquificae	1.72307e-05	1.33906e-05	2.51718e-05
Nitrospirae	1.19029e-05	5.6586e-06	1.92576e-05
Gemmatimonadetes	1.00601e-05	5.42759e-06	1.75185e-05
Candidatus_Saccharibacteria	1.25245e-05	1.20002e-05	1.53842e-05
Ignavibacteriae	8.42265e-06	5.22391e-06	1.46088e-05
Fibrobacteres	9.23688e-06	5.77822e-06	1.15091e-05
Basidiomycota	1.16363e-05	8.62934e-06	1.00611e-05
Chlamydiae	1.03038e-05	1.06173e-05	8.60562e-06
Crenarchaeota	6.38872e-06	6.50068e-06	7.15687e-06
Thermodesulfobacteria	7.17593e-06	5.00424e-06	6.91282e-06
Balneolaeota	3.33145e-06	2.63555e-06	6.5012e-06
Thaumarchaeota	3.68268e-06	3.47985e-06	5.72721e-06
Phixviricota	3.82693e-06	3.34966e-06	4.95051e-06
Candidatus_Omnitrophica	2.62737e-06	1.23329e-06	4.86679e-06
Elusimicrobia	4.58486e-06	4.219e-06	4.54774e-06
Armatimonadetes	3.39498e-06	2.28614e-06	4.10023e-06
Peploviricota	2.44869e-06	2.69062e-06	3.83206e-06
Kiritimatiellaeota	3.45194e-06	1.73497e-06	3.63062e-06
Chrysiogenetes	1.8427e-06	1.24504e-06	3.16389e-06
Nucleocytoviricota	3.21131e-06	3.34975e-06	3.02802e-06
Calditrichaeota	1.50154e-06	1.70501e-06	2.54707e-06
Dictyoglomi	2.95033e-06	1.56798e-06	2.46342e-06
Candidatus_Cloacimonetes	1.47662e-06	6.98788e-07	1.91529e-06
Candidatus_Bipolaricaulota	9.3736e-07	6.2541e-07	1.58753e-06
Candidatus_Lokiarchaeota	1.55882e-06	9.85108e-07	1.42701e-06
Caldiserica	1.08332e-06	8.04279e-07	1.29124e-06
Coprothermobacterota	1.99774e-07	3.57346e-07	9.57095e-07
Microsporidia	5.11513e-07	2.95493e-07	4.49325e-07
Negarnaviricota	2.3128e-07	8.2441e-07	2.83203e-07
Pisuviricota	1.67375e-08	0	1.2814e-07
Kitrinoviricota	2.09227e-06	2.63992e-07	1.24535e-07
Preplasmiviricota	8.22694e-08	1.39732e-07	7.94011e-08
Candidatus_Micrarchaeota	8.02e-08	2.49444e-08	4.90335e-08
Duplornaviricota	0	1.40898e-08	4.04454e-08
Cressdnaviricota	0	3.78447e-08	3.92037e-08
Candidatus_Geothermarchaeota	2.80379e-08	0	1.98615e-08
Artverviricota	4.80253e-08	2.83855e-07	0
Hofneiviricota	3.40239e-07	5.39368e-08	0
Candidatus_Korarchaeota	5.5627e-08	8.91972e-09	0

### Sheet: genus
Supplementary table S5B The structure of flora communities at genus level
	HCC	LC	NC
Bacteroides	0.319941	0.329919	0.296995
Phocaeicola	0.229442	0.17666	0.236729
Faecalibacterium	0.0649041	0.0541775	0.0899852
Alistipes	0.0314748	0.021674	0.0424849
Lachnospira	0.0277272	0.0325387	0.040173
Parabacteroides	0.0340428	0.0328167	0.0311937
Megamonas	0.0117052	0.0304663	0.0209158
Roseburia	0.0145989	0.00812076	0.0200998
Prevotella	0.0140602	0.0163181	0.0183224
Klebsiella	0.0165957	0.0310679	0.0164573
Phascolarctobacterium	0.00933187	0.00822035	0.0134306
Escherichia	0.040695	0.0209499	0.0127646
Dialister	0.00414233	0.00268221	0.0125619
Blautia	0.00747007	0.00394983	0.00776999
Oscillibacter	0.0039111	0.00193224	0.00753129
Odoribacter	0.00813846	0.00542527	0.00702681
Anaerostipes	0.003927	0.00195789	0.00698672
Dysosmobacter	0.00324971	0.00133408	0.00647281
Enterocloster	0.0087463	0.00869573	0.00647014
Paraprevotella	0.00207615	0.00282932	0.00624887
Flavonifractor	0.00444614	0.00265203	0.00614971
Ruminococcus	0.00587864	0.00174697	0.00532863
Bifidobacterium	0.00567748	0.0087666	0.00490214
Butyricimonas	0.00348429	0.00348355	0.00395836
Longibaculum	0.00296385	0.00128081	0.00382952
Mediterraneibacter	0.010552	0.00881371	0.00371897
Streptococcus	0.00834273	0.0297757	0.00356742
Ruthenibacterium	0.00226385	0.0013052	0.00330586
Clostridioides	0.00244139	0.0110275	0.00326716
Anaerobutyricum	0.00239373	0.00145455	0.0028836
Enterobacter	0.00821811	0.000359394	0.00246756
Fusobacterium	0.00796566	0.00966424	0.00222287
Lachnoclostridium	0.00181657	0.00120302	0.00214069
Haemophilus	0.00503189	0.0114266	0.00202371
Intestinimonas	0.00126149	0.000516823	0.00170163
Collinsella	0.00216814	0.00175394	0.0016479
Citrobacter	0.000360051	0.00244281	0.00153659
Eubacterium	0.00122471	0.00084383	0.00151846
Desulfovibrio	0.00083282	0.000520563	0.00143787
Akkermansia	0.00654181	0.000463318	0.00142475
Clostridium	0.00280814	0.00827808	0.00133668
Massilistercora	0.000836456	0.000542637	0.00126056
Flintibacter	0.000522426	0.000301349	0.00115432
Veillonella	0.0180604	0.0517312	0.00104678
Pseudomonas	0.000579185	0.000437056	0.000811698
Barnesiella	0.00050826	0.000610515	0.000781466
Romboutsia	0.000377787	0.000642757	0.000719939
Erysipelatoclostridium	0.00296969	0.00335529	0.000715383
Paenibacillus	0.000409023	0.000309995	0.000623062
Porphyromonas	0.000349305	0.000431006	0.000597371
Enterococcus	0.00466249	0.00280768	0.000593612
Sutterella	0.000976321	0.000771434	0.000581033
Faecalitalea	0.000457271	0.000271677	0.000568102
Butyrivibrio	0.000401547	0.000273325	0.000564043
Campylobacter	0.000489863	0.000910335	0.000537397
Shigella	0.000994107	0.00237352	0.000520453
Lacrimispora	0.000327334	0.000465795	0.0005163
Bacillus	0.000382839	0.00036092	0.000492153
Christensenella	0.000368962	0.000261535	0.000466313
Muribaculum	0.000354097	0.000278133	0.000444176
Salmonella	0.000547021	0.000455171	0.000417896
Adlercreutzia	0.000114002	3.72792e-05	0.000380359
Chryseobacterium	0.000273047	0.00029664	0.000370944
Flavobacterium	0.000238111	0.000243862	0.000365278
Hymenobacter	0.000205978	0.000246854	0.000364031
Monoglobus	0.000319904	9.52106e-05	0.000336555
Oxalobacter	4.15709e-05	3.1865e-06	0.000327348
Anaerocolumna	0.000244385	0.000174721	0.000325064
Streptomyces	0.000230122	0.000146183	0.000315652
Pseudobutyrivibrio	0.000199004	0.000126807	0.000315054
Raoultella	6.02333e-05	0.0016205	0.000301241
Duncaniella	0.000193999	0.000155522	0.000289324
Amedibacterium	0.000381763	0.000203855	0.000286864
Tannerella	0.00021046	0.00020972	0.000278752
Alloprevotella	0.000150484	0.000183484	0.000262024
Megasphaera	0.00116016	0.00127413	0.000255941
Mucilaginibacter	0.000131828	0.00012823	0.000223556
Sphingobacterium	0.000133732	0.000130486	0.000220004
Pedobacter	0.000113366	0.000120429	0.000215321
Elizabethkingia	9.96908e-05	0.000116701	0.000213249
Petrimonas	0.000119002	0.00020511	0.000212504
Hungatella	0.000246382	0.000296655	0.000209369
Capnocytophaga	0.000135088	0.000156885	0.000209329
Cloacibacillus	5.33087e-05	4.24397e-05	0.000207529
Acutalibacter	0.000126244	7.22057e-05	0.000200227
Staphylococcus	0.000133599	0.000182002	0.000195218
Corynebacterium	0.000125719	0.000179659	0.000192337
Webervirus	0	0	0.000180228
Acinetobacter	0.000108835	9.96273e-05	0.000177926
Burkholderia	0.000106964	7.65123e-05	0.000169359
Glaciecola	9.60414e-05	0.000102593	0.000160625
Vibrio	0.00013879	9.85029e-05	0.000157187
Ornithobacterium	0.000113622	0.000203866	0.000155108
Ligilactobacillus	0.00029626	0.00945165	0.000151227
Schaalia	0.000127202	0.000211441	0.000146625
Methanobrevibacter	0.000910455	5.61551e-05	0.000145356
Acidaminococcus	0.0010394	0.000330541	0.00014463
Toutatisvirus	3.7359e-05	4.54355e-05	0.000144469
Chitinophaga	7.89795e-05	8.46197e-05	0.000141677
Eggerthella	0.000635916	0.000220433	0.000140172
Lachnoanaerobaculum	0.000108764	7.26356e-05	0.000131044
Treponema	9.87024e-05	6.87747e-05	0.000128393
Olsenella	9.75374e-05	7.87441e-05	0.00012778
Spirosoma	7.05564e-05	7.3207e-05	0.000126802
Brigitvirus	4.35918e-05	4.01319e-05	0.00011844
Dysgonomonas	6.67599e-05	8.2212e-05	0.000115114
Caproiciproducens	7.48348e-05	3.56514e-05	0.000114738
Selenomonas	0.000202359	0.000113778	0.000106416
Pontibacter	6.23333e-05	5.89922e-05	0.000105235
Lactobacillus	0.000162273	0.000525482	0.000105023
Neisseria	0.000112423	0.000172088	0.000101147
Shewanella	5.81141e-05	5.20313e-05	9.84541e-05
Paludibacter	4.99538e-05	5.63305e-05	9.69497e-05
Proteiniphilum	5.19201e-05	5.54922e-05	9.66553e-05
Echinicola	5.08928e-05	6.11506e-05	9.48737e-05
Aeromonas	5.68864e-05	4.8115e-05	9.44796e-05
Herbinix	5.94811e-05	3.96441e-05	9.37978e-05
Anaerotignum	6.20028e-05	5.19899e-05	9.21169e-05
Sphingomonas	5.45938e-05	4.40163e-05	9.17397e-05
Rhizobium	6.8026e-05	4.12142e-05	9.10617e-05
Taranisvirus	6.13722e-05	5.12903e-05	9.06861e-05
Halomonas	5.89033e-05	4.60446e-05	8.98212e-05
Gramella	5.44033e-05	5.31787e-05	8.84731e-05
Mycoplasma	7.36174e-05	4.95956e-05	8.83589e-05
Maribacter	4.53249e-05	5.12853e-05	8.79426e-05
Synechococcus	6.16963e-05	4.82332e-05	8.49896e-05
Rothia	0.000376068	0.000378333	8.32338e-05
Geobacter	6.2525e-05	4.06477e-05	8.13929e-05
Bradyrhizobium	5.35734e-05	3.6947e-05	7.97565e-05
Actinomyces	7.92442e-05	8.02207e-05	7.61065e-05
Leclercia	6.81583e-05	2.34188e-05	7.5708e-05
Mesorhizobium	4.61077e-05	3.26211e-05	7.54215e-05
Serratia	5.5315e-05	3.6842e-05	7.51142e-05
Paraburkholderia	5.18876e-05	3.28363e-05	7.44614e-05
Cellulosilyticum	5.66389e-05	0.00020973	7.42594e-05
Ethanoligenens	4.58592e-05	1.96859e-05	7.33027e-05
Agrobacterium	4.11594e-05	3.1061e-05	7.27994e-05
Cupriavidus	4.76282e-05	3.11353e-05	7.12433e-05
Turicibacter	0.000145692	0.000213715	7.09225e-05
Rufibacter	3.63289e-05	3.76615e-05	7.06356e-05
Microbacterium	4.74915e-05	2.98792e-05	6.92942e-05
Mycolicibacterium	4.18531e-05	2.71634e-05	6.87153e-05
Desulfobulbus	3.78958e-05	3.32021e-05	6.82469e-05
Comamonas	4.61359e-05	2.28023e-05	6.69442e-05
Myroides	3.35446e-05	3.36691e-05	6.48942e-05
Gemella	8.13441e-05	8.39319e-05	6.4419e-05
Nonlabens	4.68942e-05	4.34847e-05	6.36827e-05
Acidovorax	4.31224e-05	3.50175e-05	6.30314e-05
Mycobacterium	4.41175e-05	3.49932e-05	6.28958e-05
Limosilactobacillus	0.000225705	0.000801061	6.18607e-05
Bordetella	4.17026e-05	2.41129e-05	6.15065e-05
Pseudoalteromonas	4.06368e-05	3.9945e-05	5.9022e-05
Hungateiclostridium	4.62695e-05	2.46294e-05	5.8563e-05
Pantoea	4.14001e-05	2.12226e-05	5.83736e-05
Achromobacter	5.3766e-05	4.95379e-05	5.80342e-05
Stenotrophomonas	3.57498e-05	2.58497e-05	5.70827e-05
Massilia	4.28042e-05	3.05113e-05	5.44438e-05
Blattabacterium	3.7985e-05	3.10779e-05	5.41401e-05
Gordonibacter	5.91411e-05	1.53516e-05	5.31145e-05
Azoarcus	3.24398e-05	1.85336e-05	5.26044e-05
Aggregatibacter	0.000117344	0.000162683	5.25931e-05
Leptotrichia	7.53131e-05	0.000251825	5.24753e-05
Variovorax	3.9292e-05	2.46256e-05	5.24083e-05
Rhodococcus	3.25417e-05	2.5319e-05	5.18393e-05
Lactiplantibacillus	4.2206e-05	0.000326265	5.18121e-05
Dokdonia	3.51426e-05	4.15685e-05	5.17244e-05
Aminipila	4.15704e-05	2.4201e-05	5.15122e-05
Sphingobium	3.35786e-05	2.42482e-05	5.12567e-05
Lactococcus	4.34233e-05	0.000104506	5.10147e-05
Yersinia	4.57824e-05	5.65273e-05	5.01318e-05
Ralstonia	2.48485e-05	2.49108e-05	4.99196e-05
Arthrobacter	3.7533e-05	2.18172e-05	4.92899e-05
Polaribacter	3.21538e-05	3.1298e-05	4.91096e-05
Brevibacillus	3.83131e-05	2.69587e-05	4.9011e-05
Paracoccus	3.07467e-05	1.63161e-05	4.83392e-05
Draconibacterium	2.92127e-05	3.04581e-05	4.82031e-05
Deinococcus	3.25439e-05	2.04027e-05	4.81246e-05
Intestinibaculum	3.11607e-05	2.3985e-05	4.79287e-05
Mageeibacillus	3.16034e-05	2.06211e-05	4.75767e-05
Magnetospirillum	4.26407e-05	1.89626e-05	4.63791e-05
Xanthomonas	3.30608e-05	2.40979e-05	4.63367e-05
Prosthecochloris	2.90019e-05	2.72897e-05	4.56133e-05
Mogibacterium	6.17239e-05	0.000102708	4.52788e-05
Pandoraea	2.61959e-05	2.26842e-05	4.50421e-05
Algoriphagus	2.78799e-05	2.7339e-05	4.46284e-05
Legionella	3.07935e-05	2.82404e-05	4.41877e-05
Listeria	3.55015e-05	4.18794e-05	4.40484e-05
Cellulophaga	2.05735e-05	2.17943e-05	4.4003e-05
Lughvirus	1.07471e-05	4.88935e-06	4.39121e-05
Halobacteriovorax	2.12221e-05	3.23494e-05	4.33406e-05
Micromonospora	2.91028e-05	1.73686e-05	4.30811e-05
Pseudodesulfovibrio	2.98981e-05	1.87603e-05	4.222e-05
Dickeya	2.49167e-05	2.0329e-05	4.13225e-05
Geobacillus	2.89433e-05	1.97344e-05	4.11731e-05
Lacticaseibacillus	3.38138e-05	4.53827e-05	4.0641e-05
Desulfitobacterium	2.64134e-05	2.04681e-05	4.01403e-05
Nocardia	2.59058e-05	1.5516e-05	4.01155e-05
Flammeovirga	1.91562e-05	2.27156e-05	3.94437e-05
Marinobacter	3.00633e-05	2.76847e-05	3.94221e-05
Ruminiclostridium	3.17795e-05	2.2775e-05	3.87187e-05
Peptoniphilus	2.62076e-05	0.000223771	3.85124e-05
Mucinivorans	2.3575e-05	3.53039e-05	3.80287e-05
Murdochiella	2.41123e-05	1.67423e-05	3.80195e-05
Janthinobacterium	2.15825e-05	1.48627e-05	3.76426e-05
Erysipelothrix	2.61284e-05	2.40276e-05	3.73372e-05
Sulfurimonas	2.62314e-05	1.8084e-05	3.59637e-05
Kosakonia	3.43564e-05	1.51503e-05	3.59083e-05
Arachidicoccus	2.44509e-05	2.01012e-05	3.56532e-05
Providencia	2.29501e-05	3.54134e-05	3.55391e-05
Thermoanaerobacterium	3.3276e-05	2.10854e-05	3.55142e-05
Nocardioides	2.74976e-05	1.59046e-05	3.5513e-05
Runella	2.1468e-05	2.14836e-05	3.52825e-05
Olivibacter	2.82568e-05	2.56189e-05	3.508e-05
Flavisolibacter	1.83659e-05	2.22933e-05	3.44848e-05
Planobacterium	2.83772e-05	3.10781e-05	3.43931e-05
Francisella	2.36545e-05	2.0996e-05	3.43911e-05
Fibrella	1.59753e-05	1.7877e-05	3.41648e-05
Faecalibaculum	2.67258e-05	1.60678e-05	3.40614e-05
Arcobacter	3.07197e-05	2.48921e-05	3.35607e-05
Empedobacter	1.66043e-05	1.47261e-05	3.33074e-05
Gordonia	1.8167e-05	1.20567e-05	3.32659e-05
Oceanisphaera	1.88509e-05	2.7999e-05	3.30796e-05
Pannonibacter	1.7438e-05	1.265e-05	3.29237e-05
Amniculibacterium	1.57495e-05	1.48624e-05	3.28713e-05
Exiguobacterium	2.43726e-05	2.14483e-05	3.28301e-05
Kocuria	2.18608e-05	1.7081e-05	3.25727e-05
Kaistella	1.59022e-05	1.77196e-05	3.25554e-05
Buchnera	3.14114e-05	2.34554e-05	3.24167e-05
Thermogutta	1.88992e-05	2.19325e-05	3.23145e-05
Spiroplasma	2.74319e-05	1.783e-05	3.22045e-05
Malaciobacter	2.4039e-05	2.43483e-05	3.1996e-05
Nitrosococcus	2.15622e-05	1.63845e-05	3.18657e-05
Herbaspirillum	2.12452e-05	1.71678e-05	3.16479e-05
Desulfotomaculum	2.16988e-05	1.63679e-05	3.1401e-05
Tenacibaculum	2.17738e-05	2.1519e-05	3.08819e-05
Antarcticibacterium	1.77853e-05	1.5406e-05	3.08786e-05
Apibacter	1.36114e-05	1.28173e-05	3.08172e-05
Proteus	9.7037e-05	0.000282687	3.07963e-05
Nostoc	2.15997e-05	2.46719e-05	3.0591e-05
Pseudobacter	2.12162e-05	2.37505e-05	3.03653e-05
Azospirillum	1.92188e-05	1.32837e-05	2.99471e-05
Brachyspira	8.363e-05	2.11843e-05	2.9944e-05
Acetobacter	1.99319e-05	1.5307e-05	2.85993e-05
Winogradskyella	1.74875e-05	1.66241e-05	2.80846e-05
Hafnia	2.2276e-05	1.79791e-05	2.78525e-05
Thioalkalivibrio	1.82084e-05	1.77754e-05	2.77497e-05
Bartonella	1.87201e-05	1.30204e-05	2.76022e-05
Lysobacter	1.77449e-05	1.36613e-05	2.74334e-05
Formosa	1.48838e-05	1.62478e-05	2.73068e-05
Peribacillus	1.65672e-05	1.27096e-05	2.7259e-05
Finegoldia	2.06102e-05	0.000660809	2.72295e-05
Cronobacter	3.70221e-05	1.82014e-05	2.70202e-05
Microbulbifer	1.58603e-05	1.30621e-05	2.69683e-05
Desulfosporosinus	1.92521e-05	1.33044e-05	2.67601e-05
Labrenzia	1.1227e-05	1.00678e-05	2.65158e-05
Virgibacillus	2.59943e-05	2.53485e-05	2.6415e-05
Caldicellulosiruptor	2.36649e-05	1.66136e-05	2.63656e-05
Adhaeribacter	1.54983e-05	1.50107e-05	2.62342e-05
Hydrogenophaga	1.64817e-05	1.36131e-05	2.61794e-05
Chryseolinea	1.09197e-05	1.31202e-05	2.61512e-05
Desulfosarcina	1.71304e-05	1.23674e-05	2.59126e-05
Planococcus	2.26797e-05	1.88821e-05	2.57273e-05
Helicobacter	2.15292e-05	1.6041e-05	2.55499e-05
Sinorhizobium	1.62727e-05	9.40537e-06	2.51396e-05
Thauera	1.82322e-05	1.37084e-05	2.51096e-05
Gemmata	1.32499e-05	1.64291e-05	2.50952e-05
Novosphingobium	1.64405e-05	1.03157e-05	2.45873e-05
Dehalobacterium	1.35503e-05	8.11442e-06	2.45585e-05
Paraflavitalea	1.08404e-05	1.50318e-05	2.45461e-05
Leptospira	1.22818e-05	1.31473e-05	2.45132e-05
Tenuifilum	1.11873e-05	1.45172e-05	2.443e-05
Photobacterium	1.87561e-05	1.90163e-05	2.43552e-05
Dehalobacter	1.46035e-05	7.84131e-06	2.43307e-05
Brevundimonas	1.81581e-05	1.01723e-05	2.4291e-05
Agrococcus	4.9407e-06	4.44637e-06	2.41512e-05
Pseudoclostridium	1.61476e-05	9.51072e-06	2.40685e-05
Pelodictyon	1.44743e-05	9.9243e-06	2.4049e-05
Leeuwenhoekiella	1.37292e-05	1.39316e-05	2.39975e-05
Methylobacterium	1.74972e-05	1.36699e-05	2.39891e-05
Aerococcus	1.66674e-05	2.6406e-05	2.38345e-05
Polynucleobacter	1.41078e-05	1.11988e-05	2.3568e-05
Candidatus_Cardinium	1.54365e-05	1.54409e-05	2.35583e-05
Acidihalobacter	1.11748e-05	1.02356e-05	2.3507e-05
Sulfitobacter	1.27317e-05	1.01458e-05	2.31924e-05
Alkalitalea	1.27222e-05	1.49809e-05	2.31055e-05
Alteromonas	1.53515e-05	1.1481e-05	2.30379e-05
Niastella	9.31518e-06	1.36851e-05	2.29562e-05
Dyadobacter	1.28358e-05	1.33152e-05	2.29451e-05
Celeribacter	1.31341e-05	8.27186e-06	2.2936e-05
Morganella	4.70247e-05	0.000220762	2.28078e-05
Mannheimia	2.12144e-05	2.80197e-05	2.25623e-05
Lysinibacillus	2.0733e-05	1.75029e-05	2.2423e-05
Chlorobaculum	1.4845e-05	1.64492e-05	2.23573e-05
Brevibacterium	1.68536e-05	1.27363e-05	2.20593e-05
Muricauda	1.70345e-05	2.06968e-05	2.19441e-05
Pectobacterium	1.69503e-05	1.48536e-05	2.18341e-05
Libanicoccus	1.83188e-05	9.71487e-06	2.17846e-05
Leuconostoc	2.68935e-05	3.24713e-05	2.17743e-05
Parvimonas	3.63287e-05	4.60323e-05	2.17344e-05
Leucobacter	1.6737e-05	1.2222e-05	2.15775e-05
Martelella	1.08343e-05	1.15177e-05	2.15713e-05
Caulobacter	1.37968e-05	7.96666e-06	2.15702e-05
Rhodobacter	1.69621e-05	1.19184e-05	2.15328e-05
Epilithonimonas	1.43156e-05	1.37447e-05	2.13613e-05
Sorangium	1.44175e-05	1.176e-05	2.12618e-05
Chromobacterium	1.53096e-05	1.16877e-05	2.1064e-05
Starkeya	1.2367e-05	1.46973e-05	2.09789e-05
Petrocella	1.6098e-05	1.14466e-05	2.08882e-05
Vagococcus	1.72825e-05	3.96894e-05	2.08162e-05
Przondovirus	8.25393e-05	0.000501203	2.07803e-05
Sphingopyxis	1.57486e-05	7.55415e-06	2.06702e-05
Lelliottia	6.09071e-05	1.04054e-05	2.05292e-05
Erwinia	1.5724e-05	1.48422e-05	2.04855e-05
Nibribacter	1.20586e-05	1.10446e-05	2.04786e-05
Marinomonas	1.10894e-05	1.23177e-05	2.03448e-05
Fastidiosipila	2.02908e-05	1.39671e-05	2.03056e-05
Kluyvera	2.32736e-05	1.8314e-05	2.02611e-05
Fusarium	2.00462e-05	2.38674e-05	2.01888e-05
Paeniclostridium	1.95458e-05	2.07592e-05	2.00279e-05
Slackia	1.33585e-05	7.59811e-06	2.00028e-05
Actinoplanes	1.1796e-05	6.92233e-06	2.00013e-05
Anoxybacillus	1.61276e-05	9.47095e-06	1.99664e-05
Devosia	1.42285e-05	6.679e-06	1.99648e-05
Pelobacter	1.43906e-05	1.1468e-05	1.99564e-05
Komagataeibacter	1.36617e-05	1.0055e-05	1.99497e-05
Acetobacterium	1.51852e-05	1.22456e-05	1.99141e-05
Lautropia	2.01217e-05	1.93625e-05	1.97428e-05
Diaphorobacter	1.46275e-05	9.11592e-06	1.97387e-05
Labilibaculum	1.15474e-05	1.03435e-05	1.96561e-05
Tessaracoccus	1.09549e-05	5.07958e-06	1.96323e-05
Solitalea	1.2597e-05	1.35076e-05	1.93771e-05
Riemerella	2.33137e-05	2.08881e-05	1.92638e-05
Pelosinus	1.52469e-05	1.18134e-05	1.9241e-05
Calothrix	1.37879e-05	1.49427e-05	1.92214e-05
Propionibacterium	3.12189e-05	9.73568e-06	1.90689e-05
Companilactobacillus	1.26199e-05	4.7473e-05	1.89529e-05
Weissella	4.74746e-05	3.60965e-05	1.89346e-05
Sediminicola	9.49656e-06	7.92152e-06	1.89228e-05
Marivirga	3.88022e-06	5.75385e-06	1.88701e-05
Cellulomonas	1.18942e-05	5.81124e-06	1.8834e-05
Salegentibacter	1.28458e-05	1.20248e-05	1.87629e-05
Sulfuriferula	8.65818e-06	9.20316e-06	1.87487e-05
Thiomonas	1.62002e-05	1.01869e-05	1.873e-05
Zunongwangia	1.54425e-05	1.21704e-05	1.87004e-05
Carnobacterium	1.25797e-05	3.20264e-05	1.85634e-05
Collimonas	1.40396e-05	1.63659e-05	1.83667e-05
Cohnella	1.23937e-05	8.59905e-06	1.83109e-05
Parolsenella	1.76219e-05	7.98284e-06	1.82692e-05
Desulfomicrobium	1.20712e-05	5.31734e-06	1.82679e-05
Methylomonas	1.42949e-05	1.16577e-05	1.8248e-05
Propionimicrobium	1.36922e-05	1.06476e-05	1.82301e-05
Alkaliphilus	1.51873e-05	8.67858e-06	1.81937e-05
Pseudopedobacter	1.09044e-05	8.62985e-06	1.81442e-05
Rhodoferax	1.18063e-05	7.4455e-06	1.80591e-05
Lentilactobacillus	9.28738e-06	2.27849e-05	1.79837e-05
Acholeplasma	1.66153e-05	8.39617e-06	1.79786e-05
Cyclobacterium	1.20052e-05	8.91298e-06	1.76931e-05
Hathewaya	1.40036e-05	1.07973e-05	1.76915e-05
Thermoanaerobacter	1.46798e-05	9.30648e-06	1.76021e-05
Ndongobacter	1.15574e-05	5.47404e-06	1.75844e-05
Oengusvirus	1.82205e-05	3.72544e-05	1.73164e-05
Sporosarcina	1.50728e-05	1.313e-05	1.71986e-05
Ochrobactrum	1.23788e-05	9.02579e-06	1.7182e-05
Thiosulfativibrio	1.09476e-05	1.05554e-05	1.71472e-05
Tumebacillus	1.06996e-05	5.54327e-06	1.70443e-05
Seonamhaeicola	1.31528e-05	1.43428e-05	1.69787e-05
Edwardsiella	1.0091e-05	7.34764e-06	1.69189e-05
Polaromonas	1.06343e-05	8.69562e-06	1.68887e-05
Myxococcus	9.88323e-06	7.39494e-06	1.68801e-05
Methylibium	1.38328e-05	1.22879e-05	1.68246e-05
Mariniflexile	1.19974e-05	1.26493e-05	1.65314e-05
Alcaligenes	1.11673e-05	7.6451e-06	1.65233e-05
Sphaerochaeta	1.36213e-05	8.24576e-06	1.65195e-05
Macrococcus	1.06987e-05	1.10484e-05	1.64605e-05
Arcticibacterium	1.02511e-05	1.17428e-05	1.63178e-05
Peptacetobacter	9.07369e-05	2.30268e-05	1.62829e-05
Oceanobacillus	1.60387e-05	1.10827e-05	1.62723e-05
Rahnella	7.93317e-06	6.72531e-06	1.61773e-05
Aureimonas	8.35667e-06	5.92443e-06	1.61758e-05
Chlorobium	1.4105e-05	1.04707e-05	1.6139e-05
Bermanella	1.11809e-05	1.46185e-05	1.60473e-05
Aquisphaera	8.60435e-06	8.68853e-06	1.59833e-05
Amycolatopsis	1.2086e-05	7.15132e-06	1.59806e-05
Mahella	1.15733e-05	6.72645e-06	1.59553e-05
Jeotgalibacillus	6.39152e-06	5.39968e-06	1.59121e-05
Colwellia	7.76666e-06	7.32559e-06	1.58995e-05
Caloranaerobacter	1.59059e-05	1.11115e-05	1.56498e-05
Cellvibrio	7.03139e-06	8.47309e-06	1.56192e-05
Dehalococcoides	1.00821e-05	5.07497e-06	1.55588e-05
Mixta	9.99431e-06	5.58977e-06	1.55147e-05
Geosporobacter	1.42988e-05	9.20853e-06	1.54656e-05
Desulfallas	6.73211e-06	5.05793e-06	1.53958e-05
Phoenicibacter	1.7497e-05	7.01546e-06	1.53836e-05
Erythrobacter	1.20034e-05	6.85896e-06	1.52708e-05
Terriglobus	1.03007e-05	9.03522e-06	1.52508e-05
Spirochaeta	1.00996e-05	6.03813e-06	1.5249e-05
Actinobacillus	1.28857e-05	1.68254e-05	1.523e-05
Flavivirga	6.91355e-06	7.14436e-06	1.51753e-05
Laribacter	8.29673e-06	3.57637e-06	1.51702e-05
Psychrobacter	8.59881e-06	6.4525e-06	1.5162e-05
Pyricularia	1.39781e-05	1.47088e-05	1.51049e-05
Filifactor	2.12445e-05	1.52951e-05	1.50939e-05
Peptoclostridium	1.61162e-05	8.09651e-06	1.5088e-05
Alcanivorax	1.1184e-05	6.44386e-06	1.49964e-05
Leadbetterella	1.31848e-05	1.15033e-05	1.49937e-05
Aquimarina	9.48873e-06	9.54936e-06	1.49728e-05
Candidatus_Nanosynbacter	1.20655e-05	1.17304e-05	1.49584e-05
Heliobacterium	1.08265e-05	5.61843e-06	1.49197e-05
Ensifer	8.10939e-06	5.10717e-06	1.49009e-05
Tetragenococcus	1.31528e-05	1.62108e-05	1.48499e-05
Nitratiruptor	1.04122e-05	1.42613e-05	1.4848e-05
Alkalihalobacillus	1.20115e-05	1.28763e-05	1.48323e-05
Owenweeksia	8.53181e-06	7.48129e-06	1.48007e-05
Thermaerobacter	9.75909e-06	4.68924e-06	1.47438e-05
Crassaminicella	1.27793e-05	1.23005e-05	1.47004e-05
Rathayibacter	8.78308e-06	5.5333e-06	1.46485e-05
Thermus	8.58702e-06	6.22048e-06	1.45563e-05
Niabella	1.08478e-05	8.29318e-06	1.44636e-05
Weeksella	6.37009e-06	6.5594e-06	1.42926e-05
Frankia	9.78317e-06	6.131e-06	1.41957e-05
Altererythrobacter	1.14632e-05	5.01967e-06	1.41775e-05
Pseudarthrobacter	8.56571e-06	6.15035e-06	1.4116e-05
Filimonas	8.22276e-06	5.82239e-06	1.40853e-05
Denitratisoma	7.40848e-06	6.0737e-06	1.40607e-05
Cedecea	2.70184e-05	9.9817e-06	1.40498e-05
Bosea	1.13872e-05	5.79029e-06	1.39916e-05
Drulisvirus	0.000116717	0.000235706	1.39877e-05
Haliscomenobacter	7.67827e-06	1.0043e-05	1.39466e-05
Calditerrivibrio	5.61379e-06	3.67192e-06	1.37376e-05
Thermobacillus	7.1354e-06	4.29422e-06	1.36134e-05
Rhodopseudomonas	1.04313e-05	7.88443e-06	1.3545e-05
Caloramator	1.20018e-05	1.0509e-05	1.3512e-05
Aeromicrobium	9.08984e-06	5.50266e-06	1.3401e-05
Brenneria	5.18429e-06	3.7775e-06	1.33992e-05
Candidatus_Nitrotoga	3.97291e-06	4.58939e-06	1.33926e-05
Pigmentiphaga	7.57751e-06	6.79678e-06	1.33832e-05
Nitrospira	6.31509e-06	3.37108e-06	1.32605e-05
Eponavirus	4.45929e-06	4.60278e-06	1.32559e-05
Aureitalea	4.7383e-06	4.5418e-06	1.29791e-05
Pasteurella	1.52928e-05	3.18695e-05	1.29775e-05
Trueperella	7.76991e-06	4.31791e-06	1.29671e-05
Pseudonocardia	8.40917e-06	4.68956e-06	1.2924e-05
Pediococcus	8.49412e-06	4.7053e-05	1.28736e-05
Solibacillus	9.51015e-06	9.14297e-06	1.2843e-05
Gemmatimonas	6.63157e-06	3.98565e-06	1.27896e-05
Thalassospira	7.60363e-06	4.88276e-06	1.2711e-05
Mobiluncus	3.18348e-06	1.81286e-06	1.26577e-05
Thermoclostridium	1.03187e-05	5.97128e-06	1.26374e-05
Aquitalea	7.11918e-06	5.47783e-06	1.26223e-05
Anseongella	7.35573e-06	6.59635e-06	1.25891e-05
Methanosarcina	1.17089e-05	7.5764e-06	1.25502e-05
Mariprofundus	1.18422e-05	8.88012e-06	1.25383e-05
Saccharomyces	0.000117593	0.00011071	1.25382e-05
Leptolyngbya	1.16131e-05	9.79328e-06	1.2535e-05
Ureibacillus	1.21282e-05	9.57635e-06	1.24343e-05
Moorella	9.73424e-06	6.66411e-06	1.24151e-05
Alkalilimnicola	6.26104e-06	5.83285e-06	1.23731e-05
Roseimicrobium	8.79104e-06	7.67358e-06	1.23186e-05
Liquorilactobacillus	8.95204e-06	7.3917e-05	1.23091e-05
Salinivirga	9.0535e-06	9.24877e-06	1.22842e-05
Anaerococcus	1.20465e-05	2.82294e-05	1.22573e-05
Kluyveromyces	1.35056e-05	1.39283e-05	1.22484e-05
Corallococcus	7.94898e-06	5.35322e-06	1.21109e-05
Eremothecium	9.87854e-06	6.77426e-06	1.20905e-05
Jonquetella	6.64679e-06	4.48055e-06	1.20339e-05
Denitrobacterium	7.95442e-06	3.28515e-06	1.20326e-05
Tissierella	1.16531e-05	6.63683e-06	1.19962e-05
Pusillimonas	6.76618e-06	6.09714e-06	1.19615e-05
Thiomicrorhabdus	8.63293e-06	8.7962e-06	1.19191e-05
Jeotgalibaca	1.01948e-05	1.72686e-05	1.19089e-05
Alicycliphilus	1.20254e-05	5.93804e-06	1.18941e-05
Pseudoxanthomonas	5.77643e-06	3.69213e-06	1.1883e-05
Pauljensenia	7.53298e-06	7.29111e-06	1.18345e-05
Azotobacter	6.30677e-06	4.03943e-06	1.17412e-05
Nocardiopsis	6.87719e-06	3.78623e-06	1.16839e-05
Idiomarina	5.55686e-06	5.64752e-06	1.16589e-05
Arabia	9.95001e-06	4.29829e-06	1.16451e-05
Duganella	7.57056e-06	5.986e-06	1.15929e-05
Anaeromyxobacter	7.30536e-06	5.87062e-06	1.15847e-05
Cytobacillus	9.49543e-06	8.56236e-06	1.15761e-05
Actinomadura	8.07072e-06	4.83011e-06	1.15753e-05
Robiginitalea	7.52758e-06	7.76654e-06	1.15728e-05
Gardnerella	5.83828e-06	1.52142e-05	1.15239e-05
Fibrobacter	9.2413e-06	5.78143e-06	1.1517e-05
Glutamicibacter	6.40723e-06	5.40877e-06	1.14735e-05
Sulfurospirillum	5.85358e-06	3.67593e-06	1.14506e-05
Acaryochloris	6.82798e-06	1.3575e-05	1.13567e-05
Cardiobacterium	5.98532e-06	1.51215e-05	1.13275e-05
Mesobacillus	8.72672e-06	4.86444e-06	1.12806e-05
Roseovarius	7.50748e-06	5.76313e-06	1.12313e-05
Rhodoluna	1.24838e-05	1.24139e-05	1.12269e-05
Delftia	8.39463e-06	5.68434e-06	1.11668e-05
Algibacter	8.11739e-06	7.24074e-06	1.11339e-05
Ilyobacter	5.96024e-06	3.6947e-06	1.10877e-05
Gluconobacter	4.28151e-06	3.88371e-06	1.10645e-05
Pseudopropionibacterium	8.7678e-06	6.96797e-06	1.10431e-05
Moraxella	8.6177e-06	4.13961e-06	1.10331e-05
Pluralibacter	1.59848e-05	8.51457e-06	1.10295e-05
Rubrobacter	8.43779e-06	4.05571e-06	1.09402e-05
Planctomyces	7.56688e-06	2.59169e-06	1.09278e-05
Phaeobacter	9.00302e-06	7.43601e-06	1.08987e-05
Parageobacillus	8.46502e-06	9.19596e-06	1.08588e-05
Roseivirga	7.21606e-06	4.99894e-06	1.08525e-05
Staphylospora	6.41983e-06	3.94163e-06	1.08358e-05
Kordia	6.24836e-06	7.02741e-06	1.07871e-05
Arcanobacterium	6.52894e-06	6.6941e-06	1.07633e-05
Candidatus_Solibacter	5.689e-06	6.199e-06	1.07463e-05
Acidithiobacillus	7.51157e-06	5.38947e-06	1.07017e-05
Sporomusa	6.51731e-06	4.59322e-06	1.06711e-05
Pectinatus	8.82326e-06	9.04385e-06	1.06318e-05
Cutibacterium	6.32579e-06	4.13958e-06	1.06121e-05
Sphingorhabdus	1.01983e-05	9.84619e-06	1.05763e-05
Methylorubrum	6.5656e-06	7.06525e-06	1.05729e-05
Thiosulfatimonas	2.82998e-06	4.59868e-06	1.05354e-05
Chitinibacter	4.25001e-06	1.71627e-06	1.05133e-05
Cyanobium	8.37441e-06	6.41837e-06	1.04779e-05
Dyella	6.22338e-06	3.12842e-06	1.0426e-05
Gottschalkia	7.32669e-06	4.55221e-06	1.03996e-05
Costertonia	4.10592e-06	5.11828e-06	1.03991e-05
Xanthobacter	4.07514e-06	1.84513e-06	1.03823e-05
Halobacillus	6.87499e-06	6.97472e-06	1.03192e-05
Roseiflexus	6.06738e-06	3.09165e-06	1.03122e-05
Syntrophobotulus	6.31939e-06	4.81526e-06	1.0275e-05
Neorhizobium	7.23107e-06	4.86932e-06	1.02574e-05
Aminobacter	5.24626e-06	3.18099e-06	1.00629e-05
Oceanimonas	6.91145e-06	8.46899e-06	9.96592e-06
Mesoplasma	6.49871e-06	3.62678e-06	9.9587e-06
Ruegeria	4.21014e-06	3.39733e-06	9.9293e-06
Thermoanaerosceptrum	6.25585e-06	4.5397e-06	9.91811e-06
Leifsonia	5.55042e-06	4.6572e-06	9.89025e-06
Roseomonas	5.71182e-06	1.93315e-06	9.86192e-06
Brucella	5.89048e-06	4.57277e-06	9.82145e-06
Panacibacter	6.50547e-06	7.67676e-06	9.79576e-06
Sebaldella	6.79808e-06	5.34769e-06	9.77093e-06
Granulicella	7.91892e-06	4.32807e-06	9.67991e-06
Halanaerobium	8.21526e-06	6.30235e-06	9.62874e-06
Chloroflexus	6.57299e-06	5.08725e-06	9.61947e-06
Paraclostridium	1.327e-05	1.47452e-05	9.58823e-06
Oleispira	5.07407e-06	7.11103e-06	9.54349e-06
Melioribacter	5.15623e-06	3.65554e-06	9.50876e-06
Kangiella	5.30917e-06	6.80345e-06	9.43683e-06
Nitrosomonas	7.13717e-06	5.82582e-06	9.42656e-06
Cystobacter	5.7263e-06	4.2438e-06	9.42439e-06
Brachybacterium	6.28671e-06	4.9802e-06	9.41707e-06
Aequorivita	7.58138e-06	8.58252e-06	9.3565e-06
Desulfopila	7.14445e-06	4.94585e-06	9.35086e-06
Asticcacaulis	5.70115e-06	4.60357e-06	9.32873e-06
Emcibacter	4.49231e-06	4.71339e-06	9.30601e-06
Rhodocytophaga	5.2077e-06	6.65795e-06	9.30514e-06
Tsukamurella	3.57052e-06	2.97043e-06	9.30267e-06
Metabacillus	9.49257e-06	8.87004e-06	9.30211e-06
Gloeobacter	7.10856e-06	4.84388e-06	9.27674e-06
Bibersteinia	8.16059e-06	7.73122e-06	9.24303e-06
Paraglaciecola	8.4881e-06	6.05933e-06	9.19813e-06
Streptobacillus	7.68237e-06	5.96955e-06	9.16558e-06
Opitutus	7.00574e-06	5.54085e-06	9.1228e-06
Succinivibrio	2.35384e-05	3.98771e-05	9.11503e-06
Lancefieldella	2.44808e-05	0.000186559	9.0799e-06
Saccharibacillus	7.25472e-06	4.81876e-06	9.06745e-06
Dechloromonas	6.58299e-06	5.47417e-06	9.06271e-06
Limihaloglobus	6.75675e-06	6.22641e-06	9.03951e-06
Prochlorococcus	8.87606e-06	9.03988e-06	9.02787e-06
Geoalkalibacter	5.11142e-06	3.32794e-06	9.00719e-06
Acidipropionibacterium	5.10384e-06	2.80787e-06	8.9967e-06
Nonomuraea	4.81761e-06	2.92636e-06	8.95022e-06
Luteimonas	5.35065e-06	4.79515e-06	8.94752e-06
Kroppenstedtia	6.15755e-06	3.164e-06	8.89993e-06
Loigolactobacillus	4.27303e-06	3.6603e-05	8.86261e-06
Bdellovibrio	7.07321e-06	7.679e-06	8.79403e-06
Acetoanaerobium	7.06719e-06	5.09992e-06	8.79236e-06
Photorhabdus	4.52859e-06	4.19702e-06	8.78971e-06
Symbiobacterium	6.27287e-06	2.65556e-06	8.73695e-06
Methanococcus	7.16491e-06	5.62793e-06	8.73179e-06
Tamlana	4.163e-06	4.7595e-06	8.7263e-06
Candida	9.50921e-06	1.38938e-05	8.69344e-06
Levilactobacillus	7.01287e-06	1.29162e-05	8.64915e-06
Streptosporangium	4.75655e-06	3.0149e-06	8.63832e-06
Thalassolituus	1.00984e-05	1.46827e-05	8.629e-06
Saccharomonospora	5.16619e-06	2.93382e-06	8.60256e-06
Flaviflexus	4.14111e-06	2.35808e-06	8.5815e-06
Histophilus	6.95531e-06	6.12708e-06	8.47314e-06
Casimicrobium	5.45844e-06	5.57653e-06	8.46056e-06
Cloacibacterium	4.02656e-06	5.87836e-06	8.45975e-06
Chloroherpeton	3.04355e-06	4.10706e-06	8.44857e-06
Abiotrophia	1.10645e-05	1.0098e-05	8.44388e-06
Desulfococcus	6.6909e-06	4.69059e-06	8.35078e-06
Kitasatospora	5.39506e-06	2.3277e-06	8.28889e-06
Defluviicoccus	4.31619e-06	2.00773e-06	8.25802e-06
Euzebyella	5.25728e-06	4.17137e-06	8.24895e-06
Lentibacillus	4.74914e-06	2.47666e-06	8.24242e-06
Sediminispirochaeta	9.5027e-06	6.1629e-06	8.21075e-06
Desulfarculus	5.79808e-06	3.16417e-06	8.20792e-06
Rhodothermus	5.26703e-06	4.97609e-06	8.19443e-06
Crinalium	2.63393e-06	1.86292e-06	8.1468e-06
Acidobacterium	8.4881e-06	3.39353e-06	8.14109e-06
Acetomicrobium	4.49341e-06	1.82836e-06	8.08116e-06
Aneurinibacillus	5.8762e-06	4.32169e-06	8.06797e-06
Hydrogenovibrio	4.08656e-06	3.76789e-06	8.05189e-06
Agromyces	5.88229e-06	2.78191e-06	8.04737e-06
Sulfurovum	5.15767e-06	3.97509e-06	8.02145e-06
Naumovozyma	4.58859e-06	2.83854e-06	8.02001e-06
Rhodanobacter	8.52289e-06	5.83545e-06	7.99216e-06
Brevirhabdus	3.69031e-06	1.68936e-06	7.87301e-06
Desulfofarcimen	3.76658e-06	1.96036e-06	7.84138e-06
Fictibacillus	6.06399e-06	5.54999e-06	7.83774e-06
Phycicoccus	3.71913e-06	2.6408e-06	7.83659e-06
Verrucomicrobium	7.43085e-06	4.91438e-06	7.82931e-06
Urechidicola	5.49492e-06	3.82582e-06	7.74783e-06
Thermococcus	6.67952e-06	5.42007e-06	7.74589e-06
Aliarcobacter	1.03514e-05	1.32149e-05	7.69707e-06
Neobacillus	6.23848e-06	3.34851e-06	7.69206e-06
Halioglobus	5.08597e-06	2.17641e-06	7.68954e-06
Candidatus_Nitrosoglobus	3.84682e-06	5.67472e-06	7.68683e-06
Sphaerotilus	2.84369e-06	2.05017e-06	7.60321e-06
Phytohabitans	4.46105e-06	2.72442e-06	7.55867e-06
Ramlibacter	6.35546e-06	4.06658e-06	7.55466e-06
Lawsonia	5.82667e-06	3.31356e-06	7.55273e-06
Saccharothrix	4.96898e-06	2.74723e-06	7.54948e-06
Hyphomicrobium	5.26788e-06	5.88046e-06	7.51785e-06
Leptothrix	5.39222e-06	5.67277e-06	7.49068e-06
Desulfuromonas	4.62188e-06	3.82143e-06	7.48767e-06
Chelatococcus	4.48329e-06	1.9237e-06	7.4787e-06
Sodalis	5.32913e-06	4.87907e-06	7.4068e-06
Chitinimonas	3.06266e-06	1.72055e-06	7.35729e-06
Alicyclobacillus	4.92515e-06	2.58376e-06	7.26919e-06
Moorea	5.97542e-06	7.44402e-06	7.24358e-06
Serpentinomonas	3.6636e-06	3.26566e-06	7.22251e-06
Orbus	2.8018e-06	5.01106e-06	7.18011e-06
Carboxydocella	4.19686e-06	2.32736e-06	7.14622e-06
Dermabacter	5.33632e-06	1.14e-05	7.14129e-06
Iodobacter	4.19502e-06	2.72193e-06	7.13573e-06
Xenorhabdus	5.50385e-06	3.15139e-06	7.13086e-06
Ottowia	5.62936e-06	3.90928e-06	7.12227e-06
Oenococcus	3.76431e-06	1.05951e-05	7.11869e-06
Ornithinimicrobium	4.1642e-06	2.05249e-06	7.11073e-06
Cytophaga	5.83878e-06	7.64958e-06	7.08224e-06
Salinibacterium	5.87521e-06	5.37734e-06	7.06498e-06
Paucilactobacillus	4.53438e-06	1.72464e-05	7.05741e-06
Desulfobacter	4.90988e-06	3.86773e-06	7.05329e-06
Cryptococcus	6.84313e-06	5.46955e-06	7.03539e-06
Microlunatus	3.92304e-06	2.79619e-06	7.03186e-06
Candidatus_Promineofilum	3.70956e-06	2.1662e-06	7.00735e-06
Minicystis	4.06615e-06	1.93992e-06	6.92474e-06
Pirellula	4.18834e-06	2.86372e-06	6.90494e-06
Dietzia	5.59003e-06	2.67158e-06	6.87794e-06
Colletotrichum	4.6207e-06	5.54626e-06	6.8723e-06
Candidatus_Planktophila	6.73036e-06	6.41164e-06	6.80682e-06
Tetrapisispora	7.44689e-06	6.97549e-06	6.76536e-06
Anaerohalosphaera	5.37806e-06	5.42946e-06	6.70598e-06
Methylomicrobium	4.88099e-06	2.35016e-06	6.70236e-06
Candidatus_Kuenenia	4.16172e-06	5.44204e-06	6.70137e-06
Frischella	5.58257e-06	5.37427e-06	6.68643e-06
Salipiger	4.24772e-06	2.84397e-06	6.65124e-06
Gimesia	4.43812e-06	1.26713e-06	6.61782e-06
Thermomonas	4.91571e-06	3.80519e-06	6.59353e-06
Croceicoccus	4.82107e-06	2.58314e-06	6.58227e-06
Sulfuriflexus	3.09219e-06	1.90233e-06	6.57596e-06
Kerstersia	4.51037e-06	2.56716e-06	6.55213e-06
Salinibacter	3.57904e-06	3.70197e-06	6.53867e-06
Mariniblastus	3.33223e-06	5.97841e-06	6.51678e-06
Candidatus_Cyclonatronum	3.33264e-06	2.63677e-06	6.50359e-06
Microvirga	4.52667e-06	4.19127e-06	6.49757e-06
Pochonia	3.63884e-06	2.16648e-06	6.47384e-06
Coriobacterium	6.69773e-06	1.63758e-06	6.44387e-06
Candidatus_Pelagibacter	5.52428e-06	3.59717e-06	6.42986e-06
Lacinutrix	4.6076e-06	3.48559e-06	6.40252e-06
Orrella	4.25142e-06	3.50293e-06	6.39395e-06
Streptacidiphilus	4.40865e-06	2.72292e-06	6.39372e-06
Cruoricaptor	6.22671e-06	1.80538e-05	6.38707e-06
Sandaracinus	4.08148e-06	1.67714e-06	6.36156e-06
Bergeyella	6.04165e-06	6.64013e-06	6.3438e-06
Baekduia	2.78872e-06	2.00432e-06	6.29965e-06
Candidatus_Desulforudis	3.33786e-06	2.30222e-06	6.27051e-06
Thermincola	5.77961e-06	4.07761e-06	6.25576e-06
Anaerobacillus	3.71291e-06	4.03711e-06	6.25557e-06
Meiothermus	4.76774e-06	5.57154e-06	6.25156e-06
Sedimentisphaera	3.78518e-06	2.1836e-06	6.25099e-06
Belliella	3.67624e-06	2.33273e-06	6.24884e-06
Crocosphaera	4.43127e-06	6.04729e-06	6.24728e-06
Herminiimonas	4.70372e-06	3.87127e-06	6.23172e-06
Ewingella	4.39143e-06	2.08837e-06	6.22311e-06
Anoxybacter	5.13265e-06	4.37364e-06	6.19471e-06
Pelolinea	4.58514e-06	3.56369e-06	6.18636e-06
Isosphaera	1.11298e-05	7.52121e-06	6.14711e-06
Teredinibacter	5.2807e-06	4.22867e-06	6.1342e-06
Mycobacteroides	5.45727e-06	2.38749e-06	6.08343e-06
Edaphobacter	3.73579e-06	1.16182e-06	6.05354e-06
Aspergillus	4.44601e-06	3.90143e-06	6.05138e-06
Hendrixvirus	3.99914e-07	0	6.02925e-06
Pseudolysobacter	2.08986e-06	2.31688e-06	6.01256e-06
Ammonifex	3.47318e-06	1.98601e-06	6.01093e-06
Oceanispirochaeta	4.15472e-06	5.50715e-06	5.99987e-06
Arsenophonus	4.13909e-06	3.78184e-06	5.98504e-06
Halarcobacter	4.88967e-06	3.37834e-06	5.98176e-06
Viridibacillus	3.31727e-06	4.46739e-06	5.97749e-06
Spiribacter	4.29056e-06	3.84858e-06	5.97676e-06
Aquiflexum	3.83121e-06	3.03395e-06	5.96905e-06
Methylocystis	6.43352e-06	4.21426e-06	5.96882e-06
Zobellia	4.35743e-06	3.34427e-06	5.94626e-06
Sagittula	3.88484e-06	3.16704e-06	5.94327e-06
Thermotoga	4.30175e-06	1.92012e-06	5.91798e-06
Ezakiella	5.317e-06	1.30777e-05	5.91645e-06
Latilactobacillus	7.80273e-06	3.4757e-05	5.90835e-06
Desulfatibacillum	4.79787e-06	2.00005e-06	5.90696e-06
Hahella	5.2531e-06	6.47888e-06	5.89474e-06
Candidatus_Amoebophilus	6.48413e-06	4.21019e-06	5.87478e-06
Syntrophobacter	4.83006e-06	3.43595e-06	5.8711e-06
Gudongella	4.97158e-06	2.47673e-06	5.85859e-06
Serinicoccus	6.36554e-06	5.34236e-06	5.85432e-06
Epibacterium	4.58733e-06	4.29809e-06	5.84994e-06
Limnochorda	4.05464e-06	1.77959e-06	5.84065e-06
Candidatus_Arthromitus	6.93305e-06	4.00265e-06	5.83612e-06
Verrucosispora	3.33552e-06	2.53687e-06	5.80865e-06
Geitlerinema	2.24933e-06	1.01691e-06	5.80334e-06
Paludibaculum	2.65536e-06	3.35316e-06	5.80198e-06
Thermacetogenium	5.54234e-06	5.01681e-06	5.80189e-06
Thiobacillus	3.06087e-06	1.07771e-06	5.76763e-06
Sterolibacterium	2.16743e-06	1.45624e-06	5.76381e-06
Wenyingzhuangia	3.39859e-06	7.4262e-06	5.7516e-06
Clavibacter	4.70785e-06	3.36222e-06	5.74264e-06
Laceyella	2.85989e-06	1.14662e-06	5.73759e-06
Phreatobacter	4.98694e-06	3.20808e-06	5.73154e-06
Thermocrinis	4.28073e-06	3.61114e-06	5.7113e-06
Aliivibrio	4.79707e-06	5.46567e-06	5.70879e-06
Botrytis	6.85419e-06	6.71662e-06	5.69877e-06
Xylophilus	4.52303e-06	2.99142e-06	5.69635e-06
Eikenella	1.29025e-05	9.71575e-05	5.68216e-06
Curtobacterium	3.10123e-06	3.08404e-06	5.66039e-06
Anabaena	3.10966e-06	2.96392e-06	5.64934e-06
Rhodospirillum	3.12854e-06	1.1567e-06	5.6126e-06
Shinella	7.4793e-06	4.0401e-06	5.60984e-06
Zymomonas	4.15805e-06	3.51529e-06	5.59349e-06
Melissococcus	4.24456e-06	8.0105e-06	5.58685e-06
Stigmatella	4.57711e-06	4.15278e-06	5.58567e-06
Sulfurimicrobium	3.08878e-06	3.17529e-06	5.58255e-06
Halobacteroides	3.68865e-06	3.091e-06	5.54665e-06
Biomaibacter	4.61013e-06	1.94004e-06	5.54396e-06
Kibdelosporangium	2.49082e-06	1.27388e-06	5.49398e-06
Candidatus_Phytoplasma	3.52652e-06	1.4753e-06	5.49031e-06
Wolbachia	5.15074e-06	3.68937e-06	5.45721e-06
Methanosphaera	7.28053e-06	1.80661e-06	5.4471e-06
Caldanaerobacter	4.80738e-06	3.32607e-06	5.43694e-06
Nakamurella	3.44653e-06	2.02881e-06	5.4262e-06
Porphyrobacter	3.22531e-06	2.66942e-06	5.42158e-06
Thiohalobacter	2.64065e-06	1.52858e-06	5.40198e-06
Sulfuritortus	2.55269e-06	2.13886e-06	5.39055e-06
Micrococcus	4.08038e-06	2.85164e-06	5.38949e-06
Tepidanaerobacter	4.47941e-06	4.16447e-06	5.38407e-06
Simonsiella	2.82524e-06	2.70915e-06	5.38365e-06
Salicibibacter	3.09641e-06	3.1238e-06	5.36637e-06
Desulfolutivibrio	3.89202e-06	2.87582e-06	5.34119e-06
Candidatus_Kinetoplastibacterium	3.38955e-06	3.05855e-06	5.32461e-06
Sulfuricaulis	2.3003e-06	1.16126e-06	5.31613e-06
Methylophaga	2.93538e-06	1.25052e-06	5.31267e-06
Denitrovibrio	5.01829e-06	2.97326e-06	5.29912e-06
Saccharopolyspora	3.73461e-06	1.79012e-06	5.27444e-06
Advenella	3.8799e-06	2.70746e-06	5.24139e-06
Geovibrio	4.84308e-06	4.54798e-06	5.23701e-06
Pseudoleptotrichia	4.32058e-06	3.35331e-06	5.23566e-06
Desulfurivibrio	4.80383e-06	4.81166e-06	5.21675e-06
Syntrophothermus	3.51919e-06	2.36724e-06	5.2082e-06
Aquabacterium	4.38976e-06	2.3371e-06	5.19531e-06
Sphaerobacter	3.20655e-06	1.53433e-06	5.19113e-06
Borrelia	5.73371e-06	4.17233e-06	5.1865e-06
Aeribacillus	6.20427e-06	4.01555e-06	5.16701e-06
Flagellimonas	4.22496e-06	3.41791e-06	5.13609e-06
Limnobacter	3.08737e-06	2.88761e-06	5.12655e-06
Labilithrix	2.37082e-06	2.58808e-06	5.11843e-06
Alienimonas	2.30285e-06	1.14119e-06	5.10225e-06
Ignavibacterium	3.25585e-06	1.56709e-06	5.08448e-06
Sulfuricella	2.20365e-06	1.20211e-06	5.06859e-06
Kurthia	3.54382e-06	6.95836e-06	5.0318e-06
Woeseia	2.44834e-06	1.8173e-06	5.01685e-06
Blastochloris	2.65664e-06	2.42399e-06	5.01578e-06
Rhizobacter	3.26919e-06	1.74296e-06	4.98633e-06
Leisingera	3.34809e-06	1.75061e-06	4.98285e-06
Rubrivivax	4.66277e-06	2.92515e-06	4.96916e-06
Rivularia	3.2369e-06	2.37323e-06	4.95301e-06
Methylovorus	3.10106e-06	2.10254e-06	4.94616e-06
Neurospora	5.9335e-06	5.50831e-06	4.93357e-06
Nitrosospira	3.12019e-06	1.50576e-06	4.91461e-06
Changchengzhania	2.91325e-06	2.7598e-06	4.89805e-06
Rodentibacter	7.16124e-06	1.20169e-05	4.88634e-06
Candidatus_Vampirococcus	2.62837e-06	1.23421e-06	4.8698e-06
Allokutzneria	2.83967e-06	8.13873e-07	4.8582e-06
Schleiferilactobacillus	3.5455e-06	1.47925e-06	4.85021e-06
Paludisphaera	2.51041e-06	9.9824e-07	4.81454e-06
Methylomusa	4.7681e-06	2.41606e-06	4.79893e-06
Planomicrobium	3.82675e-06	3.59575e-06	4.78114e-06
Candidatus_Accumulibacter	3.64597e-06	2.67767e-06	4.76454e-06
Kyrpidia	2.92728e-06	6.98204e-07	4.76114e-06
Nesterenkonia	2.31468e-06	1.5115e-06	4.76098e-06
Hyphomonas	3.99417e-06	1.69102e-06	4.75798e-06
Geminocystis	3.71137e-06	3.43114e-06	4.74404e-06
Desulfoglaeba	2.53778e-06	1.30734e-06	4.7222e-06
Gemmatirosa	3.40515e-06	1.42558e-06	4.69066e-06
Cryptobacterium	4.22e-06	3.18427e-06	4.67879e-06
Mycoplasmopsis	5.39862e-06	2.43284e-06	4.67609e-06
Allopseudarcicella	2.77273e-06	2.44232e-06	4.6561e-06
Archangium	3.36613e-06	2.68217e-06	4.64065e-06
Cellulosimicrobium	3.12491e-06	1.10147e-06	4.63748e-06
Secundilactobacillus	2.69645e-06	1.4425e-05	4.63146e-06
Granulibacter	3.60832e-06	1.83251e-06	4.60866e-06
Saprospira	3.73647e-06	2.53602e-06	4.60176e-06
Desulfocurvibacter	4.37081e-06	1.99439e-06	4.59764e-06
Humibacter	3.88448e-06	1.70169e-06	4.56014e-06
Sphingosinicella	3.24086e-06	4.95794e-06	4.55367e-06
Bernardetia	3.08125e-06	1.9028e-06	4.54355e-06
Marivivens	1.86227e-06	2.2857e-06	4.54155e-06
Pulveribacter	1.40409e-06	1.35807e-06	4.5412e-06
Flavihumibacter	3.40975e-06	3.93117e-06	4.48121e-06
Tatumella	4.6229e-06	2.41112e-06	4.46567e-06
Salinicoccus	3.57745e-06	2.03219e-06	4.43622e-06
Hypericibacter	3.18617e-06	3.09468e-06	4.40929e-06
Candidatus_Izimaplasma	4.88228e-06	2.15834e-06	4.40767e-06
Entomoplasma	3.91454e-06	2.45429e-06	4.39743e-06
Pseudovibrio	3.56186e-06	3.3758e-06	4.39285e-06
Heliorestis	3.20808e-06	2.41723e-06	4.39032e-06
Endozoicomonas	2.07654e-06	1.50784e-06	4.39007e-06
Aminomonas	2.89936e-06	1.2582e-06	4.38118e-06
Actinoalloteichus	2.32821e-06	1.0231e-06	4.38058e-06
Cryobacterium	3.6723e-06	1.46365e-06	4.34405e-06
Niveispirillum	3.29824e-06	1.65884e-06	4.32666e-06
Mitsuaria	3.32654e-06	3.50814e-06	4.32003e-06
Roseivivax	1.79561e-06	6.79542e-07	4.30536e-06
Ktedonosporobacter	3.41608e-06	2.38295e-06	4.29551e-06
Phyllobacterium	2.58333e-06	1.4663e-06	4.29363e-06
Chelativorans	2.6872e-06	1.67927e-06	4.28474e-06
Ehrlichia	5.4554e-06	2.98373e-06	4.27839e-06
Fluviicola	3.69791e-06	5.01991e-06	4.27336e-06
Pontibacillus	2.3261e-06	1.63051e-06	4.26299e-06
Pradoshia	3.31451e-06	2.85351e-06	4.25854e-06
Gilliamella	6.2327e-06	8.16619e-06	4.25528e-06
Mameliella	2.32981e-06	1.05364e-06	4.24946e-06
Lacibacter	3.75407e-06	4.2138e-06	4.2379e-06
Ereboglobus	3.22608e-06	1.76573e-06	4.22286e-06
Kosmotoga	2.59945e-06	2.12773e-06	4.22096e-06
Rickettsia	3.12303e-06	4.08077e-06	4.21852e-06
Spartinivicinus	3.46819e-06	7.24641e-06	4.21437e-06
Zhihengliuella	1.67829e-06	3.15781e-06	4.21238e-06
Deefgea	1.73813e-06	2.2238e-06	4.20244e-06
Fischerella	2.90269e-06	3.18628e-06	4.20212e-06
Gillisia	3.43807e-06	4.24573e-06	4.19174e-06
Paraoceanicella	2.74205e-06	2.01215e-06	4.18457e-06
Mycolicibacter	4.30364e-06	1.15931e-06	4.14616e-06
Castellaniella	3.13113e-06	2.12442e-06	4.13856e-06
Anaerolinea	4.58797e-06	2.18102e-06	4.12272e-06
Pseudescherichia	5.79256e-06	2.65018e-06	4.10432e-06
Solimonas	3.40992e-06	2.72417e-06	4.06814e-06
Hartmannibacter	1.98435e-06	7.80309e-07	4.03766e-06
Haloarcula	2.77028e-06	1.48768e-06	4.00462e-06
Pseudogulbenkiania	3.78501e-06	2.65108e-06	3.99061e-06
Stappia	2.60914e-06	1.20864e-06	3.97869e-06
Rummeliibacillus	3.75556e-06	4.13701e-06	3.96544e-06
Haloactinobacterium	2.88212e-06	1.26574e-06	3.95395e-06
Tistrella	3.20079e-06	1.53667e-06	3.94239e-06
Syntrophus	3.0653e-06	1.53663e-06	3.9416e-06
Glaesserella	4.76489e-06	4.52593e-06	3.93127e-06
Tepiditoga	5.26333e-06	3.44736e-06	3.93071e-06
Halothermothrix	3.96609e-06	3.23324e-06	3.92507e-06
Hyphobacterium	2.39463e-06	3.51055e-06	3.9186e-06
Candidatus_Methylospira	3.29614e-06	2.19e-06	3.91713e-06
Haliangium	3.05027e-06	1.70364e-06	3.91503e-06
Desulfurobacterium	2.82085e-06	2.44028e-06	3.90688e-06
Microcystis	1.99208e-06	2.20422e-06	3.90592e-06
Yokenella	7.14249e-06	2.27399e-06	3.90586e-06
Luteibacter	3.43646e-06	2.80071e-06	3.9051e-06
Propioniciclava	2.69181e-06	6.1136e-07	3.89775e-06
Sneathia	6.01692e-06	2.39914e-06	3.87694e-06
Cnuibacter	3.34842e-06	1.92272e-06	3.87496e-06
Gloeothece	3.47396e-06	3.49359e-06	3.86646e-06
Terribacillus	2.49892e-06	3.03362e-06	3.86202e-06
Lutibacter	2.08691e-06	2.0993e-06	3.85964e-06
Candidatus_Thioglobus	1.80801e-06	1.97981e-06	3.84154e-06
Azospira	2.63098e-06	8.27688e-07	3.80706e-06
Methyloceanibacter	1.82766e-06	1.65526e-06	3.791e-06
Halocella	3.81751e-06	2.84191e-06	3.78628e-06
Aquaspirillum	3.87267e-06	1.39472e-06	3.77605e-06
Ectothiorhodospira	2.14507e-06	1.80313e-06	3.77306e-06
Carboxydothermus	4.22526e-06	2.07273e-06	3.77276e-06
Persicimonas	2.389e-06	1.37135e-06	3.76608e-06
Crateriforma	1.60273e-06	1.64491e-06	3.75695e-06
Haloferax	2.1506e-06	2.08582e-06	3.75583e-06
Paenisporosarcina	3.13482e-06	2.73284e-06	3.75467e-06
Allochromatium	2.91279e-06	2.53351e-06	3.74565e-06
Zobellella	2.77206e-06	1.86774e-06	3.73609e-06
Parvibaculum	2.04682e-06	7.98469e-07	3.73305e-06
Marinobacterium	2.49965e-06	3.71072e-06	3.72794e-06
Maricaulis	1.80249e-06	1.74596e-06	3.72464e-06
Sinimarinibacterium	2.08365e-06	1.72786e-06	3.71923e-06
Thermothelomyces	2.88436e-06	2.90434e-06	3.71801e-06
Glycocaulis	2.1912e-06	1.1465e-06	3.71605e-06
Luteitalea	2.67374e-06	2.43329e-06	3.70559e-06
Nitrospirillum	1.66961e-06	1.04862e-06	3.69948e-06
Singulisphaera	2.22909e-06	1.14291e-06	3.69476e-06
Wenzhouxiangella	2.01716e-06	2.01354e-06	3.69032e-06
Salimicrobium	2.42175e-06	1.32175e-06	3.68455e-06
Pragia	3.25376e-06	2.64326e-06	3.68127e-06
Thermothielavioides	2.91921e-06	2.18882e-06	3.67825e-06
Desulfobacterium	2.17157e-06	1.21415e-06	3.67638e-06
Lacipirellula	1.64692e-06	6.58448e-07	3.67108e-06
Nitratifractor	1.94331e-06	1.06622e-06	3.66731e-06
Gemmobacter	2.33747e-06	2.00187e-06	3.65577e-06
Gracilibacillus	2.69075e-06	2.68698e-06	3.63608e-06
Kiritimatiella	3.45328e-06	1.73646e-06	3.63292e-06
Psychroserpens	3.77496e-06	2.02761e-06	3.6277e-06
Tabrizicola	2.9412e-06	3.19349e-06	3.61139e-06
Terasakiella	1.99349e-06	2.04056e-06	3.60601e-06
Buttiauxella	5.65946e-06	2.42874e-06	3.58835e-06
Jiangella	2.70999e-06	1.40275e-06	3.58231e-06
Thermoleptolyngbya	2.21296e-06	2.42941e-06	3.58204e-06
Sulfurihydrogenibium	2.73248e-06	1.76591e-06	3.57938e-06
Taylorella	2.24092e-06	9.88017e-07	3.57323e-06
Frigoriglobus	1.94786e-06	1.38617e-06	3.56045e-06
Bombella	1.99295e-06	1.03163e-06	3.54749e-06
Thermodesulfovibrio	3.70946e-06	1.65931e-06	3.53319e-06
Inhella	1.99103e-06	1.6533e-06	3.5288e-06
Kineobactrum	1.14087e-06	6.41915e-07	3.52186e-06
Algicoccus	2.3943e-06	1.82848e-06	3.51956e-06
Methylovirgula	3.00689e-06	2.94368e-06	3.48252e-06
Salinispira	1.63283e-06	1.6175e-06	3.48051e-06
Nissabacter	2.92472e-06	1.0665e-06	3.4786e-06
Novibacillus	1.42765e-06	8.84294e-07	3.46235e-06
Candidatus_Phycorickettsia	2.61207e-06	1.77402e-06	3.4551e-06
Acetohalobium	3.35041e-06	2.43257e-06	3.44609e-06
Verminephrobacter	2.36589e-06	1.50454e-06	3.44087e-06
Paucibacter	2.036e-06	1.1322e-06	3.43521e-06
Hoeflea	1.8753e-06	1.35466e-06	3.42366e-06
Oscillatoria	3.58931e-06	6.47645e-06	3.41433e-06
Halorubrum	2.4729e-06	1.69624e-06	3.39844e-06
Thermanaerovibrio	2.3379e-06	9.67846e-07	3.39785e-06
Sulfurifustis	2.19607e-06	1.15185e-06	3.37649e-06
Simkania	3.81382e-06	5.34493e-06	3.37056e-06
Sulfuritalea	2.53072e-06	2.72997e-06	3.36225e-06
Izhakiella	4.62863e-06	2.47711e-06	3.3548e-06
Marinilactibacillus	2.21924e-06	4.26728e-06	3.35353e-06
Olleya	5.39807e-06	2.4306e-06	3.34801e-06
Georgenia	2.54406e-06	1.10461e-06	3.34559e-06
Thermosulfidibacter	1.82387e-06	2.28235e-06	3.34526e-06
Kingella	3.20751e-06	5.03491e-06	3.3415e-06
Guyparkeria	2.07097e-06	9.30836e-07	3.33697e-06
Moritella	2.42829e-06	1.32566e-06	3.33395e-06
Thioflavicoccus	3.08705e-06	1.06971e-06	3.33344e-06
Undibacterium	4.39939e-06	2.34031e-06	3.33081e-06
Conexibacter	2.50229e-06	9.92231e-07	3.2822e-06
Kushneria	2.25364e-06	1.3844e-06	3.28119e-06
Tolumonas	4.80678e-06	4.4143e-06	3.26697e-06
Lonsdalea	2.15461e-06	2.6219e-06	3.25725e-06
Desulfobacula	2.04228e-06	8.28563e-07	3.25588e-06
Candidatus_Koribacter	1.7982e-06	1.33204e-06	3.25152e-06
Thiodictyon	2.3657e-06	3.04605e-06	3.24114e-06
Roseateles	2.58678e-06	1.24727e-06	3.223e-06
Desulfohalobium	1.68894e-06	1.04192e-06	3.21933e-06
Vogesella	2.53554e-06	1.9553e-06	3.20252e-06
Amylolactobacillus	1.80455e-06	3.9516e-06	3.19505e-06
Pseudanabaena	2.04194e-06	4.12677e-06	3.1882e-06
Borreliella	2.63286e-06	1.41673e-06	3.18582e-06
Beutenbergia	1.81041e-06	1.69888e-06	3.18345e-06
Octadecabacter	2.90822e-06	1.75025e-06	3.17865e-06
Tardibacter	2.82316e-06	1.67362e-06	3.17179e-06
Truepera	2.78173e-06	1.3305e-06	3.16994e-06
Fuerstia	1.82613e-06	2.143e-06	3.16804e-06
Desulfurispirillum	1.84362e-06	1.24592e-06	3.16544e-06
Candidatus_Methylopumilus	4.83291e-06	3.16119e-06	3.165e-06
Crenobacter	2.20418e-06	9.9884e-07	3.1632e-06
Jeongeupia	2.6147e-06	2.41472e-06	3.16134e-06
Gallaecimonas	1.48891e-06	1.00455e-06	3.16099e-06
Ephemeroptericola	1.39437e-06	9.82163e-07	3.15416e-06
Methanobacterium	2.00081e-06	1.1289e-06	3.15066e-06
Asaia	1.98133e-06	6.12879e-07	3.14599e-06
Scandinavium	5.9511e-06	2.35789e-06	3.14339e-06
Marinovum	1.96818e-06	6.25949e-07	3.14244e-06
Miniimonas	2.04232e-06	1.38819e-06	3.13149e-06
Kineococcus	1.87824e-06	1.2369e-06	3.12988e-06
Conchiformibius	4.31983e-06	4.09899e-06	3.1193e-06
Muriicola	1.68694e-06	1.54723e-06	3.11438e-06
Kribbella	2.03935e-06	1.20524e-06	3.09794e-06
Candidatus_Reidiella	1.48983e-06	1.87777e-06	3.08916e-06
Congregibacter	1.36796e-06	2.73637e-07	3.08738e-06
Noviherbaspirillum	2.56398e-06	1.24759e-06	3.08536e-06
Phenylobacterium	1.61747e-06	7.07776e-07	3.08268e-06
Phycisphaera	2.19009e-06	6.26938e-07	3.07736e-06
Frateuria	1.79725e-06	1.60479e-06	3.07026e-06
Hydrogenobacter	1.30012e-06	3.74929e-07	3.06097e-06
Neptunomonas	2.40547e-06	2.30535e-06	3.05884e-06
Pelistega	2.09513e-06	2.48597e-06	3.0571e-06
Natronomonas	1.84139e-06	7.16023e-07	3.0458e-06
Terricaulis	1.80671e-06	1.25588e-06	3.04297e-06
Pyrococcus	1.71795e-06	2.25628e-06	3.04267e-06
Methylosinus	2.09109e-06	1.12159e-06	3.03723e-06
Granulosicoccus	1.30257e-06	1.41894e-06	3.03562e-06
Desulfobacca	2.05001e-06	7.00089e-07	3.0301e-06
Hirschia	2.32542e-06	1.21811e-06	3.01176e-06
Candidatus_Gullanella	2.75789e-06	1.89638e-06	3.01162e-06
Ferrimonas	2.7043e-06	2.59067e-06	2.99734e-06
Steroidobacter	2.05428e-06	1.17385e-06	2.98614e-06
Rhizorhabdus	2.2485e-06	2.42056e-06	2.98544e-06
Oceanihabitans	2.04489e-06	5.47205e-07	2.98535e-06
Thermoactinomyces	2.61788e-06	1.77359e-06	2.98221e-06
Ancylobacter	2.20446e-06	6.47737e-07	2.97892e-06
Lacimicrobium	2.2336e-06	1.797e-06	2.95973e-06
Dehalogenimonas	3.7075e-06	1.46467e-06	2.95482e-06
Pseudolabrys	3.2649e-06	1.31264e-06	2.94047e-06
Vitreoscilla	2.49091e-06	1.42236e-06	2.93094e-06
Gibbsiella	3.00766e-06	2.84863e-06	2.93009e-06
Arenibacter	1.84673e-06	2.20541e-06	2.92965e-06
Catenovulum	2.03142e-06	1.96764e-06	2.92737e-06
Rhodovulum	3.03765e-06	1.60625e-06	2.92416e-06
Shimwellia	9.88805e-06	2.63311e-06	2.92151e-06
Atlantibacter	5.13701e-06	2.73225e-06	2.90894e-06
Candidatus_Endolissoclinum	1.49802e-06	7.38654e-07	2.89573e-06
Arsenicicoccus	1.52041e-06	6.90974e-07	2.89458e-06
Gallionella	1.785e-06	2.11041e-06	2.8779e-06
Stella	1.51384e-06	7.25283e-07	2.87392e-06
Methylocella	4.08758e-06	1.09118e-06	2.86743e-06
Paraliobacillus	2.51322e-06	2.03998e-06	2.85145e-06
Gajwadongvirus	0	0	2.84419e-06
Thermomonospora	2.74585e-06	8.35442e-07	2.8357e-06
Aromatoleum	2.25509e-06	2.07248e-06	2.83376e-06
Stanieria	2.13301e-06	3.33344e-06	2.83375e-06
Salinimonas	3.12776e-06	2.11985e-06	2.8302e-06
Oryzomicrobium	2.15044e-06	1.55364e-06	2.81859e-06
Mycoavidus	1.62998e-06	5.06037e-07	2.79937e-06
Zygosaccharomyces	2.00886e-06	3.04245e-06	2.78963e-06
Microvirgula	2.10544e-06	1.56688e-06	2.7816e-06
Pseudorhodoplanes	1.30927e-06	5.21863e-07	2.77429e-06
Methylococcus	2.02444e-06	1.97398e-06	2.77024e-06
Plesiomonas	1.46066e-06	1.37264e-06	2.7661e-06
Thioploca	9.64661e-07	3.46288e-07	2.76425e-06
Limnohabitans	2.82765e-06	2.67094e-06	2.75062e-06
Yoonia	1.56582e-06	1.97669e-06	2.7479e-06
Acidiferrobacter	1.85247e-06	1.67705e-06	2.74364e-06
Galbibacter	2.18945e-06	1.75148e-06	2.73816e-06
Halomicronema	2.85762e-06	1.63605e-06	2.72548e-06
Coraliomargarita	1.82434e-06	1.43036e-06	2.72524e-06
Candidatus_Sulcia	2.62092e-06	3.20288e-06	2.71962e-06
Janibacter	1.75302e-06	1.86051e-06	2.71387e-06
Fervidobacterium	2.95968e-06	2.26628e-06	2.71054e-06
Aquicella	1.90646e-06	1.13829e-06	2.70802e-06
Elusimicrobium	2.60528e-06	1.58475e-06	2.70607e-06
Chloracidobacterium	1.96789e-06	1.18804e-06	2.70119e-06
Chlamydia	3.46569e-06	2.68708e-06	2.69252e-06
Parascardovia	5.29272e-06	6.39984e-06	2.68536e-06
Bradymonas	2.29229e-06	1.79055e-06	2.67267e-06
Ilumatobacter	1.63291e-06	1.16722e-06	2.67224e-06
Candidatus_Phaeomarinobacter	1.15755e-06	1.07866e-06	2.66798e-06
Talaromyces	2.49976e-06	2.48905e-06	2.66549e-06
Caldilinea	1.91367e-06	1.27477e-06	2.66074e-06
Archaeoglobus	2.4335e-06	1.33983e-06	2.65227e-06
Marisediminicola	1.52292e-06	1.10419e-06	2.64226e-06
Schlegelella	1.45053e-06	1.44598e-06	2.63769e-06
Chthonomonas	2.41584e-06	1.24277e-06	2.63538e-06
Bacteriovorax	2.33824e-06	2.27121e-06	2.63088e-06
Tepidiforma	3.06847e-06	9.28108e-07	2.62341e-06
Psychromonas	3.15784e-06	1.56889e-06	2.62326e-06
Candidatus_Puniceispirillum	7.55743e-07	7.12227e-07	2.62058e-06
Nautilia	2.52018e-06	1.52014e-06	2.61958e-06
Thermodesulfobacterium	3.0869e-06	1.93273e-06	2.60793e-06
Syntrophomonas	1.84023e-06	1.30655e-06	2.60375e-06
Azorhizobium	2.28488e-06	2.32003e-06	2.59651e-06
Siansivirga	1.88345e-06	2.94647e-06	2.59192e-06
Tomitella	1.72766e-06	1.38708e-06	2.5882e-06
Yarrowia	1.65879e-06	1.53819e-06	2.584e-06
Cobetia	1.76317e-06	1.92725e-06	2.58173e-06
Parasphingopyxis	1.20667e-06	8.17737e-07	2.58097e-06
Plantactinospora	1.57612e-06	2.37952e-06	2.57789e-06
Thiocystis	2.56119e-06	9.41305e-07	2.56768e-06
Microterricola	1.79673e-06	9.70863e-07	2.55809e-06
Cetia	1.22705e-06	1.03501e-06	2.5567e-06
Methanocaldococcus	2.59095e-06	1.39071e-06	2.55549e-06
Turneriella	1.62457e-06	7.91832e-07	2.55423e-06
Euzebya	1.58314e-06	6.41867e-07	2.54848e-06
Caldithrix	1.50232e-06	1.70586e-06	2.54802e-06
Mycetocola	1.42412e-06	9.00994e-07	2.54161e-06
Wigglesworthia	1.94481e-06	2.56372e-06	2.53755e-06
Piscirickettsia	1.26628e-06	1.25663e-06	2.5342e-06
Halothiobacillus	1.40643e-06	6.74163e-07	2.53295e-06
Bremerella	1.56933e-06	1.37826e-06	2.52853e-06
Sulfurivermis	2.85947e-06	1.18265e-06	2.5249e-06
Actinosynnema	1.21263e-06	1.71441e-07	2.52362e-06
Xylella	1.56424e-06	9.90504e-07	2.5211e-06
Halobacterium	1.30022e-06	4.18549e-07	2.52019e-06
Candidatus_Sneabacter	2.19746e-06	2.34343e-06	2.5198e-06
Immundisolibacter	1.53054e-06	9.6005e-07	2.51676e-06
Xylanimonas	1.61594e-06	9.85046e-07	2.51269e-06
Radiobacillus	2.40952e-06	2.8029e-06	2.51244e-06
Methanoregula	1.43435e-06	1.17708e-06	2.50534e-06
Epidermidibacterium	2.06679e-06	8.44594e-07	2.50175e-06
Jannaschia	1.28279e-06	6.54784e-07	2.49947e-06
Brevefilum	2.67922e-06	2.01348e-06	2.49796e-06
Micavibrio	1.63238e-06	1.21354e-06	2.49677e-06
Thermodesulfobium	2.35315e-06	8.05878e-07	2.49389e-06
Desulfurella	9.94689e-07	7.51746e-07	2.48872e-06
Chondrocystis	2.081e-06	1.54617e-06	2.48549e-06
Sphingosinithalassobacter	1.50538e-06	4.24603e-07	2.48486e-06
Roseobacter	2.65069e-06	2.28738e-06	2.48323e-06
Vulgatibacter	1.6688e-06	1.33867e-06	2.4778e-06
Leptospirillum	1.88304e-06	6.31369e-07	2.47212e-06
Dictyoglomus	2.95122e-06	1.56857e-06	2.46531e-06
Scytonema	1.97528e-06	9.52497e-07	2.46072e-06
Methanomethylovorans	2.02168e-06	1.41684e-06	2.44509e-06
Nodularia	6.29595e-07	2.10771e-06	2.44448e-06
Thalassotalea	2.02246e-06	1.66043e-06	2.43917e-06
Natrinema	1.47842e-06	1.12749e-06	2.43644e-06
Gynuella	2.63257e-06	1.67212e-06	2.43605e-06
Dolichospermum	2.22766e-06	2.42507e-06	2.43363e-06
Sedimenticola	1.19604e-06	8.70854e-07	2.43327e-06
Rheinheimera	2.61918e-06	1.12184e-06	2.42861e-06
Dermatophilus	1.90376e-06	7.4119e-07	2.42503e-06
Rhadinovirus	1.76405e-06	1.6829e-06	2.40854e-06
Hylemonella	2.93319e-06	1.70251e-06	2.40442e-06
Nitratireductor	2.01943e-06	7.70005e-07	2.40009e-06
Auricoccus	1.40858e-06	2.31992e-06	2.39948e-06
Natranaerobius	1.47765e-06	1.67355e-06	2.39764e-06
Methylocaldum	2.29312e-06	2.0667e-06	2.39572e-06
Oligella	1.10115e-06	1.04344e-06	2.3937e-06
Rhodoplanes	2.15264e-06	9.70429e-07	2.39213e-06
Sporolactobacillus	2.17797e-06	1.52971e-06	2.38402e-06
Candidatus_Blochmannia	2.5152e-06	1.89194e-06	2.37932e-06
Thermochromatium	2.06573e-06	7.01104e-07	2.36416e-06
Mycetohabitans	2.05201e-06	1.58644e-06	2.3538e-06
Profundibacter	1.45853e-06	6.68734e-07	2.34662e-06
Micropruina	1.19938e-06	2.53106e-07	2.33398e-06
Roseimaritima	1.55165e-06	8.35118e-07	2.33335e-06
Skermanella	1.59862e-06	1.25336e-06	2.33044e-06
Oerskovia	1.59796e-06	4.70338e-07	2.32654e-06
Luteolibacter	4.3637e-06	2.29224e-06	2.31723e-06
Aurantimicrobium	1.59978e-06	1.66724e-06	2.31527e-06
Phytobacter	7.47157e-06	1.53037e-06	2.31075e-06
Brochothrix	2.80489e-06	4.58267e-06	2.31038e-06
Defluviimonas	1.12735e-06	1.14143e-06	2.3085e-06
Thioclava	8.9483e-07	8.03835e-07	2.30544e-06
Raineyella	9.24688e-07	4.09537e-07	2.30015e-06
Lentzea	1.66134e-06	4.56683e-07	2.29894e-06
Lacunisphaera	3.34867e-06	1.14106e-06	2.29036e-06
Dinoroseobacter	1.57937e-06	7.9082e-07	2.28754e-06
Nibricoccus	1.98975e-06	1.04207e-06	2.28667e-06
Methanocella	2.16319e-06	9.79112e-07	2.28297e-06
Croceibacter	1.1822e-06	7.31536e-07	2.28279e-06
Defluviitoga	2.84188e-06	1.23581e-06	2.28252e-06
Egicoccus	1.19456e-06	4.32919e-07	2.25175e-06
Simplicispira	2.09319e-06	7.47009e-07	2.23967e-06
Thermosediminibacter	3.14486e-06	6.15076e-07	2.23867e-06
Oceanithermus	2.06039e-06	9.48572e-07	2.22763e-06
Furfurilactobacillus	1.74947e-06	3.72461e-06	2.22546e-06
Dolosigranulum	4.12649e-06	4.4234e-06	2.22519e-06
Nitrosopumilus	1.36167e-06	1.26503e-06	2.2186e-06
Ruania	1.84069e-06	4.67585e-07	2.2134e-06
Sanguibacter	1.72714e-06	1.33021e-06	2.20573e-06
Acidothermus	9.29103e-07	1.24117e-07	2.20492e-06
Desulfomonile	1.12552e-06	4.92027e-07	2.20175e-06
Kutzneria	1.6827e-06	7.71883e-07	2.19709e-06
Magnetococcus	1.40383e-06	1.17902e-06	2.18635e-06
Parasaccharibacter	1.74435e-06	1.40611e-06	2.18497e-06
Psychrobacillus	1.70137e-06	3.3961e-06	2.17808e-06
Fructilactobacillus	2.6002e-05	1.45829e-05	2.1753e-06
Reinekea	1.13901e-06	4.56089e-07	2.17419e-06
Neokomagataea	8.7797e-07	7.18606e-07	2.17159e-06
Scardovia	1.82117e-06	5.55644e-06	2.17052e-06
Georhizobium	2.17923e-06	5.04e-07	2.16115e-06
Confluentimicrobium	1.61292e-06	5.91609e-08	2.15981e-06
Marichromatium	1.80633e-06	1.47518e-06	2.15903e-06
Nitrobacter	1.50595e-06	5.41261e-07	2.15369e-06
Caminibacter	1.91949e-06	1.15849e-06	2.15203e-06
Altibacter	1.59612e-06	1.1225e-06	2.15169e-06
Bacterioplanes	1.69418e-06	1.24669e-06	2.14399e-06
Synechocystis	2.12676e-06	1.34527e-06	2.13531e-06
Thiolapillus	1.58152e-06	1.39277e-06	2.13382e-06
Sphaerospermopsis	2.32665e-06	9.67057e-07	2.13084e-06
Methanohalophilus	2.46893e-06	1.75591e-06	2.12725e-06
Jonesia	1.59612e-06	1.24174e-06	2.10909e-06
Bombilactobacillus	1.52385e-06	7.02546e-06	2.09821e-06
Desulfocapsa	1.34634e-06	1.68004e-06	2.08075e-06
Gloeocapsa	1.70514e-06	2.68429e-06	2.08016e-06
Amphibacillus	2.59527e-06	4.90545e-06	2.0795e-06
Marinitoga	1.14301e-06	9.25635e-07	2.07859e-06
Planctopirus	1.45039e-06	9.30049e-07	2.07804e-06
Halorhodospira	1.46047e-06	1.43776e-06	2.07586e-06
Catenulispora	2.92099e-06	4.79862e-07	2.07112e-06
Pseudohongiella	1.89973e-06	2.67058e-06	2.06805e-06
Ferrovibrio	1.39756e-06	3.80021e-07	2.06787e-06
Snodgrassella	1.60758e-06	1.25358e-06	2.05838e-06
Melittangium	2.03033e-06	4.2417e-06	2.05737e-06
Jeotgalicoccus	1.45841e-06	8.61828e-07	2.05471e-06
Kytococcus	1.08589e-06	5.60049e-07	2.04368e-06
Thiomicrospira	1.42695e-06	1.91281e-06	2.04102e-06
Methyloversatilis	1.68779e-06	1.38149e-06	2.03923e-06
Thermosipho	2.57455e-06	1.2721e-06	2.03593e-06
Blastococcus	1.46534e-06	7.21631e-07	2.03459e-06
Sugiyamaella	1.81928e-06	9.78192e-07	2.02753e-06
Friedmanniella	1.40431e-06	6.88247e-07	2.02677e-06
Novosphingopyxis	1.09675e-06	5.31382e-07	2.01079e-06
Methanocorpusculum	1.60593e-06	1.06397e-06	2.00935e-06
Pelagibaca	1.25515e-06	3.80898e-07	2.00066e-06
Neomicrococcus	1.25587e-06	5.37394e-07	1.98705e-06
Isoptericola	2.05187e-06	5.75656e-07	1.98686e-06
Polymorphum	1.23399e-06	2.59239e-07	1.98399e-06
Renibacterium	1.52386e-06	2.76004e-06	1.9716e-06
Silvanigrella	2.05963e-06	1.87487e-06	1.9704e-06
Haematobacter	1.87188e-06	1.20141e-06	1.95537e-06
Candidatus_Carsonella	2.06588e-06	1.13041e-06	1.94356e-06
Acidianus	1.83398e-06	2.13414e-06	1.93381e-06
Roseococcus	2.01878e-06	3.42685e-07	1.93135e-06
Thermobaculum	1.34734e-06	4.94491e-07	1.92215e-06
Youhaiella	1.04132e-06	6.39142e-07	1.92073e-06
Candidatus_Cloacimonas	1.47698e-06	6.9887e-07	1.91601e-06
Afipia	9.29399e-07	4.12975e-07	1.91223e-06
Diaminobutyricimonas	1.39486e-06	5.50144e-07	1.90532e-06
Desulfotalea	1.7735e-06	7.98549e-07	1.89914e-06
Sporisorium	1.98197e-06	1.06544e-06	1.89567e-06
Kazachstania	1.7223e-06	9.41767e-07	1.89561e-06
Candidatus_Nesciobacter	9.3793e-07	5.8929e-07	1.89341e-06
Flexistipes	1.51407e-06	2.30409e-06	1.88545e-06
Actinomarinicola	2.0088e-06	5.11003e-07	1.88228e-06
Methylophilus	1.6038e-06	6.13761e-07	1.86921e-06
Magnetospira	1.1969e-06	6.52729e-07	1.86268e-06
Tatlockia	9.62163e-07	3.65924e-07	1.85858e-06
Labrys	2.20759e-06	2.46968e-06	1.85508e-06
Methanolacinia	9.34167e-07	3.63966e-07	1.84734e-06
Oblitimonas	5.15564e-07	2.4699e-07	1.8473e-06
Entomomonas	1.31484e-06	1.27982e-06	1.84564e-06
Endomicrobium	1.98302e-06	2.63628e-06	1.84419e-06
Hippea	1.41585e-06	5.67224e-07	1.82234e-06
Rubinisphaera	2.22149e-06	2.54641e-06	1.82151e-06
Methylobacillus	1.1533e-06	1.04611e-06	1.82033e-06
Thermovirga	2.46206e-06	1.039e-06	1.81474e-06
Aerosticca	1.25758e-06	6.74091e-07	1.81434e-06
Swingsia	1.04192e-06	1.28779e-06	1.81243e-06
Avibacterium	2.71454e-06	3.19145e-06	1.80653e-06
Thermobifida	1.12769e-06	3.28078e-07	1.80283e-06
Rouxiella	9.46318e-07	7.3802e-07	1.80162e-06
Parashewanella	1.28989e-06	9.74398e-07	1.79765e-06
Dermacoccus	1.15407e-06	3.20633e-07	1.79603e-06
Ichthyobacterium	1.64135e-06	1.27848e-06	1.78676e-06
Candidatus_Syntrophocurvum	2.67802e-06	2.36337e-06	1.78269e-06
Limnoglobus	1.25426e-06	1.65858e-06	1.78141e-06
Rhodopirellula	9.38953e-07	5.22316e-07	1.76417e-06
Simiduia	1.15503e-06	6.19418e-07	1.75379e-06
Gilvibacter	1.20565e-06	1.39893e-06	1.75143e-06
Curvibacter	1.31184e-06	1.06012e-06	1.7506e-06
Saliniradius	8.79182e-07	5.2272e-07	1.74936e-06
Breoghania	8.09646e-07	6.58545e-07	1.74571e-06
Scheffersomyces	1.03294e-06	6.09575e-07	1.74172e-06
Maritalea	1.38808e-06	6.44925e-07	1.73693e-06
Zymobacter	1.61353e-06	2.08597e-06	1.72901e-06
Gallibacterium	4.22301e-06	1.85853e-06	1.72586e-06
Ahniella	1.14591e-06	7.88645e-07	1.72332e-06
Monaibacterium	9.8321e-07	2.54699e-07	1.72131e-06
Lawsonella	1.74043e-06	2.04468e-05	1.71841e-06
Methanothermococcus	8.95123e-07	7.72683e-07	1.71138e-06
Methylotenera	1.08045e-06	1.17975e-06	1.70718e-06
Neorickettsia	1.14397e-06	5.41404e-07	1.70597e-06
Tolypothrix	1.06037e-06	1.50781e-06	1.70308e-06
Liberibacter	1.98762e-06	1.35623e-06	1.69782e-06
Obesumbacterium	1.06559e-06	1.37426e-05	1.68562e-06
Thalassococcus	1.07053e-06	3.16893e-07	1.68507e-06
Pelagibacterium	1.2998e-06	5.64701e-07	1.67996e-06
Oecophyllibacter	1.59347e-06	3.06171e-07	1.6719e-06
Neoasaia	1.36373e-06	3.12216e-07	1.66752e-06
Anaplasma	1.06891e-06	9.75511e-07	1.66684e-06
Mesotoga	1.31435e-06	9.21043e-07	1.66445e-06
Candidatus_Symbiobacter	1.16615e-06	1.00567e-06	1.66419e-06
Sulfuricurvum	1.01887e-06	7.49513e-07	1.65798e-06
Pimelobacter	1.24872e-06	2.95176e-07	1.65314e-06
Grimontia	1.04658e-06	8.25001e-07	1.64758e-06
Halotalea	1.26934e-06	1.93783e-06	1.6285e-06
Egibacter	1.34983e-06	6.54919e-07	1.62191e-06
Paenalcaligenes	1.58234e-06	1.02559e-06	1.61565e-06
Winkia	1.01853e-06	6.74867e-07	1.61142e-06
Aquifex	7.68661e-07	1.05238e-06	1.60532e-06
Actinobaculum	1.12068e-06	3.5963e-07	1.60149e-06
Sinomonas	7.89241e-07	2.26587e-07	1.59973e-06
Gryllotalpicola	8.87286e-07	6.97152e-07	1.59735e-06
Halalkaliarchaeum	4.30806e-07	1.53776e-07	1.59445e-06
Mobilicoccus	1.40791e-06	5.24294e-07	1.59194e-06
Candidatus_Bipolaricaulis	9.38042e-07	6.25704e-07	1.58802e-06
Deferribacter	1.43467e-06	1.27869e-06	1.58467e-06
Salinisphaera	6.70196e-07	2.85526e-07	1.58428e-06
Actinopolymorpha	7.41877e-07	4.16659e-07	1.58051e-06
Chondromyces	1.10993e-06	8.57377e-07	1.57585e-06
Microcoleus	7.91504e-07	1.62822e-06	1.57449e-06
Actinotalea	9.16497e-07	2.96128e-07	1.57252e-06
Pseudohalocynthiibacter	6.60735e-07	4.85804e-08	1.57233e-06
Lederbergvirus	0	7.35095e-07	1.57061e-06
Coxiella	1.029e-06	2.06479e-06	1.56763e-06
Boseongicola	1.42906e-06	5.25696e-07	1.564e-06
Chamaesiphon	1.16024e-06	7.22855e-07	1.55338e-06
Paraoerskovia	1.09625e-06	7.49219e-07	1.54278e-06
Pseudoarcobacter	1.42637e-06	1.03731e-06	1.53138e-06
Thermosulfurimonas	1.24355e-06	4.29859e-07	1.52876e-06
Methanofervidicoccus	5.11931e-07	6.96787e-07	1.52765e-06
Dichelobacter	4.6725e-07	4.17413e-07	1.52652e-06
Marinithermus	1.4881e-06	3.58189e-07	1.52517e-06
Pseudorhodobacter	8.94373e-07	8.47165e-07	1.52491e-06
Methanolobus	1.62599e-06	7.18636e-07	1.52397e-06
Chitinolyticbacter	1.47466e-06	1.95655e-06	1.52383e-06
Maribius	8.79279e-07	3.71885e-07	1.52338e-06
Marmoricola	9.3489e-07	5.62765e-07	1.52253e-06
Methanothrix	1.16327e-06	3.89531e-07	1.51852e-06
Candidatus_Annandia	1.23434e-06	7.6291e-07	1.51555e-06
Paraphotobacterium	1.26781e-06	1.49161e-06	1.50522e-06
Tardiphaga	1.36334e-06	3.10751e-06	1.49925e-06
Modestobacter	9.3203e-07	1.23265e-06	1.492e-06
Ketobacter	9.37718e-07	3.23305e-07	1.48929e-06
Gluconacetobacter	1.14569e-06	1.1557e-06	1.48795e-06
Rhodomicrobium	1.79625e-06	6.01248e-07	1.48406e-06
Silicimonas	1.72704e-06	5.96655e-07	1.47697e-06
Halogeometricum	1.27192e-06	8.05169e-07	1.47651e-06
Fimbriimonas	9.79881e-07	1.0438e-06	1.46684e-06
Tateyamaria	9.45604e-07	5.93846e-07	1.46519e-06
Candidatus_Aquiluna	5.82379e-07	2.28069e-06	1.46034e-06
Nitrincola	1.08421e-06	7.90849e-07	1.45409e-06
Halolamina	5.29109e-07	1.58943e-07	1.44831e-06
Aminobacterium	1.07662e-06	3.95173e-07	1.44478e-06
Pseudothermotoga	1.79921e-06	1.21311e-06	1.43357e-06
Candidatus_Prometheoarchaeum	1.5594e-06	9.85649e-07	1.42804e-06
Acidibrevibacterium	1.4507e-06	9.08065e-07	1.42515e-06
Sideroxydans	2.2005e-06	1.24708e-06	1.42302e-06
Dokdonella	9.3257e-07	6.09637e-07	1.41181e-06
Oleiphilus	1.04865e-06	6.25671e-07	1.40888e-06
Stackebrandtia	1.17871e-06	4.19922e-07	1.40641e-06
Planktothrix	1.0759e-06	8.2267e-07	1.40097e-06
Roseicitreum	1.05651e-06	6.05016e-07	1.39146e-06
Mumia	8.0192e-07	5.12114e-07	1.3835e-06
Auraticoccus	1.12004e-06	5.65975e-07	1.38279e-06
Suicoccus	3.10973e-06	4.53989e-06	1.38209e-06
Tetrasphaera	1.12757e-06	6.13609e-07	1.38128e-06
Pararhodospirillum	8.34351e-07	5.79845e-07	1.36551e-06
Oceanicola	7.21374e-07	8.3674e-07	1.36436e-06
Ketogulonicigenium	1.38332e-06	8.12747e-07	1.35768e-06
Lichenihabitans	1.21353e-06	1.0196e-06	1.35354e-06
Dactylococcopsis	1.46656e-07	2.31876e-08	1.35157e-06
Sulfolobus	1.04678e-06	7.79516e-07	1.35124e-06
Methylacidiphilum	1.44101e-06	5.34863e-07	1.34694e-06
Actinotignum	8.42573e-07	5.68179e-07	1.34511e-06
Schizosaccharomyces	1.40038e-06	9.31537e-07	1.33032e-06
Natronorubrum	1.13418e-06	7.8742e-07	1.32478e-06
Thermovibrio	5.45963e-07	5.3652e-07	1.3237e-06
Luteimicrobium	1.23104e-06	7.38747e-07	1.30549e-06
Haematospirillum	6.61434e-07	5.0271e-07	1.30166e-06
Persephonella	1.42116e-06	7.99184e-07	1.29959e-06
Hydrogenobaculum	1.5204e-06	5.11032e-07	1.2941e-06
Caldisericum	1.08363e-06	8.04405e-07	1.29215e-06
Permianibacter	9.11662e-07	4.39096e-07	1.28602e-06
Waddlia	1.33448e-06	1.85489e-06	1.27468e-06
Antarctobacter	9.42428e-07	7.53947e-07	1.26986e-06
Ciceribacter	1.17096e-06	4.32773e-07	1.26618e-06
Arenimonas	7.83917e-07	7.20489e-07	1.26204e-06
Halocynthiibacter	3.57317e-07	1.00235e-07	1.26145e-06
Zymoseptoria	8.28749e-07	4.56139e-07	1.2506e-06
Ferriphaselus	9.99228e-07	5.38689e-07	1.24737e-06
Halosimplex	6.71122e-07	4.53874e-07	1.24303e-06
Melaminivora	1.19122e-06	1.29637e-06	1.2429e-06
Salinivibrio	1.64598e-06	1.3091e-06	1.22402e-06
Citricoccus	7.43576e-07	7.55734e-07	1.22032e-06
Indioceanicola	8.30211e-07	3.3083e-07	1.21604e-06
Candidatus_Halobonum	6.07332e-07	3.72434e-07	1.20452e-06
Methanococcoides	1.26489e-06	2.73675e-07	1.20118e-06
Herbiconiux	6.79753e-07	1.76929e-06	1.19675e-06
Candidatus_Nardonella	1.38219e-06	5.28849e-07	1.19628e-06
Hydrogenophilus	7.64204e-07	3.75593e-07	1.19333e-06
Halomicrobium	3.29137e-07	1.10256e-07	1.18842e-06
Cyanobacterium	1.62359e-06	1.70159e-06	1.17557e-06
Salinispora	8.08985e-07	1.00576e-06	1.17418e-06
Debaryomyces	7.73858e-07	1.08851e-06	1.16116e-06
Plantibacter	7.77034e-07	7.28575e-07	1.16066e-06
Tuwongella	1.04904e-06	4.43225e-07	1.16057e-06
Salaquimonas	1.1105e-06	1.2844e-06	1.16044e-06
Thermoplasma	3.61124e-07	3.17786e-07	1.14896e-06
Bythopirellula	9.91018e-07	9.53781e-07	1.14735e-06
Hydrocarboniclastica	1.16419e-06	2.26127e-07	1.14433e-06
Thermanaeromonas	1.37873e-06	7.44116e-07	1.14297e-06
Candidatus_Vesicomyosocius	3.69962e-07	9.63496e-08	1.14216e-06
Jedunavirus	0	0	1.13957e-06
Segniliparus	6.25644e-07	2.47509e-07	1.13544e-06
Agarilytica	1.81104e-06	8.33249e-07	1.13172e-06
Limnobaculum	1.02806e-06	6.41865e-07	1.12094e-06
Psychroflexus	9.41558e-07	4.84191e-07	1.11454e-06
Acidimicrobium	4.59731e-07	3.62919e-07	1.09797e-06
Thermosynechococcus	8.82611e-07	2.00046e-07	1.09506e-06
Caldimicrobium	9.19246e-07	1.02521e-06	1.09417e-06
Mycolicibacillus	7.39249e-07	1.52013e-06	1.08933e-06
Alloactinosynnema	5.14837e-07	1.58935e-07	1.08161e-06
Orientia	1.02289e-06	1.89083e-06	1.08066e-06
Thermodesulfatator	1.2897e-06	1.3497e-06	1.07704e-06
Auritidibacter	4.45792e-07	1.90654e-07	1.06889e-06
Geodermatophilus	1.37137e-06	1.2762e-06	1.06508e-06
Methanomassiliicoccus	7.29256e-07	4.18919e-07	1.06241e-06
Frigoribacterium	1.15763e-06	6.35052e-07	1.05694e-06
Cercospora	8.83884e-07	7.05471e-07	1.04644e-06
Jatrophihabitans	6.85567e-07	4.49509e-07	1.04595e-06
Cyanothece	8.12092e-07	7.23095e-07	1.04126e-06
Nitrososphaera	4.33953e-07	4.37925e-07	1.03372e-06
Rippkaea	6.77811e-07	5.7096e-07	1.03277e-06
Beijerinckia	1.82974e-06	1.13433e-07	1.03261e-06
Parvularcula	5.16951e-07	1.99148e-07	1.03155e-06
Salinicola	8.07005e-07	1.2513e-06	1.01076e-06
Candidatus_Hamiltonella	2.07123e-06	9.01275e-07	1.01025e-06
Qipengyuania	5.20074e-07	6.06855e-07	1.01003e-06
Nordella	1.19016e-06	4.38766e-07	1.00582e-06
Basilea	2.50347e-06	8.63057e-07	9.93278e-07
Protaetiibacter	1.28698e-06	3.49616e-07	9.93262e-07
Cylindrospermum	5.82599e-07	1.53081e-07	9.88873e-07
Rickettsiella	5.62464e-07	5.28509e-07	9.88605e-07
Oceanicoccus	7.88768e-07	5.94245e-07	9.81036e-07
Acidisarcina	2.58988e-06	4.46557e-06	9.71172e-07
Coprothermobacter	1.99831e-07	3.57396e-07	9.57537e-07
Oligotropha	5.67991e-07	2.38845e-07	9.54319e-07
Fluoribacter	6.06067e-07	1.88014e-07	9.53647e-07
Pyruvatibacter	8.12734e-07	5.93977e-07	9.34979e-07
Citromicrobium	9.44296e-07	6.21868e-07	9.34171e-07
Roseitalea	5.31577e-07	5.00246e-07	9.32094e-07
Saccharospirillum	7.7308e-07	7.21766e-07	9.29552e-07
Trichodesmium	9.25306e-07	1.39542e-06	9.27316e-07
Halobellus	5.05548e-07	9.07714e-08	9.20592e-07
Devriesea	6.22088e-07	3.71225e-07	9.1579e-07
Austwickia	5.73733e-07	5.43915e-07	9.1562e-07
Nitrosarchaeum	4.52055e-07	7.32987e-07	9.13148e-07
Allofrancisella	1.46352e-06	4.27764e-07	9.11523e-07
Cetovirus	1.8025e-07	5.34546e-08	9.10446e-07
Candidatus_Atelocyanobacterium	5.94305e-07	3.65408e-07	9.10271e-07
Thermofilum	6.96618e-07	1.74837e-07	9.08807e-07
Natrarchaeobaculum	5.60442e-07	1.31446e-07	8.99965e-07
Actinopolyspora	6.88077e-07	5.75717e-07	8.98165e-07
Moineauvirus	2.79812e-05	6.19663e-06	8.89483e-07
Thermobispora	7.40254e-07	3.74626e-07	8.83909e-07
Ustilago	2.58033e-06	1.4301e-06	8.70387e-07
Candidatus_Nanopelagicus	1.58867e-06	1.69662e-06	8.63957e-07
Methylovulum	8.21552e-07	2.40351e-07	8.63124e-07
Intrasporangium	5.49959e-07	1.21233e-07	8.55045e-07
Alysiella	4.02293e-07	2.26802e-07	8.5259e-07
Frondihabitans	8.50674e-07	2.67987e-07	8.30104e-07
Ureaplasma	1.09269e-06	1.07061e-06	8.23761e-07
Llyrvirus	1.11523e-06	5.72846e-07	8.22635e-07
Candidatus_Methanomethylophilus	4.98493e-05	9.97274e-07	8.22358e-07
Chroococcidiopsis	7.92946e-07	1.42796e-07	8.0929e-07
Chania	8.05221e-07	4.79389e-07	8.05098e-07
Methyloligella	8.64688e-07	4.78517e-07	8.0303e-07
Oxynema	7.33414e-07	7.80053e-07	7.9564e-07
Athalassotoga	6.70557e-07	7.17533e-07	7.95417e-07
Anabaenopsis	7.10901e-07	4.63145e-07	7.94206e-07
Pajaroellobacter	6.10013e-07	2.09548e-07	7.82973e-07
Halorhabdus	4.72797e-07	4.1696e-07	7.6704e-07
Pistricoccus	8.95326e-07	8.60335e-07	7.65168e-07
Methanoculleus	7.04265e-07	3.28064e-07	7.61874e-07
Pseudactinotalea	1.03875e-06	1.01556e-06	7.58135e-07
Beggiatoa	5.82337e-07	1.82276e-07	7.57489e-07
Chromohalobacter	7.28878e-07	2.59823e-07	7.51739e-07
Filomicrobium	3.9285e-07	2.87143e-07	7.51201e-07
Simplexvirus	3.76948e-07	6.47915e-07	7.49852e-07
Candidatus_Doolittlea	5.79028e-07	3.91744e-07	7.45395e-07
Candidatus_Purcelliella	5.19333e-07	1.42059e-07	7.44345e-07
Rhodobaca	9.18299e-07	4.27367e-07	7.40632e-07
Candidatus_Hepatoplasma	8.11446e-07	3.41586e-07	7.38368e-07
Candidatus_Fonsibacter	9.14183e-07	7.73998e-07	7.05073e-07
Pichia	7.88262e-07	1.12667e-06	6.90894e-07
Glaciihabitans	7.40105e-07	1.00597e-07	6.89048e-07
Trichormus	1.0806e-06	3.49428e-07	6.84664e-07
Leminorella	9.14652e-07	8.50704e-07	6.70799e-07
Litoricola	4.28615e-07	4.95296e-07	6.62238e-07
Oricola	1.23691e-06	6.57202e-07	6.5939e-07
Torulaspora	1.81956e-06	1.10352e-06	6.51404e-07
Luteipulveratus	6.97706e-07	3.73176e-07	6.4981e-07
Haloplanus	3.0572e-07	7.19449e-07	6.48033e-07
Cohaesibacter	4.6274e-07	2.62903e-07	6.3954e-07
Candidatus_Tachikawaea	5.12059e-07	5.91135e-07	6.39499e-07
Candidatus_Midichloria	1.47611e-07	1.6388e-07	6.37246e-07
Sandaracinobacter	7.02893e-07	5.61139e-07	6.32564e-07
Pseudopuniceibacterium	7.95145e-07	3.33198e-07	6.24543e-07
Candidatus_Fukatsuia	9.79824e-07	7.48223e-07	6.23143e-07
Halostagnicola	1.46059e-07	2.82761e-07	6.22921e-07
Parasedimentitalea	6.17505e-07	5.35237e-07	6.2145e-07
Acetilactobacillus	6.09537e-07	1.91852e-06	6.20549e-07
Pleurocapsa	7.57457e-07	3.33046e-07	6.17601e-07
Streptomonospora	7.14528e-07	1.0562e-06	6.11597e-07
Candidatus_Protochlamydia	6.07421e-07	3.47613e-07	6.08419e-07
Halarchaeum	7.64418e-07	4.42038e-07	6.01229e-07
Candidatus_Deianiraea	5.06466e-07	1.53484e-07	5.98134e-07
Zhongshania	8.49301e-07	6.04442e-07	5.962e-07
Kozakia	5.29664e-07	5.51832e-08	5.948e-07
Pyrobaculum	3.96181e-07	4.02294e-07	5.82453e-07
Halothece	9.69705e-07	3.76649e-07	5.80997e-07
Petrotoga	7.66168e-07	2.95792e-07	5.79419e-07
Candidatus_Nitrosotalea	4.0377e-07	2.06537e-07	5.79186e-07
Cycloclasticus	9.5609e-08	1.97513e-07	5.77154e-07
Candidatus_Babela	3.85027e-07	2.19368e-07	5.71859e-07
Candidatus_Cytomitobacter	2.75385e-07	4.47224e-07	5.70282e-07
Lentilitoribacter	9.26011e-07	1.46327e-07	5.68399e-07
Candidatus_Nucleicultrix	7.48866e-07	3.23652e-07	5.67059e-07
Lachancea	6.28971e-07	4.16921e-07	5.63679e-07
Thermosulfuriphilus	6.09149e-07	2.51005e-07	5.62752e-07
Methanosalsum	5.23115e-07	1.74003e-08	5.62346e-07
Halalkalicoccus	5.59041e-07	1.28246e-07	5.59836e-07
Vespertiliibacter	5.89948e-07	7.18642e-07	5.58412e-07
Pyrodictium	6.87763e-07	9.31791e-07	5.55838e-07
Halopiger	4.3006e-07	9.43949e-08	5.54202e-07
Ogataea	4.4023e-07	7.34272e-07	5.49982e-07
Natronococcus	3.01181e-07	1.46449e-07	5.47126e-07
Halorussus	4.69576e-07	1.12767e-07	5.32653e-07
Pandoravirus	4.0039e-07	3.4792e-07	5.17152e-07
Euhalothece	2.84171e-07	2.95469e-07	5.1512e-07
Nakaseomyces	8.33786e-07	3.04009e-06	5.13654e-07
Haloquadratum	7.06643e-07	5.12408e-07	5.10671e-07
Xylanimicrobium	5.05914e-07	3.31689e-07	5.03776e-07
Otariodibacter	6.99307e-07	1.10394e-06	5.02471e-07
Halostella	1.5069e-07	9.15883e-08	5.01779e-07
Thalassobius	3.07498e-07	1.97816e-07	4.98887e-07
Pamexvirus	7.61505e-09	0	4.95901e-07
Prauserella	4.03527e-07	1.37995e-07	4.93768e-07
Candidatus_Paracaedibacter	6.77815e-07	2.30688e-07	4.85781e-07
Zygotorulaspora	8.30961e-07	8.21167e-07	4.84856e-07
Salarchaeum	3.30261e-07	9.85927e-08	4.84826e-07
Roseibacterium	3.98949e-07	2.70163e-07	4.81844e-07
Kordiimonas	6.39533e-07	2.60879e-07	4.79182e-07
Saccharophagus	5.46085e-07	6.51061e-07	4.72462e-07
Parachlamydia	7.42901e-07	2.46213e-07	4.72244e-07
Enterovibrio	3.58054e-07	2.57797e-07	4.68117e-07
Candidatus_Nitrosotenuis	3.57316e-07	1.11552e-07	4.67616e-07
Commensalibacter	2.96463e-07	3.26249e-07	4.59414e-07
Halobiforma	3.553e-07	1.36234e-07	4.5879e-07
Halopenitus	2.02308e-07	2.78404e-08	4.54018e-07
Encephalitozoon	5.11724e-07	2.958e-07	4.49635e-07
Methanoplanus	6.10641e-07	1.69568e-06	4.4775e-07
Spongiibacter	3.76144e-07	2.34674e-07	4.35499e-07
Candidatus_Saccharimonas	4.63443e-07	2.6899e-07	4.32366e-07
Aciduliprofundum	4.43543e-07	3.482e-07	4.24285e-07
Wolinella	3.55543e-07	4.91504e-08	4.22306e-07
Betabaculovirus	2.62556e-07	3.06154e-07	4.2213e-07
Candidatus_Nasuia	2.17061e-07	1.07583e-07	4.21628e-07
Agarivorans	3.22972e-07	1.158e-06	4.20367e-07
Halodesulfurarchaeum	2.9944e-07	6.8454e-08	4.17215e-07
Frederiksenia	7.73439e-07	9.89138e-07	4.15931e-07
Planktomarina	2.52992e-07	1.6194e-06	4.11262e-07
Alphabaculovirus	2.13668e-07	4.9309e-07	4.02263e-07
Bisgaardia	1.24856e-06	1.75842e-06	3.91978e-07
Betaentomopoxvirus	4.76503e-07	4.53066e-07	3.89485e-07
Variibacter	3.3198e-07	5.70555e-07	3.86767e-07
Nonagvirus	1.33377e-08	0	3.84717e-07
Salinigranum	4.31934e-07	5.58241e-07	3.81959e-07
Lubbockvirus	3.85794e-07	3.4508e-05	3.71768e-07
Salinarchaeum	3.68612e-07	2.97137e-08	3.71754e-07
Candidatus_Profftella	9.7875e-07	4.36226e-07	3.66293e-07
Methanotorris	5.59741e-07	1.22772e-07	3.63363e-07
Marseillevirus	9.14343e-08	0	3.51915e-07
Haloterrigena	5.6146e-07	3.32645e-07	3.51021e-07
Candidatus_Riesia	4.87108e-07	8.5587e-08	3.49715e-07
Apilactobacillus	4.35036e-07	2.41474e-06	3.46687e-07
Candidatus_Fokinia	8.11656e-08	1.69399e-07	3.45051e-07
Natronobacterium	3.54098e-07	3.63184e-07	3.43736e-07
Lysinimonas	1.69374e-07	1.24348e-07	3.43667e-07
Candidatus_Nitrosocosmicus	4.70849e-07	4.50121e-07	3.22809e-07
Natrialba	2.10813e-07	1.69711e-08	3.2125e-07
Cyprinivirus	1.40931e-07	0	3.17554e-07
Microchaete	5.28374e-07	8.96544e-06	3.14927e-07
Thermomicrobium	3.15103e-07	9.32373e-08	3.14061e-07
Phaeovirus	2.07722e-07	4.1478e-08	3.01341e-07
Acidiphilium	3.82647e-08	1.51912e-07	2.94038e-07
Microcella	3.32972e-07	7.14378e-07	2.90356e-07
Cuniculiplasma	1.01635e-07	2.97407e-08	2.90048e-07
Salinibaculum	2.05769e-07	1.01001e-07	2.86173e-07
Thermoproteus	5.1187e-07	5.42272e-07	2.74251e-07
Candidatus_Walczuchella	2.2342e-07	8.00412e-08	2.72866e-07
Vulcanisaeta	2.10084e-07	4.55499e-07	2.68425e-07
Candidatus_Ishikawaella	6.72639e-07	1.02711e-07	2.64811e-07
Candidatus_Portiera	3.09923e-06	4.0319e-06	2.63711e-07
Candidatus_Hoaglandella	2.10272e-07	2.15072e-07	2.62634e-07
Caldisphaera	3.37345e-08	7.38413e-08	2.61903e-07
Candidatus_Mikella	1.77897e-07	4.44005e-08	2.5474e-07
Metallosphaera	1.44828e-07	3.84486e-08	2.49838e-07
Fervidicoccus	2.41103e-07	1.63796e-07	2.49766e-07
Gloeomargarita	7.90685e-07	1.14679e-07	2.48706e-07
Cymopoleiavirus	1.3887e-07	0	2.45448e-07
Candidatus_Ruthia	5.61177e-07	6.17817e-07	2.40474e-07
Mesoflavibacter	9.72265e-08	0	2.36703e-07
Malassezia	2.0574e-07	6.48809e-07	2.28812e-07
Halanaeroarchaeum	2.18416e-07	2.81538e-08	2.146e-07
Avipoxvirus	3.30169e-07	1.60525e-07	2.00555e-07
Saclayvirus	1.23502e-07	0	2.00324e-07
Kayvirus	4.6226e-08	0	1.94521e-07
Macavirus	8.29575e-08	2.81438e-08	1.92647e-07
Chlorovirus	1.08675e-07	0	1.89997e-07
Methanospirillum	3.65636e-07	4.68628e-07	1.87591e-07
Candidatus_Xiphinematobacter	6.11199e-08	0	1.85272e-07
Arthrospira	5.83913e-07	1.55404e-08	1.84867e-07
Candidatus_Desulfofervidus	3.52221e-07	1.76258e-07	1.83855e-07
Litoreibacter	4.57544e-07	3.24602e-07	1.8279e-07
Blastomonas	5.29243e-07	4.2413e-07	1.71921e-07
Metakosakonia	2.6451e-06	7.49404e-07	1.71888e-07
Cafeteriavirus	3.15386e-07	4.91277e-08	1.70675e-07
Neochlamydia	3.27518e-07	1.15936e-07	1.70664e-07
Methanohalobium	4.24696e-07	1.15297e-07	1.70396e-07
Fromanvirus	1.42038e-07	4.24497e-07	1.67523e-07
Limnospira	4.54444e-08	0	1.66016e-07
Picrophilus	2.26877e-07	3.06247e-08	1.63377e-07
Pyrolobus	6.21818e-08	5.35258e-08	1.61497e-07
Candidatus_Nitrosopelagicus	1.12152e-07	0	1.59837e-07
Geoglobus	5.57833e-07	1.01865e-07	1.57142e-07
Ravinvirus	4.21941e-07	0	1.53974e-07
Raphidiopsis	6.36222e-09	1.19346e-07	1.53656e-07
Basfia	4.4373e-07	8.66148e-07	1.52096e-07
Litorilituus	5.16651e-07	6.458e-07	1.36742e-07
Ignicoccus	1.41005e-07	2.48162e-07	1.31316e-07
Paenarthrobacter	3.7953e-08	1.28812e-06	1.31222e-07
Methanothermobacter	2.53607e-07	1.15324e-08	1.25154e-07
Pontimonas	2.61195e-07	2.78811e-08	1.24615e-07
Cheoctovirus	0	0	1.20913e-07
Hoyosella	3.33363e-07	9.55144e-08	1.17095e-07
Sulfuracidifex	0	0	1.14621e-07
Alphaentomopoxvirus	1.27244e-08	9.03741e-08	1.13902e-07
Jiaodavirus	2.50291e-08	2.16166e-08	1.10584e-07
Orthonairovirus	7.0386e-08	1.93557e-08	1.09754e-07
Slopekvirus	0	0	1.09269e-07
Palaeococcus	1.59746e-08	0	1.08094e-07
Cylindrospermopsis	2.15852e-07	6.06656e-07	1.06177e-07
Mimivirus	2.36831e-07	2.25681e-07	1.04979e-07
Capripoxvirus	0	0	1.04648e-07
Candidatus_Moranella	1.29258e-07	7.18308e-08	1.03473e-07
Lymphocystivirus	0	2.02716e-08	1.02122e-07
Komagataella	1.75125e-07	2.50619e-07	9.91628e-08
Candidatus_Methanoplasma	2.2852e-07	0	9.08963e-08
Cequinquevirus	6.83504e-09	0	8.91187e-08
Deltaentomopoxvirus	3.29093e-08	1.24877e-08	8.78705e-08
Bronvirus	8.0055e-08	6.27942e-08	8.76242e-08
Roseolovirus	0	0	8.48201e-08
Orthotospovirus	0	1.5335e-07	8.4136e-08
Weaselvirus	0	0	8.29342e-08
Brussowvirus	1.84107e-07	9.32501e-07	8.16001e-08
Raphidovirus	6.63315e-08	0	8.15518e-08
Mastadenovirus	2.42665e-08	9.46296e-08	7.94355e-08
Haloprofundus	1.72724e-07	2.16613e-07	7.4726e-08
Aphroditevirus	1.43772e-07	6.21287e-08	7.31773e-08
Iflavirus	0	0	7.01228e-08
Candidatus_Hodgkinia	7.76614e-08	0	6.84419e-08
Aurunvirus	0	0	6.82988e-08
Poindextervirus	0	6.11486e-08	6.71719e-08
Eneladusvirus	2.81727e-08	0	6.22344e-08
Staphylothermus	0	0	5.97987e-08
Sciuriunavirus	1.7739e-08	0	5.9679e-08
Alexandravirus	3.80942e-08	0	5.94334e-08
Crinivirus	0	0	5.78069e-08
Methanothermus	5.59962e-07	2.05356e-07	5.48e-08
Chiangmaivirus	2.19873e-08	0	5.2241e-08
Methanosphaerula	2.8401e-07	1.39735e-07	5.17803e-08
Nazgulvirus	0	0	5.0453e-08
Candidatus_Mancarchaeum	8.02136e-08	2.49466e-08	4.91853e-08
Chloriridovirus	2.69035e-08	4.92313e-08	4.4849e-08
Chenonavirus	0	0	4.39731e-08
Iodovirus	0	0	4.37406e-08
Alcyoneusvirus	1.61033e-08	0	4.35485e-08
Halapricum	1.3796e-07	0	4.32673e-08
Skunavirus	7.8013e-06	8.17812e-08	4.2675e-08
Cypovirus	0	0	4.04477e-08
Ferroglobus	3.78078e-08	0	3.97642e-08
Bracovirus	3.15034e-07	1.73575e-07	3.94762e-08
Begomovirus	0	3.78518e-08	3.92059e-08
Schiekvirus	0	1.48352e-05	3.90875e-08
Pomovirus	3.28248e-07	2.64014e-07	3.85546e-08
Moonvirus	3.24386e-08	0	3.83663e-08
Alphacoronavirus	0	0	3.6502e-08
Candidatus_Nitrosomarinus	9.02792e-08	2.73455e-07	3.58074e-08
Ferroplasma	0	0	3.57104e-08
Certrevirus	0	6.21287e-08	3.44606e-08
Busanvirus	0	0	3.14094e-08
Coccolithovirus	1.79945e-07	0	3.00096e-08
Senquatrovirus	3.10071e-08	0	2.9651e-08
Lightbulbvirus	3.17508e-08	0	2.93288e-08
Potexvirus	5.75181e-09	0	2.83905e-08
Saccharolobus	1.93493e-08	0	2.83475e-08
Cytomegalovirus	4.35001e-08	2.04108e-07	2.6613e-08
Woesvirus	0	8.59303e-09	2.49161e-08
Risjevirus	0	0	2.42044e-08
Wifcevirus	0	0	2.41936e-08
Centapoxvirus	0	0	2.29827e-08
Methanofollis	1.32057e-07	2.69818e-07	2.23425e-08
Hunnivirus	0	0	2.18703e-08
Batrachovirus	0	0	1.9903e-08
Conexivisphaera	2.80428e-08	0	1.98821e-08
Samunavirus	0	1.20772e-08	1.93957e-08
Likavirus	0	0	1.913e-08
Orthobunyavirus	1.83342e-08	5.3176e-08	1.77813e-08
Pithovirus	7.13011e-09	0	1.77813e-08
Stygiolobus	7.47613e-08	1.34483e-08	1.49197e-08
Krampusvirus	0	0	1.43524e-08
Halovivax	4.14453e-07	4.39916e-07	1.43284e-08
Yoloswagvirus	0	0	1.43284e-08
Mieseafarmvirus	8.33882e-09	0	1.36868e-08
Mammarenavirus	3.26957e-08	9.71277e-09	1.18261e-08
Vectrevirus	0	3.05388e-05	0
Zindervirus	0	2.24762e-05	0
Punavirus	1.45945e-06	1.32264e-05	0
Acadevirus	0	2.5191e-06	0
Axomammavirus	0	1.24176e-06	0
Ermolevavirus	0	7.55695e-07	0
Nickievirus	0	5.91956e-07	0
Suspvirus	0	5.44628e-07	0
Hpunavirus	2.86542e-08	5.28389e-07	0
Ledantevirus	1.61216e-08	4.98501e-07	0
Glossinavirus	8.91269e-08	2.94253e-07	0
Aeropyrum	1.50605e-08	2.67424e-07	0
Daredevilvirus	0	2.58303e-07	0
Badnavirus	0	2.32269e-07	0
Desulfurococcus	0	1.9737e-07	0
Tlsvirus	0	1.92769e-07	0
Tropheryma	2.52013e-07	1.54873e-07	0
Gorganvirus	8.37111e-09	9.46296e-08	0
Ostreavirus	0	9.23516e-08	0
Lenusvirus	0	8.37387e-08	0
Polybotosvirus	0	8.36202e-08	0
Coetzeevirus	0	6.04869e-08	0
Chryseoglobus	2.95004e-08	5.67262e-08	0
Ceetrepovirus	0	5.6146e-08	0
Halorientalis	1.16411e-07	5.40741e-08	0
Candidatus_Chazhemtobacterium	2.14476e-08	5.2161e-08	0
Metrivirus	6.86994e-09	5.05645e-08	0
Orthohantavirus	0	4.87207e-08	0
Vespertilionpoxvirus	1.72388e-08	4.33426e-08	0
Iridovirus	1.19811e-08	3.92761e-08	0
Proboscivirus	0	3.67422e-08	0
Aviadenovirus	2.11589e-08	3.53154e-08	0
Sepunavirus	0	3.51162e-08	0
Parapoxvirus	5.03033e-08	3.50912e-08	0
Siminovitchvirus	0	3.40181e-08	0
Sulfurisphaera	1.42887e-07	2.07201e-08	0
Lentavirus	1.41852e-08	1.97095e-08	0
Uetakevirus	3.83498e-08	1.59414e-08	0
Orbivirus	0	1.409e-08	0
Risingsunvirus	0	1.34483e-08	0
Siadenovirus	0	9.81181e-09	0
Prymnesiovirus	1.03049e-08	9.71277e-09	0
Candidatus_Korarchaeum	5.56339e-08	8.91983e-09	0
Kagunavirus	1.54594e-05	0	0
Cornellvirus	1.1573e-05	0	0
Jerseyvirus	1.98961e-06	0	0
Carlavirus	1.75907e-06	0	0
Berlinvirus	6.27689e-07	0	0
Bruynoghevirus	1.06463e-07	0	0
Salacisavirus	1.00539e-07	0	0
Ceduovirus	7.96004e-08	0	0
Harbinvirus	7.76429e-08	0	0
Nucleorhabdovirus	7.51534e-08	0	0
Mimasvirus	7.43726e-08	0	0
Methanopyrus	7.14515e-08	0	0
Sulfodiicoccus	6.02355e-08	0	0
Asteriusvirus	5.57125e-08	0	0
Thermosphaera	5.47927e-08	0	0
Sitaravirus	5.44202e-08	0	0
Derbicusvirus	5.05721e-08	0	0
Oslovirus	4.35552e-08	0	0
Tamkungvirus	4.15291e-08	0	0
Caulimovirus	3.71717e-08	0	0
Seunavirus	3.51195e-08	0	0
Elunavirus	3.15954e-08	0	0
Pradovirus	2.98002e-08	0	0
Majavirus	2.90241e-08	0	0
Dhillonvirus	2.49236e-08	0	0
Eurybiavirus	2.43196e-08	0	0
Andrewvirus	2.40345e-08	0	0
Attoomivirus	2.35821e-08	0	0
Taipeivirus	2.27695e-08	0	0
Mardivirus	2.16728e-08	0	0
Wphvirus	2.12261e-08	0	0
Lessievirus	1.99541e-08	0	0
Atadenovirus	1.75037e-08	0	0
Apdecimavirus	1.73022e-08	0	0
Suipoxvirus	1.50159e-08	0	0
Mementomorivirus	1.4884e-08	0	0
Twortvirus	1.37399e-08	0	0
Muromegalovirus	1.26829e-08	0	0
Cbastvirus	1.21292e-08	0	0
Candidatus_Tremblaya	1.1849e-08	0	0
Almendravirus	1.10306e-08	0	0
Salmondvirus	1.10306e-08	0	0
Oryzopoxvirus	1.05777e-08	0	0
Peduovirus	9.90623e-09	0	0
Amalgavirus	9.21248e-09	0	0
Gamtrevirus	8.30785e-09	0	0
Jeilongvirus	7.58074e-09	0	0
Biquartavirus	7.58074e-09	0	0
Caeruleovirus	7.55693e-09	0	0
Sadwavirus	7.55693e-09	0	0
Luzseptimavirus	7.52271e-09	0	0
Ictalurivirus	7.13011e-09	0	0
Acidilobus	5.38148e-09	0	0
Otagovirus	5.16715e-09	0	0

### Sheet: species
Supplementary table S5C The structure of flora communities at species level
	HCC	LC	NC
Phocaeicola_vulgatus	0.185958	0.121534	0.181066
Phocaeicola_dorei	0.0414017	0.0529992	0.0516884
Phocaeicola_salanitronis	0.00180436	0.00203819	0.00382575
Bacteroides_sp.HF-5287	0.00629569	0.00482534	0.010222
Bacteroides_sp.A1C1	0.0145453	0.00868126	0.0220168
Bacteroides_sp.CACC_737	0.0110556	0.00585657	0.01566
Bacteroides_sp.CBA7301	0.00148222	0.00147572	0.00206493
Bacteroides_sp.HF-5141	0.00398135	0.00429842	0.0040088
Bacteroides_sp.M10	0.00762485	0.00685951	0.00521489
Bacteroides_sp.PHL_2737	0.0117462	0.0116364	0.0155981
Bacteroides_fragilis	0.0632782	0.118088	0.0270373
Bacteroides_intestinalis	0.00405371	0.00476588	0.00716732
Bacteroides_uniformis	0.0479464	0.021301	0.0651864
Bacteroides_ovatus	0.0460261	0.0614773	0.0431806
Bacteroides_thetaiotaomicron	0.0535188	0.0372631	0.0262274
Bacteroides_xylanisolvens	0.0193954	0.0193848	0.0220964
Bacteroides_caecimuris	0.00314809	0.00343597	0.00390663
Bacteroides_helcogenes	0.00100508	0.000925206	0.00178458
Bacteroides_heparinolyticus	0.00062202	0.000603314	0.00120839
Bacteroides_caccae	0.0179847	0.014046	0.012297
Bacteroides_cellulosilyticus	0.00515527	0.00404862	0.0105943
Bacteroides_zoogleoformans	0.000597677	0.000548602	0.00103078
Bacteroides_coprosuis	0.0002394	0.000286143	0.000333714
Parabacteroides_distasonis	0.0286678	0.0282237	0.0251296
Parabacteroides_sp.CT06	0.00535108	0.00458219	0.00604978
Tannerella_forsythia	0.000143671	0.000142153	0.000186551
Tannerella_sp.oral_taxon_HOT-286	6.66869e-05	6.74906e-05	9.20822e-05
Paraprevotella_xylaniphila	0.0020752	0.00282899	0.00624679
Prevotella_intermedia	0.00235725	0.0024077	0.00264712
Prevotella_ruminicola	0.00158998	0.00192485	0.00238134
Prevotella_sp.oral_taxon_299	0.000537485	0.000808778	0.000795342
Prevotella_fusca	0.00118076	0.00133463	0.00148848
Prevotella_denticola	0.00101042	0.00153909	0.00132332
Prevotella_oris	0.00163303	0.00191342	0.00213863
Prevotella_melaninogenica	0.00209668	0.00236342	0.00284129
Prevotella_dentalis	0.00122114	0.00117518	0.00141439
Prevotella_scopos	0.00101182	0.00130314	0.00144368
Prevotella_jejuni	0.000527993	0.000540198	0.000879911
Prevotella_enoeca	0.000888562	0.00100568	0.000960985
Alloprevotella_sp.E39	0.000150426	0.000183445	0.000261896
Alistipes_megaguti	0.0033531	0.00444809	0.00545982
Alistipes_dispar	0.000485944	0.00172187	0.00133718
Alistipes_finegoldii	0.00382326	0.00224504	0.00322001
Alistipes_shahii	0.00815826	0.00573459	0.010012
Alistipes_onderdonkii	0.00926469	0.00321524	0.0116943
Alistipes_communis	0.00311891	0.00169764	0.0048973
Alistipes_indistinctus	0.00264913	0.0022919	0.00447399
Alistipes_sp.dk3624	0.00061517	0.000304213	0.00137016
Mucinivorans_hirudinis	2.35656e-05	3.52941e-05	3.80043e-05
Odoribacter_splanchnicus	0.00813642	0.00541983	0.00702443
Butyricimonas_faecalis	0.00348382	0.00347954	0.00395549
Barnesiella_viscericola	0.000508004	0.000610411	0.000781248
Duncaniella_dubosii	0.000182917	0.000148319	0.000282073
Muribaculum_sp.TLL-A4	0.000179284	0.000132929	0.000209446
Muribaculum_intestinale	0.000174444	0.000145074	0.00023454
Petrimonas_mucosa	0.000118971	0.000205059	0.000212436
Dysgonomonas_sp.HDW5A	3.4577e-05	4.77053e-05	6.50346e-05
Dysgonomonas_sp.HDW5B	3.21261e-05	3.44612e-05	5.00032e-05
Proteiniphilum_saccharofermentans	5.18965e-05	5.54776e-05	9.66284e-05
Paludibacter_propionicigenes	4.99354e-05	5.63233e-05	9.69295e-05
Porphyromonas_crevioricanis	3.97833e-05	3.6391e-05	6.13909e-05
Porphyromonas_gingivalis	0.000187246	0.000171702	0.000227082
Porphyromonas_asaccharolytica	7.77834e-05	0.000170459	0.000253961
Porphyromonas_cangingivalis	4.42421e-05	5.2305e-05	5.46305e-05
Tenuifilum_thalassicum	1.11819e-05	1.45125e-05	2.4424e-05
Alkalitalea_saponilacus	1.27179e-05	1.49753e-05	2.3099e-05
Draconibacterium_orientale	1.47483e-05	1.85961e-05	2.62617e-05
Draconibacterium_sp.M1	1.44182e-05	1.18274e-05	2.18938e-05
Labilibaculum_antarcticum	1.15402e-05	1.03401e-05	1.96473e-05
Salinivirga_cyanobacteriivorans	9.04874e-06	9.24598e-06	1.22795e-05
Flavobacterium_sp.MDT1-60	6.48824e-06	6.77535e-06	1.35657e-05
Flavobacterium_sp.P2-65	4.37878e-06	4.29301e-06	1.00649e-05
Flavobacterium_sp.HYN0086	3.72325e-06	4.58925e-06	5.10063e-06
Flavobacterium_sp.I3-2	4.67186e-06	4.99534e-06	8.62186e-06
Flavobacterium_sp.CJ74	4.82311e-06	5.94847e-06	8.99654e-06
Flavobacterium_sp.xlx-214	1.89811e-06	2.11361e-06	3.87472e-06
Flavobacterium_sp.M31G	1.24668e-05	1.09041e-05	1.3135e-05
Flavobacterium_sp.LPB0248	1.36513e-05	1.50777e-05	2.00601e-05
Flavobacterium_sp.Sr18	1.67649e-06	2.09328e-06	2.04228e-06
Flavobacterium_sp.140616W15	3.0107e-06	3.5061e-06	3.70301e-06
Flavobacterium_kingsejongi	8.19411e-06	8.18813e-06	1.98107e-05
Flavobacterium_sangjuense	4.5875e-06	5.3859e-06	8.74195e-06
Flavobacterium_faecale	4.05996e-06	5.44232e-06	8.3596e-06
Flavobacterium_commune	1.25323e-05	1.49716e-05	1.94795e-05
Flavobacterium_columnare	1.5042e-05	1.47295e-05	2.22734e-05
Flavobacterium_magnum	1.69761e-05	1.2308e-05	2.76982e-05
Flavobacterium_sediminis	1.32894e-05	1.21563e-05	2.41652e-05
Flavobacterium_album	9.49402e-06	1.14274e-05	1.67104e-05
Flavobacterium_johnsoniae	6.74749e-06	6.96105e-06	1.24065e-05
Flavobacterium_psychrophilum	2.694e-06	2.38327e-06	3.58958e-06
Flavobacterium_nackdongense	3.47984e-06	3.08924e-06	5.90762e-06
Flavobacterium_alkalisoli	8.26056e-06	7.11806e-06	1.14878e-05
Flavobacterium_gilvum	4.51478e-06	2.99671e-06	8.00337e-06
Flavobacterium_crocinum	7.89337e-06	1.0311e-05	7.27937e-06
Flavobacterium_anhuiense	8.66578e-06	7.00462e-06	9.08226e-06
Flavobacterium_haoranii	6.02896e-06	9.8996e-06	7.2634e-06
Flavobacterium_pallidum	4.84566e-06	3.2267e-06	6.51169e-06
Flavobacterium_arcticum	1.3207e-05	1.47562e-05	1.72477e-05
Capnocytophaga_sp.oral_taxon_878	5.58232e-06	8.44511e-06	1.13809e-05
Capnocytophaga_sp.oral_taxon_864	1.04373e-05	1.15434e-05	1.51253e-05
Capnocytophaga_sp.FDAARGOS_737	6.57152e-06	6.69696e-06	1.52597e-05
Capnocytophaga_sp.H2931	3.54008e-06	3.32699e-06	6.18852e-06
Capnocytophaga_sputigena	1.07192e-05	1.06825e-05	1.60804e-05
Capnocytophaga_stomatis	1.87447e-05	2.22131e-05	2.61453e-05
Capnocytophaga_haemolytica	2.32136e-05	2.39358e-05	3.69094e-05
Capnocytophaga_gingivalis	1.96345e-05	2.58285e-05	2.91663e-05
Capnocytophaga_cynodegmi	4.58094e-06	6.59414e-06	8.79586e-06
Capnocytophaga_endodontalis	3.0031e-06	3.83456e-06	6.01689e-06
Capnocytophaga_canimorsus	8.68554e-06	8.63105e-06	1.08839e-05
Capnocytophaga_leadbetteri	1.21026e-05	1.53159e-05	1.59378e-05
Maribacter_sp.T28	8.85005e-06	1.17051e-05	2.11826e-05
Maribacter_sp.HTCC2170	4.55637e-06	2.95894e-06	1.34382e-05
Maribacter_sp.MJ134	3.86151e-06	4.25917e-06	4.38626e-06
Maribacter_cobaltidurans	2.50727e-05	2.85564e-05	4.07375e-05
Gramella_fulva	1.01659e-05	1.34339e-05	1.6971e-05
Gramella_flava	1.27612e-05	1.15527e-05	1.93032e-05
Gramella_forsetii	1.17398e-05	1.2996e-05	2.55243e-05
Gramella_echinicola	3.19862e-06	3.75918e-06	8.25874e-06
Gramella_salexigens	9.20157e-06	3.32863e-06	1.06383e-05
Gramella_sp.MAR_2010_147	7.19293e-06	7.99684e-06	7.58204e-06
Cellulophaga_sp.L1A9	3.46177e-06	4.53484e-06	1.31387e-05
Cellulophaga_algicola	7.34739e-06	9.46861e-06	1.27792e-05
Cellulophaga_baltica	3.50455e-06	2.73133e-06	5.56001e-06
Cellulophaga_lytica	6.19273e-06	5.00382e-06	1.24227e-05
Amniculibacterium_sp.G2-70	1.57424e-05	1.48608e-05	3.28663e-05
Formosa_sp.L2A11	5.26961e-06	7.28252e-06	9.66477e-06
Formosa_sp.Hel1_33_131	1.17842e-06	1.56479e-06	2.69545e-06
Formosa_sp.Hel3_A1_48	1.90765e-06	1.37656e-06	3.67101e-06
Formosa_sp.Hel1_31_208	2.10689e-06	1.97366e-06	2.94909e-06
Formosa_agariphila	2.36625e-06	1.9144e-06	5.03614e-06
Formosa_sediminum	1.96759e-06	2.05096e-06	3.15384e-06
Polaribacter_sp.SA4-12	2.8191e-06	4.25294e-06	3.49069e-06
Polaribacter_sp.KT25b	1.7287e-06	1.74481e-06	2.78273e-06
Polaribacter_sp.BM10	9.86622e-07	8.76789e-07	2.5597e-06
Polaribacter_sp.KT_15	1.33493e-06	4.67231e-07	2.3297e-06
Polaribacter_sp.MED152	3.51539e-06	3.36397e-06	4.72401e-06
Polaribacter_sp.L3A8	4.26707e-06	4.12608e-06	5.95105e-06
Polaribacter_sp.SA4-10	7.26347e-07	1.22473e-06	9.88967e-07
Polaribacter_sp.Hel1_33_78	1.44133e-06	1.7107e-06	3.3395e-06
Polaribacter_sp.ALD11	2.85079e-06	2.15602e-06	4.51043e-06
Polaribacter_haliotis	1.92042e-06	2.0106e-06	6.58956e-06
Polaribacter_vadi	7.44157e-06	7.1812e-06	9.20661e-06
Polaribacter_reichenbachii	1.83142e-06	1.08055e-06	1.52194e-06
Dokdonia_sp.4H-3-7-5	1.99084e-05	2.49781e-05	2.36581e-05
Dokdonia_sp.PRO95	3.67099e-06	5.26808e-06	9.76348e-06
Dokdonia_sp.Dokd-P16	2.75301e-07	1.88003e-07	7.68752e-07
Dokdonia_sp.MED134	1.52073e-06	8.0181e-07	2.00447e-06
Dokdonia_donghaensis	9.70888e-06	1.02811e-05	1.54386e-05
Sediminicola_sp.YIK13	9.49242e-06	7.91972e-06	1.89176e-05
Winogradskyella_sediminis	3.41591e-06	4.14141e-06	9.62556e-06
Winogradskyella_sp.PG-2	3.37035e-06	2.59999e-06	3.61132e-06
Changchengzhania_lutea	2.91198e-06	2.75906e-06	4.89561e-06
Gilvibacter_sp.SZ-19	1.20544e-06	1.39818e-06	1.74984e-06
Winogradskyella_schleiferi	1.99405e-06	3.04737e-06	3.13749e-06
Winogradskyella_helgolandensis	1.20408e-06	7.27169e-07	1.64445e-06
Myroides_odoratus	3.29783e-06	2.8603e-06	4.05709e-06
Myroides_odoratimimus	1.75352e-05	1.54225e-05	4.18814e-05
Antarcticibacterium_flavum	1.22565e-05	1.08567e-05	2.23358e-05
Antarcticibacterium_sp.PAMC_28998	5.50453e-06	4.53326e-06	8.50315e-06
Algibacter_alginicilyticus	3.0336e-06	3.7247e-06	6.41698e-06
Algibacter_sp.L3A6	3.547e-06	2.0525e-06	3.38576e-06
Aureitalea_sp.RO-38	4.73715e-06	4.54166e-06	1.29779e-05
Costertonia_aggregata	4.10266e-06	5.11699e-06	1.03972e-05
Zunongwangia_profunda	1.54396e-05	1.21667e-05	1.86904e-05
Tenacibaculum_sp.SZ-18	4.99296e-06	5.18003e-06	4.55061e-06
Tenacibaculum_sp.DSM_106434	4.61104e-06	4.35303e-06	5.78048e-06
Tenacibaculum_todarodis	2.51265e-06	2.01086e-06	3.97166e-06
Tenacibaculum_jejuense	2.74485e-06	2.48156e-06	5.9881e-06
Tenacibaculum_dicentrarchi	1.83445e-06	1.75236e-06	2.9548e-06
Tenacibaculum_mesophilum	3.09635e-06	4.13438e-06	5.00212e-06
Nonlabens_sp.MB-3u-79	4.89788e-06	5.48596e-06	1.11679e-05
Nonlabens_sp.Hel1_33_55	9.71694e-06	1.00169e-05	1.02384e-05
Nonlabens_dokdonensis	6.60703e-06	5.94341e-06	7.10134e-06
Urechidicola_croceus	5.49063e-06	3.82479e-06	7.74387e-06
Robiginitalea_biformata	7.52534e-06	7.76607e-06	1.15699e-05
Aquimarina_sp.BL5	2.7251e-06	1.68179e-06	4.04293e-06
Seonamhaeicola_sp.S2-3	1.31478e-05	1.43424e-05	1.69733e-05
Aquimarina_sp.AD1	2.3606e-06	5.03092e-06	4.64296e-06
Aquimarina_sp.TRL1	2.35105e-06	1.34481e-06	2.51536e-06
Aquimarina_sp.AD10	1.98208e-06	1.43246e-06	3.6829e-06
Muricauda_sp.501str8	5.65759e-06	5.91324e-06	7.40878e-06
Muricauda_ruestringensis	9.57693e-06	1.07464e-05	1.26732e-05
Tamlana_sp.UJ94	4.16102e-06	4.75908e-06	8.7248e-06
Kordia_sp.SMS9	3.81857e-06	4.36164e-06	6.70629e-06
Kordia_antarctica	2.40989e-06	2.65638e-06	4.04446e-06
Flagellimonas_maritima	4.22295e-06	3.41695e-06	5.13269e-06
Euzebyella_marina	5.25025e-06	4.1696e-06	8.24676e-06
Wenyingzhuangia_fucanilytica	3.39831e-06	7.42543e-06	5.75031e-06
Mariniflexile_sp.TRM1-10	1.19921e-05	1.26473e-05	1.65209e-05
Galbibacter_sp.BG1	2.1875e-06	1.75111e-06	2.73651e-06
Altibacter_sp.ALE3EI	1.59578e-06	1.12228e-06	2.1509e-06
Lacinutrix_venerupis	5.96438e-07	9.11656e-07	1.10997e-06
Lacinutrix_sp.Bg11-31	2.76038e-06	9.36536e-07	3.35882e-06
Lacinutrix_sp.5H-3-7-4	1.23089e-06	1.62173e-06	1.909e-06
Gillisia_sp.Hel1_33_143	3.43734e-06	4.24499e-06	4.19098e-06
Zobellia_galactanivorans	4.35537e-06	3.34351e-06	5.94311e-06
Aequorivita_sp.H23M31	1.83354e-06	1.37183e-06	2.53619e-06
Aequorivita_sublithincola	5.73783e-06	7.20475e-06	6.79142e-06
Flavivirga_eckloniae	6.90905e-06	7.14379e-06	1.51709e-05
Siansivirga_zeaxanthinifaciens	1.88176e-06	2.94624e-06	2.59077e-06
Salegentibacter_sp.T436	9.45974e-06	8.90701e-06	1.39525e-05
Psychroflexus_torquis	9.41272e-07	4.83929e-07	1.114e-06
Croceibacter_atlanticus	1.18197e-06	7.30886e-07	2.28062e-06
Salegentibacter_salegens	3.3561e-06	3.09959e-06	4.77458e-06
Arenibacter_algicola	1.84533e-06	2.20468e-06	2.92836e-06
Leeuwenhoekiella_sp.ZYFB001	1.37228e-05	1.3931e-05	2.39886e-05
Lutibacter_profundi	2.08598e-06	2.099e-06	3.85669e-06
Chryseobacterium_sp.	2.41089e-05	1.87178e-05	2.92372e-05
Chryseobacterium_sp.POL2	2.936e-05	3.84281e-05	2.75416e-05
Chryseobacterium_sp.JV274	1.07818e-05	6.64307e-06	1.5677e-05
Chryseobacterium_sp.IHB_B_17019	4.32395e-06	3.75998e-06	1.22443e-05
Chryseobacterium_sp.G0186	6.5731e-06	7.50382e-06	1.52842e-05
Chryseobacterium_sp.NBC_122	2.93687e-06	1.51442e-06	6.28874e-06
Chryseobacterium_sp.3008163	3.27552e-06	2.95308e-06	6.22795e-06
Chryseobacterium_sp.StRB126	8.25967e-06	9.62099e-06	1.36308e-05
Chryseobacterium_sp.SNU_WT5	3.34046e-06	3.09492e-06	6.2827e-06
Chryseobacterium_sp.T16E-39	4.8935e-06	5.27624e-06	7.0688e-06
Chryseobacterium_sp.G0201	2.96234e-06	3.26261e-06	4.87085e-06
Chryseobacterium_sp.cx-624	8.16826e-06	7.0654e-06	1.09502e-05
Chryseobacterium_sp.6424	5.72008e-06	7.31386e-06	1.04988e-05
Chryseobacterium_sp.NEB161	6.38511e-06	5.37064e-06	9.27201e-06
Chryseobacterium_gleum	3.23372e-05	3.95855e-05	5.18664e-05
Chryseobacterium_glaciei	4.07723e-06	4.34362e-06	6.45508e-06
Chryseobacterium_indoltheticum	1.12547e-05	1.76085e-05	2.35601e-05
Chryseobacterium_carnipullorum	6.04911e-06	4.09716e-06	1.04122e-05
Chryseobacterium_aureum	3.05995e-06	3.24938e-06	3.92666e-06
Chryseobacterium_arthrosphaerae	3.6929e-06	4.42011e-06	4.59995e-06
Chryseobacterium_gallinarum	3.12221e-05	4.20447e-05	2.02759e-05
Chryseobacterium_balustinum	3.211e-06	9.29023e-06	2.08924e-06
Chryseobacterium_shandongense	6.00918e-06	7.10263e-06	7.66071e-06
Chryseobacterium_joostei	3.26683e-06	2.09731e-06	3.54904e-06
Chryseobacterium_taihuense	3.64542e-06	3.0103e-06	4.84364e-06
Chryseobacterium_indologenes	1.1215e-05	8.83816e-06	1.43365e-05
Chryseobacterium_camelliae	7.79283e-06	7.47655e-06	1.38662e-05
Chryseobacterium_bernardetii	1.08937e-05	7.15008e-06	1.34148e-05
Epilithonimonas_vandammei	8.3214e-06	9.1881e-06	1.48435e-05
Chryseobacterium_lactis	5.96838e-06	4.53582e-06	6.4918e-06
Kaistella_daneshvariae	6.35968e-06	4.3648e-06	1.18632e-05
Chryseobacterium_jeonii	3.19254e-06	3.84656e-06	9.48585e-06
Chryseobacterium_carnis	1.80689e-06	1.39578e-06	3.39392e-06
Chryseobacterium_taklimakanense	2.83661e-05	3.10761e-05	3.43772e-05
Apibacter_sp.B3706	4.81762e-06	4.44785e-06	1.09569e-05
Apibacter_raozihei	8.07775e-06	8.0993e-06	1.84021e-05
Empedobacter_stercoris	5.24976e-06	5.32175e-06	1.1502e-05
Empedobacter_falsenii	6.33237e-06	6.07791e-06	1.26958e-05
Empedobacter_brevis	4.97273e-06	3.29115e-06	9.04746e-06
Ornithobacterium_rhinotracheale	0.000113586	0.00020385	0.000155006
Elizabethkingia_sp.JS20170427COW	2.41894e-05	3.13267e-05	3.66832e-05
Elizabethkingia_anophelis	5.90642e-05	6.74481e-05	0.000147947
Elizabethkingia_miricola	3.49865e-06	4.17271e-06	1.23195e-05
Elizabethkingia_meningoseptica	4.75919e-06	3.84539e-06	6.04112e-06
Elizabethkingia_ursingii	3.46014e-06	5.25996e-06	5.67345e-06
Weeksella_virosa	6.36834e-06	6.55838e-06	1.42898e-05
Cloacibacterium_normanense	4.02425e-06	5.87623e-06	8.4583e-06
Cruoricaptor_ignavus	6.22542e-06	1.80535e-05	6.38496e-06
Riemerella_anatipestifer	2.33071e-05	2.0886e-05	1.92599e-05
Bergeyella_cardium	6.0389e-06	6.63785e-06	6.3398e-06
Blattabacterium_cuenoti	3.49039e-05	2.69467e-05	4.85243e-05
Blattabacterium_sp.Mastotermes_darwiniensis	9.54433e-07	1.54001e-06	4.00229e-06
Owenweeksia_hongkongensis	8.52973e-06	7.48019e-06	1.47991e-05
Candidatus_Sulcia_muelleri	2.61997e-06	3.2005e-06	2.71851e-06
Fluviicola_taffensis	3.6966e-06	5.01942e-06	4.26994e-06
Ichthyobacterium_seriolicida	1.6402e-06	1.27751e-06	1.78564e-06
Hymenobacter_sp.PAMC_26554	1.78906e-05	2.09521e-05	2.72432e-05
Hymenobacter_sp.DG25B	3.23544e-06	3.18856e-06	8.9019e-06
Hymenobacter_sp.DG01	1.07171e-05	1.72317e-05	2.99814e-05
Hymenobacter_sp.NBH84	6.66588e-06	8.84771e-06	1.09566e-05
Hymenobacter_sp.BT18	5.725e-06	5.76143e-06	1.03466e-05
Hymenobacter_sp.17J36-26	4.0124e-06	6.87697e-06	1.00737e-05
Hymenobacter_sp.PAMC_26628	8.86565e-06	1.92935e-05	1.39944e-05
Hymenobacter_sp.TS19	2.12298e-05	2.53285e-05	3.42122e-05
Hymenobacter_sp.BRD67	9.50618e-06	1.03353e-05	2.0111e-05
Hymenobacter_sp.BRD128	5.67925e-06	5.77412e-06	7.22972e-06
Hymenobacter_sp.DG25A	3.46695e-06	3.63366e-06	9.84336e-06
Hymenobacter_jejuensis	1.52901e-05	1.47075e-05	2.50729e-05
Hymenobacter_nivis	1.89588e-05	2.01026e-05	3.29176e-05
Hymenobacter_sedentarius	7.10795e-06	5.83426e-06	1.42175e-05
Hymenobacter_baengnokdamensis	1.74076e-05	1.30989e-05	2.28137e-05
Hymenobacter_swuensis	3.40373e-06	7.21809e-06	5.36437e-06
Hymenobacter_qilianensis	3.69257e-06	3.57008e-06	7.0703e-06
Hymenobacter_oligotrophus	4.48412e-06	6.3795e-06	8.55164e-06
Rufibacter_tibetensis	2.17522e-05	1.99333e-05	3.79954e-05
Rufibacter_sp.DG31D	9.78741e-06	1.1586e-05	2.3183e-05
Rufibacter_sp.DG15C	4.73106e-06	6.09283e-06	9.37076e-06
Pontibacter_akesuensis	1.79929e-05	1.44739e-05	3.33945e-05
Pontibacter_sp.SGAir0037	1.30097e-05	1.41643e-05	2.35566e-05
Pontibacter_pudoricolor	4.59948e-06	4.29275e-06	7.15868e-06
Pontibacter_korlensis	1.11768e-05	1.18126e-05	1.58274e-05
Pontibacter_actiniarum	8.75847e-06	8.35162e-06	1.76069e-05
Adhaeribacter_swui	3.60765e-06	2.41919e-06	5.01597e-06
Adhaeribacter_sp.KUDC8001	1.18614e-05	1.25766e-05	2.11849e-05
Nibribacter_sp.BT10	1.20518e-05	1.10392e-05	2.04738e-05
Echinicola_vietnamensis	2.76405e-05	2.66071e-05	4.19708e-05
Echinicola_strongylocentroti	1.11857e-05	1.82365e-05	2.2667e-05
Echinicola_sp.LN3S3	6.75183e-06	1.05621e-05	2.17699e-05
Echinicola_rosea	5.2262e-06	5.67023e-06	8.34216e-06
Algoriphagus_sp.Y33	1.71621e-05	1.46129e-05	2.65371e-05
Algoriphagus_machipongonensis	3.61056e-06	5.19709e-06	6.26484e-06
Algoriphagus_sanaruensis	7.04677e-06	7.47153e-06	1.17375e-05
Cyclobacterium_amurskyense	4.06689e-06	4.57375e-06	1.03841e-05
Cyclobacterium_marinum	7.92238e-06	4.31727e-06	7.27578e-06
Aquiflexum_balticum	3.8291e-06	3.03232e-06	5.96743e-06
Belliella_baltica	3.67529e-06	2.33245e-06	6.24571e-06
Spirosoma_sp.PL0136	7.16824e-06	8.12565e-06	1.81521e-05
Spirosoma_sp.KUDC1026	6.85243e-06	6.66781e-06	1.08794e-05
Spirosoma_sp.TS118	3.79179e-06	5.07585e-06	8.0003e-06
Spirosoma_sp.KCTC_42546	5.63073e-06	5.09068e-06	7.13645e-06
Spirosoma_sp.I-24	5.66535e-06	5.25919e-06	7.07886e-06
Spirosoma_pollinicola	6.17207e-06	7.53453e-06	1.02407e-05
Spirosoma_montaniterrae	6.3242e-06	5.38857e-06	9.63206e-06
Spirosoma_rigui	4.54722e-06	6.13483e-06	6.02804e-06
Spirosoma_aerolatum	5.36709e-06	3.5445e-06	8.88186e-06
Spirosoma_radiotolerans	1.08253e-05	1.06524e-05	2.35574e-05
Runella_slithyformis	1.01226e-05	8.93522e-06	2.01259e-05
Runella_sp.HYN0085	8.97563e-06	1.05666e-05	1.16872e-05
Fibrella_aestuarina	9.43878e-06	1.20719e-05	1.97251e-05
Fibrella_sp.ES10-3-2-2	6.51271e-06	5.77299e-06	1.43874e-05
Rhodocytophaga_sp.172606-1	5.20239e-06	6.65712e-06	9.30136e-06
Dyadobacter_fermentans	1.28298e-05	1.33118e-05	2.29364e-05
Arcticibacterium_luteifluviistationis	1.0249e-05	1.17399e-05	1.63126e-05
Cytophaga_hutchinsonii	5.8345e-06	7.64688e-06	7.07961e-06
Allopseudarcicella_aquatilis	2.77105e-06	2.44107e-06	4.65459e-06
Leadbetterella_byssophila	1.31799e-05	1.15e-05	1.49875e-05
Flammeovirga_sp.MY04	9.61237e-06	1.32639e-05	2.58698e-05
Flammeovirga_pectinis	9.51744e-06	9.4296e-06	1.35378e-05
Chryseolinea_soli	1.09147e-05	1.31178e-05	2.61467e-05
Cardinium_endosymbiont_of_Sogatella_furcifera	1.48811e-05	1.47975e-05	2.20769e-05
Cardinium_endosymbiont_of_Encarsia_pergandiella	2.85501e-07	5.9981e-08	6.71921e-07
Candidatus_Cardinium_hertigii	2.58329e-07	5.81089e-07	7.88016e-07
Candidatus_Amoebophilus_asiaticus	6.48092e-06	4.20973e-06	5.87087e-06
Marivirga_tractuosa	3.87867e-06	5.75251e-06	1.88655e-05
Bernardetia_litoralis	3.07993e-06	1.90128e-06	4.54182e-06
Roseivirga_pacifica	7.21343e-06	4.99623e-06	1.08513e-05
Mucilaginibacter_sp.PAMC_26640	8.34714e-06	7.65942e-06	2.45001e-05
Mucilaginibacter_sp.F39-2	8.11528e-06	7.89784e-06	1.44275e-05
Mucilaginibacter_sp.G2-14	9.05928e-06	1.01022e-05	1.4077e-05
Mucilaginibacter_sp.14171R-50	1.36317e-05	1.5027e-05	1.85996e-05
Mucilaginibacter_ginsenosidivorax	6.36013e-06	6.51275e-06	1.64398e-05
Mucilaginibacter_paludis	9.51784e-06	7.84325e-06	1.56414e-05
Mucilaginibacter_gotjawali	1.0012e-05	1.19764e-05	1.46355e-05
Mucilaginibacter_xinganensis	1.80508e-05	7.93684e-06	1.81362e-05
Mucilaginibacter_ginsenosidivorans	8.15576e-06	5.97952e-06	1.3557e-05
Mucilaginibacter_rubeus	2.83692e-05	3.28652e-05	5.60187e-05
Mucilaginibacter_mallensis	5.84831e-06	6.67602e-06	6.744e-06
Pedobacter_sp.PACM_27299	1.8228e-05	2.36062e-05	4.043e-05
Pedobacter_sp.G11	5.8986e-06	6.65722e-06	1.21736e-05
Pedobacter_sp.CJ43	6.26635e-06	6.60483e-06	9.55219e-06
Pedobacter_sp.eg	7.27244e-06	5.10131e-06	1.05705e-05
Pedobacter_sp.SW-16	9.24865e-06	7.43892e-06	1.17927e-05
Pedobacter_sp.HDW13	4.46695e-06	2.83057e-06	7.48294e-06
Pedobacter_sp.KBS0701	8.38006e-06	1.17183e-05	1.58515e-05
Pedobacter_heparinus	1.04816e-05	1.20677e-05	2.24151e-05
Pedobacter_roseus	3.47953e-06	3.24223e-06	5.76347e-06
Pedobacter_ginsengisoli	1.18266e-05	1.30211e-05	1.69817e-05
Pedobacter_steynii	1.1535e-05	1.29482e-05	2.66535e-05
Pedobacter_cryoconitis	5.91552e-06	5.60721e-06	2.05966e-05
Pedobacter_suwonensis	1.00417e-05	9.29706e-06	1.45959e-05
Sphingobacterium_sp.B29	1.62869e-05	1.68429e-05	2.75209e-05
Sphingobacterium_sp.21	7.37492e-06	1.16214e-05	1.76787e-05
Sphingobacterium_sp.ML3W	6.29359e-06	7.18494e-06	9.26408e-06
Sphingobacterium_sp.DP05	8.74391e-06	1.10239e-05	1.91815e-05
Sphingobacterium_sp.dk4302	2.669e-06	1.91812e-06	4.5441e-06
Sphingobacterium_sp.CZ-2	8.55381e-06	6.72413e-06	1.03252e-05
Sphingobacterium_lactis	9.58332e-06	1.43749e-05	1.99591e-05
Sphingobacterium_thalpophilum	2.91559e-05	2.47274e-05	5.00847e-05
Sphingobacterium_mizutaii	5.56687e-06	3.58539e-06	1.05929e-05
Sphingobacterium_psychroaquaticum	5.76667e-06	5.62953e-06	1.11135e-05
Sphingobacterium_multivorum	1.91912e-05	1.57328e-05	1.8935e-05
Sphingobacterium_daejeonense	5.66762e-06	5.43673e-06	1.01943e-05
Sphingobacterium_hotanense	4.9592e-06	3.4535e-06	6.76656e-06
Solitalea_canadensis	1.25922e-05	1.35029e-05	1.93714e-05
Olivibacter_sp.SDN3	1.29493e-05	1.38243e-05	1.8944e-05
Anseongella_ginsenosidimutans	7.35319e-06	6.59454e-06	1.25841e-05
Pseudopedobacter_saltans	1.08986e-05	8.62595e-06	1.81362e-05
Chitinophaga_pinensis	2.48968e-05	3.07269e-05	5.61643e-05
Chitinophaga_sp.H33E-04	2.04202e-05	2.13099e-05	3.34917e-05
Chitinophaga_sp.XS-30	1.0182e-05	1.25419e-05	1.67774e-05
Chitinophaga_sp.MD30	8.27905e-06	5.16515e-06	8.98285e-06
Chitinophaga_caeni	9.91964e-06	6.59431e-06	1.42853e-05
Paraflavitalea_soli	1.08365e-05	1.50295e-05	2.45383e-05
Niastella_koreensis	9.31331e-06	1.36816e-05	2.2944e-05
Filimonas_lacunae	8.21829e-06	5.82129e-06	1.40797e-05
Pseudobacter_ginsenosidimutans	2.12076e-05	2.37494e-05	3.03575e-05
Arachidicoccus_sp.B3-10	4.59433e-06	3.50837e-06	8.28205e-06
Arachidicoccus_sp.BS20	5.56151e-06	3.16439e-06	7.43737e-06
Arachidicoccus_sp.KIS59-12	1.00269e-05	9.44021e-06	1.29253e-05
Arachidicoccus_ginsenosidivorans	4.20143e-06	3.93663e-06	6.89776e-06
Niabella_ginsenosidivorans	6.8126e-06	4.85462e-06	7.77052e-06
Niabella_soli	4.01456e-06	3.41149e-06	6.66173e-06
Flavisolibacter_tropicus	3.89201e-06	4.37204e-06	6.74201e-06
Flavisolibacter_ginsenosidimutans	3.4403e-06	3.81358e-06	5.32226e-06
Flavisolibacter_sp.17J28-1	1.09909e-05	1.40555e-05	2.23457e-05
Panacibacter_ginsenosidivorans	6.50203e-06	7.67406e-06	9.79179e-06
Lacibacter_sp.S13-6-6	3.75283e-06	4.21261e-06	4.23649e-06
Haliscomenobacter_hydrossis	7.67695e-06	1.00415e-05	1.39424e-05
Saprospira_grandis	3.73409e-06	2.53571e-06	4.5992e-06
Rhodothermus_marinus	5.26554e-06	4.97494e-06	8.19117e-06
Chloroherpeton_thalassium	3.04269e-06	4.10647e-06	8.44701e-06
Chlorobium_phaeovibrioides	2.7114e-06	1.9182e-06	1.98947e-06
Chlorobium_limicola	4.39471e-06	3.78791e-06	7.4917e-06
Chlorobium_phaeobacteroides	4.34413e-06	2.34726e-06	4.42835e-06
Pelodictyon_phaeoclathratiforme	9.54126e-06	6.53304e-06	1.62886e-05
Chlorobaculum_parvum	6.31488e-06	6.34456e-06	9.51056e-06
Chlorobaculum_tepidum	5.05809e-06	4.31564e-06	8.50042e-06
Chlorobaculum_limnaeum	3.4204e-06	5.74767e-06	4.28428e-06
Prosthecochloris_aestuarii	1.51641e-05	1.50053e-05	2.74905e-05
Prosthecochloris_sp.CIB_2401	7.7357e-06	7.51407e-06	9.31791e-06
Prosthecochloris_sp.HL-130-GSB	4.79974e-06	3.86097e-06	6.24735e-06
Prosthecochloris_sp.GSB1	1.24399e-06	8.79193e-07	2.46159e-06
Melioribacter_roseus	5.15366e-06	3.65387e-06	9.50485e-06
Ignavibacterium_album	3.25514e-06	1.56667e-06	5.08192e-06
Candidatus_Cyclonatronum_proteinivorum	3.33181e-06	2.63579e-06	6.502e-06
Gemmatimonas_sp.TET16	3.62938e-06	1.75711e-06	5.02122e-06
Gemmatimonas_phototrophica	1.5998e-06	1.3494e-06	5.56767e-06
Gemmatimonas_aurantiaca	1.37973e-06	8.64029e-07	2.16324e-06
Gemmatirosa_kalamazoonesis	3.40444e-06	1.42517e-06	4.68848e-06
Fibrobacter_succinogenes	9.23813e-06	5.77891e-06	1.1511e-05
Candidatus_Cloacimonas_acidaminovorans	1.47678e-06	6.98847e-07	1.91553e-06
Roseburia_intestinalis	0.00876429	0.00458531	0.0118995
Roseburia_hominis	0.00583164	0.00353062	0.00819158
Lachnospira_eligens	0.0277215	0.0325369	0.0401517
Ruminococcus_gnavus	0.0105493	0.00881324	0.00371586
Blautia_sp.SC05B48	0.00451367	0.002236	0.00497154
Blautia_sp.N6H1-15	0.000562318	0.000339822	0.000459437
Blautia_sp.LZLJ-3	0.000159745	0.00016583	0.000195958
Blautia_sp.YL58	0.000249577	6.77252e-05	0.000337672
Blautia_hansenii	0.00115777	0.000564978	0.00100273
Blautia_producta	0.000824705	0.000574402	0.000797075
Anaerobutyricum_hallii	0.00239296	0.00145408	0.002881
Enterocloster_bolteae	0.00728631	0.00761209	0.00407778
Enterocloster_clostridioformis	0.00144798	0.00108182	0.0023895
Anaerostipes_hadrus	0.0035753	0.00167725	0.00666896
Anaerostipes_caccae	0.000184911	0.000193814	0.000113862
Anaerostipes_rhamnosivorans	0.000163493	8.63617e-05	0.00019244
Clostridium_scindens	0.000623127	0.000354516	0.000869522
Lachnoclostridium_sp.YL32	0.00065632	0.000457926	0.000529991
Lachnoclostridium_phocaeense	0.00035841	0.000214068	0.000523255
Lachnoclostridium_phytofermentans	8.08689e-05	0.000109909	9.90011e-05
Clostridium_hylemonae	9.69841e-05	6.6105e-05	0.000117681
Lacrimispora_saccharolytica	0.00020489	0.000252694	0.000387769
Lacrimispora_sphenoides	0.000122269	0.000212991	0.000128239
Anaerocolumna_sp.CBA3638	7.77373e-05	5.50653e-05	0.000101716
Anaerocolumna_sp.CTTW	9.61346e-05	7.00213e-05	0.000126054
Anaerocolumna_cellulosilytica	7.03753e-05	4.95159e-05	9.70601e-05
Butyrivibrio_fibrisolvens	0.000150522	0.000107492	0.0002144
Butyrivibrio_proteoclasticus	0.000125877	8.62852e-05	0.000170881
Butyrivibrio_hungatei	0.00012498	7.94038e-05	0.000178338
Pseudobutyrivibrio_xylanivorans	0.000198959	0.000126767	0.000314837
Herbinix_luporum	5.94644e-05	3.96293e-05	9.37527e-05
Anaerotignum_propionicum	6.19863e-05	5.19486e-05	9.20758e-05
Lachnoanaerobaculum_umeaense	0.000108734	7.26153e-05	0.00013096
Cellulosilyticum_lentocellum	2.82421e-05	0.000153667	4.16911e-05
Cellulosilyticum_sp.WCF-2	2.83543e-05	5.60289e-05	3.24959e-05
Faecalibacterium_prausnitzii	0.0648694	0.0541578	0.089952
Flavonifractor_plautii	0.00443979	0.00265163	0.00614689
Ruminococcus_bicirculans	0.00488649	0.00151099	0.00463479
Ruminococcus_champanellensis	0.000313768	0.000107713	0.000439841
Ruminococcus_albus	6.58513e-05	3.10099e-05	8.84158e-05
Ruminococcus_sp.JE7A12	0.000611231	8.51987e-05	0.000163476
Ruthenibacterium_lactatiformans	0.00226355	0.00130481	0.0033042
Acutalibacter_muris	0.000126216	7.21765e-05	0.000200117
Caproiciproducens_sp.7D4C2	4.13537e-05	1.9865e-05	6.41059e-05
Caproiciproducens_sp.NJN-50	3.34328e-05	1.57349e-05	5.05669e-05
Ethanoligenens_harbinense	4.58516e-05	1.96746e-05	7.32765e-05
Romboutsia_ilealis	0.000319448	0.000559226	0.000653533
Romboutsia_sp.CE17	3.62756e-05	5.18528e-05	3.68164e-05
Romboutsia_hominis	2.18518e-05	3.16072e-05	2.83472e-05
Clostridioides_difficile	0.0024406	0.011026	0.00326552
Peptacetobacter_hiranonis	9.073e-05	2.30242e-05	1.62718e-05
Paeniclostridium_sordellii	1.95373e-05	2.07578e-05	2.00142e-05
Paraclostridium_bifermentans	1.32654e-05	1.47437e-05	9.57818e-06
Peptoclostridium_acidaminophilum	1.6114e-05	8.0927e-06	1.50762e-05
Filifactor_alocis	2.12336e-05	1.52907e-05	1.50869e-05
Acetoanaerobium_sticklandii	7.06532e-06	5.09902e-06	8.78876e-06
Oscillibacter_sp.PEA192	0.0026445	0.0012554	0.00510808
Oscillibacter_sp.NSJ-62	0.00109681	0.000604173	0.00213336
Oscillibacter_valericigenes	0.000168416	7.11087e-05	0.000286421
Dysosmobacter_welbionis	0.00324923	0.00133348	0.00647017
Flintibacter_sp.KGMB00164	0.000522276	0.000301155	0.00115391
Massilistercora_timonensis	0.000836251	0.000542472	0.00125975
Intestinimonas_butyriciproducens	0.00126127	0.000516594	0.00170103
Aminipila_sp.CBA3637	1.37372e-05	7.83683e-06	1.49966e-05
Aminipila_sp.JN-18	1.95456e-05	9.8623e-06	2.41001e-05
Aminipila_butyrica	8.22638e-06	6.44344e-06	1.23205e-05
Mogibacterium_diversum	4.2953e-05	8.18583e-05	2.36692e-05
Mogibacterium_pumilum	1.87104e-05	2.07678e-05	2.154e-05
Monoglobus_pectinilyticus	0.000319827	9.51809e-05	0.000336398
Carboxydocella_thermautotrophica	4.19594e-06	2.32632e-06	7.1404e-06
Thermaerobacter_sp.FW80	3.42487e-06	1.87102e-06	5.89222e-06
Thermaerobacter_sp.PB12/4term	3.13034e-06	1.45345e-06	4.19999e-06
Thermaerobacter_marianensis	3.14366e-06	1.31685e-06	4.56198e-06
Eubacterium_maltosivorans	0.000149853	0.000111962	0.000206898
Eubacterium_sp.NSJ-61	0.000786536	0.000446975	0.000908713
Eubacterium_limosum	0.000111175	0.000101154	0.000121707
Eubacterium_cellulosolvens	0.000109823	0.000120384	0.000163285
Eubacterium_callanderi	6.6887e-05	6.28252e-05	0.000117018
Acetobacterium_woodii	8.51875e-06	7.45611e-06	1.05116e-05
Acetobacterium_sp.KB-1	6.63636e-06	4.7559e-06	9.36823e-06
Clostridium_sp.SY8519	0.000215119	0.000103735	0.000329721
Clostridium_sp.BNL1100	1.74571e-05	1.27695e-05	3.35111e-05
Clostridium_sp.JN500901	1.09815e-05	1.01277e-05	1.2408e-05
Clostridium_sp.JN-9	1.21228e-05	1.13861e-05	1.1688e-05
Clostridium_sp.DL-VIII	2.04365e-05	1.93044e-05	1.71827e-05
Clostridium_sp.AWRP	5.68419e-06	5.25505e-06	7.32937e-06
Clostridium_sp.CT4	1.89954e-05	2.37554e-05	1.79604e-05
Clostridium_sp.JN-1	9.18731e-06	8.90292e-06	1.11218e-05
Clostridium_sp.MF28	8.18963e-06	7.08641e-06	2.78053e-06
Clostridium_sp.deep_sea	4.82942e-06	4.01843e-06	6.27931e-06
Clostridium_perfringens	0.00157946	0.00721507	0.000184381
Clostridium_formicaceticum	8.27388e-06	8.74113e-06	1.35175e-05
Clostridium_botulinum	0.000113006	0.000122619	0.000129565
Clostridium_bornimense	2.50321e-05	2.77222e-05	2.74996e-05
Clostridium_butyricum	0.000193456	6.27911e-05	4.08324e-05
Clostridium_beijerinckii	8.12239e-05	0.000111624	6.79028e-05
Clostridium_kluyveri	1.67023e-05	1.3564e-05	1.68842e-05
Clostridium_saccharoperbutylacetonicum	2.41915e-05	2.59306e-05	1.96202e-05
Clostridium_tetani	1.59071e-05	1.32595e-05	1.57876e-05
Clostridium_cellulovorans	1.92659e-05	2.15376e-05	2.22786e-05
Clostridium_thermarum	2.1065e-05	1.7039e-05	2.46062e-05
Clostridium_pasteurianum	3.13479e-05	2.90823e-05	3.30105e-05
Clostridium_scatologenes	1.16853e-05	1.47701e-05	1.48811e-05
Clostridium_tyrobutyricum	1.68534e-05	1.52343e-05	2.19216e-05
Clostridium_estertheticum	1.29852e-05	1.07124e-05	1.84537e-05
Clostridium_intestinale	2.284e-05	2.6079e-05	1.88532e-05
Clostridium_baratii	3.07399e-05	4.78596e-05	1.83014e-05
Clostridium_novyi	2.15362e-05	2.19259e-05	1.89809e-05
Clostridium_saccharobutylicum	2.11028e-05	2.12269e-05	1.56275e-05
Clostridium_argentinense	1.66262e-05	1.41725e-05	1.66997e-05
Clostridium_carboxidivorans	1.28171e-05	1.12184e-05	1.40326e-05
Clostridium_autoethanogenum	4.02028e-05	2.04196e-05	2.31283e-05
Clostridium_taeniosporum	2.03244e-05	2.1104e-05	1.22264e-05
Clostridium_septicum	2.88635e-05	5.44164e-05	1.53792e-05
Clostridium_aceticum	5.97898e-06	3.50824e-06	7.18604e-06
Clostridium_chauvoei	2.27218e-05	4.18212e-05	1.30107e-05
Clostridium_cochlearium	9.68133e-06	7.40292e-06	7.25339e-06
Clostridium_acetobutylicum	9.47509e-06	8.92261e-06	7.9484e-06
Clostridium_drakei	6.95797e-06	7.21054e-06	7.59483e-06
Clostridium_isatidis	2.34246e-05	3.60628e-05	1.47187e-05
Clostridium_sporogenes	3.61544e-06	4.89184e-06	4.25195e-06
Hungatella_hathewayi	0.00024629	0.000296572	0.000209247
Hathewaya_histolytica	1.40003e-05	1.07959e-05	1.76809e-05
Alkaliphilus_oremlandii	7.68299e-06	3.99867e-06	9.52937e-06
Alkaliphilus_metalliredigens	7.47396e-06	4.64086e-06	8.6322e-06
Geosporobacter_ferrireducens	1.42952e-05	9.20507e-06	1.54587e-05
Caloramator_sp.E03	1.19987e-05	1.0506e-05	1.35059e-05
Crassaminicella_sp.SY095	1.27753e-05	1.22979e-05	1.46939e-05
Caloranaerobacter_azorensis	1.59033e-05	1.11095e-05	1.56426e-05
Thermoanaerosceptrum_fracticalcis	6.25384e-06	4.53761e-06	9.91525e-06
Dehalobacterium_formicoaceticum	1.35465e-05	8.11033e-06	2.4548e-05
Desulfotomaculum_reducens	5.72234e-06	5.62796e-06	1.08437e-05
Desulfotomaculum_ferrireducens	5.63585e-06	4.27789e-06	5.74974e-06
Desulfotomaculum_ruminis	6.06684e-06	3.54929e-06	1.00365e-05
Desulfitobacterium_hafniense	1.29894e-05	1.02932e-05	2.13088e-05
Desulfitobacterium_metallireducens	4.28898e-06	2.88388e-06	6.91801e-06
Desulfitobacterium_dichloroeliminans	3.88313e-06	3.61773e-06	5.06963e-06
Desulfitobacterium_dehalogenans	5.17206e-06	3.59665e-06	6.71602e-06
Dehalobacter_sp.CF	2.92335e-06	1.04859e-06	7.27808e-06
Dehalobacter_sp.DCA	5.00638e-07	7.9891e-07	9.18924e-07
Dehalobacter_restrictus	1.11625e-05	5.98459e-06	1.60978e-05
Desulfosporosinus_youngiae	4.07753e-06	2.6723e-06	5.33889e-06
Desulfosporosinus_orientis	4.07469e-06	2.93485e-06	7.71835e-06
Desulfosporosinus_meridiei	5.60939e-06	3.6453e-06	6.83146e-06
Desulfosporosinus_acidiphilus	5.40372e-06	3.975e-06	6.75731e-06
Thermincola_potens	5.77732e-06	4.07654e-06	6.25287e-06
Syntrophobotulus_glycolicus	6.31626e-06	4.81437e-06	1.02702e-05
Desulfofarcimen_acetoxidans	3.76569e-06	1.95978e-06	7.83772e-06
Desulfallas_gibsoniae	6.73094e-06	5.05646e-06	1.53875e-05
Ruminiclostridium_cellulolyticum	1.05238e-05	7.66793e-06	1.50493e-05
Ruminiclostridium_sp.MA18	2.12164e-05	1.50699e-05	2.36228e-05
Fastidiosipila_sanguinis	2.02871e-05	1.39639e-05	2.02939e-05
Hungateiclostridium_clariflavum	1.62833e-05	8.54809e-06	2.00177e-05
Hungateiclostridium_thermocellum	1.83727e-05	8.13806e-06	2.206e-05
Hungateiclostridium_saccincola	1.15629e-05	7.89384e-06	1.63913e-05
Mageeibacillus_indolicus	3.15988e-05	2.06146e-05	4.75556e-05
Thermoclostridium_stercorarium	1.03156e-05	5.96796e-06	1.26304e-05
Pseudoclostridium_thermosuccinogenes	1.61428e-05	9.50895e-06	2.40559e-05
Christensenella_minuta	0.000282113	0.000219182	0.000345478
Christensenella_sp.Marseille-P3954	8.67298e-05	4.22996e-05	0.000120601
Petrocella_atlantisensis	1.60915e-05	1.14422e-05	2.08766e-05
Heliobacterium_modesticaldum	1.08235e-05	5.61477e-06	1.49125e-05
Heliorestis_convoluta	3.20654e-06	2.4163e-06	4.38816e-06
Syntrophothermus_lipocalidus	3.51854e-06	2.36649e-06	5.20573e-06
Thermoanaerobacterium_sp.RBIITD	9.71071e-06	5.34337e-06	1.06509e-05
Thermoanaerobacterium_thermosaccharolyticum	1.37426e-05	9.70391e-06	1.53744e-05
Thermoanaerobacterium_xylanolyticum	3.55198e-06	2.3523e-06	4.21817e-06
Caldicellulosiruptor_lactoaceticus	3.70083e-06	4.07155e-06	4.46961e-06
Caldicellulosiruptor_hydrothermalis	2.23193e-06	2.07999e-06	3.40406e-06
Caldicellulosiruptor_kronotskyensis	2.34307e-06	1.19028e-06	4.09281e-06
Caldicellulosiruptor_changbaiensis	5.05347e-06	3.51053e-06	6.32661e-06
Caldicellulosiruptor_saccharolyticus	2.92735e-06	1.33627e-06	1.55971e-06
Moorella_glycerini	5.10996e-06	2.76708e-06	6.84543e-06
Moorella_thermoacetica	4.60153e-06	3.87969e-06	5.53095e-06
Ammonifex_degensii	3.47221e-06	1.98519e-06	6.00806e-06
Caldanaerobacter_subterraneus	4.80609e-06	3.32508e-06	5.43351e-06
Thermacetogenium_phaeum	5.53916e-06	5.01578e-06	5.79868e-06
Thermoanaerobacter_mathranii	3.21957e-06	3.07488e-06	3.81075e-06
Thermoanaerobacter_kivui	6.02054e-06	3.72696e-06	5.00699e-06
Thermoanaerobacter_wiegelii	1.60607e-06	5.82846e-07	1.50762e-06
Thermoanaerobacter_siderophilus	6.03538e-07	8.4848e-08	8.83414e-07
Thermoanaerobacter_italicus	2.3193e-06	1.72966e-06	6.09976e-06
Thermoanaerobacter_ethanolicus	8.75353e-07	8.34666e-08	2.43681e-07
Thermanaeromonas_toyohensis	1.3783e-06	7.43895e-07	1.14204e-06
Carboxydothermus_hydrogenoformans	4.22465e-06	2.07202e-06	3.77029e-06
Mahella_australiensis	1.157e-05	6.72401e-06	1.5949e-05
Thermodesulfobium_acidiphilum	1.58487e-06	6.73863e-07	2.20787e-06
Halobacteroides_halobius	3.68826e-06	3.09071e-06	5.5454e-06
Acetohalobium_arabaticum	3.34974e-06	2.43214e-06	3.44434e-06
Halanaerobium_hydrogeniformans	4.73938e-06	4.07149e-06	6.96039e-06
Halanaerobium_praevalens	3.46095e-06	2.21557e-06	2.64339e-06
Halocella_sp.SP3-1	3.81605e-06	2.84118e-06	3.78476e-06
Halothermothrix_orenii	3.96483e-06	3.23195e-06	3.92297e-06
Anoxybacter_fermentans	5.12975e-06	4.37196e-06	6.19123e-06
Biomaibacter_acetigenes	4.60845e-06	1.93906e-06	5.54177e-06
Tepidanaerobacter_acetatoxydans	4.4778e-06	4.16305e-06	5.38174e-06
Phascolarctobacterium_faecium	0.00932785	0.00822008	0.0134241
Acidaminococcus_intestini	0.000981001	0.000154954	6.61165e-05
Acidaminococcus_fermentans	5.83349e-05	0.000174732	7.84581e-05
Veillonella_parvula	0.00786244	0.0166612	0.000430146
Veillonella_sp.T1-7	0.0016799	0.0056108	0.000206764
Veillonella_atypica	0.00600702	0.0197948	0.00025418
Veillonella_dispar	0.00239147	0.00937968	0.000133197
Veillonella_rodentium	0.000115521	0.000274218	2.19332e-05
Dialister_hominis	0.00216634	0.00117517	0.00592164
Dialister_massiliensis	0.00188847	0.00118873	0.00662946
Dialister_pneumosintes	8.69229e-05	0.000318212	9.74767e-06
Megasphaera_elsdenii	0.0010785	0.0012321	0.000208028
Megasphaera_stantonii	7.72583e-05	4.19648e-05	4.78221e-05
Selenomonas_sp.oral_taxon_920	1.63476e-05	1.46425e-05	1.24784e-05
Selenomonas_sp.oral_taxon_126	2.4573e-05	1.96338e-05	2.01199e-05
Selenomonas_sp.oral_taxon_136	2.12943e-05	2.01036e-05	8.70198e-06
Selenomonas_sp.Marseille-Q3039	1.21993e-05	9.61977e-06	7.15351e-06
Selenomonas_sputigena	3.74945e-05	1.31037e-05	1.88883e-05
Selenomonas_ruminantium	7.25165e-05	1.68457e-05	3.11396e-05
Megamonas_hypermegale	7.51026e-05	0.000326176	0.000229905
Megamonas_funiformis	0.0116213	0.0301398	0.0206813
Pectinatus_frisingensis	8.81948e-06	9.04205e-06	1.06264e-05
Sporomusa_termitida	6.51435e-06	4.59043e-06	1.06667e-05
Pelosinus_fermentans	6.20557e-06	5.42877e-06	7.53509e-06
Pelosinus_sp.UFO1	9.00958e-06	6.36132e-06	1.16667e-05
Methylomusa_anaerophila	4.76728e-06	2.41546e-06	4.79685e-06
Streptococcus_salivarius	0.00262819	0.00873663	0.000988869
Streptococcus_sp.I-P16	7.15542e-05	0.000277527	3.6739e-05
Streptococcus_sp.oral_taxon_431	6.99634e-05	0.000203609	1.9398e-05
Streptococcus_sp.oral_taxon_061	0.000106255	0.000332634	2.97189e-05
Streptococcus_sp.A12	5.75815e-05	0.000277271	1.78833e-05
Streptococcus_sp.I-G2	6.39785e-05	0.000268178	3.62213e-05
Streptococcus_sp.FDAARGOS_192	0.000192038	0.000838349	3.91039e-05
Streptococcus_sp.HSISM1	0.000505527	0.00338877	4.95708e-05
Streptococcus_sp.LPB0220	0.000610243	0.00371917	5.61031e-05
Streptococcus_sp.Z15	2.52856e-06	6.38869e-06	4.00844e-06
Streptococcus_sp.HSISS1	6.27708e-05	0.000281829	1.16741e-05
Streptococcus_sp.HSISS3	4.88668e-05	0.000148687	1.22712e-05
Streptococcus_sp.116-D4	1.69587e-05	5.34877e-05	6.35003e-06
Streptococcus_sp.HSISS2	5.33909e-05	0.000120204	1.09253e-05
Streptococcus_sp.NPS_308	4.0719e-05	9.72175e-05	1.23327e-05
Streptococcus_sp.NSJ-72	2.26857e-05	3.3154e-05	1.34852e-05
Streptococcus_sp.KS_6	2.72867e-05	3.70598e-05	3.64444e-06
Streptococcus_sp.group_B	0	0	1.71862e-06
Streptococcus_sp.CNU_G3	1.23017e-06	2.06257e-06	2.80863e-07
Streptococcus_sp.1643	3.1693e-05	8.4357e-05	7.44984e-06
Streptococcus_parasanguinis	0.000626032	0.00487004	0.000109351
Streptococcus_cristatus	7.57445e-05	0.000105705	3.14807e-05
Streptococcus_mitis	0.00015435	0.000473277	6.86913e-05
Streptococcus_pasteurianus	0.000241507	0.000136823	0.000411594
Streptococcus_acidominimus	1.06223e-05	1.57562e-05	1.38392e-05
Streptococcus_koreensis	5.94867e-05	0.000345247	3.17633e-05
Streptococcus_gordonii	0.000153992	0.000265569	3.05082e-05
Streptococcus_suis	0.000129167	7.51313e-05	0.000125778
Streptococcus_thermophilus	0.000438076	0.000369011	0.000488515
Streptococcus_merionis	2.9626e-06	6.61166e-06	5.58268e-06
Streptococcus_oralis	0.000509478	0.00132465	0.000127173
Streptococcus_australis	0.000100329	0.00041914	3.25395e-05
Streptococcus_pluranimalium	4.4416e-06	1.19928e-05	5.28609e-06
Streptococcus_pneumoniae	8.01763e-05	0.000239438	4.0406e-05
Streptococcus_pyogenes	1.61654e-05	3.87171e-05	1.86693e-05
Streptococcus_lutetiensis	7.01822e-05	2.33465e-05	4.21143e-05
Streptococcus_vestibularis	0.000146398	0.000589647	4.27957e-05
Streptococcus_gallolyticus	9.71603e-06	1.62178e-05	1.06862e-05
Streptococcus_infantarius	1.56705e-05	1.70347e-05	6.71591e-06
Streptococcus_canis	1.12019e-05	2.42109e-05	1.28197e-05
Streptococcus_intermedius	1.61026e-05	4.06321e-05	7.70616e-06
Streptococcus_anginosus	0.000160015	0.000308282	3.49607e-05
Streptococcus_parauberis	3.60478e-06	6.47369e-06	4.47465e-06
Streptococcus_sanguinis	8.67353e-05	0.000162834	4.96094e-05
Streptococcus_pantholopis	2.97398e-06	2.95768e-06	3.21249e-06
Streptococcus_equinus	0.000158843	0.00027966	2.57622e-05
Streptococcus_milleri	1.9209e-05	6.57179e-05	5.26386e-06
Streptococcus_porcinus	3.7361e-06	7.61116e-06	4.93776e-06
Streptococcus_equi	8.95683e-06	1.58411e-05	7.09981e-06
Streptococcus_dysgalactiae	1.92387e-05	4.40483e-05	1.08136e-05
Streptococcus_gwangjuense	2.54437e-05	7.33206e-05	1.37223e-05
Streptococcus_agalactiae	0.000167979	0.000102665	0.000301592
Streptococcus_pseudoporcinus	4.43441e-06	8.25471e-06	3.28338e-06
Streptococcus_ratti	3.42655e-06	6.10582e-06	3.21462e-06
Streptococcus_pseudopneumoniae	1.43285e-05	4.09899e-05	6.58719e-06
Streptococcus_mutans	3.45199e-05	2.65865e-05	6.66457e-06
Streptococcus_respiraculi	1.67552e-06	4.02554e-06	1.14328e-06
Streptococcus_ferus	1.77572e-06	4.88995e-06	2.12171e-06
Streptococcus_sobrinus	2.27521e-05	1.31769e-05	1.46906e-05
Streptococcus_troglodytae	1.48861e-06	2.30805e-06	3.26388e-07
Streptococcus_uberis	2.73417e-06	6.38934e-06	2.10813e-06
Streptococcus_periodonticum	2.97218e-05	4.27054e-05	3.21735e-06
Streptococcus_marmotae	2.45156e-06	5.19933e-06	2.03333e-06
Lactococcus_lactis	3.07485e-05	8.83865e-05	3.20397e-05
Lactococcus_raffinolactis	4.96211e-06	6.25762e-06	6.18065e-06
Lactococcus_sp.1JSPR-7	2.20407e-06	1.0657e-06	2.04103e-06
Lactococcus_garvieae	2.72618e-06	3.271e-06	3.69874e-06
Lactobacillus_crispatus	2.08646e-05	3.26812e-05	7.51461e-06
Lactobacillus_paragasseri	5.28395e-06	0.00015074	1.97925e-06
Lactobacillus_iners	8.47081e-06	1.08586e-05	1.11206e-05
Lactobacillus_dextrinicus	4.49358e-06	8.86674e-06	3.56863e-06
Lactobacillus_apis	1.89355e-06	4.16083e-06	2.70577e-06
Lactobacillus_jensenii	3.55793e-06	7.7638e-06	3.92718e-06
Lactobacillus_johnsonii	2.86725e-05	6.45026e-05	9.35447e-06
Lactobacillus_delbrueckii	2.01233e-05	4.93254e-05	8.65166e-06
Lactobacillus_kullabergensis	1.0241e-06	6.25858e-06	1.44359e-06
Lactobacillus_gallinarum	3.68445e-07	2.12246e-06	0
Lactobacillus_kefiranofaciens	2.04697e-06	2.64702e-06	4.71338e-06
Lactobacillus_amylovorus	2.35474e-05	1.22312e-05	1.09414e-05
Lactobacillus_helveticus	1.46247e-05	2.0098e-05	1.95279e-05
Lactobacillus_terrae	1.2292e-06	5.61178e-06	1.52834e-06
Lactobacillus_sp.JM1	2.09772e-06	2.18991e-05	0
Lactobacillus_sp.3B2020	6.87631e-07	9.39612e-06	4.57959e-07
Lactobacillus_gasseri	8.18186e-06	8.75713e-05	6.56817e-06
Lactobacillus_sp.NFFJ11	6.64467e-07	3.609e-06	1.1511e-07
Lactobacillus_sp.BHWM-4	2.21705e-06	4.18224e-06	2.44899e-06
Lactobacillus_sp.CBA3605	9.78987e-07	4.4843e-06	1.57858e-06
Lactobacillus_sp.CBA3606	1.71645e-06	6.67677e-06	6.27276e-07
Lactobacillus_sp.wkB8	2.00307e-07	2.0554e-07	1.48357e-07
Lactobacillus_amylolyticus	2.6767e-06	1.4965e-06	1.63866e-06
Lactobacillus_acetotolerans	9.96793e-07	3.45865e-06	5.24705e-07
Lactobacillus_buchneri	3.74126e-06	7.88342e-06	1.08759e-05
Lactobacillus_parabuchneri	1.39102e-06	5.58265e-06	2.65366e-06
Lactobacillus_ruminis	7.38935e-05	4.75984e-05	4.39668e-05
Ligilactobacillus_salivarius	0.000168142	0.00905541	8.39054e-05
Ligilactobacillus_agilis	2.29922e-06	9.33007e-05	4.6923e-06
Lactiplantibacillus_plantarum	3.51504e-05	0.000307458	4.25454e-05
Lactobacillus_paraplantarum	1.26451e-06	5.46809e-06	3.34919e-06
Lactobacillus_pentosus	5.73354e-06	1.32764e-05	5.82549e-06
Lactobacillus_sanfranciscensis	2.45645e-05	8.90667e-06	9.59676e-07
Lactobacillus_fructivorans	4.37649e-07	1.70307e-06	7.77029e-07
Lactobacillus_reuteri	5.23415e-05	2.87484e-05	5.8776e-06
Lactobacillus_mucosae	0.000102459	0.00053146	1.33994e-05
Limosilactobacillus_fermentum	1.55859e-05	0.00018477	1.4167e-05
Lactobacillus_gastricus	1.28856e-06	2.83317e-05	7.63318e-07
Lactobacillus_vaginalis	3.73123e-05	8.53019e-06	1.68377e-06
Lactobacillus_pontis	1.94332e-06	1.50033e-06	4.23523e-06
Pediococcus_pentosaceus	4.06244e-06	1.65333e-05	7.01675e-06
Pediococcus_claussenii	6.77194e-07	8.36874e-06	8.25215e-07
Lactobacillus_heilongjiangensis	1.34215e-06	3.57463e-06	2.72842e-06
Lactobacillus_crustorum	2.74079e-06	5.9846e-06	1.33087e-06
Lactobacillus_allii	1.17667e-06	5.87366e-06	1.46605e-06
Lactobacillus_paralimentarius	2.18319e-06	7.10655e-06	6.74324e-06
Lactobacillus_curvatus	4.1089e-06	8.01365e-06	2.09229e-06
Lactobacillus_fuchuensis	6.43617e-07	3.66338e-06	9.291e-07
Lactobacillus_sakei	2.53283e-06	1.97546e-05	2.22605e-06
Lacticaseibacillus_paracasei	7.4282e-06	1.8089e-05	7.49477e-06
Lactobacillus_rhamnosus	1.05592e-05	1.23502e-05	1.26478e-05
Lactobacillus_manihotivorans	1.18738e-05	1.13222e-05	1.75081e-05
Lactobacillus_backii	1.11387e-06	1.46441e-05	2.44275e-06
Lactobacillus_coryniformis	1.63819e-06	1.31003e-05	2.28907e-06
Lactobacillus_oligofermentans	2.1122e-06	7.36646e-06	3.9893e-06
Lactobacillus_nenjiangensis	1.35966e-06	6.31821e-06	1.75728e-06
Lactobacillus_hokkaidonensis	1.03352e-06	3.533e-06	1.25223e-06
Lactobacillus_mali	2.2193e-06	1.71936e-05	4.18736e-06
Lactobacillus_hordei	5.11596e-06	2.57396e-05	5.40683e-06
Lactobacillus_kunkeei	4.34986e-07	2.41452e-06	3.46545e-07
Lactobacillus_harbinensis	3.54513e-06	1.47852e-06	4.84813e-06
Lactobacillus_brevis	2.88283e-06	6.19125e-06	1.93785e-06
Lactobacillus_suantsaii	2.5316e-06	5.53932e-06	3.82287e-06
Lactobacillus_koreensis	2.89959e-07	3.10808e-07	2.95945e-07
Acetilactobacillus_jinshanensis	6.09463e-07	1.91805e-06	6.20018e-07
Enterococcus_faecium	0.00235195	0.00109256	0.00027215
Enterococcus_cecorum	3.14839e-05	6.17661e-05	4.52991e-05
Enterococcus_saigonensis	0.000116558	6.21897e-05	0.000196183
Enterococcus_avium	0.00150451	0.000397505	1.24681e-05
Enterococcus_mundtii	5.95072e-06	3.90875e-05	1.25073e-05
Enterococcus_faecalis	0.000526515	0.000910716	1.48322e-05
Enterococcus_durans	4.38257e-06	2.6564e-05	6.65834e-06
Enterococcus_hirae	4.93121e-06	1.64052e-05	4.62437e-06
Enterococcus_thailandicus	2.80536e-06	4.49066e-06	3.02495e-06
Enterococcus_casseliflavus	3.89261e-06	5.05599e-05	2.30072e-06
Enterococcus_wangshanyuanii	2.21214e-06	4.16957e-06	2.24999e-06
Vagococcus_sp.HDW17B	2.71844e-06	6.19287e-06	9.00071e-06
Vagococcus_sp.MN-17	4.19049e-06	7.82929e-06	3.98639e-06
Vagococcus_teuberi	3.2531e-06	5.39966e-06	1.48806e-06
Vagococcus_penaei	8.65255e-07	2.81442e-06	5.1604e-07
Tetragenococcus_halophilus	1.05331e-05	1.01885e-05	1.26761e-05
Tetragenococcus_koreensis	1.19503e-06	2.32773e-06	1.04294e-06
Tetragenococcus_osmophilus	1.38938e-06	3.66074e-06	1.08981e-06
Melissococcus_plutonius	4.24325e-06	8.00917e-06	5.58324e-06
Weissella_cibaria	8.09921e-06	3.20626e-06	1.45228e-06
Weissella_jogaejeotgali	1.01858e-06	2.70952e-06	1.10893e-06
Weissella_hellenica	9.76288e-07	2.7187e-06	1.38203e-06
Weissella_cryptocerci	8.84164e-07	3.49439e-06	9.0335e-07
Weissella_diestrammenae	1.59699e-06	1.74322e-06	1.16901e-06
Weissella_paramesenteroides	1.88887e-06	3.85815e-06	2.24399e-06
Weissella_koreensis	1.22916e-06	2.49584e-06	1.84999e-06
Weissella_viridescens	1.08972e-06	1.33086e-06	1.88815e-06
Weissella_confusa	2.90686e-05	6.76065e-06	5.59605e-06
Leuconostoc_gelidum	2.42048e-06	3.71741e-06	3.95877e-06
Oenococcus_kitaharae	8.84662e-07	2.01978e-06	1.9908e-06
Carnobacterium_maltaromaticum	4.44656e-06	6.17614e-06	5.63718e-06
Carnobacterium_divergens	3.40336e-06	1.24142e-05	8.41202e-06
Jeotgalibaca_ciconiae	3.09843e-06	3.98722e-06	3.92117e-06
Jeotgalibaca_porci	1.88276e-06	1.04912e-06	2.75768e-06
Marinilactibacillus_sp.15R	2.21817e-06	4.26636e-06	3.35192e-06
Dolosigranulum_pigrum	4.12572e-06	4.42271e-06	2.22453e-06
Aerococcus_sanguinicola	4.95058e-06	4.76366e-06	7.36966e-06
Aerococcus_urinaehominis	3.25726e-06	3.71445e-06	5.60127e-06
Aerococcus_urinaeequi	3.37511e-06	3.61873e-06	3.81686e-06
Aerococcus_viridans	8.81059e-07	4.06059e-06	1.12206e-06
Aerococcus_christensenii	1.67868e-06	7.59123e-06	2.46866e-06
Suicoccus_acidiformans	3.10875e-06	4.5394e-06	1.38148e-06
Abiotrophia_defectiva	1.1057e-05	1.00968e-05	8.4381e-06
Paenibacillus_sp.IHB_B_3084	9.92954e-06	5.46012e-06	2.28101e-05
Paenibacillus_sp.URB8-2	5.02906e-06	3.61809e-06	8.28726e-06
Paenibacillus_sp.PAMC21692	5.36797e-06	3.29982e-06	8.59703e-06
Paenibacillus_sp.JDR-2	5.76264e-06	3.38709e-06	6.38348e-06
Paenibacillus_sp.DCT19	3.44427e-06	3.70894e-06	7.82511e-06
Paenibacillus_sp.BIHB4019	4.69536e-06	2.34803e-06	8.03793e-06
Paenibacillus_sp.FSL_H7-0357	8.48403e-06	7.95214e-06	1.4892e-05
Paenibacillus_sp.FSL_F-0912	3.9366e-06	3.21139e-06	4.72793e-06
Paenibacillus_sp.UniB2	4.80695e-06	3.17648e-06	7.19778e-06
Paenibacillus_sp.FSL_F-0345	3.64162e-06	1.43583e-06	5.7057e-06
Paenibacillus_sp.FSL_S-0331	6.75155e-06	3.72363e-06	8.18554e-06
Paenibacillus_sp.B01	4.69347e-06	2.89868e-06	7.40699e-06
Paenibacillus_sp.E222	5.30967e-06	3.50689e-06	7.56751e-06
Paenibacillus_sp.32O-W	4.27091e-06	3.87297e-06	5.63713e-06
Paenibacillus_sp.HB172198	4.26207e-06	2.35801e-06	6.20661e-06
Paenibacillus_sp.RUD330	4.50103e-06	1.4805e-06	5.25478e-06
Paenibacillus_sp.FSL_H7-0737	2.53602e-06	1.90304e-06	5.61869e-06
Paenibacillus_sp.FSL_P4-0081	3.34596e-06	2.55834e-06	4.2016e-06
Paenibacillus_sp.IHBB_10380	2.58697e-06	1.60284e-06	2.1734e-06
Paenibacillus_sp.FSL_S-0273	3.76652e-06	2.78178e-06	5.64028e-06
Paenibacillus_sp.CAA11	4.91956e-06	1.90845e-06	1.0333e-05
Paenibacillus_sp.Y412MC10	4.90548e-06	1.63456e-06	8.02556e-06
Paenibacillus_sp.37	1.59639e-06	9.77266e-07	2.20073e-06
Paenibacillus_sp.JZ16	2.58588e-06	1.68646e-06	2.29534e-06
Paenibacillus_sp.JNUCC-31	3.21117e-06	2.37251e-06	4.3719e-06
Paenibacillus_guangzhouensis	7.13491e-06	5.76253e-06	1.63011e-05
Paenibacillus_psychroresistens	5.10873e-06	5.82136e-06	1.24132e-05
Paenibacillus_cellulositrophicus	1.90259e-05	1.70548e-05	2.83235e-05
Paenibacillus_xylanexedens	3.35455e-06	4.67767e-06	9.35784e-06
Paenibacillus_mucilaginosus	1.15456e-05	8.22009e-06	1.85188e-05
Paenibacillus_stellifer	8.47904e-06	5.17555e-06	1.26081e-05
Paenibacillus_glucanolyticus	1.09943e-05	1.16347e-05	1.10413e-05
Paenibacillus_barcinonensis	4.60259e-06	3.27187e-06	5.14015e-06
Paenibacillus_albus	4.14479e-06	4.78098e-06	6.36582e-06
Paenibacillus_polymyxa	3.55724e-05	2.88628e-05	5.29753e-05
Paenibacillus_bovis	4.4175e-06	3.9529e-06	6.11689e-06
Paenibacillus_lutimineralis	4.28783e-06	3.37061e-06	6.92958e-06
Paenibacillus_durus	7.55082e-06	6.35368e-06	1.22385e-05
Paenibacillus_donghaensis	9.35247e-06	5.46062e-06	1.34524e-05
Paenibacillus_xylanilyticus	1.95403e-05	1.68988e-05	2.69108e-05
Paenibacillus_lentus	9.12616e-06	6.68974e-06	1.73911e-05
Paenibacillus_riograndensis	3.11972e-06	3.44105e-06	5.1689e-06
Paenibacillus_naphthalenovorans	6.16122e-06	3.01221e-06	1.14798e-05
Paenibacillus_physcomitrellae	1.46884e-05	1.24708e-05	1.82612e-05
Paenibacillus_lycopersici	3.42156e-06	1.33139e-06	4.29853e-06
Paenibacillus_baekrokdamisoli	5.09008e-06	1.89035e-06	6.73123e-06
Paenibacillus_ihbetae	4.58954e-06	3.87621e-06	6.94286e-06
Paenibacillus_graminis	4.4023e-06	2.932e-06	8.62962e-06
Paenibacillus_protaetiae	4.59501e-06	2.93634e-06	4.67764e-06
Paenibacillus_thiaminolyticus	5.77234e-06	5.83763e-06	6.02368e-06
Paenibacillus_borealis	8.02606e-06	6.27503e-06	9.26543e-06
Paenibacillus_alvei	3.23039e-06	2.77742e-06	3.9207e-06
Paenibacillus_crassostreae	3.09063e-06	3.06184e-06	4.4432e-06
Paenibacillus_kribbensis	2.19163e-06	1.11287e-06	2.51639e-06
Paenibacillus_larvae	4.5027e-06	5.12728e-06	6.0216e-06
Paenibacillus_cellulosilyticus	6.36728e-06	2.67724e-06	6.20206e-06
Paenibacillus_chitinolyticus	5.48523e-06	4.5405e-06	9.07448e-06
Paenibacillus_swuensis	3.00868e-06	1.07258e-06	5.61455e-06
Paenibacillus_yonginensis	3.46371e-06	4.51339e-06	6.59433e-06
Paenibacillus_odorifer	3.11051e-06	2.66184e-06	4.16756e-06
Paenibacillus_brasilensis	2.10997e-06	1.91001e-06	2.72026e-06
Brevibacillus_sp.JNUCC-41	7.70184e-06	5.76945e-06	9.1694e-06
Brevibacillus_sp.SCSIO_07484	3.86476e-06	2.19044e-06	4.81076e-06
Brevibacillus_laterosporus	8.88818e-06	8.3892e-06	1.05307e-05
Brevibacillus_agri	4.13992e-06	2.87004e-06	6.29984e-06
Brevibacillus_brevis	1.24168e-05	7.41846e-06	1.65475e-05
Cohnella_candidum	4.02307e-06	2.41871e-06	6.23512e-06
Cohnella_sp.MFER-1	3.075e-06	2.60694e-06	4.50595e-06
Cohnella_sp.KS_22	2.86296e-06	1.0475e-06	4.26596e-06
Aneurinibacillus_sp.XH2	2.73637e-06	2.0981e-06	4.90297e-06
Aneurinibacillus_soli	3.11667e-06	2.19559e-06	3.13354e-06
Saccharibacillus_brassicae	7.25256e-06	4.81458e-06	9.06283e-06
Thermobacillus_composti	7.13341e-06	4.29253e-06	1.3609e-05
Bacillus_cereus	5.44678e-05	6.53088e-05	7.34179e-05
Bacillus_thuringiensis	4.02661e-05	2.67425e-05	4.08598e-05
Bacillus_cytotoxicus	4.73182e-06	3.89576e-06	5.88012e-06
Bacillus_mycoides	1.84107e-06	1.85989e-06	4.47386e-06
Bacillus_anthracis	7.14661e-06	1.05316e-05	6.44585e-06
Bacillus_pseudomycoides	3.24613e-06	3.78771e-06	5.91243e-06
Bacillus_toyonensis	6.07022e-06	4.51881e-06	1.28099e-05
Bacillus_amyloliquefaciens	1.0573e-05	1.03794e-05	1.67408e-05
Bacillus_velezensis	1.32285e-05	7.60127e-06	1.04901e-05
Bacillus_subtilis	2.79315e-05	3.95771e-05	3.69179e-05
Bacillus_licheniformis	3.0871e-06	2.31889e-06	2.77775e-06
Bacillus_sonorensis	2.41142e-06	1.45417e-06	2.53133e-06
Bacillus_dafuensis	4.96265e-06	6.05494e-06	1.18884e-05
Bacillus_sp.NSP9.1	2.26732e-06	2.98997e-06	3.38686e-06
Bacillus_sp.1NLA3E	2.58348e-06	4.49555e-06	2.47404e-06
Bacillus_sp.Y1	3.4491e-06	2.08578e-06	4.40947e-06
Bacillus_sp.DSL-17	4.85909e-06	8.18677e-06	5.48709e-06
Bacillus_sp.FJAT-22090	2.83106e-06	2.31123e-06	3.43581e-06
Bacillus_sp.HD4P25	2.08205e-06	1.73676e-06	4.21993e-06
Bacillus_sp.FJAT-42376	4.86347e-06	3.2392e-06	6.59704e-06
Bacillus_sp.SB49	3.7955e-06	1.68296e-06	5.28613e-06
Bacillus_sp.M4U3P1	3.49315e-06	1.83307e-06	5.76919e-06
Bacillus_sp.Cs-700	1.15579e-05	1.15007e-05	1.55359e-05
Bacillus_sp.PAMC26568	2.36376e-06	8.4983e-07	2.18289e-06
Bacillus_sp.ms-22	1.59282e-07	2.37896e-07	0
Bacillus_sp.FJAT-18017	6.16344e-06	2.95107e-06	8.38415e-06
Bacillus_sp.FJAT-45348	1.7145e-06	9.6812e-07	2.12434e-06
Bacillus_sp.S3	4.01306e-06	4.95336e-06	5.72743e-06
Bacillus_sp.KH172YL63	2.2076e-06	2.12968e-06	3.28022e-06
Bacillus_sp.OxB-1	1.26517e-06	6.88175e-07	1.60311e-06
Bacillus_sp.X12014	4.13294e-06	3.61728e-06	4.97713e-06
Bacillus_sp.THAF10	2.10543e-06	6.69071e-07	2.33336e-06
Bacillus_thermoamylovorans	5.37857e-06	4.98078e-06	5.27366e-06
Bacillus_infantis	3.97073e-06	3.35429e-06	4.48117e-06
Bacillus_beveridgei	5.85022e-06	2.55359e-06	8.19006e-06
Bacillus_coagulans	8.20095e-06	6.94233e-06	1.21493e-05
Bacillus_pumilus	5.04905e-06	3.72471e-06	6.23184e-06
Bacillus_methanolicus	2.63058e-06	1.20762e-06	2.01207e-06
Bacillus_circulans	7.08904e-06	6.7858e-06	6.28644e-06
Bacillus_altitudinis	2.44349e-06	1.01213e-06	2.46914e-06
Bacillus_ciccensis	4.27589e-06	2.84127e-06	4.88922e-06
Bacillus_horikoshii	2.22999e-06	1.70148e-06	3.53912e-06
Bacillus_megaterium	1.65385e-05	1.81395e-05	1.99571e-05
Bacillus_marisflavi	5.64068e-06	4.76851e-06	6.77896e-06
Bacillus_lentus	3.38424e-06	2.64956e-06	3.81325e-06
Bacillus_miscanthi	3.14793e-06	2.40885e-06	3.42529e-06
Bacillus_vietnamensis	4.39225e-06	4.30068e-06	6.8108e-06
Bacillus_filamentosus	3.06044e-06	2.71159e-06	3.40093e-06
Bacillus_glycinifermentans	6.87649e-06	4.53531e-06	1.25298e-05
Bacillus_flexus	5.14407e-06	3.81507e-06	4.02487e-06
Bacillus_weihaiensis	2.05228e-06	2.28155e-06	5.222e-06
Anoxybacillus_flavithermus	7.4145e-06	3.89765e-06	1.03317e-05
Anoxybacillus_caldiproteolyticus	3.89456e-06	3.18727e-06	3.2184e-06
Anoxybacillus_amylolyticus	1.80814e-06	1.77042e-06	3.56043e-06
Halobacillus_mangrovi	1.41244e-06	2.18809e-06	3.30171e-06
Aeribacillus_pallidus	6.20211e-06	4.01511e-06	5.16439e-06
Halobacillus_litoralis	2.45992e-06	2.38067e-06	2.37826e-06
Halobacillus_halophilus	2.95874e-06	2.36817e-06	4.5878e-06
Oceanobacillus_iheyensis	8.18315e-06	6.03867e-06	8.45374e-06
Oceanobacillus_sp.160	4.00062e-06	1.68385e-06	4.27667e-06
Oceanobacillus_kimchii	3.80173e-06	3.32681e-06	3.46406e-06
Lentibacillus_sp.CBA3610	3.42258e-06	1.06623e-06	6.82229e-06
Lentibacillus_amyloliquefaciens	1.31919e-06	1.40636e-06	1.40405e-06
Geobacillus_subterraneus	5.47098e-06	3.75125e-06	9.342e-06
Geobacillus_sp.44B	1.93008e-06	1.12053e-06	1.70417e-06
Geobacillus_sp.44C	6.73736e-07	2.35422e-06	2.70767e-06
Geobacillus_sp.46C-IIa	1.05318e-06	6.82371e-07	1.43544e-06
Geobacillus_sp.Y4.1MC1	5.78559e-06	1.67185e-06	7.13545e-06
Geobacillus_genomosp.3	2.14243e-06	1.17954e-06	3.21924e-06
Virgibacillus_sp.MSP4-1	3.56051e-06	2.09591e-06	3.1376e-06
Virgibacillus_sp.SK37	5.39229e-06	4.32574e-06	4.19889e-06
Virgibacillus_sp.Bac332	2.98768e-06	3.34115e-06	2.63781e-06
Virgibacillus_sp.6R	2.69041e-06	1.95198e-06	2.9294e-06
Virgibacillus_halodenitrificans	3.6956e-06	3.48932e-06	3.17931e-06
Virgibacillus_necropolis	3.00341e-06	3.44882e-06	3.47332e-06
Pradoshia_sp.D12	3.31328e-06	2.85315e-06	4.25709e-06
Cytobacillus_oceanisediminis	7.13841e-06	7.17676e-06	8.71696e-06
Salicibibacter_halophilus	2.28359e-06	1.76724e-06	3.59413e-06
Lysinibacillus_sp.2017	6.30507e-06	4.30486e-06	5.05938e-06
Lysinibacillus_timonensis	1.74804e-06	1.85327e-06	1.99193e-06
Lysinibacillus_fusiformis	1.76118e-06	2.52566e-06	2.86164e-06
Gracilibacillus_sp.SCU50	2.6894e-06	2.68589e-06	3.63461e-06
Peribacillus_simplex	8.86139e-06	3.94198e-06	1.80792e-05
Peribacillus_asahii	3.98912e-06	3.91103e-06	3.93751e-06
Peribacillus_butanolivorans	1.75076e-06	2.09827e-06	1.63117e-06
Peribacillus_muralis	1.90281e-06	2.69428e-06	3.53175e-06
Neobacillus_mesonae	4.29347e-06	3.03165e-06	6.02824e-06
Alkalihalobacillus_clausii	2.31096e-06	2.88983e-06	3.73069e-06
Alkalihalobacillus_lehensis	1.6947e-06	4.2622e-06	1.29596e-06
Alkalihalobacillus_halodurans	1.47227e-06	8.33322e-07	3.33109e-06
Alkalihalobacillus_pseudofirmus	3.59837e-06	1.70564e-06	3.33229e-06
Metabacillus_sp.KUDC1714	3.12213e-06	2.43945e-06	3.6586e-06
Metabacillus_litoralis	6.34859e-06	6.40403e-06	5.60289e-06
Radiobacillus_deserti	2.40912e-06	2.80244e-06	2.51148e-06
Fictibacillus_arsenicus	3.22568e-06	3.31344e-06	4.12946e-06
Fictibacillus_phosphorivorans	2.81643e-06	2.22107e-06	3.67668e-06
Mesobacillus_jeotgali	4.4619e-06	2.96842e-06	4.68323e-06
Mesobacillus_foraminis	4.2363e-06	1.8671e-06	6.56586e-06
Amphibacillus_xylanus	2.59477e-06	4.90484e-06	2.0783e-06
Terribacillus_goriensis	2.49815e-06	3.03294e-06	3.85956e-06
Paraliobacillus_sp.X-1125	2.5124e-06	2.03942e-06	2.8497e-06
Pontibacillus_sp.HMF3514	2.32557e-06	1.63023e-06	4.26074e-06
Salimicrobium_jeotgali	2.42094e-06	1.32128e-06	3.68352e-06
Anaerobacillus_isosaccharinicus	3.71216e-06	4.03674e-06	6.25217e-06
Staphylococcus_lentus	3.68759e-06	3.04345e-06	7.35267e-06
Staphylococcus_aureus	5.08143e-05	7.24983e-05	9.04598e-05
Staphylococcus_sciuri	4.50639e-06	3.95617e-06	5.73092e-06
Staphylococcus_haemolyticus	4.42429e-06	8.61104e-06	6.26456e-06
Staphylococcus_sp.SDB_2975	3.54143e-06	3.85763e-06	6.38709e-06
Staphylococcus_caprae	3.6803e-06	4.71833e-06	5.27331e-06
Staphylococcus_simulans	2.91451e-06	1.37925e-06	5.68093e-06
Staphylococcus_pseudintermedius	1.89517e-06	2.54258e-06	1.88229e-06
Staphylococcus_hominis	5.25595e-06	4.17391e-06	5.58061e-06
Staphylococcus_xylosus	2.66456e-06	5.267e-06	3.42416e-06
Staphylococcus_epidermidis	6.06424e-06	1.5387e-05	7.46513e-06
Staphylococcus_condimenti	1.06417e-06	2.09584e-06	1.59482e-06
Staphylococcus_saprophyticus	1.46111e-06	2.84825e-06	2.13499e-06
Staphylococcus_auricularis	1.81403e-06	8.84472e-07	9.03057e-07
Macrococcus_caseolyticus	4.3331e-06	5.54333e-06	8.48502e-06
Macrococcus_canis	3.31685e-06	2.91342e-06	5.16936e-06
Auricoccus_indicus	1.40758e-06	2.31977e-06	2.39851e-06
Jeotgalicoccus_saudimassiliensis	1.45811e-06	8.61489e-07	2.05407e-06
Salinicoccus_halodurans	3.57584e-06	2.03091e-06	4.43393e-06
Exiguobacterium_sibiricum	1.10826e-05	1.20084e-05	1.43063e-05
Exiguobacterium_sp.Helios	2.7307e-06	1.99498e-06	3.21808e-06
Exiguobacterium_sp.ZWU0009	1.17816e-06	7.16288e-07	9.91486e-07
Exiguobacterium_sp.AT1b	2.36529e-06	7.31445e-07	4.0751e-06
Exiguobacterium_sp.MH3	6.64534e-07	5.61491e-07	4.26111e-07
Exiguobacterium_antarcticum	1.81309e-06	7.90717e-07	4.12302e-06
Exiguobacterium_acetylicum	1.24788e-06	8.64944e-07	1.5868e-06
Exiguobacterium_mexicanum	1.9668e-06	1.35965e-06	2.69483e-06
Gemella_sanguinis	3.21618e-05	2.82261e-05	2.0558e-05
Gemella_haemolysans	2.91274e-05	3.2439e-05	1.25421e-05
Gemella_morbillorum	1.47029e-05	1.72004e-05	1.20151e-05
Jeotgalibacillus_malaysiensis	6.39045e-06	5.39809e-06	1.59051e-05
Ureibacillus_thermosphaericus	1.21266e-05	9.57352e-06	1.24305e-05
Planococcus_sp.Y42	5.86859e-06	4.82227e-06	6.76024e-06
Planococcus_sp.PAMC_21323	1.09297e-06	1.13623e-06	1.1585e-06
Planococcus_sp.MB-3u-03	1.88387e-06	1.06927e-06	1.61408e-06
Planococcus_maritimus	6.09908e-07	6.96515e-07	4.39164e-07
Planococcus_versutus	8.82763e-07	1.04561e-06	1.00691e-06
Sporosarcina_sp.PTS2304	3.21782e-06	4.81744e-06	4.79199e-06
Sporosarcina_ureae	6.22643e-06	5.30448e-06	5.21175e-06
Sporosarcina_psychrophila	1.32122e-06	6.7493e-07	2.33561e-06
Planomicrobium_glaciei	3.82588e-06	3.59512e-06	4.77894e-06
Kurthia_sp.11kri321	2.07311e-06	4.38478e-06	3.07011e-06
Paenisporosarcina_antarctica	1.6014e-06	1.07869e-06	1.88405e-06
Paenisporosarcina_sp.K2P3-3	1.52055e-06	1.64242e-06	1.86128e-06
Solibacillus_sp.F-41	5.03793e-06	5.35554e-06	6.37975e-06
Solibacillus_silvestris	4.44609e-06	3.76607e-06	6.42693e-06
Rummeliibacillus_stabekisii	3.75242e-06	4.13649e-06	3.96382e-06
Listeria_ivanovii	2.6104e-06	6.38664e-06	1.83904e-06
Listeria_monocytogenes	1.57256e-05	1.91759e-05	2.34457e-05
Listeria_innocua	3.79409e-06	6.10414e-06	5.74031e-06
Listeria_welshimeri	1.55391e-06	9.31331e-07	1.09371e-06
Brochothrix_thermosphacta	2.80325e-06	4.58205e-06	2.3083e-06
Listeria_sp.PSOL-1	2.95109e-06	1.56547e-06	1.77448e-06
Staphylospora_marina	6.41816e-06	3.94061e-06	1.083e-05
Kroppenstedtia_pulmonis	1.96643e-06	9.27966e-07	3.53496e-06
Kroppenstedtia_eburnea	4.1817e-06	2.22557e-06	5.34672e-06
Laceyella_sacchari	2.85872e-06	1.1462e-06	5.73451e-06
Thermoactinomyces_vulgaris	2.61735e-06	1.7726e-06	2.98111e-06
Tumebacillus_avium	8.23379e-06	4.44109e-06	1.3095e-05
Tumebacillus_algifaecis	2.44115e-06	1.09576e-06	3.90991e-06
Alicyclobacillus_acidocaldarius	4.92441e-06	2.58256e-06	7.26572e-06
Sporolactobacillus_terrae	2.17678e-06	1.52911e-06	2.38224e-06
Erysipelatoclostridium_ramosum	0.00173417	0.00263992	0.000147188
Clostridium_innocuum	0.00123441	0.000715201	0.000567821
Longibaculum_sp.KGMB06250	0.00296254	0.00128032	0.00382255
Faecalitalea_cylindroides	0.000457142	0.000271566	0.000567793
Intestinibaculum_porci	3.11533e-05	2.39768e-05	4.7909e-05
Amedibacterium_intestinale	0.000381507	0.000203805	0.00028669
Erysipelothrix_sp.HDW6B	4.0944e-06	3.33424e-06	6.00986e-06
Erysipelothrix_sp.HDW6A	4.82672e-06	4.07436e-06	6.13921e-06
Erysipelothrix_sp.HDW6C	4.2403e-06	1.88947e-06	5.71553e-06
Erysipelothrix_inopinata	2.25918e-06	2.41707e-06	2.46977e-06
Erysipelothrix_rhusiopathiae	4.1036e-06	3.92173e-06	6.30926e-06
Erysipelothrix_larvae	3.29521e-06	7.14634e-06	4.74767e-06
Erysipelothrix_piscisicarius	3.15691e-06	1.10362e-06	5.7333e-06
Turicibacter_sp.H121	9.31573e-05	9.47749e-05	6.29189e-05
Turicibacter_sanguinis	5.22083e-05	0.000118908	7.94667e-06
Faecalibaculum_rodentium	2.67208e-05	1.6062e-05	3.40478e-05
Peptoniphilus_sp.ING2-D1G	9.42882e-06	9.35294e-06	9.97788e-06
Peptoniphilus_ivorii	8.37654e-06	9.98024e-06	1.54244e-05
Peptoniphilus_harei	8.34227e-06	0.000204385	1.30203e-05
Finegoldia_magna	2.06045e-05	0.000660822	2.72211e-05
Anaerococcus_mediterraneensis	4.60889e-06	1.3772e-05	4.61292e-06
Parvimonas_micra	3.63218e-05	4.60271e-05	2.17226e-05
Murdochiella_vaginalis	2.41025e-05	1.67359e-05	3.80059e-05
Tissierellia_sp.JN-28	1.16499e-05	6.635e-06	1.1991e-05
Gudongella_oleilytica	4.97097e-06	2.47577e-06	5.85513e-06
Gottschalkia_acidurici	7.32477e-06	4.55148e-06	1.03949e-05
Ezakiella_massiliensis	5.31604e-06	1.30765e-05	5.91318e-06
endosymbiont_TC1_of_Trimyema_compressum	3.5076e-06	3.19645e-06	4.96813e-06
Limnochorda_pilosa	4.05363e-06	1.779e-06	5.83769e-06
Ndongobacter_massiliensis	1.15546e-05	5.47152e-06	1.75791e-05
Bifidobacterium_pseudocatenulatum	0.00191357	0.000623669	0.00240382
Bifidobacterium_longum	0.00145786	0.00213661	0.000853539
Bifidobacterium_bifidum	0.000242964	6.46784e-05	0.000315461
Bifidobacterium_adolescentis	0.000775272	9.96719e-05	0.000739348
Bifidobacterium_catenulatum	0.000309717	0.000102347	0.000333796
Bifidobacterium_breve	0.000197129	0.00524332	0.000153221
Bifidobacterium_angulatum	1.46345e-05	5.84618e-06	1.5086e-05
Bifidobacterium_dentium	0.000676964	0.000434544	1.27363e-05
Bifidobacterium_gallinarum	4.09658e-05	1.20603e-05	8.49114e-06
Bifidobacterium_eulemuris	2.97883e-06	1.48647e-06	4.22784e-06
Bifidobacterium_pseudolongum	6.05121e-06	2.65234e-06	4.43186e-06
Bifidobacterium_lemurum	3.59126e-06	1.85275e-06	4.39519e-06
Bifidobacterium_scardovii	3.95339e-06	3.4956e-06	5.26421e-06
Bifidobacterium_choerinum	2.7245e-06	1.26896e-06	3.50429e-06
Bifidobacterium_animalis	1.58386e-05	2.40464e-05	2.11474e-05
Bifidobacterium_asteroides	2.04452e-06	2.8063e-06	3.19935e-06
Bifidobacterium_subtile	2.05262e-06	9.88125e-07	2.33833e-06
Bifidobacterium_thermophilum	4.71671e-06	2.21663e-06	5.82241e-06
Scardovia_inopinata	1.82014e-06	5.55571e-06	2.16921e-06
Gardnerella_vaginalis	5.83574e-06	1.52125e-05	1.15187e-05
Rothia_mucilaginosa	0.000343514	0.000329291	5.87499e-05
Rothia_dentocariosa	1.71896e-05	1.99194e-05	9.68185e-06
Rothia_aeria	9.75484e-06	2.05417e-05	5.11358e-06
Rothia_nasimurium	1.05711e-06	9.16975e-07	1.10831e-06
Rothia_terrae	3.70082e-06	6.20447e-06	7.60014e-06
Arthrobacter_sp.ERGS1:01	2.88412e-06	1.88935e-06	3.11428e-06
Arthrobacter_sp.YC-RL1	1.45023e-06	1.53122e-06	2.66635e-06
Arthrobacter_sp.YN	1.33556e-06	9.22261e-07	1.35703e-06
Arthrobacter_sp.PGP41	4.94168e-07	2.71303e-07	8.77622e-07
Arthrobacter_sp.UKPF54-2	4.94923e-07	2.28109e-07	4.74295e-07
Arthrobacter_sp.Rue61a	2.89779e-07	0	0
Arthrobacter_sp.U41	1.82314e-06	9.92461e-07	2.7601e-06
Arthrobacter_sp.QXT-31	1.15426e-06	5.99681e-07	1.80991e-06
Arthrobacter_sp.24S4-2	3.36444e-06	1.56643e-06	5.06638e-06
Arthrobacter_sp.FB24	1.00878e-06	2.88564e-07	1.84431e-06
Arthrobacter_sp.ZXY-2	3.06215e-06	7.36176e-07	2.34828e-06
Arthrobacter_sp.PAMC25564	8.56118e-07	1.10123e-06	1.34997e-06
Arthrobacter_sp.NEB_688	7.42037e-07	6.6206e-07	9.23235e-07
Arthrobacter_sp.PAMC_25486	2.08056e-06	3.34515e-06	3.85274e-06
Arthrobacter_alpinus	5.6977e-06	3.26936e-06	8.29244e-06
Arthrobacter_citreus	5.79016e-06	2.60283e-06	5.98092e-06
Renibacterium_salmoninarum	1.52318e-06	2.75775e-06	1.9715e-06
Glutamicibacter_creatinolyticus	1.54216e-06	4.87426e-07	2.45079e-06
Glutamicibacter_halophytocola	2.11831e-06	1.80437e-06	3.11724e-06
Kocuria_sp.TGY1127_2	1.07131e-05	1.06128e-05	1.50165e-05
Kocuria_sp.TGY1120_3	2.25238e-06	1.03106e-06	2.39175e-06
Kocuria_sp.BT304	2.44005e-08	4.08301e-07	1.089e-07
Kocuria_palustris	1.3795e-06	8.11236e-07	2.70647e-06
Kocuria_indica	1.13443e-07	9.65319e-08	8.35013e-07
Kocuria_sp.KD4	1.15643e-06	3.96982e-07	1.74918e-06
Kocuria_rosea	1.55867e-06	6.98064e-07	2.48491e-06
Nesterenkonia_sp.NBAIMH1	2.3136e-06	1.51058e-06	4.75911e-06
Micrococcus_luteus	4.07832e-06	2.84952e-06	5.38801e-06
Pseudarthrobacter_sp.BIM_B-2242	2.14516e-06	1.08289e-06	3.41357e-06
Agrococcus_jejuensis	3.5937e-06	2.95585e-06	2.20834e-05
Microbacterium_sp.A18JL200	3.31087e-06	2.40867e-06	1.86069e-06
Microbacterium_sp.Se63.02b	2.6573e-06	1.04263e-06	2.46635e-06
Microbacterium_sp.10M-3C3	2.35182e-06	1.02398e-06	3.20415e-06
Microbacterium_sp.No.7	1.25195e-06	4.22784e-07	1.82996e-06
Microbacterium_sp.WY121	8.28023e-07	4.05913e-07	9.11409e-07
Microbacterium_sp.RG1	1.74901e-06	2.19525e-06	1.85553e-06
Microbacterium_sp.ST-M6	7.85699e-07	3.24046e-07	1.26602e-06
Microbacterium_lemovicicum	1.70023e-06	6.8534e-07	1.31129e-06
Microbacterium_sediminis	1.73213e-06	9.45277e-07	2.4848e-06
Microbacterium_oleivorans	1.27675e-06	9.32658e-07	3.09148e-06
Microbacterium_aurum	8.74169e-07	4.71072e-07	1.1203e-06
Microbacterium_endophyticum	1.63056e-06	4.84016e-07	1.44559e-06
Microbacterium_hominis	1.28257e-06	7.47202e-07	3.34938e-06
Microbacterium_chocolatum	6.2744e-07	8.83692e-08	1.21974e-06
Microbacterium_testaceum	2.06655e-07	2.72151e-08	2.35589e-07
Microbacterium_wangchenii	5.39584e-07	2.02879e-07	7.58573e-07
Microbacterium_schleiferi	1.16709e-06	9.22254e-07	1.87216e-06
Leifsonia_xyli	3.11395e-06	3.271e-06	6.95393e-06
Rathayibacter_sp.VKM_Ac-2762	8.83291e-07	1.1833e-06	2.21872e-06
Rathayibacter_sp.VKM_Ac-2759	2.46917e-06	9.7067e-07	5.6235e-06
Rathayibacter_sp.VKM_Ac-2760	8.74229e-07	8.686e-07	9.02872e-07
Rathayibacter_iranicus	1.03264e-06	2.72431e-07	1.01734e-06
Rathayibacter_festucae	8.10775e-07	4.46163e-08	5.44264e-07
Rathayibacter_toxicus	6.0437e-07	1.85318e-07	9.0595e-07
Rathayibacter_tritici	2.55817e-07	2.08322e-07	4.86557e-07
Rathayibacter_rathayi	4.62577e-07	2.2816e-07	1.55748e-06
Rathayibacter_sp.VKM_Ac-2804	9.34583e-07	9.8837e-07	1.23355e-06
Rathayibacter_sp.VKM_Ac-2801	1.90699e-07	3.15241e-07	0
Rathayibacter_tanaceti	2.11594e-07	2.34345e-07	7.66604e-08
Leifsonia_sp.21MFCrub1.1	1.14227e-06	5.47955e-07	9.91163e-07
Leifsonia_shinshuensis	6.48049e-07	4.46373e-07	1.0144e-06
Leifsonia_sp.PS1209	6.26279e-07	3.68804e-07	8.93979e-07
Microbacterium_protaetiae	5.43583e-07	1.46174e-07	9.45547e-07
Microbacterium_paludicola	2.23632e-07	8.90011e-07	0
Microbacterium_esteraromaticum	8.09754e-07	7.40489e-07	1.42461e-06
Microbacterium_sp.BH-3-3-3	6.58478e-07	2.58263e-07	8.68474e-07
Microbacterium_sp.A18JL241	6.29369e-07	2.80111e-07	4.89436e-07
Microbacterium_sp.1S1	5.91363e-07	4.51734e-07	6.18754e-07
Microbacterium_sp.str.China	0	4.32766e-08	2.32339e-06
Microbacterium_sp.SGAir0570	1.73625e-07	0	0
Microbacterium_sp.CGD	0	1.15581e-07	0
Microbacterium_sp.1.5R	3.27691e-07	0	8.16788e-08
Microbacterium_sp.L-031	7.38477e-07	3.50321e-07	9.74096e-07
Microbacterium_sp.PAMC_28756	2.98646e-06	1.16916e-06	2.98294e-06
Microbacterium_sp.PM5	9.27117e-07	6.55056e-07	9.77631e-07
Microbacterium_sp.Nx66	1.83492e-07	0	6.85934e-07
Microbacterium_sp.NY27	6.94138e-07	1.36793e-07	1.62138e-06
Microbacterium_oxydans	2.47634e-06	2.94646e-06	4.99996e-06
Salinibacterium_sp.CGMCC_1.16371	1.15178e-06	1.6507e-06	1.38068e-06
Cnuibacter_physcomitrellae	3.34793e-06	1.9207e-06	3.87302e-06
Salinibacterium_sp.dk2585	9.98296e-07	6.80143e-07	1.43273e-06
Aurantimicrobium_sp.MWH-Mo1	7.74296e-07	6.92683e-07	1.26597e-06
Aurantimicrobium_sp.MWH-Uga1	5.37074e-07	8.18047e-07	3.10551e-07
Aurantimicrobium_minutum	2.83922e-07	1.47828e-07	7.34341e-07
Salinibacterium_sp.ZJ450	6.89016e-07	4.64073e-07	1.33367e-06
Salinibacterium_sp.ZJ70	2.13524e-06	2.00457e-06	2.38261e-06
Candidatus_Rhodoluna_planktonica	1.15456e-05	1.11882e-05	8.44658e-06
Rhodoluna_lacicola	4.7194e-07	2.13535e-07	1.60144e-06
Rhodoluna_limnophila	4.55044e-07	1.00695e-06	1.15319e-06
Pontimonas_salivibrio	2.61207e-07	2.78818e-08	1.24612e-07
Candidatus_Aquiluna_sp.UB-MaderosW2red	2.84056e-07	2.02239e-06	1.07348e-06
Agromyces_sp.HY052	1.86286e-06	1.04662e-06	3.16411e-06
Agromyces_sp.LHK192	5.65969e-07	2.49759e-07	7.9339e-07
Agromyces_sp.MF30-A	6.01345e-07	8.08572e-08	5.85124e-07
Agromyces_protaetiae	4.9702e-07	1.00188e-07	1.16945e-06
Microterricola_viridarii	1.7961e-06	9.69988e-07	2.55715e-06
Agromyces_flavus	4.07628e-07	6.33285e-08	3.64e-07
Agromyces_sp.KACC_19306	3.74866e-07	4.87229e-08	6.01405e-07
Cryobacterium_arcticum	1.69868e-06	4.10686e-07	1.90173e-06
Plantibacter_flavus	3.85513e-07	5.33306e-07	5.79043e-07
Plantibacter_sp.PA-3-X8	2.85203e-07	1.52894e-07	2.08936e-07
Plantibacter_sp.M259	1.03215e-07	4.23838e-08	3.68589e-07
Clavibacter_michiganensis	4.24616e-06	2.33272e-06	5.4051e-06
Humibacter_sp.WJ7-1	2.42475e-06	1.34648e-06	3.52955e-06
Curtobacterium_sp.MR_MD2014	4.90112e-07	3.44136e-07	9.24696e-07
Curtobacterium_pusillum	7.6893e-07	2.16431e-07	9.48919e-07
Curtobacterium_sp.Csp2	2.4766e-07	7.49351e-08	6.3883e-07
Curtobacterium_sp.BH-2-1-1	5.05044e-07	3.30798e-07	7.20589e-07
Curtobacterium_sp.csp3	1.10699e-07	0	2.3422e-07
Curtobacterium_sp.SGAir0471	2.43524e-07	1.2445e-06	2.40813e-07
Curtobacterium_flaccumfaciens	7.09264e-07	8.56117e-07	1.91485e-06
Cellulomonas_sp.40-2	2.96207e-06	1.21798e-06	4.94698e-06
Cellulomonas_sp.Y8	1.61918e-06	5.98158e-07	2.49101e-06
Cellulomonas_fimi	1.75708e-06	8.29908e-07	2.95588e-06
Ornithinimicrobium_sp.HY006	1.0766e-06	5.01632e-07	1.96732e-06
Ornithinimicrobium_sp.AMA3305	1.39208e-06	7.73436e-07	3.14655e-06
Janibacter_melonis	7.81354e-07	6.2545e-08	1.02257e-06
Janibacter_indicus	4.07558e-07	3.22583e-07	1.09999e-06
Janibacter_sp.YB324	3.18303e-07	1.33686e-07	2.17494e-07
Janibacter_limosus	2.36742e-07	1.33916e-06	3.5977e-07
Arsenicicoccus_sp.oral_taxon_190	1.51965e-06	6.90514e-07	2.89158e-06
Phycicoccus_dokdonensis	1.14534e-06	7.56112e-07	3.07422e-06
Dermatophilus_congolensis	1.90265e-06	7.41185e-07	2.42478e-06
Mobilicoccus_sp.NJES-13	1.40768e-06	5.23996e-07	1.59096e-06
Brevibacterium_aurantiacum	5.42953e-06	3.8793e-06	8.54269e-06
Brevibacterium_linens	3.4337e-06	2.41132e-06	5.0371e-06
Brevibacterium_sandarakinum	8.41136e-07	1.18674e-06	1.47868e-06
Brevibacterium_siliguriense	3.65238e-07	1.77441e-07	2.84736e-07
Brevibacterium_luteolum	1.05496e-06	3.67366e-07	6.58301e-07
Brevibacterium_sp.Marine	1.65484e-06	2.66579e-06	1.30384e-06
Brevibacterium_sp.CS2	9.48612e-07	3.23807e-07	1.15591e-06
Brevibacterium_sp.WO024	7.60077e-07	2.95426e-07	1.65553e-06
Cellulosimicrobium_cellulans	2.28408e-06	9.50036e-07	4.01197e-06
Cellulosimicrobium_sp.BI34T	6.84699e-07	1.04123e-07	6.20746e-07
Cellulosimicrobium_sp.JZ28	1.46937e-07	4.35764e-08	0
Isoptericola_dokdonensis	1.72021e-06	4.81769e-07	1.76361e-06
Xylanimonas_cellulosilytica	8.32934e-07	4.40433e-07	1.49148e-06
Kytococcus_sedentarius	1.08564e-06	5.59454e-07	2.043e-06
Jonesia_denitrificans	1.59597e-06	1.24129e-06	2.10795e-06
Luteimicrobium_xylanilyticum	1.23061e-06	7.38236e-07	1.3045e-06
Tropheryma_whipplei	2.51991e-07	1.54874e-07	0
Luteipulveratus_mongoliensis	6.97583e-07	3.72506e-07	6.49231e-07
Dermacoccus_sp.PAMC28757	8.10451e-07	2.51027e-07	1.08473e-06
Dermacoccus_nishinomiyaensis	3.36995e-07	6.78641e-08	7.01261e-07
Xylanimonas_allomyrinae	7.74543e-07	5.44163e-07	1.01395e-06
Dermabacter_jinjuensis	2.40907e-06	8.47677e-06	4.59259e-06
Dermabacter_vaginalis	2.91952e-06	2.90934e-06	2.53341e-06
Brachybacterium_sp.P6-10-X1	1.2671e-06	8.95862e-07	1.50687e-06
Brachybacterium_sp.SGAir0954	5.10092e-07	7.84324e-07	5.9507e-07
Brachybacterium_saurashtrense	1.29583e-06	9.30585e-07	2.0558e-06
Brachybacterium_vulturis	1.37853e-06	9.74715e-07	2.30376e-06
Brachybacterium_ginsengisoli	6.75677e-07	2.8699e-07	1.13415e-06
Brachybacterium_avium	4.31814e-07	7.23029e-07	5.96432e-07
Brachybacterium_faecium	6.57535e-07	3.29039e-07	1.11938e-06
Haloactinobacterium_sp.RN3S43	1.59328e-06	6.66907e-07	1.81059e-06
Ruania_sp.HY168	1.84052e-06	4.67279e-07	2.2122e-06
Sanguibacter_sp.HDW7	1.25317e-06	1.24628e-06	2.0807e-06
Miniimonas_sp.S16	2.0416e-06	1.3878e-06	3.13042e-06
Beutenbergia_cavernae	1.8096e-06	1.6989e-06	3.18237e-06
Rhodococcus_fascians	3.80315e-06	4.88791e-06	1.08713e-05
Rhodococcus_sp.PBTS_1	1.12351e-06	8.18796e-07	1.62362e-06
Rhodococcus_sp.MTM3W5.2	1.58248e-06	1.0299e-06	1.69186e-06
Rhodococcus_sp.WMMA185	2.42136e-07	1.95089e-07	2.29574e-07
Rhodococcus_rhodochrous	1.30355e-06	4.72451e-07	1.75337e-06
Rhodococcus_jostii	5.31008e-07	2.49617e-07	2.78617e-07
Nocardia_cyriacigeorgica	5.63633e-06	4.37407e-06	9.18873e-06
Nocardia_wallacei	2.02542e-06	8.6529e-07	2.80284e-06
Nocardia_brasiliensis	3.61959e-06	1.59407e-06	3.74424e-06
Nocardia_nova	1.80235e-06	7.34582e-07	3.98751e-06
Nocardia_farcinica	8.84167e-07	3.87291e-07	1.85076e-06
Nocardia_asteroides	8.4022e-07	1.26145e-07	1.13505e-06
Nocardia_sp.WCH-YHL-001	1.33489e-06	9.59546e-07	1.85194e-06
Nocardia_arthritidis	7.40604e-07	8.46332e-07	1.01789e-06
Nocardia_yunnanensis	5.43482e-07	5.06692e-07	9.59298e-07
Nocardia_terpenica	2.84761e-06	1.18105e-06	4.16547e-06
Nocardia_otitidiscaviarum	2.03405e-06	1.2335e-06	3.46556e-06
Nocardia_mangyaensis	1.16762e-06	6.64339e-07	2.37234e-06
Nocardia_seriolae	1.09758e-06	5.99471e-07	1.19962e-06
Mycolicibacterium_confluentis	4.09583e-06	4.2303e-06	6.39905e-06
Mycolicibacterium_gilvum	2.23636e-06	1.17874e-06	3.3135e-06
Mycolicibacterium_aubagnense	9.16552e-07	3.17094e-07	1.15853e-06
Mycolicibacterium_litorale	1.20385e-06	1.06639e-06	1.58089e-06
Mycolicibacterium_moriokaense	4.041e-07	0	7.18363e-07
Mycolicibacterium_tokaiense	1.11686e-06	8.88185e-07	2.49467e-06
Mycobacteroides_abscessus	1.82398e-06	1.14595e-06	3.01144e-06
Mycolicibacillus_koreensis	7.39262e-07	1.52015e-06	1.08889e-06
Hoyosella_subflava	3.33361e-07	9.55151e-08	1.1706e-07
Mycobacteroides_immunogenum	8.36382e-07	5.35896e-07	9.30033e-07
Mycobacteroides_salmoniphilum	4.54335e-07	1.21056e-07	3.46919e-07
Mycobacteroides_saopaulense	3.76011e-07	1.7776e-07	4.1392e-07
Mycobacteroides_chelonae	1.73574e-06	3.38231e-07	1.15847e-06
Mycobacterium_stephanolepidis	2.07938e-07	5.61443e-08	1.77643e-07
Mycolicibacterium_fortuitum	5.79642e-07	3.7624e-07	4.65356e-06
Mycolicibacterium_anyangense	7.69729e-07	2.03592e-06	1.29005e-06
Mycolicibacterium_vaccae	9.20641e-07	6.33112e-07	1.47381e-06
Mycolicibacterium_hassiacum	9.51633e-07	4.25534e-07	2.49711e-06
Mycolicibacterium_duvalii	1.28765e-06	6.78584e-07	2.88607e-06
Mycolicibacterium_helvum	9.09064e-07	5.18329e-07	2.95254e-06
Mycolicibacterium_madagascariense	1.76431e-06	5.8299e-07	2.50004e-06
Mycolicibacterium_aurum	1.13821e-06	6.56798e-07	2.61518e-06
Mycolicibacterium_rhodesiae	1.1574e-06	5.76501e-07	2.06347e-06
Mycobacterium_intracellulare	1.40643e-05	1.30983e-05	1.79678e-05
Mycobacterium_colombiense	2.73906e-07	1.69943e-07	6.65587e-07
Mycobacterium_avium	2.69863e-06	7.90284e-07	1.75767e-06
Mycobacterium_chimaera	6.00807e-07	2.14649e-07	7.83022e-07
Mycobacterium_paraintracellulare	0	0	1.83143e-07
Mycobacterium_marseillense	2.2435e-07	0	3.06524e-07
Mycobacterium_shinjukuense	3.47387e-07	1.0858e-07	4.58492e-07
Mycobacterium_lepraemurium	5.94358e-08	0	2.45012e-07
Mycobacterium_mantenii	2.83355e-07	3.13219e-08	6.34823e-07
Mycobacterium_sp.YC-RL4	7.84965e-07	2.62983e-07	1.0368e-06
Mycobacterium_sp.ELW1	9.19796e-07	3.00668e-07	1.70071e-06
Mycobacterium_sp.WY10	4.94101e-07	5.84483e-07	5.70745e-07
Mycobacterium_sp.MS1601	6.38482e-07	5.79614e-07	9.40343e-07
Mycobacterium_sp.DL592	4.59509e-07	3.05601e-07	3.73445e-07
Mycobacterium_conspicuum	7.45079e-07	7.44191e-07	1.27024e-06
Mycobacterium_saskatchewanense	1.11814e-06	4.46857e-07	1.72154e-06
Mycobacterium_branderi	6.94815e-07	7.3401e-07	1.29148e-06
Mycobacterium_heidelbergense	5.46576e-07	8.56813e-08	1.32052e-07
Mycobacterium_ulcerans	7.62088e-07	4.73232e-07	1.24427e-06
Mycobacterium_simiae	2.42785e-07	3.62809e-07	3.7127e-07
Mycobacterium_kubicae	1.23206e-06	3.7987e-07	1.53939e-06
Mycobacterium_parmense	8.09991e-07	1.80149e-06	8.60551e-07
Mycobacterium_shigaense	1.84413e-07	3.24149e-07	5.10305e-07
Mycobacterium_gordonae	6.89351e-07	4.99515e-07	1.51658e-06
Mycobacterium_grossiae	8.89499e-07	3.49516e-07	1.00973e-06
Mycobacterium_canettii	5.40508e-07	1.88535e-07	9.22079e-07
Mycobacterium_cookii	6.76631e-07	2.17557e-07	1.02323e-06
Mycobacterium_tuberculosis	5.91159e-07	1.1386e-07	3.38705e-08
Mycobacterium_leprae	1.38318e-07	4.49196e-08	4.05151e-07
Mycobacterium_marinum	5.64824e-07	4.96608e-08	1.98269e-07
Mycobacterium_paragordonae	5.84858e-07	5.53859e-07	8.40257e-07
Mycobacterium_gallinarum	6.12179e-07	2.58202e-07	1.14735e-06
Mycobacterium_noviomagense	6.38736e-07	1.0385e-07	7.16816e-07
Mycolicibacter_terrae	1.20659e-06	3.13046e-07	9.38151e-07
Mycolicibacter_sinensis	2.40475e-06	4.24586e-07	1.64916e-06
Mycolicibacter_hiberniae	2.93045e-07	1.96256e-07	4.14077e-07
Mycolicibacter_minnesotensis	3.86525e-07	2.16185e-07	1.12688e-06
Mycobacterium_liflandii	0	0	1.54693e-07
Mycobacterium_stomatepiae	2.18827e-07	8.00434e-08	2.69945e-07
Mycobacterium_florentinum	3.04622e-07	1.39831e-06	4.20505e-07
Mycobacterium_lacus	5.83837e-07	9.91002e-07	4.93647e-07
Mycobacterium_paraseoulense	2.44037e-07	3.59369e-08	3.70158e-07
Mycobacterium_basiliense	5.7796e-07	3.79492e-07	1.61701e-06
Mycobacterium_haemophilum	2.34522e-07	8.06706e-07	2.37229e-07
Mycobacterium_dioxanotrophicus	8.65877e-07	2.74944e-06	3.16851e-06
Corynebacterium_sp.LMM-1652	3.86356e-06	2.33055e-06	6.4551e-06
Corynebacterium_sp.2019	3.07191e-07	1.62705e-07	4.03314e-07
Corynebacterium_sp.NML98-0116	9.69314e-07	1.18081e-06	4.71628e-07
Corynebacterium_sp.23H37-10	1.01567e-06	1.73182e-06	1.18405e-06
Corynebacterium_sp.zg-320	1.22163e-06	1.99849e-06	1.21926e-06
Corynebacterium_sp.2184	2.84055e-06	1.91194e-06	5.09856e-06
Corynebacterium_sp.sy039	7.1475e-07	9.28224e-07	1.23352e-06
Corynebacterium_sp.ATCC_6931	3.24588e-07	2.60553e-06	3.67675e-07
Corynebacterium_striatum	4.7395e-06	6.45633e-06	6.91502e-06
Corynebacterium_diphtheriae	6.45255e-06	8.10886e-06	6.36644e-06
Corynebacterium_terpenotabidum	1.14084e-06	5.68991e-07	2.60467e-06
Corynebacterium_rouxii	2.51509e-06	2.59751e-07	6.13368e-07
Corynebacterium_timonense	6.58677e-07	4.91559e-07	6.49441e-07
Corynebacterium_genitalium	8.50251e-07	1.87925e-06	1.56014e-06
Corynebacterium_glyciniphilum	7.07819e-07	5.14323e-07	2.03614e-06
Corynebacterium_camporealensis	2.31252e-06	2.15033e-06	4.86187e-06
Corynebacterium_marinum	3.09606e-06	2.36716e-06	5.74916e-06
Corynebacterium_simulans	2.33473e-06	1.40605e-05	4.76831e-06
Corynebacterium_segmentosum	8.42706e-07	6.14709e-06	9.13689e-07
Corynebacterium_minutissimum	1.22013e-06	2.05787e-06	2.38732e-06
Corynebacterium_mustelae	9.67802e-07	4.47147e-07	1.10784e-06
Corynebacterium_variabile	2.48519e-06	5.10141e-06	7.52955e-06
Corynebacterium_casei	2.87588e-06	1.40144e-06	6.82157e-06
Corynebacterium_kutscheri	1.04365e-06	8.49727e-07	8.53635e-07
Corynebacterium_aurimucosum	1.2602e-06	1.93829e-06	2.03751e-06
Corynebacterium_sphenisci	1.58918e-06	7.0773e-07	2.18902e-06
Corynebacterium_ulcerans	3.84794e-06	2.0192e-06	6.23278e-06
Corynebacterium_halotolerans	1.20502e-06	7.41693e-07	2.06174e-06
Corynebacterium_jeikeium	6.45768e-06	3.90444e-05	1.03886e-05
Corynebacterium_nuruki	1.11663e-06	3.7423e-07	1.6444e-06
Corynebacterium_cystitidis	8.84187e-07	1.63035e-06	1.2228e-06
Corynebacterium_argentoratense	2.46291e-06	1.36682e-05	1.72897e-06
Corynebacterium_ureicelerivorans	7.61641e-07	4.92173e-07	1.04736e-06
Corynebacterium_efficiens	1.51568e-06	9.13039e-07	1.71541e-06
Corynebacterium_glutamicum	3.26674e-06	5.40304e-06	9.02566e-06
Corynebacterium_aquilae	3.66225e-07	2.36773e-07	4.54574e-07
Corynebacterium_endometrii	4.16136e-06	4.80157e-06	4.38999e-06
Corynebacterium_phocae	1.84182e-06	9.59042e-07	2.64e-06
Corynebacterium_vitaeruminis	2.855e-06	2.00599e-06	4.9465e-06
Corynebacterium_callunae	2.96034e-07	3.79315e-07	4.03998e-07
Tsukamurella_paurometabola	2.54063e-06	2.02171e-06	6.35718e-06
Lawsonella_clevelandensis	1.7403e-06	2.04471e-05	1.71762e-06
Schaalia_odontolytica	0.000116395	0.000197917	0.000133029
Schaalia_meyeri	5.81844e-06	9.01016e-06	7.71619e-06
Schaalia_cardiffensis	3.7339e-06	3.73078e-06	4.2572e-06
Actinomyces_pacaensis	1.56742e-05	2.73716e-05	2.31728e-05
Actinomyces_sp.oral_taxon_414	1.76014e-05	1.24325e-05	8.89371e-06
Actinomyces_sp.oral_taxon_897	3.35896e-06	2.21327e-06	2.4603e-06
Actinomyces_sp.2129	1.56095e-06	1.14507e-06	2.09292e-06
Actinomyces_sp.oral_taxon_169	9.64472e-06	1.0028e-05	6.58695e-06
Actinomyces_israelii	1.05784e-06	6.19652e-07	2.00542e-06
Actinomyces_naeslundii	4.72599e-06	5.15979e-06	3.8656e-06
Actinomyces_viscosus	2.27456e-06	2.32067e-06	1.76664e-06
Actinomyces_slackii	1.17459e-06	9.81618e-07	1.13262e-06
Actinomyces_qiguomingii	1.30799e-06	1.08379e-06	2.45896e-06
Actinomyces_radicidentis	1.50176e-06	7.19223e-07	1.50556e-06
Actinomyces_howellii	1.68336e-06	1.58425e-06	2.41255e-06
Trueperella_sp.19M2397	1.13116e-06	5.60442e-07	1.14092e-06
Trueperella_pyogenes	5.88099e-06	3.34481e-06	1.0957e-05
Pauljensenia_hongkongensis	7.52707e-06	7.28953e-06	1.18302e-05
Winkia_sp.C64	1.01825e-06	6.7486e-07	1.61069e-06
Arcanobacterium_sp.2701	1.87086e-06	9.6635e-07	4.06788e-06
Mobiluncus_curtisii	3.1826e-06	1.81218e-06	1.26552e-05
Flaviflexus_sp.H23T48	1.34192e-06	9.18469e-07	3.03523e-06
Flaviflexus_sp.dk850	9.77355e-07	3.995e-07	1.71765e-06
Flaviflexus_salsibiostraticola	1.78943e-06	1.02242e-06	3.77857e-06
Actinobaculum_sp.313	1.12058e-06	3.59629e-07	1.60073e-06
Streptomyces_sp.CRXT-G-22	2.40666e-06	8.04957e-07	3.79603e-06
Streptomyces_sp.NHF165	1.43459e-06	6.4947e-07	1.43598e-06
Streptomyces_sp.SCUT-3	1.32303e-06	4.75436e-07	1.76443e-06
Streptomyces_sp.NA00687	7.30059e-07	1.9674e-07	7.34677e-07
Streptomyces_sp.YIM_121038	1.22287e-06	4.23352e-07	1.42779e-06
Streptomyces_sp.So13.3	1.38044e-06	7.60327e-07	1.56579e-06
Streptomyces_sp.TLI_053	2.80317e-06	2.0076e-06	2.53338e-06
Streptomyces_sp.11-1-2	5.08905e-06	2.34439e-06	2.24493e-06
Streptomyces_sp.HF10	1.48265e-06	1.85004e-06	2.32024e-06
Streptomyces_finlayi	3.42831e-06	4.66977e-06	2.92414e-06
Streptomyces_malaysiensis	5.29748e-06	4.74801e-06	6.29339e-06
Streptomyces_sp.INS	8.51611e-07	6.71918e-07	1.12771e-06
Streptomyces_sp.DSM_40868	6.71493e-07	2.38208e-07	9.42336e-07
Streptomyces_sp.ADI95-16	6.07615e-07	2.55869e-07	8.61855e-07
Streptomyces_sp.RLB1-33	6.74453e-07	3.26699e-07	8.27881e-07
Streptomyces_sp.NA02950	5.52783e-07	3.9228e-07	6.87213e-07
Streptomyces_sp.Z022	6.99689e-07	6.99642e-07	7.09629e-07
Streptomyces_sp.HM190	4.85468e-07	2.84253e-07	5.94578e-07
Streptomyces_sp.fd1-xmd	5.77151e-07	1.89911e-07	4.89369e-07
Streptomyces_sp.WAC_01529	1.37991e-06	2.89406e-07	3.96322e-07
Streptomyces_sp.M56	2.14431e-07	0	0
Streptomyces_sp.2114.2	1.01586e-07	0	6.00466e-07
Streptomyces_sp.DUT11	1.1238e-07	0	0
Streptomyces_sp.QMT-12	6.01155e-07	3.88842e-07	1.36026e-06
Streptomyces_sp.CFMR_7	4.97567e-06	4.31956e-06	5.92333e-06
Streptomyces_sp.SS52	6.4964e-07	1.06423e-07	1.09621e-06
Streptomyces_sp.TN58	4.52375e-07	4.00622e-07	3.66128e-07
Streptomyces_sp.Tu6071	3.82292e-07	0	5.15106e-07
Streptomyces_sp.SM18	5.13832e-07	6.38257e-07	6.69724e-07
Streptomyces_sp.GS7	1.61268e-06	1.27017e-06	3.51587e-06
Streptomyces_sp.Z423-1	1.50551e-06	1.62254e-06	1.7564e-06
Streptomyces_sp.SAT1	8.4977e-07	5.13358e-07	1.70904e-06
Streptomyces_sp.CB00271	8.78108e-07	3.10249e-07	2.45543e-06
Streptomyces_sp.Go-475	1.52343e-06	3.22498e-07	2.56764e-06
Streptomyces_sp.2323.1	3.83758e-07	1.5876e-07	1.18699e-06
Streptomyces_sp.KPB2	1.10356e-07	2.20993e-07	5.14656e-06
Streptomyces_sp.NA04227	1.2653e-06	4.1337e-07	8.83251e-07
Streptomyces_sp.jing01	1.08711e-06	2.6256e-07	1.9289e-06
Streptomyces_sp.C8S0	4.25233e-07	9.71292e-08	4.62755e-07
Streptomyces_sp.Rer75	1.03279e-06	1.28839e-06	1.24732e-06
Streptomyces_sp.CRXT-Y-14	2.54206e-06	1.75138e-06	4.59374e-06
Streptomyces_sp.P3	1.61018e-06	8.37176e-07	3.53853e-06
Streptomyces_sp.T44	9.11471e-07	3.61767e-07	1.34537e-06
Streptomyces_sp.QHH-9511	7.90961e-07	2.34113e-07	1.39336e-06
Streptomyces_sp.604F	0	0	3.17896e-07
Streptomyces_sp.3214.6	4.24203e-07	6.11503e-07	6.42543e-07
Streptomyces_sp.SYP-A7193	1.08145e-06	1.53562e-06	2.02736e-06
Streptomyces_sp.S063	0	1.78068e-08	1.10311e-07
Streptomyces_sp.S1D4-11	1.43096e-06	4.21618e-07	1.55601e-07
Streptomyces_sp.3211	3.92559e-07	1.14134e-06	2.80845e-07
Streptomyces_sp.MOE7	2.72519e-07	1.16149e-07	4.32416e-07
Streptomyces_sp.NA03103	9.25161e-08	0	1.97323e-07
Streptomyces_sp.NA02536	6.03475e-07	1.18814e-07	3.45608e-07
Streptomyces_sp.W1SF4	9.33248e-07	2.08604e-07	2.04487e-06
Streptomyces_sp.GF20	1.80178e-07	0	0
Streptomyces_sp.CCM_MD2014	3.0516e-07	4.35026e-08	5.74475e-07
Streptomyces_sp.CdTB01	1.56442e-06	2.17992e-06	2.83952e-06
Streptomyces_sp.CMB-StM0423	8.49496e-07	3.02904e-07	8.46751e-07
Streptomyces_sp.NEAU-sy36	4.42731e-07	2.06126e-07	1.65784e-06
Streptomyces_venezuelae	1.00633e-05	7.20913e-06	1.7422e-05
Streptomyces_peucetius	1.45325e-06	9.7014e-07	3.74129e-06
Streptomyces_cacaoi	1.23874e-06	1.02061e-06	1.34658e-06
Streptomyces_olivoreticuli	1.02789e-06	6.76944e-07	1.71143e-06
Streptomyces_fradiae	2.01124e-05	5.75465e-06	2.31034e-05
Streptomyces_fodineus	4.99502e-07	3.96401e-07	1.60689e-06
Streptomyces_nitrosporeus	7.61233e-07	2.9037e-07	1.04422e-06
Streptomyces_exfoliatus	2.10467e-06	1.28026e-06	7.32663e-07
Streptomyces_alfalfae	7.15053e-07	0	0
Streptomyces_spongiicola	3.8159e-07	3.33049e-07	5.28015e-07
Streptomyces_rochei	1.27402e-07	2.92156e-07	0
Streptomyces_griseofuscus	3.73155e-07	0	0
Streptomyces_xinghaiensis	5.85803e-07	5.71459e-07	5.00008e-07
Streptomyces_tuirus	1.96185e-07	2.83083e-07	7.59618e-07
Streptomyces_platensis	9.94286e-07	9.84311e-07	1.52739e-06
Streptomyces_albulus	8.00634e-07	2.92072e-07	1.57769e-06
Streptomyces_vinaceus	1.49502e-06	3.70084e-07	1.31889e-06
Streptomyces_clavuligerus	7.72497e-07	7.91378e-07	1.08575e-06
Streptomyces_chartreusis	1.51254e-06	6.13009e-07	3.36026e-06
Streptomyces_lavendulae	1.50283e-06	7.44821e-07	2.43426e-06
Streptomyces_lividans	1.09602e-08	0	0
Streptomyces_pactum	6.52923e-07	5.91247e-07	1.46676e-06
Streptomyces_atratus	6.64626e-07	3.12642e-07	1.11889e-06
Streptomyces_formicae	6.49123e-07	5.3252e-07	8.13995e-07
Streptomyces_noursei	3.67398e-07	4.47418e-07	4.81129e-07
Streptomyces_albireticuli	5.15689e-07	1.65694e-07	7.23305e-07
Streptomyces_albidoflavus	6.24434e-07	6.46933e-07	2.09437e-06
Streptomyces_rectiverticillatus	5.34986e-07	4.08773e-07	6.62584e-07
Streptomyces_sampsonii	9.13636e-07	0	1.00134e-06
Streptomyces_coelicolor	1.9516e-07	0	3.5012e-08
Streptomyces_tirandamycinicus	2.1499e-07	5.33167e-08	2.53868e-07
Streptomyces_xiamenensis	1.71076e-06	1.00883e-06	2.11111e-06
Streptomyces_actuosus	7.47568e-07	1.22046e-06	9.91747e-07
Streptomyces_sviceus	1.15702e-07	0	0
Streptomyces_coeruleorubidus	9.85862e-07	7.93696e-07	1.39485e-06
Streptomyces_katrae	1.26367e-06	3.24412e-07	7.32651e-07
Streptomyces_rimosus	2.28843e-06	2.01085e-07	1.73661e-06
Streptomyces_fulvissimus	6.85515e-07	6.30865e-07	1.15648e-06
Streptomyces_aquilus	8.99655e-07	4.19674e-07	1.01852e-06
Streptomyces_griseoviridis	1.15092e-06	9.08202e-07	1.88975e-06
Streptomyces_griseorubiginosus	1.0687e-06	7.53219e-07	1.96853e-06
Streptomyces_lunaelactis	8.1057e-07	3.67758e-07	1.09249e-06
Streptomyces_galilaeus	8.4213e-07	1.08707e-06	1.46054e-06
Streptomyces_paludis	6.04003e-07	2.34225e-07	9.37739e-07
Streptomyces_violaceoruber	5.58106e-07	2.97442e-08	4.99888e-07
Streptomyces_hundungensis	7.27502e-07	2.01069e-07	6.92102e-07
Streptomyces_hawaiiensis	5.13727e-07	1.67435e-07	1.37037e-06
Streptomyces_glomeroaurantiacus	2.61023e-07	5.46821e-07	4.36132e-07
Streptomyces_alboniger	8.86198e-07	4.403e-07	6.11841e-07
Streptomyces_cyaneogriseus	1.35043e-07	5.0463e-08	5.9794e-08
Streptomyces_pluripotens	5.93848e-07	2.59563e-07	9.47629e-07
Streptomyces_niveus	1.52447e-06	9.48394e-07	1.82889e-06
Streptomyces_libani	2.61217e-07	0	3.37249e-07
Streptomyces_griseochromogenes	5.36133e-07	7.02361e-07	9.58074e-07
Streptomyces_cyaneochromogenes	9.84666e-07	5.07537e-07	1.3158e-06
Streptomyces_qinzhouensis	8.01889e-07	7.56363e-07	4.30397e-07
Streptomyces_rubrolavendulae	9.22057e-07	6.59696e-07	2.21884e-07
Streptomyces_davaonensis	4.23866e-07	4.35026e-08	7.37045e-07
Streptomyces_autolyticus	2.99976e-07	4.87031e-08	5.61461e-07
Streptomyces_leeuwenhoekii	8.32486e-07	8.56294e-08	3.59069e-07
Streptomyces_antibioticus	4.33182e-07	1.02679e-07	8.44875e-07
Streptomyces_parvulus	8.93908e-07	3.04179e-07	1.18928e-06
Streptomyces_gilvosporeus	8.3837e-07	6.07154e-07	1.15788e-06
Streptomyces_nodosus	1.29612e-06	1.02678e-06	2.09926e-06
Kitasatospora_sp.MMS16-BH015	1.54267e-06	6.71428e-07	2.6773e-06
Kitasatospora_albolonga	9.23149e-07	5.2796e-07	1.51045e-06
Kitasatospora_aureofaciens	1.83218e-07	3.36364e-08	0
Kitasatospora_sp.NA04385	8.37577e-07	2.66105e-07	7.63633e-07
Kitasatospora_setae	1.87596e-06	8.17736e-07	3.28966e-06
Streptomyces_dengpaensis	2.60445e-06	7.89229e-07	2.28843e-06
Streptacidiphilus_sp.P02-A3a	1.70594e-06	1.35203e-06	2.7868e-06
Propionimicrobium_sp.Marseille-P3275	1.36897e-05	1.06409e-05	1.82229e-05
Tessaracoccus_aquimaris	3.19053e-06	1.14362e-06	6.53362e-06
Tessaracoccus_defluvii	2.89263e-06	1.31483e-06	5.42191e-06
Tessaracoccus_timonensis	2.33059e-06	1.44898e-06	4.06896e-06
Propionibacterium_freudenreichii	2.91197e-06	1.96173e-06	8.04024e-06
Propionibacterium_acidifaciens	2.57036e-05	6.63253e-06	7.53323e-06
Propionibacterium_australiense	1.84202e-06	7.28926e-07	2.80437e-06
Cutibacterium_acnes	2.53755e-06	2.10283e-06	3.9581e-06
Pseudopropionibacterium_propionicum	8.76346e-06	6.9672e-06	1.10348e-05
Microlunatus_phosphovorus	1.06696e-06	1.4389e-06	1.65898e-06
Aeromicrobium_sp.zg-629	3.64044e-06	2.315e-06	5.4777e-06
Aeromicrobium_sp.A1-2	4.32156e-07	2.77249e-07	4.56566e-07
Aeromicrobium_sp.MF47	1.19769e-06	5.11455e-07	2.32909e-06
Kribbella_qitaiheensis	1.22323e-06	7.07793e-07	1.99772e-06
Friedmanniella_luteola	8.02442e-07	3.79021e-07	7.3136e-07
Nocardioides_sp.zg-579	4.03261e-06	2.5422e-06	5.54307e-06
Nocardioides_sp.R-3366	7.70216e-07	4.84347e-07	1.09257e-06
Nocardioides_sp.HDW12B	2.43764e-06	1.27992e-06	2.89304e-06
Nocardioides_sp.603	6.77822e-07	3.6156e-07	5.32643e-07
Nocardioides_sp.S-713	1.85729e-06	8.63502e-07	2.43228e-06
Nocardioides_sp.CF8	1.62099e-06	8.21492e-07	2.75055e-06
Nocardioides_sp.HDW12A	7.17927e-07	6.32744e-07	7.31832e-07
Nocardioides_sp.JQ2195	8.68743e-07	6.12742e-07	9.09168e-07
Nocardioides_ungokensis	1.11524e-06	1.04045e-06	1.0932e-06
Nocardioides_humi	1.40436e-06	5.28493e-07	2.41005e-06
Nocardioides_marinisabuli	7.22768e-07	8.29732e-08	5.30703e-07
Nocardioides_euryhalodurans	6.61177e-07	3.29719e-07	7.09036e-07
Nocardioides_daphniae	2.88821e-07	1.17798e-07	6.37065e-07
Nocardioides_sp.dk3136	3.96192e-07	4.32884e-07	2.74103e-07
Nocardioides_sp.SB3-45	6.16735e-07	2.36644e-07	6.7511e-07
Nocardioides_sp.MC1495	3.52263e-07	3.09173e-07	9.28502e-07
Nocardioides_sp.KUDC_5002	8.06611e-07	5.08925e-07	1.5751e-06
Nocardioides_sp.WS12	1.03218e-06	2.68562e-07	9.27705e-07
Nocardioides_sp.dk884	4.48694e-07	3.0734e-07	7.71324e-07
Nocardioides_sp.HY056	3.88457e-07	9.02376e-07	6.38877e-07
Nocardioides_sp.ZJ1313	1.04028e-06	2.95326e-07	8.1568e-07
Nocardioides_sp.78	4.62787e-07	1.4335e-07	1.81002e-07
Nocardioides_sp.S-1144	9.27305e-07	4.52322e-07	1.62882e-06
Nocardioides_sp.JS614	7.82373e-07	4.97927e-07	1.33554e-06
Nocardioides_dokdonensis	6.35019e-07	3.23912e-07	1.36746e-06
Nocardioides_seonyuensis	4.75038e-07	6.09254e-07	5.60112e-07
Nocardioides_baekrokdamisoli	8.50787e-07	2.57289e-07	2.59347e-07
Nocardioides_mesophilus	8.51679e-07	4.85411e-07	8.88263e-07
Actinosynnema_pretiosum	1.14877e-06	1.71448e-07	2.20127e-06
Amycolatopsis_methanolica	9.9722e-07	6.4466e-07	2.05337e-06
Amycolatopsis_japonica	1.87288e-06	7.73929e-07	2.44546e-06
Amycolatopsis_albispora	1.12165e-06	2.65419e-07	1.29011e-06
Amycolatopsis_orientalis	5.43048e-07	1.43717e-06	4.15856e-07
Amycolatopsis_mediterranei	1.67221e-06	1.19801e-06	2.81102e-06
Amycolatopsis_sp.YIM_10	1.21638e-06	5.05679e-07	1.31252e-06
Amycolatopsis_sp.AA4	8.27412e-07	3.77916e-07	1.35877e-06
Amycolatopsis_sp.Hca4	1.37924e-06	8.36538e-07	1.48598e-06
Amycolatopsis_keratiniphila	1.98406e-06	5.67786e-07	1.82782e-06
Amycolatopsis_sp.BJA-103	3.85956e-07	5.00516e-07	8.51092e-07
Allokutzneria_albata	2.83931e-06	8.13358e-07	4.8571e-06
Saccharothrix_syringae	3.34972e-06	1.52327e-06	5.35998e-06
Pseudonocardia_sp.CGMCC_4.1532	1.39131e-06	6.13556e-07	1.41375e-06
Pseudonocardia_sp.Gen01	2.50218e-06	1.0321e-06	2.65459e-06
Pseudonocardia_sp.EC080625-04	1.04601e-07	0	2.72001e-08
Pseudonocardia_sp.HH130629-09	7.79903e-07	9.09813e-07	1.85224e-06
Pseudonocardia_sp.AL041005-10	6.00609e-07	3.21516e-07	2.3563e-06
Pseudonocardia_sp.HH130630-07	9.78022e-07	3.81022e-07	1.39675e-06
Pseudonocardia_dioxanivorans	7.30019e-07	4.91884e-07	1.11966e-06
Pseudonocardia_autotrophica	1.25738e-06	8.85467e-07	1.98353e-06
Saccharothrix_espanaensis	1.60455e-06	1.21305e-06	2.16512e-06
Saccharomonospora_glauca	1.43231e-06	1.049e-06	1.45103e-06
Saccharomonospora_viridis	4.87192e-07	3.05706e-07	6.75129e-07
Saccharomonospora_cyanea	6.07768e-07	4.42049e-07	3.24276e-06
Saccharomonospora_sp.31sw	7.67814e-07	2.50663e-07	1.09382e-06
Saccharomonospora_azurea	1.03193e-06	5.79095e-07	1.05432e-06
Saccharomonospora_marina	7.9067e-07	2.73639e-07	1.00872e-06
Kutzneria_albida	1.68236e-06	7.71075e-07	2.19624e-06
Lentzea_guizhouensis	1.66098e-06	4.56445e-07	2.29829e-06
Actinoplanes_sp.N902-109	3.7616e-06	2.55874e-06	6.33176e-06
Actinoplanes_sp.OD6	1.48632e-06	9.83858e-07	2.61484e-06
Actinoplanes_missouriensis	1.86469e-06	9.63706e-07	4.08712e-06
Actinoplanes_friuliensis	1.60577e-06	9.41196e-07	2.49648e-06
Actinoplanes_derwentensis	1.90734e-06	1.05001e-06	2.92325e-06
Verrucosispora_sp.NA02020	2.61542e-06	1.90443e-06	5.17178e-06
Micromonospora_sp.28ISP2-46	4.80921e-06	4.90346e-06	7.7139e-06
Micromonospora_echinospora	1.2001e-06	1.3256e-06	2.03213e-06
Micromonospora_purpureochromogenes	6.75039e-07	4.53738e-07	1.00221e-06
Micromonospora_echinofusca	1.60251e-06	4.7775e-07	2.40726e-06
Micromonospora_auratinigra	7.69964e-07	6.00745e-07	1.6074e-06
Micromonospora_narathiwatensis	4.11815e-07	5.20381e-07	9.89682e-07
Micromonospora_tulbaghiae	2.26735e-06	9.81123e-07	4.48477e-06
Micromonospora_inositola	1.26305e-06	4.25348e-07	1.73392e-06
Micromonospora_echinaurantiaca	1.06904e-06	3.88847e-07	9.10233e-07
Micromonospora_krabiensis	9.05729e-07	1.31125e-06	1.44351e-06
Micromonospora_aurantiaca	8.6445e-07	4.61931e-07	1.35225e-06
Micromonospora_coriariae	5.29528e-07	6.25872e-07	1.16113e-06
Micromonospora_sp.HM134	1.94974e-06	2.62025e-07	1.83659e-06
Micromonospora_sp.WMMA2032	5.74637e-07	2.0771e-07	6.88523e-07
Micromonospora_sp.B006	3.49325e-07	7.74616e-08	5.11155e-07
Micromonospora_sp.WMMC415	8.09166e-07	4.51462e-07	9.8356e-07
Micromonospora_sp.L5	0	2.5253e-08	0
Micromonospora_chokoriensis	8.18437e-07	1.06051e-07	9.87846e-07
Micromonospora_carbonacea	1.74324e-06	5.02e-07	1.31895e-06
Micromonospora_coxensis	1.23424e-06	3.16092e-07	2.48064e-06
Micromonospora_zamorensis	1.05773e-06	4.68539e-07	2.33093e-06
Micromonospora_siamensis	1.1677e-06	5.0018e-07	1.36162e-06
Micromonospora_rifamycinica	8.93383e-07	6.34913e-07	5.61298e-07
Micromonospora_terminaliae	8.21109e-07	4.49841e-07	7.64244e-07
Phytohabitans_suffuscus	2.41932e-06	1.26594e-06	4.10346e-06
Phytohabitans_flavus	2.02072e-06	1.43884e-06	3.42052e-06
Streptosporangium_roseum	2.10278e-06	1.67586e-06	4.64622e-06
Streptosporangium_sp.caverna	2.6404e-06	1.33269e-06	3.95224e-06
Nonomuraea_sp.ATCC_55076	2.56134e-06	1.68544e-06	4.77545e-06
Thermomonospora_curvata	2.74545e-06	8.35158e-07	2.83448e-06
Actinomadura_sp.NAK00032	1.69502e-06	1.06625e-06	2.46161e-06
Actinomadura_sp.WMMB_499	1.06305e-06	7.88099e-07	1.62584e-06
Actinomadura_sp.WMMA1423	1.04453e-06	7.22086e-07	1.80151e-06
Actinomadura_amylolytica	1.99145e-06	9.17786e-07	2.92009e-06
Actinomadura_verrucosospora	2.20458e-06	1.28709e-06	2.67798e-06
Nonomuraea_nitratireducens	2.23653e-06	1.22635e-06	4.13889e-06
Nocardiopsis_dassonvillei	2.40389e-06	1.35405e-06	5.12909e-06
Nocardiopsis_alba	2.109e-06	8.91868e-07	2.3909e-06
Nocardiopsis_gilva	2.32811e-06	1.51608e-06	4.10641e-06
Kineococcus_radiotolerans	1.87786e-06	1.23629e-06	3.12824e-06
Nakamurella_sp.s14-144	7.16009e-07	4.99853e-07	1.39838e-06
Nakamurella_sp.PAMC28650	7.60799e-07	2.8771e-07	1.12593e-06
Frankia_sp.EAN1pec	1.79207e-06	1.17998e-06	4.50179e-06
Frankia_sp.QA3	9.70979e-07	5.93064e-07	1.56984e-06
Eggerthella_lenta	0.000597893	0.000205331	0.000107202
Eggerthella_sp.YY7918	1.13609e-05	7.62099e-06	1.44852e-05
Eggerthella_sp.HF-1101	2.57734e-05	7.3624e-06	1.83561e-05
Adlercreutzia_equolifaciens	8.6116e-05	2.76991e-05	0.000300795
Adlercreutzia_sp.8CFCBH1	2.78628e-05	9.55732e-06	7.92693e-05
Gordonibacter_pamelaeae	2.9695e-05	1.10636e-05	3.60609e-05
Gordonibacter_urolithinfaciens	2.93791e-05	4.26244e-06	1.7002e-05
Denitrobacterium_detoxificans	7.95244e-06	3.28256e-06	1.20277e-05
Slackia_heliotrinireducens	1.33549e-05	7.59352e-06	1.99944e-05
Arabia_massiliensis	9.94472e-06	4.29516e-06	1.16402e-05
Cryptobacterium_curtum	4.21826e-06	3.18373e-06	4.67679e-06
Phoenicibacter_congonensis	1.74948e-05	7.01353e-06	1.53721e-05
Collinsella_aerofaciens	0.00216795	0.00175379	0.00164711
Olsenella_sp.GAM18	2.40203e-05	1.98909e-05	3.27352e-05
Olsenella_sp.oral_taxon_807	1.38785e-05	1.33281e-05	1.51568e-05
Olsenella_sp.LZLJ-2	1.18172e-05	1.05811e-05	1.50838e-05
Olsenella_uli	1.26663e-05	1.15227e-05	1.82935e-05
Olsenella_timonensis	1.92417e-05	1.05594e-05	2.26116e-05
Olsenella_umbonata	1.57257e-05	1.27197e-05	2.36829e-05
Parolsenella_catena	1.7614e-05	7.97938e-06	1.82635e-05
Lancefieldella_parvula	2.44716e-05	0.000186539	9.07324e-06
Libanicoccus_massiliensis	1.83086e-05	9.71104e-06	2.17768e-05
Egibacter_rhizosphaerae	1.34968e-06	6.54706e-07	1.62139e-06
Ilumatobacter_coccineus	1.63224e-06	1.16723e-06	2.67106e-06
Rubrobacter_sp.SCSIO_52909	1.97039e-06	1.10498e-06	2.00969e-06
Baekduia_soli	2.78779e-06	2.00258e-06	6.29865e-06
Conexibacter_woesei	2.50184e-06	9.91619e-07	3.28047e-06
Crinalium_epipsammum	2.63381e-06	1.86288e-06	8.14603e-06
Stanieria_cyanosphaera	1.09041e-06	2.29734e-06	1.38025e-06
Stanieria_sp.NIES-3757	1.03352e-06	1.03121e-06	1.44722e-06
Pleurocapsa_minor	7.57434e-07	3.32575e-07	6.17321e-07
Geitlerinema_sp.PCC_7407	2.24863e-06	1.01615e-06	5.80146e-06
Moorea_producens	5.97376e-06	7.4427e-06	7.23999e-06
Oscillatoria_nigro-viridis	2.96738e-06	1.22896e-06	2.3691e-06
Microcystis_aeruginosa	1.80374e-06	2.10128e-06	3.34972e-06
Crocosphaera_subtropica	4.43074e-06	6.04676e-06	6.24308e-06
Geminocystis_sp.NIES-3708	1.82298e-06	2.20108e-06	2.09972e-06
Geminocystis_sp.NIES-3709	7.59843e-07	5.23657e-07	1.30746e-06
Gloeocapsa_sp.PCC_7428	1.70438e-06	2.67759e-06	2.07955e-06
Synechococcus_sp.JA-3-3Ab	9.15674e-06	5.87343e-06	5.58951e-06
Synechococcus_sp.WH_8101	9.13287e-07	2.39396e-07	1.24024e-06
Synechococcus_sp.MVIR-18-1	1.55495e-07	3.01184e-07	3.23265e-06
Synechococcus_sp.WH_8020	1.66621e-07	2.17444e-07	8.61326e-07
Synechococcus_elongatus	3.02495e-07	0	0
Synechococcus_sp.A18-40	0	6.60464e-07	0
Synechococcus_sp.HK01-R	1.69359e-06	1.72082e-06	4.51474e-06
Synechococcus_sp.PCC_7002	2.72116e-06	1.17316e-06	3.67234e-06
Synechococcus_sp.A15-24	1.87839e-06	2.69284e-06	9.80863e-07
Synechococcus_sp.PCC_7336	1.59469e-06	1.61362e-06	3.00361e-06
Synechococcus_sp.A15-127	1.96343e-06	2.38059e-06	1.97606e-06
Synechococcus_sp.RSCCF101	1.22966e-06	3.62738e-06	1.34844e-06
Synechococcus_sp.RS9909	6.02286e-07	2.70908e-07	5.09721e-07
Synechococcus_sp.RS9907	0	0	5.98948e-07
Synechococcus_sp.KORDI-52	6.2844e-08	1.00926e-07	2.00428e-07
Synechococcus_sp.PCC_73109	0	1.4372e-07	0
Synechococcus_sp.MIT_S9220	4.7766e-07	4.41671e-07	4.93853e-07
Synechococcus_sp.PCC_7003	1.0773e-06	6.1738e-07	1.71476e-06
Synechococcus_sp.JA-2-3Ba2-13	1.01666e-06	8.54451e-07	1.45116e-06
Synechococcus_sp.NOUM97013	1.85028e-06	1.8447e-06	3.5145e-06
Synechococcus_sp.BIOS-U3-1	7.86358e-07	4.53518e-07	1.17696e-06
Synechococcus_sp.RS9902	5.08798e-07	7.74009e-07	1.60416e-07
Synechococcus_sp.PCC_8807	3.51992e-07	0	0
Synechococcus_sp.CC9311	1.539e-06	8.41443e-07	2.20807e-06
Synechococcus_sp.A15-28	4.99831e-06	2.8554e-06	3.78044e-06
Synechococcus_sp.BOUM118	4.44885e-06	1.29127e-06	1.63883e-06
Synechococcus_sp.PROS-9-1	2.33067e-06	4.55753e-06	1.0715e-06
Synechococcus_sp.CC9902	1.58869e-06	2.23279e-06	1.52264e-06
Synechococcus_sp.ROS8604	1.32819e-06	3.86882e-08	3.70373e-06
Synechococcus_lividus	9.29672e-07	1.25445e-06	1.7814e-06
Cyanobium_sp.NS01	1.23122e-06	1.69366e-06	1.29888e-06
Cyanobium_sp.NIES-981	3.15701e-06	1.37432e-06	4.56683e-06
Leptolyngbya_sp.PCC_7376	5.33513e-06	4.46409e-06	4.36093e-06
Leptolyngbya_sp.O-77	3.77663e-06	3.57044e-06	4.61491e-06
Leptolyngbya_sp.NIES-3755	4.64173e-07	3.81675e-07	9.09477e-07
Leptolyngbya_boryana	1.99129e-06	1.35875e-06	2.58729e-06
Pseudanabaena_sp.ABRG5-3	5.11231e-07	2.91213e-06	1.33251e-06
Pseudanabaena_sp.PCC_7367	1.52382e-06	1.20915e-06	1.84726e-06
Synechocystis_sp.CACIAM_05	6.27004e-07	7.21407e-08	1.38606e-06
Synechocystis_sp.PCC_6714	1.49222e-06	1.27273e-06	7.40557e-07
Prochlorococcus_marinus	7.47005e-06	8.17841e-06	7.49628e-06
Chamaesiphon_minutus	1.15997e-06	7.22029e-07	1.55242e-06
Nostoc_carneum	8.78598e-07	7.35929e-07	1.94385e-06
Nostoc_linckia	1.26184e-06	1.58005e-06	2.53915e-06
Nostoc_sp.NIES-2111	3.50087e-06	5.91719e-06	6.07727e-06
Nostoc_sp.C057	1.13275e-06	1.10173e-06	3.95151e-06
Nostoc_sp.TCL26-01	1.52098e-06	5.92815e-07	1.20037e-06
Nostoc_sp.NIES-4103	1.83097e-06	1.35961e-06	2.12675e-06
Nostoc_sphaeroides	2.47127e-06	3.88941e-06	3.55024e-06
Trichormus_azollae	1.07914e-06	3.49427e-07	6.84109e-07
Nostoc_edaphicum	1.14676e-06	5.21778e-07	9.16167e-07
Anabaena_sp.WA102	4.23073e-07	5.87839e-07	1.41028e-06
Anabaena_cylindrica	1.59327e-06	1.76612e-06	2.23722e-06
Anabaena_sp.90	1.08766e-06	6.03661e-07	1.99101e-06
Nostoc_sp.CENA543	9.39828e-07	1.63432e-06	5.87666e-07
Nostoc_sp.C052	4.55236e-07	1.47008e-06	2.59444e-07
Nostoc_sp.Peltigera_membranacea_cyanobiont_N6	4.45351e-07	4.48041e-07	8.02974e-07
Nostoc_sp.PCC_7107	5.17791e-07	1.92361e-07	5.24099e-07
Calothrix_parasitica	3.25687e-06	1.85542e-06	3.77455e-06
Calothrix_sp.NIES-2100	2.46801e-06	5.28969e-06	1.39376e-06
Calothrix_sp.NIES-2098	2.26637e-06	2.26839e-06	3.77774e-06
Calothrix_parietina	4.06236e-07	1.01974e-06	1.12968e-06
Calothrix_brevissima	2.17202e-06	2.04487e-06	2.98514e-06
Microchaete_diplosiphon	5.28377e-07	8.96509e-06	3.1477e-07
Rivularia_sp.PCC_7116	3.23618e-06	2.3725e-06	4.9517e-06
Dolichospermum_compactum	1.1744e-06	5.28125e-07	1.13483e-06
Dolichospermum_flos-aquae	1.80457e-07	0	0
Dolichospermum_sp.UHCC_0315A	8.71487e-07	1.88848e-06	1.29873e-06
Sphaerospermopsis_kisseleviana	2.32619e-06	9.6663e-07	2.12869e-06
Anabaenopsis_circularis	7.1025e-07	4.6265e-07	7.93843e-07
Fischerella_sp.NIES-3754	1.1034e-06	1.24671e-06	2.22002e-06
Scytonema_sp.NIES-4073	1.32832e-06	5.48975e-07	1.79702e-06
Gloeobacter_kilaueensis	3.79508e-06	3.30754e-06	4.72452e-06
Mycoplasma_mycoides	5.85898e-06	4.04911e-06	6.04506e-06
Mycoplasma_capricolum	2.52976e-06	7.63291e-07	3.35082e-06
Mycoplasma_sp.Phocoena_C-264-GEN	2.23461e-06	2.07772e-06	2.29634e-06
Mycoplasma_iowae	1.93544e-06	8.6075e-07	1.86941e-06
Mycoplasma_canis	1.85899e-06	1.43525e-06	4.72082e-06
Mycoplasma_haemocanis	1.05102e-06	8.77091e-07	1.49833e-06
Mycoplasma_arginini	1.12854e-06	1.22255e-06	2.88813e-06
Mycoplasma_conjunctivae	1.6828e-06	6.72672e-07	2.4828e-06
Mycoplasma_flocculare	2.66464e-07	1.9188e-07	3.07461e-07
Mycoplasma_suis	1.99994e-07	1.09765e-07	4.06898e-07
Mycoplasma_ovipneumoniae	8.12112e-07	6.44055e-08	3.09533e-07
Mycoplasma_mobile	1.03147e-06	8.32995e-07	1.56366e-06
Mycoplasma_felis	9.78863e-07	3.32144e-07	1.32634e-06
Mycoplasma_fermentans	4.4577e-08	2.02753e-07	0
Mycoplasma_penetrans	1.50214e-06	1.46913e-06	2.30262e-06
Mycoplasma_canadense	3.11305e-06	4.04904e-06	4.38805e-06
Mycoplasma_salivarium	6.27212e-06	4.178e-06	5.74228e-06
Mycoplasma_hyopneumoniae	1.26794e-06	7.73429e-07	1.00974e-06
Mycoplasma_edwardii	7.55712e-07	6.69193e-08	6.58766e-07
Mycoplasma_columbinasale	1.74854e-07	8.59182e-08	7.91741e-07
Mycoplasma_hyosynoviae	2.14247e-07	2.72151e-08	3.28437e-07
Candidatus_Hepatoplasma_crinochetorum	8.11425e-07	3.41259e-07	7.38036e-07
Spiroplasma_helicoides	1.16894e-06	9.71355e-07	1.96337e-06
Spiroplasma_culicicola	1.63513e-06	4.64731e-07	1.68132e-06
Spiroplasma_turonicum	1.13503e-06	5.04288e-07	1.27142e-06
Spiroplasma_tabanidicola	9.8728e-07	3.87792e-07	1.34181e-06
Spiroplasma_taiwanense	9.55902e-07	1.04728e-06	2.4641e-06
Spiroplasma_litorale	1.2736e-06	7.63107e-07	2.47131e-06
Spiroplasma_eriocheiris	9.27841e-07	2.48959e-07	1.38219e-06
Spiroplasma_syrphidicola	4.96888e-07	3.73065e-07	5.82295e-07
Spiroplasma_monobiae	6.54904e-07	0	6.81207e-07
Spiroplasma_kunkelii	9.0702e-08	0	7.02767e-07
Spiroplasma_apis	6.34445e-07	8.96943e-07	9.71359e-07
Spiroplasma_corruscae	1.21794e-06	1.68618e-06	1.0672e-06
Spiroplasma_cantharicola	9.6919e-07	7.44329e-07	7.1072e-07
Spiroplasma_sp.TIUS-1	7.57534e-07	2.42942e-07	4.97602e-07
Spiroplasma_gladiatoris	2.7061e-06	2.29783e-06	4.20028e-06
Spiroplasma_citri	1.41887e-06	1.58503e-06	2.13504e-06
Spiroplasma_poulsonii	6.6217e-07	6.75704e-07	7.16872e-07
Spiroplasma_alleghenense	1.40681e-06	3.60385e-07	1.81285e-06
Mesoplasma_florum	2.47358e-06	1.76572e-06	3.03152e-06
Acholeplasma_axanthum	4.31939e-06	1.31684e-06	4.61447e-06
Acholeplasma_hippikon	2.30746e-06	1.0781e-06	2.61931e-06
Candidatus_Phytoplasma_mali	1.65676e-06	6.87362e-07	2.75762e-06
Candidatus_Izimaplasma_sp.HD	4.88188e-06	2.15784e-06	4.40581e-06
Candidatus_Phytoplasma_ziziphi	5.9072e-07	4.32095e-07	1.96175e-06
Dehalococcoides_mccartyi	1.00798e-05	5.07266e-06	1.55527e-05
Anaerolinea_thermophila	2.40452e-06	9.65525e-07	2.63237e-06
Pelolinea_submarina	4.58427e-06	3.56264e-06	6.18387e-06
Sphaerobacter_thermophilus	3.20623e-06	1.53271e-06	5.18931e-06
Thermomicrobium_roseum	3.15101e-07	9.32403e-08	3.14015e-07
Brevefilum_fermentans	2.67789e-06	2.01344e-06	2.49733e-06
Roseiflexus_castenholzii	3.8763e-06	2.20116e-06	6.23123e-06
Roseiflexus_sp.RS-1	2.17246e-06	8.75177e-07	4.03422e-06
Chloroflexus_aurantiacus	2.95564e-06	2.05276e-06	4.11057e-06
Chloroflexus_aggregans	3.61538e-06	3.03347e-06	5.50298e-06
Ktedonosporobacter_rubrisoli	3.41529e-06	2.38264e-06	4.29362e-06
Tepidiforma_bonchosmolovskayae	3.06803e-06	9.27711e-07	2.6215e-06
Candidatus_Promineofilum_breve	3.70814e-06	2.16508e-06	7.00327e-06
Deinococcus_wulumuqiensis	2.80172e-06	7.71536e-07	4.25002e-06
Deinococcus_puniceus	1.30386e-06	5.8068e-07	3.08927e-06
Deinococcus_proteolyticus	4.35679e-06	3.95239e-06	7.05904e-06
Deinococcus_sp.D7000	3.56416e-06	3.36571e-06	5.38943e-06
Deinococcus_sp.AJ005	1.46539e-06	9.81772e-07	1.72554e-06
Deinococcus_sp.NW-56	1.34495e-06	9.3129e-07	1.74068e-06
Deinococcus_irradiatisoli	1.18479e-06	7.75201e-07	1.68599e-06
Thermus_parvatiensis	3.81183e-07	2.10553e-07	1.33833e-06
Thermus_brockianus	5.86017e-07	1.09538e-06	1.10054e-06
Thermus_aquaticus	4.04135e-07	3.49313e-07	6.22635e-07
Thermus_scotoductus	2.05437e-06	1.82853e-06	4.42754e-06
Thermus_thermophilus	2.89017e-06	1.07156e-06	3.86701e-06
Thermus_sp.CCB_US3_UF1	7.49687e-07	6.23464e-07	1.53902e-06
Thermus_caldilimi	2.74434e-07	4.8013e-07	3.73762e-07
Thermus_oshimai	1.17665e-06	5.25614e-07	1.16635e-06
Oceanithermus_profundus	2.06002e-06	9.47812e-07	2.22669e-06
Meiothermus_taiwanensis	2.36093e-06	2.80669e-06	3.05328e-06
Escherichia_coli	0.0404201	0.0207889	0.0126393
Escherichia_albertii	6.18212e-05	3.57909e-05	2.66161e-05
Escherichia_fergusonii	9.25333e-05	5.26546e-05	5.34535e-05
Escherichia_marmotae	4.88447e-05	2.67435e-05	1.98147e-05
Escherichia_sp.E4742	3.5652e-05	2.14753e-05	1.36926e-05
Shigella_boydii	0.00020771	0.000164138	0.000119744
Shigella_dysenteriae	0.000126057	0.000100476	7.56391e-05
Shigella_flexneri	0.000653667	0.00210036	0.000322119
Salmonella_enterica	0.000508072	0.000421656	0.000404148
Salmonella_sp.S13	1.3225e-05	9.55904e-06	4.55206e-06
Salmonella_sp.HNK130	1.32423e-05	1.11786e-05	0
Salmonella_sp.SJTUF14178	1.59661e-07	7.84299e-07	0
Salmonella_sp.SSDFZ54	1.20912e-06	4.0511e-07	2.72001e-07
Salmonella_sp.SCFS4	0	1.3901e-06	0
Salmonella_sp.SJTUF14154	2.82483e-07	0	0
Salmonella_bongori	1.06154e-05	9.97126e-06	8.69748e-06
Klebsiella_pneumoniae	0.0129275	0.0304346	0.0156505
Klebsiella_sp.P1CD1	3.02489e-05	1.20916e-05	1.06371e-05
Klebsiella_sp.PO552	1.23104e-05	1.15391e-05	1.83134e-05
Klebsiella_sp.FDAARGOS_511	2.55671e-06	5.69666e-06	2.60642e-06
Klebsiella_sp.LY	6.6668e-06	8.70106e-06	9.35381e-06
Klebsiella_sp.BDA134-6	5.6534e-06	6.44853e-06	5.12444e-06
Klebsiella_sp.MPUS7	2.19173e-06	1.23106e-06	1.07636e-06
Klebsiella_sp.WP3-W18-ESBL-02	3.4572e-06	5.28698e-07	5.62139e-06
Klebsiella_sp.WP3-S18-ESBL-05	1.56719e-06	1.80421e-06	1.36494e-05
Klebsiella_sp.WP8-S18-ESBL-06	4.48686e-06	1.58185e-06	1.05466e-06
Klebsiella_sp.LTGPAF-6F	6.9333e-06	1.25144e-06	3.55481e-07
Klebsiella_sp.WP4-W18-ESBL-05	2.73887e-06	5.57491e-06	2.5591e-06
Klebsiella_quasipneumoniae	0.000171024	0.000162429	0.000206046
Klebsiella_aerogenes	0.000672539	8.1002e-05	6.89582e-05
Klebsiella_oxytoca	4.40066e-05	3.80031e-05	4.67803e-05
Klebsiella_grimontii	5.61889e-05	2.40339e-05	2.521e-05
Klebsiella_michiganensis	0.000114708	2.69676e-05	0.000114834
Klebsiella_variicola	0.0024982	0.000227581	0.000252465
Klebsiella_huaxiensis	4.14184e-06	3.5299e-06	3.69391e-06
Leclercia_sp.LSNIH1	4.96617e-06	8.90701e-07	4.045e-06
Leclercia_adecarboxylata	4.31828e-05	1.46555e-05	6.23398e-05
Citrobacter_freundii	0.000117296	0.00030773	0.000258236
Citrobacter_portucalensis	9.5366e-05	0.000227078	8.73492e-05
Citrobacter_werkmanii	7.84721e-06	1.34237e-05	7.07193e-06
Citrobacter_sp.RHBSTW-01044	2.28961e-07	0.000259817	3.70234e-06
Citrobacter_sp.172116965	4.41197e-07	0.000291257	4.66178e-06
Citrobacter_sp.RHBSTW-00881	5.06779e-07	6.83275e-05	7.64668e-06
Citrobacter_sp.NMI7904_11	5.55789e-06	1.05732e-05	6.55341e-06
Citrobacter_sp.RHBSTW-00021	1.76917e-06	1.59458e-05	3.83088e-05
Citrobacter_sp.RHBSTW-00976	7.06386e-07	6.93046e-07	0
Citrobacter_sp.SNU_WT2	4.69214e-06	4.81639e-06	4.06076e-06
Citrobacter_sp.RHBSTW-00570	2.27395e-07	0.000112907	3.33351e-06
Citrobacter_sp.RHB25-C09	8.26946e-06	4.15025e-06	3.53691e-06
Citrobacter_sp.RHBSTW-00986	3.02189e-06	8.42107e-05	3.451e-05
Citrobacter_sp.LUTT5	1.17473e-06	1.4134e-06	1.01281e-06
Citrobacter_sp.RHBSTW-00821	0	1.24519e-06	0
Citrobacter_sp.RHBSTW-00424	0	1.89747e-06	0
Citrobacter_sp.RHBSTW-00137	1.49522e-06	3.06511e-05	9.44615e-07
Citrobacter_sp.RHBSTW-00696	1.12772e-05	9.11878e-06	8.09915e-06
Citrobacter_rodentium	1.01499e-05	3.82778e-06	4.99614e-06
Citrobacter_farmeri	1.43918e-05	9.31112e-05	1.47298e-05
Citrobacter_koseri	7.16198e-06	6.08003e-06	0.000879602
Enterobacter_hormaechei	0.00125601	0.000202765	0.00146095
Enterobacter_cloacae	0.00340375	5.13326e-05	0.000186408
Enterobacter_asburiae	0.000763891	8.68842e-06	8.56294e-05
Enterobacter_roggenkampii	0.000333745	4.69176e-05	3.5064e-05
Enterobacter_cloacae_complex_sp.	0.000161479	3.46643e-06	2.47104e-05
Enterobacter_kobei	0.000165281	8.21941e-06	0.000478253
Enterobacter_oligotrophicus	7.50339e-05	3.60597e-06	1.13402e-05
Enterobacter_sp.RHBSTW-00175	2.78721e-05	1.94296e-06	5.69947e-06
Enterobacter_sp.N18-03635	3.23777e-05	2.41298e-06	9.56734e-06
Enterobacter_sp.E76	8.36073e-06	2.34468e-06	5.41658e-06
Enterobacter_sp.ODB01	9.58321e-06	4.30429e-07	3.7769e-05
Enterobacter_sp.638	1.69255e-05	2.55081e-06	3.74397e-06
Enterobacter_sp.RHBSTW-00994	2.56248e-05	2.64275e-06	3.98248e-06
Enterobacter_sp.JUb54	7.86646e-06	3.6017e-06	3.14093e-06
Enterobacter_soli	3.42264e-05	1.46507e-06	3.39067e-06
Enterobacter_bugandensis	0.00128852	1.02221e-06	1.71954e-05
Lelliottia_jeotgali	8.71494e-06	1.9722e-06	8.09478e-06
Lelliottia_amnigena	1.44429e-05	4.32501e-06	5.42315e-06
Kosakonia_sacchari	4.41948e-06	1.57964e-06	5.32307e-06
Kosakonia_arachidis	2.96006e-06	1.3453e-06	1.22196e-06
Kosakonia_radicincitans	6.74633e-06	2.24728e-06	6.29872e-06
Kosakonia_oryzae	3.0312e-06	8.59617e-07	9.47763e-07
Kosakonia_cowanii	7.87661e-06	4.44914e-06	1.28146e-05
Kosakonia_sp.SMBL-WEM22	4.53666e-06	2.60086e-06	5.19444e-06
Enterobacteriaceae_endosymbiont_of_Donacia_bicoloricornis	9.73802e-07	4.16471e-07	1.78069e-06
Enterobacteriaceae_endosymbiont_of_Donacia_tomentosa	6.45424e-07	1.81557e-07	3.54502e-07
Raoultella_terrigena	6.7342e-06	7.53884e-06	3.20638e-05
Raoultella_planticola	1.08607e-05	1.56958e-05	6.38384e-05
Raoultella_ornithinolytica	4.11054e-05	0.00156829	0.000200632
Candidatus_Gullanella_endobia	2.75687e-06	1.89598e-06	3.01076e-06
Candidatus_Hamiltonella_defensa	2.06929e-06	9.00678e-07	1.00951e-06
Candidatus_Tachikawaea_gelatinosa	5.1192e-07	5.90878e-07	6.39226e-07
Candidatus_Annandia_adelgestsuga	1.2339e-06	7.62048e-07	1.51471e-06
Blochmannia_endosymbiont_of_Polyrhachis_Hedomyrma_turneri	5.16413e-07	3.14664e-07	6.92368e-07
Blochmannia_endosymbiont_of_Camponotus_nipponensis	5.52253e-07	7.36327e-08	1.51976e-07
Blochmannia_endosymbiont_of_Colobopsis_nipponica	1.99791e-07	5.82793e-08	1.493e-07
Candidatus_Blochmannia_vafer	2.75189e-07	6.4927e-07	1.62759e-07
Blochmannia_endosymbiont_of_Camponotus_Colobopsis_obliquus	1.82897e-07	1.77649e-07	1.32994e-07
Cedecea_neteri	1.31793e-05	7.6162e-06	9.79291e-06
Cedecea_sp.FDAARGOS_727	3.2739e-06	1.00564e-06	2.4894e-06
Cedecea_lapagei	1.05248e-05	1.34403e-06	1.70983e-06
Pseudescherichia_vulneris	5.78994e-06	2.64836e-06	4.10223e-06
Phytobacter_ursingii	3.76459e-06	1.20914e-06	1.56424e-06
Pluralibacter_gergoviae	7.87761e-06	4.55919e-06	4.59925e-06
Enterobacter_lignolyticus	8.07517e-06	3.93895e-06	6.40095e-06
Cronobacter_condimenti	2.53408e-06	1.31191e-06	1.63137e-06
Cronobacter_sakazakii	2.20908e-05	1.27985e-05	8.34521e-06
Izhakiella_sp.KSNA2	4.62748e-06	2.47585e-06	3.35195e-06
Gibbsiella_quercinecans	3.00557e-06	2.84742e-06	2.92916e-06
Scandinavium_goeteborgense	5.94985e-06	2.35572e-06	3.14158e-06
Kluyvera_intermedia	1.68021e-05	1.57193e-05	1.47877e-05
Atlantibacter_hermannii	5.13563e-06	2.73034e-06	2.90768e-06
Shimwellia_blattae	9.88596e-06	2.63199e-06	2.91977e-06
Buttiauxella_agrestis	3.03856e-06	1.10453e-06	1.87282e-06
Buttiauxella_sp.3AFRM03	2.61045e-06	1.31146e-06	1.70687e-06
Morganella_morganii	4.70223e-05	0.000220758	2.28034e-05
Photorhabdus_thracensis	1.74611e-06	2.2667e-06	4.59946e-06
Photorhabdus_laumondii	9.0451e-07	5.37346e-07	1.37595e-06
Providencia_heimbachae	5.85574e-06	1.72662e-05	9.0276e-06
Providencia_stuartii	2.67684e-06	3.31829e-06	3.97793e-06
Providencia_alcalifaciens	2.09067e-06	3.10081e-06	2.78296e-06
Providencia_rustigianii	1.355e-06	8.2853e-07	1.5919e-06
Providencia_rettgeri	7.13256e-06	6.50788e-06	1.08723e-05
Xenorhabdus_hominickii	1.10397e-06	3.07892e-07	1.44475e-06
Xenorhabdus_doucetiae	6.30297e-07	3.03574e-07	6.31331e-07
Xenorhabdus_poinarii	6.40581e-07	3.31845e-07	3.55218e-07
Xenorhabdus_bovienii	1.19793e-06	1.17271e-06	2.63052e-06
Arsenophonus_endosymbiont_of_Aphis_craccivora	2.81507e-06	2.76137e-06	4.48003e-06
Candidatus_Arsenophonus_lipoptenae	4.5375e-07	4.13417e-07	9.05854e-07
Proteus_vulgaris	1.32311e-05	0.000151392	5.94498e-06
Candidatus_Pantoea_carbekii	2.06731e-06	2.75445e-06	7.86018e-06
Pantoea_sp.201603H	2.52598e-06	1.33628e-06	3.8462e-06
Pantoea_sp.PSNIH1	2.79781e-06	1.14988e-06	5.83753e-06
Pantoea_alhagi	1.45759e-06	9.27969e-07	2.11871e-06
Pantoea_stewartii	4.50161e-06	2.88305e-06	4.56978e-06
Pantoea_agglomerans	9.86216e-06	1.15817e-06	7.03263e-06
Pantoea_eucalypti	1.72419e-07	0	7.60668e-07
Pantoea_dispersa	2.30161e-06	2.41996e-06	3.83585e-06
Pantoea_ananatis	3.39496e-06	3.40938e-06	3.70086e-06
Pantoea_vagans	6.41658e-06	2.20513e-06	9.50746e-06
Mixta_theicola	1.72793e-06	6.68583e-07	3.45076e-06
Mixta_intestinalis	3.79895e-06	3.31275e-06	7.48554e-06
Mixta_gaviniae	2.06046e-06	9.32012e-07	2.27634e-06
Buchnera_aphidicola	3.14012e-05	2.34458e-05	3.24011e-05
Candidatus_Erwinia_haradaeae	2.56577e-06	2.11685e-06	4.62065e-06
Erwinia_billingiae	3.84347e-06	7.26966e-06	4.20843e-06
Erwinia_gerundensis	1.44524e-06	6.60034e-07	1.91202e-06
Erwinia_amylovora	1.39432e-06	1.05948e-06	1.10055e-06
Erwinia_persicina	2.24339e-06	1.60757e-06	1.02765e-06
Erwinia_sp.J780	2.4435e-06	1.32781e-06	5.00528e-06
Erwinia_sp.QL-Z3	3.17162e-07	2.07073e-07	1.17097e-07
Erwinia_sp.Ejp617	3.10846e-07	8.84238e-08	1.24113e-07
Erwinia_pyrifoliae	6.03917e-08	2.03105e-08	2.98254e-07
Erwinia_tasmaniensis	1.0286e-06	4.27281e-07	1.97597e-06
Tatumella_sp.TA1	1.34349e-06	8.78334e-07	6.36261e-07
Tatumella_ptyseos	1.58132e-06	5.44128e-07	2.35353e-06
Wigglesworthia_glossinidia	1.94404e-06	2.56273e-06	2.53625e-06
Tatumella_citrea	1.67932e-06	9.77771e-07	1.43616e-06
Rahnella_aquatilis	7.06193e-06	6.27441e-06	1.41501e-05
Rahnella_sp.ERMD:05	8.56662e-07	4.31108e-07	1.9914e-06
Yersinia_pestis	1.19971e-05	2.03377e-05	1.22347e-05
Yersinia_pseudotuberculosis	1.88358e-06	1.73774e-06	2.74112e-06
Yersinia_similis	3.07808e-07	1.78717e-07	3.37015e-07
Yersinia_aldovae	2.10139e-06	8.35744e-07	1.517e-06
Yersinia_ruckeri	1.27799e-06	1.42098e-06	2.05651e-06
Yersinia_intermedia	1.82915e-07	3.91222e-07	1.67818e-07
Yersinia_hibernica	1.51018e-07	2.49976e-08	1.40934e-07
Yersinia_enterocolitica	1.09383e-05	1.71474e-05	3.98362e-06
Yersinia_mollaretii	1.16762e-06	7.58623e-07	2.29695e-06
Yersinia_frederiksenii	5.53056e-06	3.62977e-06	1.02396e-05
Yersinia_canariae	2.08773e-06	5.91338e-07	1.3637e-06
Yersinia_rohdei	7.24979e-07	8.59189e-07	6.08501e-07
Serratia_fonticola	3.3481e-06	1.93373e-06	3.74708e-06
Serratia_marcescens	2.57612e-05	1.75669e-05	3.2352e-05
Serratia_sp.ATCC_39006	1.92994e-06	2.51728e-06	2.4658e-06
Serratia_odorifera	8.86446e-07	3.847e-07	1.44144e-06
Serratia_sp.3ACOL1	6.41098e-07	1.28825e-07	6.76986e-07
Serratia_sp.FGI94	1.78435e-07	9.3741e-09	3.6661e-08
Serratia_sp.P2ACOL2	4.91296e-07	1.36847e-07	1.08188e-06
Serratia_sp.KUDC3025	1.74381e-07	0	9.30962e-07
Serratia_sp.JUb9	0	0	1.04661e-06
Serratia_sp.FDAARGOS_506	2.34514e-07	4.57926e-07	2.15077e-07
Serratia_sp.SSNIH1	5.40006e-08	0	0
Serratia_sp.MYb239	1.72034e-07	5.78069e-08	4.37567e-08
Serratia_sp.SCBI	6.60221e-07	4.96577e-07	3.48505e-07
Serratia_sp.LS-1	8.56028e-08	0	0
Serratia_sp.JKS000199	9.38043e-08	0	0
Serratia_sp.FS14	4.12527e-07	6.56187e-08	0
Serratia_sp.1D1416	0	1.09364e-07	0
Serratia_liquefaciens	2.68009e-06	2.70817e-06	3.98321e-06
Serratia_symbiotica	1.82611e-06	1.5204e-06	2.2963e-06
Serratia_plymuthica	8.03058e-06	5.74997e-06	1.80192e-05
Serratia_grimesii	1.13371e-06	2.34474e-07	6.42835e-07
Ewingella_americana	4.39058e-06	2.08837e-06	6.21866e-06
Dickeya_zeae	1.11229e-05	1.08856e-05	1.96565e-05
Dickeya_dadantii	2.89293e-06	2.00429e-06	4.35144e-06
Dickeya_sp.NCPPB_3274	7.72563e-07	0	3.98147e-07
Pectobacterium_brasiliense	3.0828e-06	2.30177e-06	5.11197e-06
Pectobacterium_punjabense	5.38823e-07	1.99232e-07	7.69521e-07
Pectobacterium_carotovorum	5.50058e-06	6.45717e-06	6.96116e-06
Pectobacterium_parmentieri	1.85136e-06	1.38096e-06	2.83484e-06
Pectobacterium_odoriferum	9.3272e-07	2.83746e-07	1.34383e-06
Sodalis_praecaptivus	1.86135e-06	1.03792e-06	1.88443e-06
Sodalis_glossinidius	1.64522e-06	3.00098e-06	3.78535e-06
Lonsdalea_britannica	2.15373e-06	2.62043e-06	3.25635e-06
Hafnia_paralvei	1.84558e-05	5.90817e-06	2.07423e-05
Hafnia_alvei	3.76439e-06	1.12475e-05	7.05753e-06
Edwardsiella_ictaluri	4.14085e-06	4.99197e-06	8.94569e-06
Edwardsiella_tarda	3.33911e-06	8.66588e-07	5.33903e-06
Edwardsiella_piscicida	1.38343e-06	6.64585e-07	9.12965e-07
Edwardsiella_anguillarum	0	2.00762e-07	0
Edwardsiella_hoshinae	7.49356e-07	5.11e-07	1.40078e-06
Edwardsiella_sp.EA181011	4.45302e-07	9.37233e-08	1.13797e-07
Edwardsiella_sp.LADL05-105	0	0	1.52349e-07
Obesumbacterium_proteus	1.06549e-06	1.36127e-05	1.68539e-06
Pragia_sp.CF-458	1.61961e-06	9.71694e-07	1.91934e-06
Pragia_fontium	1.61658e-06	1.66459e-06	1.74616e-06
Plesiomonas_shigelloides	1.45985e-06	1.37233e-06	2.7639e-06
Pseudomonas_fluorescens	2.76927e-05	2.19613e-05	4.15559e-05
Pseudomonas_orientalis	2.25125e-06	1.43686e-06	3.08769e-06
Pseudomonas_protegens	2.17416e-06	9.35293e-07	3.04321e-06
Pseudomonas_mandelii	2.04024e-06	2.52239e-06	2.73565e-06
Pseudomonas_poae	1.11689e-06	5.46274e-07	6.58538e-07
Pseudomonas_brenneri	1.36102e-06	1.3253e-06	3.41914e-06
Pseudomonas_sp.SWI7	0	3.78908e-07	6.2568e-06
Pseudomonas_sp.S35	5.17588e-07	3.63438e-07	1.18959e-06
Pseudomonas_sp.LBUM920	5.64896e-07	8.62622e-07	1.02208e-06
Pseudomonas_sp.S-6-2	1.20855e-06	1.18376e-06	1.83187e-06
Pseudomonas_sp.IzPS23	1.51622e-06	1.05136e-06	3.19584e-06
Pseudomonas_sp.Leaf58	9.35079e-07	5.42247e-07	2.40702e-06
Pseudomonas_sp.CC6-YY-74	1.15307e-06	1.25084e-06	3.22163e-06
Pseudomonas_sp.DG56-2	5.9117e-06	4.14156e-06	2.17388e-06
Pseudomonas_sp.C-52-08	4.32953e-06	1.85011e-06	3.56603e-06
Pseudomonas_sp.NS12017	3.56527e-07	2.45644e-07	5.22192e-07
Pseudomonas_sp.IzPS59	3.57729e-07	2.33163e-07	9.31129e-07
Pseudomonas_sp.C2	2.36902e-07	2.66534e-07	7.66314e-07
Pseudomonas_sp.B14-6	1.31326e-06	1.106e-06	2.374e-06
Pseudomonas_sp.SWI36	4.88925e-08	0	0
Pseudomonas_sp.DTU12.1	6.71404e-07	1.27871e-07	2.98559e-06
Pseudomonas_sp.S49	2.76728e-07	1.82755e-08	1.07131e-07
Pseudomonas_sp.CMFc	4.89674e-07	3.23215e-07	2.16918e-06
Pseudomonas_sp.IzPS32d	3.09036e-08	2.34987e-08	2.10483e-08
Pseudomonas_sp.C272019	5.06038e-07	2.2452e-07	7.27182e-07
Pseudomonas_sp.LG1E9	7.35486e-07	9.33175e-07	4.16756e-07
Pseudomonas_sp.CFSAN084952	0	4.3233e-08	0
Pseudomonas_sp.MPC6	1.24935e-06	1.27439e-07	3.88674e-07
Pseudomonas_sp.phDV1	4.18114e-07	9.21726e-07	1.12976e-06
Pseudomonas_sp.OIL-1	1.82522e-06	1.45016e-06	2.83942e-06
Pseudomonas_stutzeri	2.05595e-05	1.81409e-05	3.84397e-05
Pseudomonas_balearica	2.02035e-06	1.64009e-06	7.1047e-06
Pseudomonas_aeruginosa	0.000313741	0.00022388	0.000385087
Pseudomonas_mendocina	2.42008e-06	2.12749e-06	4.89132e-06
Pseudomonas_citronellolis	5.83141e-07	4.67666e-07	1.15975e-06
Pseudomonas_resinovorans	7.25276e-07	3.88831e-07	1.47805e-06
Pseudomonas_alcaligenes	3.16231e-07	2.819e-07	5.67927e-07
Pseudomonas_coronafaciens	1.068e-06	5.90089e-07	3.27419e-06
Pseudomonas_syringae	1.29058e-05	1.15649e-05	1.8011e-05
Pseudomonas_syringae_group_genomosp.3	3.4857e-06	1.79692e-06	5.47254e-06
Pseudomonas_fuscovaginae	6.8272e-07	1.24219e-06	1.84427e-07
Pseudomonas_viridiflava	3.70737e-07	2.79758e-07	4.09899e-07
Pseudomonas_cichorii	3.43509e-06	4.85883e-06	4.0688e-06
Pseudomonas_putida	1.86067e-05	1.27124e-05	2.88785e-05
Pseudomonas_fulva	6.01005e-06	3.46792e-06	9.00223e-06
Pseudomonas_monteilii	3.13875e-06	2.09858e-06	3.65338e-06
Pseudomonas_oryzihabitans	1.54515e-06	1.38718e-06	2.12229e-06
Pseudomonas_sabulinigri	1.91916e-06	1.83618e-06	3.37465e-06
Pseudomonas_salegens	1.43829e-06	2.12023e-06	5.46043e-06
Pseudomonas_frederiksbergensis	1.55102e-06	1.78221e-06	2.28465e-06
Pseudomonas_chlororaphis	6.36789e-06	5.57633e-06	1.00855e-05
Pseudomonas_fragi	1.42479e-06	6.58101e-07	2.86877e-06
Pseudomonas_oryzae	1.59248e-06	9.38251e-07	2.72212e-06
Pseudomonas_alkylphenolica	1.50259e-06	3.78514e-07	2.36732e-06
Pseudomonas_koreensis	1.51075e-06	2.45196e-07	9.55716e-07
Pseudomonas_antarctica	1.11217e-06	6.78276e-07	1.72802e-06
Pseudomonas_palleroniana	4.78256e-07	1.0815e-06	1.11484e-06
Pseudomonas_soli	4.21201e-07	7.73722e-07	1.08615e-06
Pseudomonas_litoralis	1.00467e-06	3.00073e-07	2.80134e-06
Pseudomonas_marincola	8.51514e-07	5.72437e-07	1.99287e-06
Entomomonas_moraniae	1.3147e-06	1.27985e-06	1.84485e-06
Pseudomonas_simiae	1.85452e-07	3.09972e-07	5.57211e-07
Pseudomonas_silesiensis	5.10374e-07	2.04176e-07	7.04073e-07
Pseudomonas_saudiphocaensis	1.67896e-06	1.85143e-06	6.25142e-06
Pseudomonas_agarici	3.63086e-07	4.75138e-07	7.45293e-07
Azotobacter_chroococcum	2.56166e-06	1.48629e-06	5.38687e-06
Acinetobacter_baylyi	1.40693e-06	3.93558e-07	6.81817e-06
Acinetobacter_baumannii	1.36645e-05	1.31344e-05	1.20848e-05
Acinetobacter_seifertii	2.99465e-06	2.01235e-06	8.4934e-06
Acinetobacter_lactucae	1.738e-07	1.90571e-07	3.59443e-07
Acinetobacter_sp.WCHA45	9.25866e-06	7.26707e-06	1.27341e-05
Acinetobacter_sp.YH12138	3.4291e-07	6.7742e-08	1.21385e-07
Acinetobacter_sp.Marseille-Q1620	8.12377e-07	7.15099e-07	9.55805e-07
Acinetobacter_sp.TGL-Y2	1.07094e-06	5.72552e-07	1.03705e-06
Acinetobacter_sp.10FS3-1	6.38134e-07	2.66909e-07	2.16166e-06
Acinetobacter_sp.323-1	1.66189e-06	1.44347e-06	2.93722e-06
Acinetobacter_sp.NEB_394	6.92649e-07	1.26065e-07	1.43679e-06
Acinetobacter_venetianus	2.9558e-05	3.25866e-05	6.37924e-05
Acinetobacter_schindleri	4.65842e-06	3.53012e-06	6.35293e-06
Acinetobacter_bereziniae	8.83461e-07	5.8497e-07	1.86522e-06
Acinetobacter_ursingii	5.76094e-07	7.13745e-07	5.39472e-07
Acinetobacter_lwoffii	8.58631e-07	1.23597e-06	5.0073e-07
Acinetobacter_johnsonii	3.16086e-06	1.93201e-06	5.21897e-06
Acinetobacter_indicus	4.71582e-06	3.78505e-06	5.90401e-06
Acinetobacter_radioresistens	1.02924e-05	6.99269e-06	1.38332e-05
Acinetobacter_larvae	1.03702e-06	8.454e-07	1.30941e-06
Psychrobacter_sp.KCTC_72983	7.45289e-07	2.64718e-07	2.22144e-06
Psychrobacter_sp.28M-43	1.30009e-06	1.04539e-06	2.87364e-06
Psychrobacter_arcticus	4.78719e-07	6.16075e-07	4.73004e-07
Psychrobacter_sp.P11G5	7.77249e-07	2.60585e-07	3.9755e-07
Psychrobacter_sp.G	4.20974e-07	1.56028e-07	4.07387e-07
Psychrobacter_urativorans	4.4474e-07	2.40543e-07	1.83008e-06
Moraxella_catarrhalis	2.01889e-06	8.72092e-07	2.94712e-06
Moraxella_cuniculi	1.70435e-06	7.84217e-07	2.23734e-06
Moraxella_bovis	1.06171e-06	3.90433e-07	1.70656e-06
Moraxella_osloensis	2.63189e-06	1.32934e-06	3.83591e-06
Shewanella_putrefaciens	6.31392e-06	8.40095e-06	1.38719e-05
Shewanella_sp.MR-7	0	5.3523e-07	3.45736e-06
Shewanella_sp.FDAARGOS_354	5.65328e-07	1.09903e-06	8.06864e-07
Shewanella_sp.WPAGA9	3.68478e-08	1.67723e-08	0
Shewanella_sp.WE21	3.5858e-07	2.49928e-07	1.3379e-06
Shewanella_sp.YLB-06	9.28388e-07	4.22303e-07	7.09357e-07
Shewanella_sp.Scap07	2.10049e-06	2.18835e-06	3.3991e-06
Shewanella_piezotolerans	8.82581e-07	8.13931e-07	5.02823e-06
Shewanella_benthica	2.58176e-07	2.05492e-07	5.20753e-07
Shewanella_oneidensis	1.02866e-06	6.04212e-07	2.64809e-06
Shewanella_amazonensis	1.59286e-06	1.35731e-06	2.23337e-06
Shewanella_psychrophila	1.17001e-06	1.13407e-06	1.5042e-06
Shewanella_chilikensis	6.26603e-07	4.70172e-07	8.52726e-07
Shewanella_algae	6.85178e-06	4.69043e-06	8.34396e-06
Shewanella_marisflavi	1.57607e-06	1.4734e-06	2.3422e-06
Shewanella_woodyi	3.26113e-07	1.17158e-07	7.52243e-07
Shewanella_halifaxensis	4.43599e-07	2.73073e-07	4.23408e-07
Shewanella_pealeana	9.81817e-07	6.86086e-07	1.14306e-06
Shewanella_violacea	6.10515e-07	3.07963e-07	3.26243e-07
Shewanella_loihica	2.65657e-06	1.98356e-06	3.86882e-06
Parashewanella_tropica	9.28207e-07	7.03323e-07	1.0711e-06
Parashewanella_spongiae	3.54588e-07	2.70825e-07	7.16947e-07
Pseudoalteromonas_marina	1.47867e-05	8.41941e-06	1.89804e-05
Pseudoalteromonas_ulvae	1.88167e-06	1.60398e-06	2.08175e-06
Pseudoalteromonas_nigrifaciens	6.76788e-07	0	7.70729e-07
Pseudoalteromonas_spongiae	3.54867e-06	3.44144e-06	4.29826e-06
Pseudoalteromonas_atlantica	3.05958e-06	3.43812e-06	3.73494e-06
Pseudoalteromonas_piratica	1.1497e-06	1.51107e-06	2.18588e-06
Pseudoalteromonas_sp.A25	1.20572e-06	1.16826e-06	1.69968e-06
Pseudoalteromonas_ruthenica	1.38218e-07	0	1.6733e-07
Pseudoalteromonas_sp.NC201	4.31422e-07	1.75219e-06	8.92742e-07
Pseudoalteromonas_sp.16-SW-7	2.52902e-08	1.62314e-07	1.09181e-07
Pseudoalteromonas_sp.JSTW	1.04328e-06	2.02046e-07	4.21124e-07
Pseudoalteromonas_sp.C	5.16832e-07	3.33131e-07	1.19958e-06
Pseudoalteromonas_sp.MT33b	3.13201e-07	4.20018e-07	1.19827e-06
Pseudoalteromonas_sp.Xi13	0	0	6.22854e-08
Pseudoalteromonas_sp.DL-6	1.55378e-07	3.56037e-08	1.02479e-06
Pseudoalteromonas_luteoviolacea	3.51804e-06	3.23175e-06	4.71363e-06
Pseudoalteromonas_piscicida	1.03379e-06	1.03324e-06	3.03734e-06
Pseudoalteromonas_prydzensis	1.43792e-06	2.07834e-06	4.40463e-06
Pseudoalteromonas_issachenkonii	6.04486e-08	3.95356e-07	3.73218e-07
Pseudoalteromonas_arabiensis	6.99245e-09	8.10606e-08	1.64467e-07
Pseudoalteromonas_paragorgicola	0	0	2.25092e-07
Pseudoalteromonas_phenolica	8.48154e-07	9.83627e-07	8.14661e-07
Pseudoalteromonas_translucida	7.05898e-07	9.3541e-08	6.66631e-07
Pseudoalteromonas_rubra	2.93457e-07	1.92501e-07	8.979e-07
Pseudoalteromonas_lipolytica	5.81318e-07	2.17721e-07	0
Pseudoalteromonas_tunicata	4.60554e-07	2.45589e-07	5.51435e-07
Pseudoalteromonas_espejiana	3.90577e-07	2.63921e-07	2.07995e-06
Pseudoalteromonas_arctica	1.4014e-07	7.49096e-07	3.58896e-07
Colwellia_sp.PAMC_21821	1.38892e-06	1.40966e-06	2.06695e-06
Colwellia_sp.20A7	1.07895e-06	9.56035e-07	8.20483e-07
Colwellia_sp.MT41	1.14294e-06	3.57721e-07	1.32156e-06
Colwellia_sp.PAMC_20917	5.49228e-07	1.09547e-06	8.15692e-07
Colwellia_sp.Arc7-635	6.62083e-07	3.71642e-07	1.40607e-06
Litorilituus_sediminis	5.15359e-07	6.45535e-07	1.36739e-07
Colwellia_sp.Arc7-D	5.75829e-07	4.3392e-07	1.75708e-06
Colwellia_beringensis	1.39749e-06	2.15435e-06	6.71379e-06
Colwellia_psychrerythraea	9.03609e-07	4.97422e-07	9.00549e-07
Thalassotalea_sp.PS06	3.92076e-07	9.27588e-07	5.10215e-07
Thalassotalea_sp.HSM_43	1.92391e-07	1.61159e-07	1.6729e-07
Thalassotalea_sp.LPB0316	7.336e-07	1.51794e-07	7.34326e-07
Marinobacter_sp.Arc7-DN-1	1.86462e-06	1.12792e-06	1.1087e-06
Marinobacter_sp.LV10F10-11A	1.35237e-06	5.24665e-07	1.96571e-06
Marinobacter_sp.es.042	1.11596e-06	8.97896e-07	9.96017e-07
Marinobacter_sp.JH2	9.18868e-07	7.61267e-07	1.7292e-06
Marinobacter_sp.NP-42019	2.89194e-06	1.93351e-06	2.18204e-06
Marinobacter_hydrocarbonoclasticus	2.0069e-06	1.10295e-06	2.28447e-06
Marinobacter_similis	1.50206e-06	1.08714e-06	4.32749e-06
Marinobacter_adhaerens	2.64488e-07	9.49432e-08	4.38078e-07
Marinobacter_fonticola	1.79789e-06	1.46876e-06	2.49487e-06
Lacimicrobium_alkaliphilum	2.23356e-06	1.79552e-06	2.95866e-06
Alteromonas_mediterranea	3.2674e-06	3.16865e-06	5.2202e-06
Alteromonas_stellipolaris	0	1.6009e-07	0
Alteromonas_pelagimontana	1.17806e-06	8.99846e-07	1.40555e-06
Alteromonas_macleodii	4.88615e-06	3.42236e-06	7.02095e-06
Alteromonas_naphthalenivorans	1.29006e-06	1.794e-07	1.74914e-06
Alteromonas_sp.RKMC-009	1.96558e-06	1.73345e-06	2.95978e-06
Paraglaciecola_mesophila	8.87172e-07	1.72196e-07	1.11592e-06
Paraglaciecola_sp.L3A3	3.71229e-06	2.35817e-06	3.37374e-06
Paraglaciecola_psychrophila	1.96001e-06	2.46599e-06	2.28787e-06
Saliniradius_amylolyticus	8.79e-07	5.22678e-07	1.7486e-06
Hydrocarboniclastica_marina	1.16384e-06	2.26134e-07	1.14287e-06
Paraglaciecola_sp.L1A13	1.89147e-06	1.03558e-06	2.35694e-06
Alteromonas_australica	1.65834e-06	1.21713e-06	3.61538e-06
Glaciecola_sp.THG-3.7	9.51423e-05	0.000102044	0.000159497
Salinimonas_lutimaris	1.00819e-06	6.37338e-07	1.50328e-06
Catenovulum_sp.CCB-QB4	1.25727e-06	1.37226e-06	1.97087e-06
Catenovulum_sediminis	7.66713e-07	5.91448e-07	9.46922e-07
Agarivorans_gilvus	3.22884e-07	1.15798e-06	4.20189e-07
Idiomarina_andamanensis	1.67556e-06	2.87564e-06	5.9679e-06
Idiomarina_sp.OT37-5b	1.51962e-06	8.58214e-07	2.26928e-06
Moritella_yayanosii	1.38221e-06	7.38102e-07	2.54134e-06
Moritella_marina	6.90505e-07	2.64415e-07	4.50562e-07
Haemophilus_parainfluenzae	0.00460722	0.0104783	0.00188411
Haemophilus_influenzae	0.000114738	0.000268068	4.71621e-05
Haemophilus_pittmaniae	7.56547e-05	0.000116568	2.28381e-05
Haemophilus_haemolyticus	0.000133363	0.000405596	4.19892e-05
Haemophilus_sp.oral_taxon_036	3.51683e-05	9.36299e-05	1.11185e-05
Haemophilus_ducreyi	1.65617e-06	2.3194e-06	1.09509e-06
Histophilus_somni	6.95145e-06	6.1254e-06	8.47054e-06
Actinobacillus_suis	1.98439e-06	2.85921e-06	3.32176e-06
Actinobacillus_pleuropneumoniae	3.2903e-06	4.19544e-06	2.84402e-06
Actinobacillus_lignieresii	3.2036e-07	6.49286e-07	4.14134e-07
Actinobacillus_equuli	1.84273e-06	2.53918e-06	2.85516e-06
Pasteurella_multocida	1.25177e-05	2.96983e-05	9.41462e-06
Aggregatibacter_aphrophilus	5.61215e-05	9.30472e-05	3.18418e-05
Aggregatibacter_actinomycetemcomitans	5.68085e-06	7.19569e-06	3.39914e-06
Gallibacterium_anatis	4.22251e-06	1.85788e-06	1.72514e-06
Glaesserella_parasuis	3.58818e-06	3.00558e-06	3.20237e-06
Mannheimia_varigena	1.36427e-05	1.64748e-05	1.41812e-05
Mannheimia_haemolytica	2.12859e-06	2.53524e-06	3.98431e-06
Mannheimia_sp.USDA-ARS-USMARC-1261	1.39559e-06	3.4561e-06	1.27897e-06
Mannheimia_sp.ZY190616	6.42427e-07	9.82698e-07	4.3988e-07
Mannheimia_sp.BNO311	4.56739e-08	3.05847e-07	0
Mannheimia_sp.16CN0041	6.02446e-08	1.97183e-07	8.1115e-08
Mannheimia_sp.17CN0883	1.45097e-07	0	0
Mannheimia_granulomatis	2.52541e-06	2.87128e-06	2.36777e-06
Bibersteinia_trehalosi	8.15786e-06	7.73104e-06	9.24009e-06
Halomonas_sp.NBT06E8	2.90599e-06	4.42063e-06	6.14054e-06
Halomonas_sp.1513	2.64468e-06	3.79766e-06	4.94191e-06
Halomonas_sp.PGE1	5.35198e-06	2.82379e-06	4.63772e-06
Halomonas_beimenensis	3.23241e-06	1.11958e-06	7.78589e-06
Halomonas_sp.HG01	1.00149e-06	2.98614e-07	2.15495e-06
Halomonas_sp.KO116	2.66677e-06	4.86134e-06	3.30609e-06
Halomonas_sp.hl-4	8.11293e-07	1.23547e-07	3.20055e-07
Halomonas_sp.JS92-SW72	1.91473e-06	3.03619e-06	1.45456e-06
Halomonas_sp.GFAJ-1	1.09138e-06	5.63019e-07	1.0347e-06
Halomonas_sp.THAF12	1.50937e-06	1.64863e-06	3.73493e-06
Halomonas_sp.YLGW01	1.92658e-06	9.53243e-07	1.35336e-06
Halomonas_elongata	3.38444e-06	3.08587e-06	5.9771e-06
Halomonas_hydrothermalis	6.92255e-06	3.56935e-06	1.16237e-05
Halomonas_aestuarii	1.26764e-06	2.03182e-07	1.74578e-06
Halomonas_venusta	7.74302e-07	1.18255e-07	1.29116e-06
Halomonas_meridiana	4.70339e-06	3.33089e-06	8.12088e-06
Kushneria_sp.YCWA18	1.18515e-06	1.03243e-06	1.83456e-06
Cobetia_sp.L2A1	1.18686e-06	1.76865e-06	2.13967e-06
Candidatus_Portiera_aleyrodidarum	3.09597e-06	4.02982e-06	2.63403e-07
Marinomonas_posidonica	6.69161e-06	7.70967e-06	1.04163e-05
Marinomonas_mediterranea	6.905e-07	5.04316e-07	1.30056e-06
Marinomonas_arctica	4.61857e-07	9.25197e-07	5.57696e-07
Marinomonas_primoryensis	9.50469e-07	1.56841e-06	5.60738e-06
Marinomonas_sp.SM1966	1.05713e-06	8.1652e-07	1.35513e-06
Oleispira_antarctica	5.0725e-06	7.11105e-06	9.54181e-06
Nitrincola_sp.KXZD1103	1.08363e-06	7.90832e-07	1.45342e-06
Kangiella_koreensis	1.99112e-06	2.19678e-06	5.6954e-06
Kangiella_sediminilitoris	7.77866e-07	5.3147e-07	9.07051e-07
Kangiella_geojedonensis	1.81285e-06	3.67816e-06	2.2021e-06
Kangiella_profundi	7.017e-07	3.77282e-07	6.03147e-07
Endozoicomonas_montiporae	2.07622e-06	1.50747e-06	4.38744e-06
Alcanivorax_pacificus	4.01736e-06	1.00216e-06	2.42206e-06
Alcanivorax_xenomutans	3.65624e-06	3.87745e-06	6.85938e-06
Ketobacter_alkanivorans	9.37645e-07	3.23297e-07	1.48897e-06
Oleiphilus_messinensis	1.04844e-06	6.25664e-07	1.40854e-06
Hahella_chejuensis	3.79265e-06	5.56993e-06	4.4893e-06
Hahella_sp.KA22	1.4479e-06	9.02924e-07	1.39208e-06
Litoricola_lipolytica	4.28626e-07	4.95303e-07	6.61967e-07
Reinekea_forsetii	1.13892e-06	4.5581e-07	2.17311e-06
Gynuella_sunshinyii	2.63168e-06	1.67114e-06	2.43524e-06
Pseudoxanthomonas_mexicana	2.10787e-06	1.56902e-06	4.32986e-06
Pseudoxanthomonas_suwonensis	2.33434e-06	1.51588e-06	4.08497e-06
Stenotrophomonas_maltophilia	2.52375e-05	2.07318e-05	3.76535e-05
Stenotrophomonas_sp.ESTM1D_MKCIP4_1	8.02144e-07	3.33858e-07	1.91519e-06
Stenotrophomonas_rhizophila	2.73716e-06	1.86283e-06	5.11387e-06
Stenotrophomonas_sp.169	6.19652e-07	7.88898e-07	8.18164e-07
Stenotrophomonas_sp.LM091	5.87962e-07	1.83735e-07	1.79558e-06
Stenotrophomonas_sp.MYb57	2.56327e-07	0	3.08936e-07
Stenotrophomonas_sp.NA06056	3.67296e-07	1.92208e-08	5.40702e-07
Stenotrophomonas_sp.364	7.19683e-07	6.04884e-08	4.10751e-07
Stenotrophomonas_sp.G4	3.49004e-07	1.05938e-07	3.55251e-07
Stenotrophomonas_sp.WZN-1	4.3537e-08	1.24616e-07	1.07062e-07
Stenotrophomonas_sp.pho	2.88822e-07	0	1.12019e-07
Stenotrophomonas_sp.Pemsol	0	0	5.50603e-07
Stenotrophomonas_acidaminiphila	2.36721e-06	1.44769e-06	4.88129e-06
Pseudolysobacter_antarcticus	2.08922e-06	2.31653e-06	6.01129e-06
Xanthomonas_citri	1.18997e-05	9.58587e-06	1.70328e-05
Xanthomonas_theicola	4.19251e-07	1.77399e-07	4.57164e-07
Xanthomonas_translucens	2.01971e-06	1.03438e-06	3.39068e-06
Xanthomonas_hortorum	1.76799e-06	9.48437e-07	2.07034e-06
Xanthomonas_vesicatoria	1.26306e-06	5.96419e-07	1.7944e-06
Xanthomonas_fragariae	8.73351e-07	2.82589e-07	1.03677e-06
Xanthomonas_cassavae	1.07891e-06	4.59372e-07	1.20167e-06
Xanthomonas_axonopodis	1.72583e-07	9.19606e-08	4.85871e-07
Xanthomonas_oryzae	1.30964e-06	8.4514e-07	1.99239e-06
Xanthomonas_hyacinthi	3.96377e-07	3.48021e-08	6.14805e-07
Xanthomonas_campestris	2.86184e-06	1.11376e-06	3.09038e-06
Xanthomonas_euvesicatoria	7.61179e-07	2.07794e-06	0
Xanthomonas_sacchari	7.65175e-07	6.34451e-07	1.19825e-06
Lysobacter_sp.II4	1.52886e-06	6.06652e-07	1.96313e-06
Lysobacter_sp.H21P0	1.80961e-07	1.23547e-07	3.32255e-07
Lysobacter_sp.H21O	2.27222e-07	0	4.12104e-07
Lysobacter_soli	1.38166e-06	4.93088e-07	2.44755e-06
Lysobacter_antibioticus	7.3356e-07	1.80312e-06	1.52508e-06
Lysobacter_enzymogenes	1.94894e-06	1.69168e-06	2.66266e-06
Luteimonas_sp.JM171	7.64992e-07	2.77113e-07	2.11236e-06
Luteimonas_chenhongjianii	1.54349e-06	1.09951e-06	2.77383e-06
Dyella_sp.G9	2.53151e-06	1.3287e-06	4.35731e-06
Rhodanobacter_denitrificans	7.10363e-06	5.03645e-06	5.96087e-06
Rhodanobacter_glycinis	1.4076e-06	7.93428e-07	2.0128e-06
Vibrio_coralliilyticus	4.6889e-06	2.95782e-06	6.88446e-06
Vibrio_parahaemolyticus	1.61916e-05	1.48825e-05	2.33178e-05
Vibrio_owensii	1.90483e-06	2.17977e-06	2.76388e-06
Vibrio_alginolyticus	6.13081e-06	4.39301e-06	6.08442e-06
Vibrio_campbellii	2.39029e-06	3.21214e-06	2.2873e-06
Vibrio_tubiashii	2.38289e-06	2.72723e-06	7.49052e-06
Vibrio_ponticus	1.54312e-06	1.01655e-06	4.29097e-06
Vibrio_astriarenae	4.22889e-07	3.69364e-07	1.68999e-07
Vibrio_crassostreae	9.12125e-07	9.72153e-07	2.78174e-06
Vibrio_cincinnatiensis	1.81426e-06	1.46877e-06	3.20491e-06
Vibrio_nigripulchritudo	3.04053e-06	2.73665e-06	3.6246e-06
Vibrio_mimicus	1.66613e-06	1.62265e-06	4.7447e-06
Vibrio_fluvialis	2.23047e-06	1.93403e-06	3.43939e-06
Vibrio_vulnificus	5.60308e-06	6.68295e-06	8.0556e-06
Vibrio_cholerae	6.39951e-06	5.78416e-06	1.36967e-05
Vibrio_casei	6.32318e-07	7.17358e-07	1.13034e-06
Vibrio_rumoiensis	7.26666e-07	3.3894e-07	6.46904e-07
Vibrio_tritonius	9.64433e-06	8.13578e-06	9.86326e-06
Vibrio_spartinae	5.55221e-07	1.14092e-06	8.8439e-07
Vibrio_gazogenes	2.76368e-06	3.07033e-06	7.96712e-06
Vibrio_panuliri	7.24673e-07	4.06111e-07	7.37266e-07
Vibrio_breoganii	9.63293e-07	8.48634e-07	2.41294e-06
Vibrio_splendidus	5.97043e-07	6.74326e-07	4.13268e-06
Vibrio_furnissii	8.86673e-07	5.19801e-07	1.56504e-06
Vibrio_sp.Scap24	3.32294e-06	5.07134e-06	1.87246e-06
Vibrio_sp.ZWAL4003	1.01921e-06	1.16659e-06	1.18468e-06
Vibrio_mediterranei	2.56382e-06	5.53003e-06	2.95192e-06
Vibrio_scophthalmi	1.21355e-06	1.25407e-06	5.43585e-07
Aliivibrio_fischeri	2.38821e-06	2.07747e-06	4.06811e-06
Photobacterium_damselae	7.45099e-06	6.89003e-06	9.58403e-06
Photobacterium_gaetbulicola	1.06635e-05	1.15887e-05	1.29389e-05
Paraphotobacterium_marinum	1.26761e-06	1.49134e-06	1.50456e-06
Photobacterium_profundum	6.09333e-07	5.07634e-07	1.7829e-06
Salinivibrio_kushneri	1.00733e-06	6.32166e-07	1.10338e-06
Grimontia_hollisae	1.04602e-06	8.23832e-07	1.64692e-06
Thiosulfativibrio_zosterae	1.09447e-05	1.05555e-05	1.71411e-05
Thiomicrospira_sp.S5	4.89791e-08	8.4622e-07	2.52639e-07
Thiomicrospira_aerophila	9.56718e-07	6.38852e-07	1.29483e-06
Thiomicrospira_cyclica	4.17138e-07	4.25175e-07	4.888e-07
Thiosulfatimonas_sediminis	2.82972e-06	4.59813e-06	1.05338e-05
Methylophaga_nitratireducenticrescens	2.33013e-06	7.85888e-07	3.3694e-06
Methylophaga_frappieri	5.9725e-07	4.59348e-07	1.92903e-06
Piscirickettsia_salmonis	1.26601e-06	1.25596e-06	2.5335e-06
Hydrogenovibrio_marinus	1.48027e-06	1.60353e-06	4.44971e-06
Francisella_philomiragia	3.51785e-06	1.7316e-06	7.98599e-06
Francisella_hispaniensis	4.68141e-06	5.67057e-06	7.50567e-06
Francisella_tularensis	3.62802e-06	4.90435e-06	2.56048e-06
Francisella_uliginis	2.4786e-06	1.30353e-06	4.25695e-06
Francisella_sp.Scap27	1.87137e-06	1.55663e-06	2.16072e-06
Francisella_adeliensis	1.81602e-06	6.66048e-07	2.79028e-06
Francisella_persica	2.83287e-07	4.3919e-07	4.86567e-07
Francisella_salina	1.02317e-07	1.18341e-07	7.00239e-08
Francisella_sp.MA067296	2.53283e-07	6.54184e-07	0
Francisella_sp.FSC1006	1.16812e-06	3.45577e-07	2.00651e-06
Francisella_sp.LA112445	4.9496e-07	2.7417e-07	3.13027e-07
Francisella_marina	2.19877e-07	3.35445e-08	1.26244e-07
Francisella_frigiditurris	1.91578e-06	1.35011e-06	3.04334e-06
Allofrancisella_guangzhouensis	4.48291e-07	4.76264e-08	9.57899e-08
Allofrancisella_inopinata	8.97962e-08	1.17389e-07	2.27442e-07
Allofrancisella_frigidaquae	9.21386e-07	2.62756e-07	5.82294e-07
Francisella_noatunensis	2.21323e-07	1.30542e-07	4.68854e-08
Thioploca_ingrica	9.6436e-07	3.46291e-07	2.76253e-06
Beggiatoa_leptomitoformis	5.82309e-07	1.82283e-07	7.56976e-07
Legionella_pneumophila	7.81283e-06	9.19857e-06	1.32094e-05
Legionella_hackeliae	7.44966e-07	8.66694e-07	1.36595e-06
Legionella_sp.TUM19329	1.63316e-06	9.10578e-07	2.45467e-06
Legionella_sp.PC997	9.59769e-07	6.66678e-07	5.96459e-07
Legionella_adelaidensis	4.05694e-07	6.98777e-07	1.27954e-06
Legionella_cherrii	5.9646e-07	1.53236e-06	5.7817e-07
Legionella_sainthelensi	1.51769e-06	9.74438e-07	2.0358e-06
Legionella_geestiana	9.53349e-07	6.45946e-07	1.72728e-06
Aquicella_lusitana	9.13233e-07	8.41058e-07	8.85644e-07
Coxiella_burnetii	4.12902e-07	8.32498e-07	7.80333e-07
Candidatus_Coxiella_mudrowiae	3.75662e-07	9.08208e-07	5.01829e-07
Coxiella_endosymbiont_of_Amblyomma_sculptum	2.32465e-07	3.23536e-07	2.80601e-07
Aquicella_siphonis	9.93098e-07	2.96944e-07	1.81444e-06
Candidatus_Rickettsiella_viridis	5.62288e-07	5.28268e-07	9.88318e-07
Nitrosococcus_wardiae	1.25069e-05	1.14558e-05	1.76135e-05
Nitrosococcus_halophilus	4.3387e-06	2.51407e-06	5.09426e-06
Thermochromatium_tepidum	2.06468e-06	7.00639e-07	2.36268e-06
Candidatus_Nitrosoglobus_terrae	3.84645e-06	5.67463e-06	7.68214e-06
Nitrosococcus_watsonii	1.10966e-06	5.1998e-07	1.18622e-06
Nitrosococcus_oceani	3.56824e-06	1.86438e-06	7.91193e-06
Allochromatium_vinosum	2.91239e-06	2.53294e-06	3.74305e-06
Thioflavicoccus_mobilis	3.08638e-06	1.06905e-06	3.33161e-06
Candidatus_Thiodictyon_syntrophicum	2.36522e-06	3.04486e-06	3.24014e-06
Rheinheimera_sp.LHK132	2.23093e-06	4.46053e-07	2.37292e-06
Thiocystis_violascens	2.56031e-06	9.4085e-07	2.56533e-06
Woeseia_oceani	2.44749e-06	1.81726e-06	5.0157e-06
Thioalkalivibrio_nitratireducens	1.2654e-05	1.3378e-05	1.75628e-05
Thioalkalivibrio_sp.K90mix	6.0925e-07	3.48511e-07	8.20044e-07
Thioalkalivibrio_versutus	2.10641e-06	1.59426e-06	4.06185e-06
Thioalkalivibrio_sulfidiphilus	1.70286e-06	1.23829e-06	2.88957e-06
Thioalkalivibrio_paradoxus	1.08328e-06	1.18705e-06	2.32354e-06
Spiribacter_salinus	1.34454e-06	1.9979e-06	2.00607e-06
Spiribacter_curvatus	1.49765e-06	1.09921e-06	1.43717e-06
Alkalilimnicola_ehrlichii	6.26057e-06	5.83248e-06	1.23699e-05
Acidihalobacter_prosperus	8.16899e-06	8.53941e-06	1.16911e-05
Acidihalobacter_ferrooxidans	2.98925e-06	1.68963e-06	1.17885e-05
Ectothiorhodospira_sp.BSL-9	8.59314e-07	3.96911e-07	2.03975e-06
Ectothiorhodospira_haloalkaliphila	1.27913e-06	1.39711e-06	1.7133e-06
Halorhodospira_halophila	6.62425e-07	1.293e-06	1.62437e-06
Halorhodospira_halochloris	7.94849e-07	1.44266e-07	4.4732e-07
Granulosicoccus_antarcticus	1.30237e-06	1.4186e-06	3.03488e-06
Sulfuriflexus_mobilis	3.09126e-06	1.90169e-06	6.57509e-06
Halothiobacillus_sp.LS2	9.1271e-07	1.69278e-07	1.66575e-06
Halothiobacillus_neapolitanus	4.89361e-07	5.04893e-07	8.57292e-07
Sulfurivermis_fontis	2.85906e-06	1.18267e-06	2.52378e-06
Guyparkeria_halophila	2.0707e-06	9.29781e-07	3.33606e-06
Cellvibrio_sp.PSBB006	2.35952e-06	3.25521e-06	9.19711e-06
Cellvibrio_sp.KY-GH-1	1.658e-06	2.57258e-06	2.51135e-06
Cellvibrio_japonicus	1.3893e-06	1.39429e-06	2.34542e-06
Agarilytica_rhodophyticola	1.81053e-06	8.32684e-07	1.13118e-06
Teredinibacter_turnerae	4.48462e-06	3.89116e-06	5.03531e-06
Teredinibacter_sp.Bs08	7.92491e-07	3.36185e-07	1.09429e-06
Simiduia_agarivorans	1.15489e-06	6.19118e-07	1.75329e-06
Microbulbifer_sp.ALW1	1.28379e-06	8.12586e-07	1.91842e-06
Microbulbifer_sp.A4B17	1.55734e-06	7.71753e-07	2.8221e-06
Microbulbifer_agarilyticus	1.05959e-06	7.92002e-07	1.55551e-06
Microbulbifer_thermotolerans	2.19118e-06	1.76718e-06	2.87791e-06
Microbulbifer_hydrolyticus	1.3458e-06	1.03351e-06	2.15479e-06
Halioglobus_japonicus	1.37127e-06	6.63891e-07	2.25224e-06
Halioglobus_maricola	2.19444e-06	9.52888e-07	2.20577e-06
Zhongshania_aliphaticivorans	8.48859e-07	6.03751e-07	5.94989e-07
Oceanicoccus_sagamiensis	7.8874e-07	5.93986e-07	9.79871e-07
Spongiibacter_sp.IMCC21906	3.76145e-07	2.34449e-07	4.35283e-07
Aeromonas_hydrophila	1.20861e-05	1.1373e-05	1.99891e-05
Aeromonas_veronii	1.11713e-05	1.09675e-05	1.63646e-05
Aeromonas_salmonicida	1.37362e-05	6.68767e-06	2.63412e-05
Oceanisphaera_avium	8.02104e-06	8.48163e-06	1.14117e-05
Oceanisphaera_profunda	1.08171e-05	1.95056e-05	2.16365e-05
Zobellella_denitrificans	2.77104e-06	1.86585e-06	3.73431e-06
Oceanimonas_sp.GK1	6.90856e-06	8.46881e-06	9.96225e-06
Succinivibrio_dextrinosolvens	2.35372e-05	3.9875e-05	9.11073e-06
Orbus_sp.IPMB12	2.80113e-06	5.01061e-06	7.17809e-06
Frischella_perrara	5.58106e-06	5.37407e-06	6.68407e-06
Gilliamella_apicola	6.23137e-06	8.16545e-06	4.25374e-06
Methylomonas_sp.LW13	3.21062e-06	2.96625e-06	4.02384e-06
Methylomonas_sp.DH-1	1.05969e-06	1.35378e-06	1.19882e-06
Methylomonas_sp.GJ1	2.25718e-06	1.1341e-06	2.89284e-06
Methylomonas_denitrificans	3.98471e-06	4.71968e-06	6.64414e-06
Methylomonas_methanica	1.68604e-06	7.09293e-07	2.38702e-06
Candidatus_Methylospira_mobilis	3.29473e-06	2.18933e-06	3.91671e-06
Methylococcus_capsulatus	1.43737e-06	1.52863e-06	1.39327e-06
Methylococcus_sp.IM1	5.77631e-07	4.45008e-07	1.36196e-06
Methylocaldum_marinum	2.29271e-06	2.06569e-06	2.39459e-06
Solimonas_sp.K1W22B-7	3.40967e-06	2.72346e-06	4.06644e-06
Sinimarinibacterium_sp.NLF-5-8	2.08306e-06	1.72786e-06	3.71654e-06
Pseudohongiella_spirulinae	1.89918e-06	2.6682e-06	2.06659e-06
Sedimenticola_thiotaurini	1.19555e-06	8.70508e-07	2.43167e-06
Immundisolibacter_cernigliae	1.53015e-06	9.59335e-07	2.51554e-06
Gallaecimonas_mangrovi	1.48872e-06	1.0041e-06	3.15986e-06
Candidatus_Thioglobus_autotrophicus	4.40254e-07	1.31398e-06	7.84419e-07
Candidatus_Thioglobus_singularis	8.75851e-07	3.00547e-07	2.57959e-06
Candidatus_Thioglobus_sp.NP1	4.89257e-07	3.64924e-07	4.65949e-07
Candidatus_Reidiella_endopervernicosa	1.48966e-06	1.87744e-06	3.08815e-06
Thiolapillus_brandeum	1.58021e-06	1.39212e-06	2.13321e-06
Bathymodiolus_thermophilus_thioautotrophic_gill_symbiont	1.33263e-06	1.28673e-06	2.1332e-06
Bathymodiolus_septemdierum_thioautotrophic_gill_symbiont	6.63671e-07	3.28553e-06	3.06889e-07
Acidiferrobacter_sp.SPIII_3	1.85206e-06	1.67616e-06	2.74244e-06
Sulfuricaulis_limicola	2.29975e-06	1.16068e-06	5.31435e-06
Sulfurifustis_variabilis	2.19551e-06	1.15158e-06	3.37436e-06
endosymbiont_of_unidentified_scaly_snail_isolate_Monju	1.90192e-06	5.72286e-07	3.22358e-06
Cardiobacterium_hominis	5.98382e-06	1.51207e-05	1.13234e-05
Dichelobacter_nodosus	4.67063e-07	4.17111e-07	1.52605e-06
Salinisphaera_sp.LB1	6.70067e-07	2.85347e-07	1.58361e-06
Pandoraea_vervacti	2.93575e-06	2.26894e-06	1.27016e-05
Pandoraea_apista	4.52479e-06	4.85172e-06	6.49408e-06
Pandoraea_thiooxydans	2.09273e-06	1.57501e-06	2.30575e-06
Pandoraea_faecigallinarum	3.31189e-06	2.18818e-06	4.6584e-06
Pandoraea_pnomenusa	2.82394e-06	1.71924e-06	2.72878e-06
Pandoraea_sp.XY-2	1.76367e-06	1.83305e-06	3.39512e-06
Pandoraea_norimbergensis	1.88479e-06	1.93631e-06	3.63328e-06
Pandoraea_fibrosis	2.45718e-06	3.36355e-06	1.74314e-06
Burkholderia_cepacia	7.138e-06	3.83536e-06	2.13592e-05
Burkholderia_multivorans	4.29061e-06	5.18689e-06	6.32893e-06
Burkholderia_ambifaria	2.38088e-06	5.207e-07	5.17816e-06
Burkholderia_contaminans	2.49697e-06	3.00856e-06	2.2378e-06
Burkholderia_thailandensis	9.9852e-06	6.21936e-06	1.7995e-05
Burkholderia_sp.MSMB0266	8.21725e-08	0	7.52432e-08
Burkholderia_sp.BDU6	4.03215e-07	2.71187e-07	4.7317e-07
Burkholderia_oklahomensis	7.76382e-07	4.16856e-07	1.71488e-06
Burkholderia_sp.MSMB1588	1.92571e-07	5.0441e-07	2.7952e-07
Burkholderia_sp.BDU8	6.13459e-07	6.19826e-07	9.8937e-07
Burkholderia_pseudomallei	2.21758e-05	1.5642e-05	3.17543e-05
Burkholderia_sp.CCGE1003	4.40546e-06	5.79306e-06	6.41424e-06
Burkholderia_sp.KJ006	1.31493e-06	0	1.20086e-06
Burkholderia_sp.YI23	1.43309e-07	0	3.72554e-08
Burkholderia_sp.PAMC_28687	8.91867e-07	8.68316e-07	1.18252e-06
Burkholderia_sp.DHOD12	2.05663e-06	1.50849e-06	3.0489e-06
Burkholderia_sp.Bp7605	9.93444e-07	3.23793e-07	1.26417e-06
Burkholderia_sp.IDO3	3.97096e-07	1.22266e-06	9.71098e-07
Burkholderia_sp.NRF60-BP8	2.14926e-07	3.42107e-07	9.55798e-07
Burkholderia_sp.JP2-270	1.76431e-06	2.95471e-07	2.04362e-06
Burkholderia_sp.THE68	1.61364e-06	2.5615e-06	4.07587e-06
Burkholderia_gladioli	4.3961e-06	3.55618e-06	5.11821e-06
Burkholderia_glumae	2.95318e-06	3.1083e-06	2.46197e-06
Burkholderia_plantarii	1.88032e-06	9.04493e-07	3.43083e-06
Burkholderia_insecticola	9.89637e-07	2.24189e-06	1.78005e-06
Polynucleobacter_necessarius	6.03286e-06	4.99793e-06	9.5475e-06
Polynucleobacter_wuianus	7.22748e-07	4.35096e-07	1.03746e-06
Polynucleobacter_sp.MWH-UH21B	5.25248e-07	3.33018e-07	1.51225e-06
Polynucleobacter_sp.LimPoW16	4.43438e-07	2.31523e-07	7.15612e-07
Polynucleobacter_acidiphobus	9.80526e-07	1.31823e-06	1.40033e-06
Polynucleobacter_difficilis	9.83213e-07	1.12687e-06	2.07823e-06
Polynucleobacter_asymbioticus	2.54762e-06	1.26029e-06	4.87778e-06
Polynucleobacter_paneuropaeus	7.42131e-07	7.81016e-07	1.49006e-06
Paraburkholderia_sp.SOS3	1.75422e-06	1.36844e-06	2.2859e-06
Paraburkholderia_sp.DHF22	2.09651e-06	9.55864e-07	2.01308e-06
Paraburkholderia_sp.PGU16	1.5185e-06	1.15023e-06	1.58943e-06
Paraburkholderia_sp.PGU19	9.70231e-07	3.85073e-07	2.08901e-06
Paraburkholderia_sp.7Q-K02	3.01935e-06	1.37166e-06	3.35905e-06
Paraburkholderia_sp.7MH5	2.57937e-06	2.02227e-06	2.49665e-06
Paraburkholderia_aromaticivorans	3.77298e-06	2.86316e-06	5.59725e-06
Paraburkholderia_atlantica	2.16219e-06	1.79905e-06	2.89954e-06
Paraburkholderia_terricola	1.24877e-06	9.23722e-07	2.18452e-06
Paraburkholderia_hospita	3.24334e-06	1.67655e-06	6.13544e-06
Paraburkholderia_phymatum	1.60372e-06	7.30459e-07	1.77449e-06
Paraburkholderia_caffeinilytica	9.67995e-07	7.34139e-07	1.34984e-06
Paraburkholderia_phytofirmans	2.98904e-06	2.33327e-06	7.67359e-06
Paraburkholderia_phenoliruptrix	1.20964e-06	5.55664e-07	3.16094e-06
Paraburkholderia_caledonica	8.74012e-07	1.26623e-06	1.1462e-06
Paraburkholderia_megapolitana	6.79465e-07	4.85977e-07	1.40719e-06
Paraburkholderia_terrae	4.34114e-06	1.98328e-06	4.64576e-06
Paraburkholderia_sprentiae	1.81057e-06	1.44726e-06	2.85162e-06
Ralstonia_pickettii	1.03492e-05	1.206e-05	3.03711e-05
Ralstonia_solanacearum	8.5742e-06	6.83653e-06	1.33749e-05
blood_disease_bacterium_A2-HR_MARDI	5.77622e-07	5.15586e-07	8.6404e-07
Ralstonia_insidiosa	4.208e-06	4.58443e-06	4.15642e-06
Cupriavidus_pauculus	5.78109e-06	2.78778e-06	8.41908e-06
Cupriavidus_gilardii	3.70113e-06	3.24603e-06	6.19492e-06
Cupriavidus_basilensis	5.91261e-06	3.85871e-06	6.59288e-06
Cupriavidus_necator	3.80642e-06	2.8653e-06	7.47512e-06
Cupriavidus_pinatubonensis	2.43926e-06	9.794e-07	3.61596e-06
Cupriavidus_campinensis	3.16478e-06	1.97127e-06	3.79325e-06
Cupriavidus_oxalaticus	3.37622e-06	2.05063e-06	5.56686e-06
Limnobacter_sp.SAORIC-580	3.08668e-06	2.8867e-06	5.12324e-06
Ephemeroptericola_cinctiostellae	1.39437e-06	9.81953e-07	3.15198e-06
Lautropia_mirabilis	2.01153e-05	1.93615e-05	1.97368e-05
Chitinimonas_arctica	3.06223e-06	1.71975e-06	7.35431e-06
Mycoavidus_sp.B2-EB	1.01913e-06	3.3241e-07	1.49309e-06
Mycoavidus_cysteinexigens	6.05743e-07	1.71546e-07	1.29971e-06
Mycetohabitans_rhizoxinica	2.0515e-06	1.58644e-06	2.35164e-06
Comamonas_kerstersii	1.57318e-05	1.72588e-06	1.95439e-05
Comamonas_testosteroni	1.33193e-05	8.04484e-06	1.9953e-05
Comamonas_sp.NLF-7-7	3.50939e-06	3.30781e-06	5.17148e-06
Comamonas_piscis	4.91273e-06	3.79264e-06	8.32812e-06
Comamonas_thiooxydans	2.67864e-06	2.00084e-06	4.72153e-06
Comamonas_aquatica	1.61171e-06	9.16568e-07	2.13084e-06
Comamonas_serinivorans	1.46977e-06	8.88733e-07	2.40878e-06
Hydrogenophaga_sp.BA0156	2.01925e-06	1.78134e-06	5.72581e-06
Hydrogenophaga_sp.PBL-H3	3.59528e-06	1.74115e-06	3.08839e-06
Hydrogenophaga_sp.BPS33	1.97271e-06	1.96767e-06	2.64551e-06
Hydrogenophaga_sp.RAC07	1.81952e-06	8.31233e-07	4.65708e-06
Hydrogenophaga_sp.PAMC20947	1.10832e-06	8.80266e-07	2.13074e-06
Acidovorax_sp.16-35-5	1.44321e-05	1.54554e-05	2.18688e-05
Acidovorax_sp.JS42	6.3075e-06	8.56633e-07	7.02483e-06
Acidovorax_sp.T1	1.25355e-06	1.21049e-06	2.11356e-06
Acidovorax_sp.JMULE5	2.80791e-06	2.28095e-06	4.01854e-06
Acidovorax_sp.KKS102	1.13821e-06	6.69277e-07	2.24079e-06
Acidovorax_sp.HDW3	1.56514e-06	7.71684e-07	2.00399e-06
Acidovorax_monticola	1.64582e-06	1.63588e-06	3.8656e-06
Variovorax_sp.PBS-H4	6.17287e-06	5.44844e-06	9.28477e-06
Variovorax_sp.HW608	3.15347e-06	1.40124e-06	4.30963e-06
Variovorax_sp.PBL-H6	2.35977e-06	8.01204e-07	4.89839e-06
Variovorax_boronicumulans	2.00764e-06	1.25624e-06	1.93079e-06
Variovorax_sp.PAMC28562	1.69727e-06	1.0068e-06	2.63965e-06
Variovorax_sp.RA8	1.90777e-06	7.31685e-07	1.48711e-06
Polaromonas_vacuolata	2.76287e-06	1.17764e-06	3.31011e-06
Polaromonas_sp.JS666	5.737e-06	6.4447e-06	9.12281e-06
Polaromonas_naphthalenivorans	2.0938e-06	1.04665e-06	4.38899e-06
Diaphorobacter_aerolatus	4.02235e-06	2.7112e-06	4.56963e-06
Diaphorobacter_sp.HDW4B	3.05272e-06	1.45414e-06	2.61854e-06
Diaphorobacter_sp.HDW4A	3.02263e-06	2.03012e-06	6.44237e-06
Rhodoferax_sediminis	2.90928e-06	1.35267e-06	4.60077e-06
Rhodoferax_koreense	2.73407e-06	2.04398e-06	3.91881e-06
Rhodoferax_sp.BAB1	1.45922e-06	5.48305e-07	2.44014e-06
Rhodoferax_antarcticus	1.38462e-06	8.68661e-07	2.33702e-06
Rhodoferax_saidenbachensis	1.66294e-06	9.53012e-07	1.98648e-06
Rhodoferax_ferrireducens	1.56222e-06	1.61049e-06	2.62225e-06
Ottowia_sp.oral_taxon_894	3.69468e-06	2.79966e-06	4.76686e-06
Ramlibacter_tataouinensis	6.35339e-06	4.06453e-06	7.55009e-06
Serpentinomonas_mccroryi	1.35149e-06	2.20617e-06	2.10801e-06
Delftia_tsuruhatensis	5.12454e-06	4.00957e-06	9.24034e-06
Delftia_acidovorans	1.94122e-06	1.15614e-06	1.44019e-06
Candidatus_Symbiobacter_mobilis	1.16577e-06	1.00541e-06	1.66232e-06
Pulveribacter_suum	1.40354e-06	1.35762e-06	4.53981e-06
Hylemonella_gracilis	2.93241e-06	1.70228e-06	2.40244e-06
Verminephrobacter_eiseniae	2.36484e-06	1.50173e-06	3.43971e-06
Limnohabitans_sp.63ED37-2	1.37815e-06	1.34905e-06	1.67004e-06
Schlegelella_thermodepolymerans	1.45007e-06	1.44555e-06	2.6351e-06
Curvibacter_sp.AEP1-3	1.31171e-06	1.05913e-06	1.74954e-06
Pusillimonas_sp.DMV24BSW_D	2.53525e-06	2.65754e-06	7.11331e-06
Pusillimonas_sp.ye3	2.84199e-06	2.0798e-06	2.2831e-06
Pusillimonas_sp.T7-7	1.35731e-06	1.33574e-06	2.51959e-06
Bordetella_genomosp.8	6.13506e-06	2.06695e-06	4.56325e-06
Bordetella_holmesii	2.40717e-06	1.95273e-06	3.64049e-06
Bordetella_hinzii	3.06006e-06	9.95526e-07	3.25411e-06
Bordetella_flabilis	1.61774e-06	9.52813e-07	2.66381e-06
Bordetella_sp.H567	1.32831e-06	1.89939e-06	3.43044e-06
Bordetella_sp.N	2.48715e-06	1.55468e-06	3.72021e-06
Bordetella_genomosp.9	2.46451e-06	1.30922e-06	3.76303e-06
Bordetella_trematum	3.87788e-06	3.34218e-06	6.52103e-06
Bordetella_pseudohinzii	1.18961e-06	1.64482e-06	1.55809e-06
Bordetella_bronchiseptica	1.86e-06	8.71648e-07	4.00339e-06
Pigmentiphaga_sp.H8	5.10399e-06	5.18522e-06	9.78495e-06
Pigmentiphaga_aceris	2.44378e-06	1.58793e-06	3.56393e-06
Achromobacter_denitrificans	5.35552e-06	3.35869e-06	1.02233e-05
Achromobacter_xylosoxidans	1.51715e-05	8.92304e-06	2.34201e-05
Achromobacter_sp.B7	2.10644e-06	1.39213e-06	2.94074e-06
Achromobacter_sp.MFA1_O	1.40292e-06	1.17304e-06	3.22803e-06
Achromobacter_sp.AONIH1	1.72124e-05	2.7469e-05	6.06001e-06
Achromobacter_spanius	6.62096e-06	4.21894e-06	6.25195e-06
Achromobacter_insolitus	4.02986e-06	1.90333e-06	2.72098e-06
Achromobacter_pestifer	1.48646e-06	9.90107e-07	2.97647e-06
Alcaligenes_faecalis	1.0069e-05	6.62666e-06	1.45041e-05
Alcaligenes_aquatilis	1.08764e-06	1.01207e-06	2.00355e-06
Taylorella_equigenitalis	1.9316e-06	8.19491e-07	3.29164e-06
Basilea_psittacipulmonis	2.50306e-06	8.62355e-07	9.92578e-07
Oligella_urethralis	1.10106e-06	1.04315e-06	2.39192e-06
Algicoccus_marinus	2.3937e-06	1.82847e-06	3.51863e-06
Kerstersia_gyiorum	4.50759e-06	2.56598e-06	6.54908e-06
Advenella_mimigardefordensis	3.29191e-06	2.33318e-06	4.06897e-06
Paenalcaligenes_hominis	1.58207e-06	1.02465e-06	1.61502e-06
Pelistega_sp.NLN63	2.09424e-06	2.48542e-06	3.05487e-06
Sutterella_megalosphaeroides	0.000749509	0.000655042	0.000407873
Sutterella_faecalis	0.000226518	0.000116312	0.000172173
Herbaspirillum_rubrisubalbicans	6.96014e-06	5.2083e-06	9.42313e-06
Herbaspirillum_sp.meg3	2.80409e-06	2.41342e-06	5.62192e-06
Herbaspirillum_robiniae	3.32553e-06	3.8963e-06	6.26349e-06
Herbaspirillum_frisingense	1.30877e-06	8.55384e-07	1.93329e-06
Herbaspirillum_huttiense	2.32442e-06	2.2397e-06	2.7758e-06
Herbaspirillum_hiltneri	1.70399e-06	8.34136e-07	1.74485e-06
Herbaspirillum_seropedicae	2.69273e-06	1.62475e-06	3.69008e-06
Janthinobacterium_sp.17J80-10	2.85913e-06	3.40928e-06	4.99578e-06
Janthinobacterium_sp.B9-8	2.74895e-06	1.5022e-06	2.60612e-06
Janthinobacterium_sp.Marseille	3.86402e-06	2.33976e-06	5.24694e-06
Janthinobacterium_sp.1_2014MBL_MicDiv	1.11465e-06	4.95318e-07	2.06173e-06
Janthinobacterium_agaricidamnosum	4.77572e-06	3.53111e-06	8.26592e-06
Massilia_sp.WG5	1.87081e-06	4.55327e-07	3.28402e-06
Massilia_sp.YMA4	4.67228e-06	3.52529e-06	4.20191e-06
Massilia_sp.LPB0304	3.05511e-06	5.72581e-06	4.92803e-06
Massilia_sp.NR_4-1	2.62281e-06	1.53396e-06	3.42477e-06
Massilia_putida	4.21877e-06	3.65327e-06	5.51202e-06
Massilia_flava	3.67671e-06	1.8507e-06	3.85281e-06
Massilia_oculi	4.81736e-06	2.80724e-06	7.79641e-06
Massilia_violaceinigra	6.04546e-06	3.44574e-06	3.38649e-06
Massilia_umbonata	2.99563e-06	1.91074e-06	4.02923e-06
Massilia_plicata	3.70774e-06	8.91701e-07	4.40193e-06
Massilia_albidiflava	2.61486e-06	2.51135e-06	5.45191e-06
Collimonas_arenae	4.23801e-06	3.84178e-06	7.34838e-06
Collimonas_fungivorans	6.45971e-06	8.91704e-06	6.0716e-06
Collimonas_pratensis	3.29546e-06	3.57021e-06	4.87244e-06
Oxalobacter_formigenes	4.15692e-05	3.1851e-06	0.000327241
Herminiimonas_arsenicoxydans	2.89849e-06	1.94963e-06	2.88214e-06
Herminiimonas_arsenitoxidans	1.78953e-06	1.91203e-06	3.32023e-06
Duganella_sp.AF9C	4.95816e-06	3.6833e-06	7.84945e-06
Undibacterium_sp.YM2	2.11526e-06	1.27917e-06	2.02525e-06
Noviherbaspirillum_sp.UKPF54	2.56343e-06	1.24652e-06	3.08294e-06
Paucibacter_sp.KCTC_42545	2.03551e-06	1.13195e-06	3.43274e-06
Rubrivivax_gelatinosus	4.66125e-06	2.92396e-06	4.96646e-06
Mitsuaria_sp.7	3.32518e-06	3.50608e-06	4.31729e-06
Thiomonas_intermedia	8.52517e-06	4.01631e-06	1.07548e-05
Thiomonas_arsenitoxydans	1.0441e-06	1.07297e-06	1.30877e-06
Thiomonas_sp.X19	6.60082e-06	5.08294e-06	6.62304e-06
Methylibium_sp.Pch-M	1.10644e-05	1.0821e-05	1.44468e-05
Methylibium_petroleiphilum	2.75289e-06	1.46017e-06	2.35929e-06
Aquabacterium_olei	4.3875e-06	2.33659e-06	5.19213e-06
Roseateles_depolymerans	2.58622e-06	1.24684e-06	3.22049e-06
Xylophilus_rhododendri	4.52184e-06	2.99061e-06	5.69355e-06
Sphaerotilus_natans	2.8432e-06	2.04973e-06	7.59738e-06
Inhella_inkyongensis	1.98974e-06	1.65322e-06	3.52645e-06
Chromobacterium_sp.ATCC_53434	2.07599e-06	1.55275e-06	3.61891e-06
Chromobacterium_sp.257-1	1.6051e-06	9.97739e-07	2.27795e-06
Chromobacterium_haemolyticum	5.78694e-07	6.43773e-07	2.59249e-06
Chromobacterium_vaccinii	3.65666e-06	3.99614e-06	4.80614e-06
Iodobacter_sp.H11C	2.36481e-06	1.91312e-06	5.30296e-06
Iodobacter_fluviatilis	1.82026e-06	8.03053e-07	1.8193e-06
Chitinibacter_sp.2T18	3.24287e-06	1.43479e-06	8.00782e-06
Deefgea_sp.D17	1.73791e-06	2.22375e-06	4.20218e-06
Chitinibacter_fontanus	9.967e-07	2.7687e-07	2.47677e-06
Laribacter_hongkongensis	8.29602e-06	3.57559e-06	1.51658e-05
Aquitalea_sp.USM4	2.30882e-06	1.27655e-06	3.1414e-06
Aquitalea_magnusonii	1.59413e-06	1.44101e-06	2.47992e-06
Vogesella_sp.LIG4	2.53449e-06	1.95531e-06	3.20111e-06
Aquaspirillum_sp.LM1	3.87207e-06	1.3939e-06	3.7728e-06
Jeongeupia_sp.USM3	2.61384e-06	2.41454e-06	3.15678e-06
Aquitalea_denitrificans	1.30247e-06	5.07521e-07	4.53404e-06
Pseudogulbenkiania_sp.NH8B	3.78412e-06	2.65005e-06	3.98896e-06
Microvirgula_aerodenitrificans	2.10485e-06	1.56637e-06	2.77746e-06
Neisseria_weaveri	1.05632e-05	9.79502e-06	1.64399e-05
Neisseria_meningitidis	1.0443e-05	1.40677e-05	8.64827e-06
Neisseria_sp.KEM232	1.43533e-06	3.22763e-06	1.79514e-06
Neisseria_sp.oral_taxon_014	2.30855e-06	5.47543e-06	2.91885e-06
Neisseria_polysaccharea	7.53598e-07	1.84944e-06	7.50616e-07
Neisseria_sp.10022	3.92107e-07	4.1943e-07	8.07983e-07
Neisseria_sp.ZJ785	7.46556e-07	6.15843e-07	3.38024e-06
Neisseria_chenwenguii	2.29286e-06	1.69035e-06	3.59902e-06
Neisseria_flavescens	6.23463e-06	8.57357e-06	6.82483e-06
Neisseria_elongata	1.04866e-05	2.93468e-05	6.49727e-06
Neisseria_cinerea	3.5829e-06	4.65596e-06	1.06126e-06
Neisseria_animalis	2.54006e-06	3.09673e-06	3.39231e-06
Neisseria_subflava	2.08263e-05	3.00528e-05	1.01005e-05
Neisseria_sicca	5.73118e-06	1.30429e-05	2.0418e-06
Neisseria_zoodegmatis	9.84398e-07	8.98875e-07	1.44137e-06
Neisseria_mucosa	1.3253e-05	2.46452e-05	7.22273e-06
Neisseria_bacilliformis	1.78357e-06	2.53335e-06	2.16027e-06
Neisseria_brasiliensis	8.16215e-07	4.51624e-07	1.07086e-06
Neisseria_lactamica	3.82655e-06	4.71414e-06	3.1557e-06
Neisseria_animaloris	2.81709e-06	1.24938e-06	2.98358e-06
Neisseria_gonorrhoeae	3.33303e-06	6.22174e-06	3.71493e-06
Neisseria_wadsworthii	4.85496e-07	3.61482e-07	1.26558e-06
Neisseria_dentiae	9.4349e-07	7.8792e-07	1.36899e-06
Neisseria_canis	1.2638e-06	9.62063e-07	1.79335e-06
Kingella_oralis	1.18386e-06	2.70391e-06	1.28525e-06
Kingella_kingae	2.01313e-06	2.3244e-06	2.04807e-06
Snodgrassella_alvi	1.60736e-06	1.25334e-06	2.0576e-06
Vitreoscilla_filiformis	1.65445e-06	1.09962e-06	1.96772e-06
Alysiella_filiformis	4.02207e-07	2.268e-07	8.51971e-07
Eikenella_corrodens	1.05797e-05	8.79809e-05	3.04437e-06
Conchiformibius_steedae	4.31936e-06	4.09863e-06	3.1186e-06
Simonsiella_muelleri	2.82432e-06	2.70896e-06	5.38168e-06
Candidatus_Nitrotoga_sp.AM1P	3.97192e-06	4.58854e-06	1.33906e-05
Gallionella_capsiferriformans	1.78432e-06	2.10992e-06	2.87599e-06
Methylovorus_glucosotrophus	1.26331e-06	9.2803e-07	2.19622e-06
Methylovorus_sp.MP688	1.82778e-06	1.17028e-06	2.73891e-06
Methylobacillus_flagellatus	1.15315e-06	1.04516e-06	1.81955e-06
Methylophilus_sp.TWE2	1.30805e-06	4.35795e-07	1.40028e-06
Candidatus_Methylopumilus_universalis	1.46843e-06	1.18198e-06	8.2834e-07
Candidatus_Methylopumilus_turicensis	1.87457e-06	6.944e-07	1.53809e-06
Candidatus_Methylopumilus_planktonicus	5.92979e-07	6.85587e-07	2.40321e-07
Candidatus_Methylopumilus_rimovensis	8.71051e-07	5.82497e-07	5.37874e-07
Methylophilus_medardicus	2.94659e-07	1.76679e-07	4.62753e-07
Methylotenera_mobilis	6.57533e-07	3.33404e-07	1.22867e-06
Methylotenera_versatilis	4.20881e-07	8.45342e-07	4.72704e-07
Nitrosomonas_stercoris	1.43574e-06	7.33724e-07	1.88654e-06
Nitrosomonas_ureae	1.00193e-06	1.05848e-06	1.72625e-06
Nitrosomonas_sp.Is79A3	8.01107e-07	5.24855e-07	7.33201e-07
Nitrosomonas_sp.AL212	1.26679e-07	2.57492e-07	5.61348e-07
Nitrosomonas_eutropha	2.68833e-06	2.10615e-06	3.42572e-06
Nitrosospira_briensis	2.00601e-06	8.62345e-07	1.69873e-06
Nitrosospira_lacus	7.30105e-07	3.70545e-07	2.11904e-06
Denitratisoma_sp.DHT3	6.26928e-06	5.37797e-06	1.21908e-05
Denitratisoma_oestradiolicum	1.1185e-06	6.84464e-07	1.83851e-06
Sulfuritalea_hydrogenivorans	2.52944e-06	2.72925e-06	3.36099e-06
Sterolibacterium_denitrificans	2.16673e-06	1.45581e-06	5.76012e-06
Methyloversatilis_sp.RAC08	1.68671e-06	1.38081e-06	2.03804e-06
Sulfuriferula_nivalis	4.1582e-06	6.01958e-06	1.09274e-05
Sulfuriferula_sp.AH1	3.42356e-06	1.94267e-06	6.82235e-06
Sulfurimicrobium_lacus	3.08722e-06	3.17413e-06	5.57992e-06
Sulfuriferula_plumbiphila	1.03964e-06	1.19902e-06	9.42307e-07
Sulfuricella_denitrificans	2.20288e-06	1.20117e-06	5.06637e-06
Thiobacillus_denitrificans	3.06017e-06	1.07703e-06	5.76372e-06
Azoarcus_sp.SY39	2.58296e-06	2.23638e-06	4.13598e-06
Azoarcus_sp.KH32C	4.83397e-06	2.30588e-06	1.20153e-05
Azoarcus_sp.M9-3-2	2.05558e-06	1.06936e-06	2.66815e-06
Azoarcus_sp.DD4	4.11162e-06	2.16525e-06	5.53286e-06
Azoarcus_sp.DN11	3.38076e-06	1.28594e-06	4.32852e-06
Azoarcus_communis	8.01647e-06	3.73107e-06	1.30037e-05
Azoarcus_olearius	4.77067e-06	4.69691e-06	6.02922e-06
Thauera_sp.MZ1T	4.74763e-06	5.67539e-06	6.71075e-06
Thauera_humireducens	3.63919e-06	1.35113e-06	4.42633e-06
Thauera_chlorobenzoica	2.32948e-06	1.21214e-06	3.30017e-06
Dechloromonas_aromatica	5.1858e-06	3.4063e-06	6.31999e-06
Dechloromonas_sp.HYN0024	1.37346e-06	2.04977e-06	2.71103e-06
Dechlorosoma_suillum	1.35779e-06	5.15214e-07	2.07599e-06
Oryzomicrobium_terrae	2.14981e-06	1.55365e-06	2.81511e-06
Azospira_sp.I09	1.26934e-06	3.11868e-07	1.72847e-06
Aromatoleum_aromaticum	2.25401e-06	2.07222e-06	2.83267e-06
Casimicrobium_huifangae	5.45666e-06	5.57594e-06	8.45321e-06
Candidatus_Kinetoplastibacterium_galatii	7.33208e-07	4.16747e-07	1.21437e-06
Campylobacter_jejuni	8.26994e-05	9.54719e-05	0.000121713
Campylobacter_coli	0.000210254	0.000139591	0.000296264
Campylobacter_canadensis	2.29162e-06	2.69387e-06	5.37126e-06
Campylobacter_iguaniorum	8.24141e-07	5.26581e-07	1.32845e-06
Campylobacter_peloridis	2.7605e-06	3.43914e-06	3.15386e-06
Campylobacter_concisus	0.00011037	0.000511241	1.78453e-05
Campylobacter_sp.CCUG_57310	1.70071e-06	2.94812e-06	2.74104e-06
Campylobacter_sp.RM6914	1.12368e-06	7.50072e-07	8.98618e-07
Campylobacter_sp.RM12175	3.53561e-07	0	5.78008e-07
Campylobacter_sp.RM16192	6.56688e-07	1.26279e-06	1.24745e-06
Campylobacter_sp.RM8964	2.5043e-07	0	1.14569e-07
Campylobacter_sp.RM16704	8.40072e-08	1.11586e-07	6.3586e-07
Campylobacter_avium	2.54301e-07	2.40427e-07	2.18507e-07
Campylobacter_showae	1.22711e-05	4.02823e-05	5.41744e-06
Campylobacter_cuniculorum	4.22117e-07	1.06465e-06	9.84676e-07
Campylobacter_lanienae	1.56015e-06	7.31212e-07	1.33926e-06
Campylobacter_subantarcticus	1.53206e-07	4.21656e-07	1.33218e-07
Campylobacter_volucris	2.02141e-07	5.22839e-07	4.97512e-07
Campylobacter_sp.CGEMS	4.63719e-07	1.44639e-07	3.04808e-07
Campylobacter_sp.RM6137	4.19185e-07	3.07598e-08	1.28129e-07
Campylobacter_geochelonis	1.53519e-06	9.45159e-07	1.82664e-06
Campylobacter_blaseri	2.59129e-06	2.62154e-06	3.46675e-06
Campylobacter_curvus	6.94423e-06	7.95084e-06	1.44676e-06
Campylobacter_ureolyticus	7.77139e-06	3.31791e-05	5.53561e-06
Campylobacter_hominis	7.06375e-06	3.38515e-06	4.23132e-05
Campylobacter_hyointestinalis	5.51777e-07	1.00831e-06	1.22554e-06
Campylobacter_armoricus	9.76164e-08	2.24163e-07	2.24881e-07
Campylobacter_lari	2.41517e-06	1.76326e-06	2.75469e-06
Campylobacter_gracilis	1.47101e-05	4.2928e-05	3.36273e-06
Campylobacter_pinnipediorum	2.4076e-06	1.47788e-06	2.54235e-06
Campylobacter_fetus	1.94814e-06	1.08226e-06	1.61651e-06
Arcobacter_cryaerophilus	5.0125e-06	3.48575e-06	4.22833e-06
Arcobacter_peruensis	8.81894e-07	1.77576e-06	1.29924e-06
Arcobacter_nitrofigilis	2.17362e-06	8.6176e-07	2.23943e-06
Arcobacter_anaerophilus	2.73314e-06	2.77119e-06	2.31342e-06
Arcobacter_porcinus	9.42224e-06	1.27589e-05	5.88535e-06
Halarcobacter_bivalviorum	3.89151e-06	2.5663e-06	4.18249e-06
Arcobacter_marinus	1.4459e-05	1.37239e-05	1.52918e-05
Arcobacter_mytili	1.62101e-06	1.23734e-06	4.14383e-06
Sulfurospirillum_sp.UCH001	2.12821e-06	7.28193e-07	6.23868e-06
Sulfurospirillum_sp.JPD-1	2.25105e-07	2.13214e-08	1.76175e-07
Sulfurospirillum_sp.SL2-1	7.82159e-08	0	0
Sulfurospirillum_cavolei	1.19212e-06	1.3681e-06	1.40057e-06
Sulfurospirillum_halorespirans	5.78703e-07	5.28948e-07	9.01801e-07
Sulfurospirillum_barnesii	3.69524e-07	3.26767e-07	1.16073e-06
Sulfurospirillum_multivorans	5.60071e-07	4.81497e-07	6.80567e-07
Sulfurimonas_sp.NW10	3.30739e-06	2.25853e-06	4.82401e-06
Sulfurimonas_sp.B2	1.4675e-06	1.21623e-06	3.08132e-06
Sulfurimonas_sp.GYSZ_1	1.73007e-06	6.83404e-07	1.49603e-06
Sulfurimonas_gotlandica	3.56798e-06	1.36014e-06	3.27765e-06
Sulfurovum_lithotrophicum	3.79051e-06	2.22416e-06	4.21746e-06
Sulfurovum_sp.NBC37-1	1.34974e-06	1.7489e-06	3.77802e-06
Nitratifractor_salsuginis	1.94286e-06	1.0656e-06	3.66627e-06
Helicobacter_pylori	1.0636e-05	7.53638e-06	1.10929e-05
Helicobacter_canis	1.05141e-06	1.26472e-06	1.62686e-06
Helicobacter_mustelae	8.11923e-07	2.72228e-07	5.5073e-07
Helicobacter_pullorum	7.02764e-07	6.71876e-07	6.04595e-07
Wolinella_succinogenes	3.55549e-07	4.9152e-08	4.22208e-07
Cetia_pacifica	1.22606e-06	1.03445e-06	2.556e-06
Nautilia_sp.PV-1	1.86655e-06	7.12711e-07	1.3082e-06
Nitratiruptor_sp.SB155-2	8.66311e-06	1.09102e-05	1.30989e-05
Nitratiruptor_labii	1.73822e-06	3.34824e-06	1.72217e-06
Desulfovibrio_marinus	8.04511e-06	7.92498e-06	1.67736e-05
Desulfovibrio_vulgaris	3.23689e-05	1.86163e-05	5.06425e-05
Desulfovibrio_piger	0.000616693	0.000372829	0.00105796
Desulfovibrio_sp.86	1.06585e-05	7.62266e-06	2.80088e-05
Desulfovibrio_sp.IOP	6.84857e-06	4.1164e-06	9.4866e-06
Desulfovibrio_fairfieldensis	6.04561e-05	5.2084e-05	7.34296e-05
Desulfovibrio_salexigens	6.64228e-06	4.38892e-06	8.53534e-06
Desulfovibrio_desulfuricans	2.9205e-05	1.52678e-05	7.3947e-05
Desulfovibrio_alaskensis	1.36988e-05	8.57869e-06	2.1488e-05
Desulfovibrio_carbinoliphilus	3.48171e-06	2.11416e-06	5.40329e-06
Desulfovibrio_magneticus	4.38767e-06	4.23462e-06	8.78087e-06
Desulfovibrio_hydrothermalis	4.85803e-06	3.52701e-06	5.56246e-06
Candidatus_Desulfovibrio_trichonymphae	6.11427e-06	6.22172e-06	9.29728e-06
Desulfovibrio_ferrophilus	3.42525e-06	1.4584e-06	5.70834e-06
Desulfovibrio_carbinolicus	3.84682e-06	1.96238e-06	6.0335e-06
Desulfovibrio_sulfodismutans	3.24155e-06	1.92112e-06	5.16854e-06
Desulfovibrio_gigas	4.82142e-06	2.69989e-06	8.69796e-06
Pseudodesulfovibrio_sp.zrk46	4.96663e-06	3.03143e-06	7.57339e-06
Pseudodesulfovibrio_sp.SRB007	3.60672e-06	2.22286e-06	5.79379e-06
Pseudodesulfovibrio_aespoeensis	6.67112e-06	3.92569e-06	9.36287e-06
Pseudodesulfovibrio_profundus	8.25035e-06	6.26092e-06	1.07561e-05
Pseudodesulfovibrio_indicus	3.77085e-06	2.19861e-06	5.47257e-06
Pseudodesulfovibrio_piezophilus	2.5012e-06	1.01399e-06	3.0675e-06
Lawsonia_intracellularis	5.82184e-06	3.31198e-06	7.5501e-06
Desulfolutivibrio_sulfoxidireducens	3.89082e-06	2.87509e-06	5.33873e-06
Desulfomicrobium_orale	6.43249e-06	2.80468e-06	9.06669e-06
Desulfomicrobium_baculatum	5.60526e-06	2.49183e-06	9.16601e-06
Desulfobulbus_propionicus	2.20355e-05	2.03046e-05	4.54906e-05
Desulfobulbus_oralis	1.58237e-05	1.28757e-05	2.26981e-05
Desulfurivibrio_alkaliphilus	4.80205e-06	4.81149e-06	5.21454e-06
Desulfocapsa_sulfexigens	1.34585e-06	1.68006e-06	2.07904e-06
Desulfopila_sp.IMCC35005	2.76876e-06	2.85143e-06	3.89851e-06
Desulfopila_sp.IMCC35004	4.35574e-06	2.07906e-06	5.41975e-06
Desulfotalea_psychrophila	1.77329e-06	7.98249e-07	1.89846e-06
Desulfobacula_toluolica	2.0412e-06	8.28288e-07	3.25504e-06
Desulfosarcina_widdelii	4.19908e-06	2.17007e-06	6.7335e-06
Desulfosarcina_ovata	4.12114e-06	3.30789e-06	6.36001e-06
Desulfosarcina_alkanivorans	8.76666e-06	6.86607e-06	1.27454e-05
Desulfococcus_multivorans	3.76709e-06	3.48606e-06	5.47263e-06
Desulfatibacillum_aliphaticivorans	4.79648e-06	1.99935e-06	5.90486e-06
Desulfobacterium_autotrophicum	2.17007e-06	1.21362e-06	3.67437e-06
Desulfobacter_hydrogenophilus	1.76088e-06	1.3631e-06	3.02162e-06
Desulfobacca_acetoxidans	2.04985e-06	6.99883e-07	3.0296e-06
Syntrophus_aciditrophicus	3.06383e-06	1.5359e-06	3.94021e-06
Desulfomonile_tiedjei	1.12527e-06	4.91564e-07	2.20069e-06
Syntrophobacter_fumaroxidans	4.8289e-06	3.43513e-06	5.86733e-06
Stigmatella_aurantiaca	4.57575e-06	4.15145e-06	5.58448e-06
Cystobacter_fuscus	5.72401e-06	4.24343e-06	9.42102e-06
Anaeromyxobacter_sp.Fw109-5	3.13854e-06	2.36778e-06	4.63088e-06
Haliangium_ochraceum	3.04952e-06	1.70332e-06	3.91389e-06
Anaeromyxobacter_sp.K	8.25438e-07	1.26968e-06	1.72253e-06
Anaeromyxobacter_dehalogenans	3.32375e-06	2.21158e-06	5.18726e-06
Myxococcus_stipitatus	3.05515e-06	1.73519e-06	4.66338e-06
Myxococcus_xanthus	4.50497e-06	3.26523e-06	7.96486e-06
Myxococcus_hansupus	2.28031e-06	2.36546e-06	4.20485e-06
Vulgatibacter_incomptus	1.6683e-06	1.33831e-06	2.47699e-06
Sorangium_cellulosum	1.44118e-05	1.17527e-05	2.12531e-05
Sandaracinus_amylolyticus	4.08069e-06	1.6759e-06	6.35881e-06
Minicystis_rosea	4.06493e-06	1.93906e-06	6.92232e-06
Geobacter_sp.FeAm09	3.6522e-06	2.46382e-06	3.77812e-06
Geobacter_sp.M21	2.59518e-06	1.81213e-06	4.68953e-06
Geobacter_sp.DSM_9736	8.48895e-06	4.23395e-06	9.39271e-06
Geobacter_sp.M18	4.76487e-06	3.21249e-06	7.51003e-06
Geobacter_uraniireducens	9.22689e-06	7.40292e-06	1.30471e-05
Geobacter_anodireducens	4.83903e-06	2.72093e-06	7.48661e-06
Geobacter_pickeringii	3.31438e-06	1.87716e-06	4.86774e-06
Geobacter_lovleyi	3.67901e-06	1.69419e-06	4.27169e-06
Geobacter_sulfurreducens	7.09001e-06	5.659e-06	9.2542e-06
Desulfuromonas_sp.DDH964	2.68636e-06	2.39204e-06	3.49392e-06
Desulfuromonas_soudanensis	1.91666e-06	1.41654e-06	3.95502e-06
Pelobacter_propionicus	5.06876e-06	3.19061e-06	6.72136e-06
Pelobacter_acetylenicus	2.86149e-06	2.86054e-06	5.05457e-06
Desulfarculus_baarsii	5.79627e-06	3.16182e-06	8.20416e-06
Persicimonas_caeni	2.38847e-06	1.37027e-06	3.76247e-06
Agrobacterium_tumefaciens	2.21581e-05	1.71415e-05	3.62687e-05
Agrobacterium_sp.T29	1.66841e-06	3.85292e-07	2.29393e-06
Agrobacterium_rhizogenes	1.22534e-06	8.02272e-07	1.43757e-06
Agrobacterium_larrymoorei	5.98882e-06	7.64481e-06	1.3825e-05
Agrobacterium_vitis	4.92502e-06	2.09366e-06	5.60263e-06
Rhizobium_sp.ADMK78	1.41551e-06	1.09889e-06	2.89413e-06
Rhizobium_sp.007	6.7469e-07	0	2.81947e-07
Rhizobium_sp.11515TR	1.23973e-06	5.57694e-07	1.68401e-06
Rhizobium_sp.Kim5	3.61864e-07	3.89019e-07	7.61588e-07
Rhizobium_sp.S41	4.41756e-07	0	8.63408e-07
Rhizobium_sp.NT-26	3.72422e-07	3.43321e-08	6.29247e-07
Rhizobium_sp.NXC14	1.15287e-06	5.0879e-07	1.61642e-06
Rhizobium_favelukesii	1.49014e-06	1.95457e-06	2.23763e-06
Rhizobium_jaguaris	2.54092e-06	5.04567e-07	2.9962e-06
Rhizobium_oryzihabitans	2.42302e-06	4.39413e-06	1.96038e-06
Rhizobium_rhizoryzae	9.47445e-07	2.68595e-07	1.55714e-06
Rhizobium_grahamii	3.74262e-06	2.1258e-06	3.83553e-06
Rhizobium_daejeonense	1.90735e-06	6.48636e-07	2.1478e-06
Rhizobium_etli	7.48064e-06	4.78426e-06	7.26956e-06
Rhizobium_leguminosarum	1.36697e-05	8.19789e-06	2.01429e-05
Rhizobium_indicum	3.73835e-07	7.00207e-07	6.62468e-07
Neorhizobium_sp.NCHU2750	2.77285e-06	2.12418e-06	4.01194e-06
Neorhizobium_galegae	3.1004e-06	1.54298e-06	4.62556e-06
Sinorhizobium_fredii	8.14226e-06	4.57532e-06	1.52086e-05
Sinorhizobium_meliloti	3.71317e-06	2.22018e-06	5.41358e-06
Ensifer_sojae	1.05009e-06	7.64423e-07	1.83446e-06
Ensifer_adhaerens	4.2073e-06	2.84969e-06	5.84596e-06
Ensifer_mexicanus	1.35808e-06	8.7262e-07	4.8838e-06
Georhizobium_profundi	2.17919e-06	5.03227e-07	2.15835e-06
Ciceribacter_thiooxidans	1.17064e-06	4.32332e-07	1.26572e-06
Mesorhizobium_sp.M9A.F.Ca.ET.002.03.1.2	2.26383e-06	2.81198e-06	7.12197e-06
Mesorhizobium_terrae	1.9968e-06	6.42307e-07	2.69672e-06
Mesorhizobium_sp.M3A.F.Ca.ET.080.04.2.1	1.13437e-06	7.45772e-07	7.62772e-06
Mesorhizobium_sp.Pch-S	1.35644e-06	5.4232e-07	2.21556e-06
Mesorhizobium_sp.8	1.57518e-06	7.0652e-07	2.76978e-06
Mesorhizobium_sp.M1D.F.Ca.ET.043.01.1.1	2.23258e-06	2.58509e-06	3.24335e-06
Mesorhizobium_sp.M1B.F.Ca.ET.045.04.1.1	9.7359e-07	4.40755e-07	2.46183e-06
Mesorhizobium_sp.IND5	4.54007e-07	5.54664e-07	4.88865e-07
Mesorhizobium_sp.DCY119	1.89651e-06	2.58039e-07	1.16829e-06
Mesorhizobium_sp.M2A.F.Ca.ET.043.05.1.1	1.431e-06	3.57138e-07	1.97746e-06
Mesorhizobium_sp.N3	1.52422e-06	9.52334e-07	1.64552e-06
Mesorhizobium_sp.M7D.F.Ca.US.005.01.1.1	1.97577e-06	2.44504e-06	3.2131e-06
Mesorhizobium_sp.M1E.F.Ca.ET.045.02.1.1	8.935e-07	6.17869e-07	1.41464e-06
Mesorhizobium_amorphae	2.7476e-06	4.92733e-06	3.2703e-06
Mesorhizobium_oceanicum	7.1381e-07	4.9323e-07	1.07658e-06
Mesorhizobium_japonicum	1.00481e-06	2.0044e-07	3.98139e-07
Aminobacter_sp.SC8	2.03864e-06	1.28867e-06	4.2493e-06
Aminobacter_sp.MSH1	1.8038e-06	7.20966e-07	1.59888e-06
Aminobacter_sp.MDW-2	7.69656e-07	9.94604e-07	2.81079e-06
Aminobacter_aminovorans	6.12461e-07	1.66031e-07	1.36424e-06
Mesorhizobium_erdmanii	3.25949e-07	0	9.34247e-08
Mesorhizobium_sp.NZP2077	2.2515e-06	3.17279e-06	4.55614e-06
Mesorhizobium_sp.M4B.F.Ca.ET.058.02.1.1	8.84671e-07	2.63419e-07	1.07898e-06
Mesorhizobium_sp.M6A.T.Cr.TU.016.01.1.1	2.91854e-07	3.10761e-07	4.08145e-07
Mesorhizobium_sp.WSM1497	3.32511e-07	5.17379e-08	1.33091e-07
Mesorhizobium_australicum	1.78848e-06	7.26903e-07	1.2865e-06
Mesorhizobium_loti	6.92312e-06	3.75525e-06	1.13124e-05
Mesorhizobium_huakuii	8.30049e-07	6.46871e-07	1.73272e-06
Phyllobacterium_zundukense	9.24377e-07	6.03222e-07	1.16819e-06
Chelativorans_sp.BNC1	2.68615e-06	1.67836e-06	4.28106e-06
Hoeflea_sp.IMCC20628	8.90906e-07	7.95438e-07	1.57732e-06
Hoeflea_phototrophica	9.76879e-07	5.50331e-07	1.82897e-06
Phyllobacterium_sp.628	1.6433e-06	8.53049e-07	3.10464e-06
Nitratireductor_sp.SY7	9.46918e-07	3.33083e-07	1.59884e-06
Nitratireductor_sp.OM-1	1.06114e-06	4.31429e-07	7.82062e-07
Salaquimonas_pukyongi	1.1102e-06	1.28401e-06	1.16021e-06
Oricola_sp.MEBiC13590	1.23635e-06	6.57164e-07	6.59319e-07
Lentilitoribacter_sp.Alg239-D12	9.25605e-07	1.46011e-07	5.68008e-07
Roseitalea_porphyridii	5.31533e-07	5.00051e-07	9.31438e-07
Martelella_mediterranea	2.41072e-06	2.75111e-06	6.86876e-06
Martelella_sp.AD-3	6.72494e-06	7.25642e-06	1.24073e-05
Aureimonas_altamirensis	5.41891e-06	4.28951e-06	9.90317e-06
Aureimonas_sp.LMG_31693	1.30233e-06	1.39671e-06	2.62652e-06
Aureimonas_sp.AU20	1.61103e-06	2.27441e-07	3.59186e-06
Bradyrhizobium_sp.SK17	1.47542e-06	4.92844e-07	2.03582e-06
Bradyrhizobium_sp.CCGE-LA001	2.40078e-06	2.3066e-06	2.9811e-06
Bradyrhizobium_sp.CCBAU_51753	3.19675e-06	1.02504e-06	2.37059e-06
Bradyrhizobium_sp.CCBAU_51765	1.03461e-06	4.64304e-07	1.33703e-06
Bradyrhizobium_sp.	1.62493e-06	9.43354e-07	4.89861e-06
Bradyrhizobium_sp.62017	6.75735e-07	4.97647e-07	1.05204e-06
Bradyrhizobium_sp.CCBAU_53338	7.61283e-07	3.16716e-06	5.07046e-06
Bradyrhizobium_sp.WSM471	2.8061e-07	2.9138e-08	1.62602e-07
Bradyrhizobium_sp.CCBAU_051011	1.49247e-06	1.13369e-06	1.61132e-06
Bradyrhizobium_sp.CCBAU_53421	6.47481e-07	7.09578e-07	1.47396e-06
Bradyrhizobium_sp.12017	1.79727e-06	1.10079e-06	2.26736e-06
Bradyrhizobium_sp.TM102	2.70089e-07	4.40981e-08	3.56272e-07
Bradyrhizobium_sp.ORS_285	9.56995e-07	1.12919e-06	1.30617e-06
Bradyrhizobium_sp.BTAi1	5.10202e-07	4.35597e-07	1.48719e-06
Bradyrhizobium_sp.ORS_278	2.39231e-06	1.13526e-06	1.80853e-06
Bradyrhizobium_oligotrophicum	1.0891e-06	5.83995e-07	2.11531e-06
Bradyrhizobium_arachidis	1.95756e-06	6.05399e-07	3.49202e-06
Bradyrhizobium_guangzhouense	1.09755e-06	9.94286e-07	2.51178e-06
Bradyrhizobium_vignae	1.28888e-06	8.82089e-07	2.48756e-06
Bradyrhizobium_zhanjiangense	7.90195e-07	2.76292e-07	1.33273e-06
Bradyrhizobium_lablabi	4.86013e-06	4.02304e-06	7.8827e-06
Bradyrhizobium_amphicarpaeae	9.12582e-07	5.94835e-07	1.79442e-06
Bradyrhizobium_ottawaense	1.72583e-06	6.96077e-07	1.20774e-06
Variibacter_gotjawalensis	3.31985e-07	5.70574e-07	3.86779e-07
Bradyrhizobium_betae	1.40493e-06	3.17538e-07	1.1135e-06
Bradyrhizobium_guangxiense	6.23173e-07	7.797e-07	1.06113e-06
Bradyrhizobium_sp.CCBAU_53351	9.02868e-07	3.10445e-07	1.35851e-06
Bradyrhizobium_sp.CCBAU_53340	1.47908e-06	1.13775e-06	2.14548e-06
Bradyrhizobium_japonicum	2.0199e-06	1.3828e-06	3.79895e-06
Bradyrhizobium_erythrophlei	3.75963e-06	1.4949e-06	4.19806e-06
Bradyrhizobium_paxllaeri	1.56306e-06	6.26204e-07	1.92389e-06
Bradyrhizobium_guangdongense	2.22851e-06	9.81909e-07	3.82009e-06
Bradyrhizobium_canariense	1.08171e-06	6.28806e-07	9.93219e-07
Bradyrhizobium_diazoefficiens	1.15904e-06	3.37597e-06	6.53789e-07
Bradyrhizobium_cosmicum	2.08098e-06	1.74721e-06	3.13858e-06
Rhodopseudomonas_palustris	1.04252e-05	7.88262e-06	1.35352e-05
Bosea_sp.AS-1	1.62359e-06	6.54961e-07	2.9488e-06
Bosea_sp.F3-2	3.66885e-06	1.43604e-06	3.43732e-06
Bosea_vaviloviae	1.46923e-06	6.19686e-07	1.36216e-06
Tardiphaga_robiniae	1.30555e-06	2.65786e-06	1.40187e-06
Tardiphaga_sp.vice154	0	4.49049e-07	9.65539e-08
Tardiphaga_sp.vice278	5.61961e-08	0	0
Bosea_sp.PAMC_26642	8.32109e-07	2.07531e-07	5.68204e-07
Oligotropha_carboxidovorans	5.67591e-07	2.38844e-07	9.53993e-07
Nitrobacter_winogradskyi	8.76807e-07	2.04886e-07	1.37226e-06
Bartonella_vinsonii	6.85011e-06	1.42052e-06	1.00336e-05
Bartonella_quintana	1.73081e-06	1.63962e-06	3.17078e-06
Bartonella_elizabethae	7.11406e-07	6.42135e-07	1.51704e-06
Bartonella_sp.HY038	1.61796e-06	1.43187e-06	2.52418e-06
Bartonella_apis	2.98911e-06	1.89823e-06	4.35036e-06
Bartonella_krasnovii	8.28669e-07	7.41254e-07	5.84606e-07
Bartonella_grahamii	2.69549e-07	1.3889e-07	3.24982e-07
Bartonella_bacilliformis	3.46244e-07	0	6.71368e-07
Ochrobactrum_anthropi	6.1746e-06	4.56845e-06	9.90718e-06
Blastochloris_tepida	1.35511e-06	1.6545e-06	3.26217e-06
Blastochloris_viridis	1.28909e-06	7.64749e-07	1.73324e-06
Devosia_sp.MC521	2.5098e-06	1.07842e-06	3.7713e-06
Devosia_sp.I507	6.67897e-07	3.8423e-07	1.92491e-06
Devosia_sp.1566	4.15142e-06	1.74644e-06	4.13114e-06
Hyphomicrobium_denitrificans	3.13772e-06	4.23915e-06	4.37085e-06
Hyphomicrobium_nitrativorans	9.40772e-07	7.56948e-07	1.91215e-06
Hyphomicrobium_sp.MC1	1.16888e-06	8.69492e-07	1.18681e-06
Rhodoplanes_sp.Z2-YC6860	2.15253e-06	9.70443e-07	2.39114e-06
Pelagibacterium_halotolerans	1.29955e-06	5.63724e-07	1.67936e-06
Candidatus_Filomicrobium_marinum	3.92819e-07	2.87147e-07	7.50898e-07
Methylobacterium_sp.17Sr1-43	1.43435e-06	1.69003e-06	2.71669e-06
Methylobacterium_sp.DM1	1.30515e-06	1.78612e-06	2.46176e-06
Methylobacterium_nodulans	1.82378e-06	2.08151e-06	2.1566e-06
Terasakiella_sp.SH-1	1.99327e-06	2.03969e-06	3.6044e-06
Methylocystis_bryophila	1.60797e-06	5.27678e-07	1.67282e-06
Methylocystis_sp.SC2	6.50036e-07	3.87921e-07	1.35544e-06
Parvibaculum_lavamentivorans	2.04655e-06	7.97996e-07	3.7305e-06
Candidatus_Phaeomarinobacter_ectocarpi	1.15743e-06	1.0784e-06	2.66586e-06
Methylocella_silvestris	2.61108e-06	7.93824e-07	1.75167e-06
Methylovirgula_ligni	3.00646e-06	2.9437e-06	3.48089e-06
Starkeya_sp.ORNL1	1.07336e-05	1.37339e-05	1.77651e-05
Starkeya_novella	1.62076e-06	9.57418e-07	3.17994e-06
Xanthobacter_autotrophicus	4.0734e-06	1.84372e-06	1.03797e-05
Pseudolabrys_taiwanensis	1.5554e-06	7.3128e-07	1.15454e-06
Pseudolabrys_sp.FHO7	1.70101e-06	5.76751e-07	1.7613e-06
Azorhizobium_caulinodans	2.28468e-06	2.31934e-06	2.59546e-06
Labrys_sp.KNU-23	2.20726e-06	2.46906e-06	1.85322e-06
Ancylobacter_sp.TS-1	1.42331e-06	3.57165e-07	1.7898e-06
Methyloceanibacter_caenitepidi	9.05501e-07	3.84234e-07	1.79259e-06
Methyloceanibacter_sp.wino2	9.09628e-07	1.26754e-06	1.9843e-06
Hartmannibacter_diazotrophicus	1.98373e-06	7.79957e-07	4.03661e-06
Pseudorhodoplanes_sinuspersici	1.30905e-06	5.21859e-07	2.7731e-06
Breoghania_sp.L-A4	8.09496e-07	6.57996e-07	1.74466e-06
Chelatococcus_sp.CO-6	2.5614e-06	1.27952e-06	5.01222e-06
Labrenzia_sp.THAF82	4.79479e-06	5.49695e-06	1.56348e-05
Leisingera_sp.NJS204	1.04969e-06	7.97169e-07	1.52807e-06
Leisingera_sp.NJS201	3.84471e-07	1.87928e-07	8.30186e-07
Leisingera_methylohalidivorans	1.39589e-06	4.32608e-07	1.78091e-06
Leisingera_aquaemixtae	5.01596e-07	3.24333e-07	8.25374e-07
Labrenzia_sp.PHM005	1.06267e-06	1.10164e-06	2.60896e-06
Ruegeria_sp.THAF33	1.61357e-06	1.96007e-06	4.95254e-06
Ruegeria_pomeroyi	1.24399e-06	7.10454e-07	1.86173e-06
Ruegeria_sp.AD91A	8.29212e-07	5.11503e-07	1.54505e-06
Paracoccus_aminophilus	2.37617e-06	1.44147e-06	3.96882e-06
Paracoccus_liaowanqingii	1.74742e-06	7.62486e-07	3.89917e-06
Paracoccus_denitrificans	1.20838e-06	2.40583e-07	1.45345e-06
Paracoccus_contaminans	9.52053e-07	5.18432e-07	1.1747e-06
Paracoccus_sanguinis	1.11737e-06	7.62782e-07	1.62745e-06
Paracoccus_zhejiangensis	1.46901e-06	8.20622e-07	2.59614e-06
Paracoccus_yeei	2.29357e-06	3.22679e-06	7.95779e-06
Paracoccus_sp.AK26	1.51444e-06	4.21535e-07	1.39559e-06
Paracoccus_sp.BM15	1.00987e-06	2.73339e-07	1.49848e-06
Phaeobacter_gallaeciensis	4.58808e-06	3.72545e-06	6.12917e-06
Phaeobacter_inhibens	2.32765e-06	1.9517e-06	2.5399e-06
Roseovarius_indicus	4.90498e-06	4.10097e-06	6.39846e-06
Roseovarius_sp.THAF8	6.41338e-07	4.19797e-07	1.17116e-06
Stappia_indica	2.03874e-06	9.71636e-07	2.58596e-06
Stappia_sp.ES.058	5.6225e-07	2.35259e-07	1.36742e-06
Sulfitobacter_sp.THAF37	1.58566e-06	9.16915e-07	4.12194e-06
Sulfitobacter_sp.SK025	6.98744e-07	3.19019e-07	1.18149e-06
Sulfitobacter_pseudonitzschiae	3.41183e-06	1.70798e-06	7.65453e-06
Roseobacter_denitrificans	1.79033e-06	1.50402e-06	9.62658e-07
Roseobacter_ponti	5.85219e-07	4.63606e-07	9.57001e-07
Defluviimonas_alba	1.12696e-06	1.14084e-06	2.30739e-06
Yoonia_vestfoldensis	1.56548e-06	1.97606e-06	2.746e-06
Silicimonas_algicola	1.72656e-06	5.96366e-07	1.47541e-06
Brevirhabdus_pacifica	3.68885e-06	1.68774e-06	7.87029e-06
Paraoceanicella_profunda	2.74127e-06	2.01151e-06	4.18348e-06
Roseobacter_litoralis	2.61489e-07	3.17046e-07	5.52554e-07
Sagittula_sp.P11	3.88326e-06	3.16638e-06	5.94021e-06
Pseudovibrio_sp.FO-BEG1	3.56037e-06	3.37383e-06	4.39198e-06
Rhodobacter_sphaeroides	8.36373e-06	8.57039e-06	1.09913e-05
Rhodobacter_sp.LPB0142	2.18904e-06	1.04858e-06	3.65317e-06
Rhodobacter_sp.CZP7	1.73905e-06	3.76633e-07	1.15569e-06
Rhodobacter_capsulatus	3.18123e-06	1.5448e-06	3.67443e-06
Salipiger_pacificus	1.93224e-06	9.13993e-07	2.95841e-06
Boseongicola_sp.CCM32	1.42849e-06	5.25455e-07	1.56346e-06
Epibacterium_mobile	4.58507e-06	4.29511e-06	5.84627e-06
Mameliella_alba	2.32918e-06	1.05291e-06	4.24818e-06
Thioclava_nitratireducens	8.94787e-07	8.03458e-07	2.30297e-06
Halocynthiibacter_arcticus	3.57072e-07	1.00233e-07	1.26036e-06
Pseudorhodobacter_sp.S12M18	8.94308e-07	8.47162e-07	1.52426e-06
Dinoroseobacter_shibae	1.57911e-06	7.90123e-07	2.28665e-06
Litoreibacter_sp.LN3S51	4.57128e-07	3.2461e-07	1.82788e-07
Celeribacter_ethanolicus	1.43743e-06	7.23748e-07	4.00823e-06
Celeribacter_baekdonensis	7.3618e-06	6.11491e-06	1.20417e-05
Celeribacter_indicus	2.60175e-06	6.73359e-07	3.70291e-06
Confluentimicrobium_sp.EMB200-NS6	1.61243e-06	5.91636e-08	2.15957e-06
Celeribacter_manganoxidans	1.35024e-06	4.14206e-07	2.53193e-06
Celeribacter_marinus	3.29927e-07	3.21749e-07	5.41567e-07
Antarctobacter_heliothermus	9.42305e-07	7.53934e-07	1.26926e-06
Octadecabacter_temperatus	1.54497e-06	4.88291e-07	5.36877e-07
Marinovum_algicola	1.96754e-06	6.25506e-07	3.14152e-06
Profundibacter_amoris	1.45803e-06	6.68508e-07	2.34545e-06
Tabrizicola_piscis	2.94005e-06	3.19269e-06	3.61001e-06
Hirschia_baltica	2.32346e-06	1.21764e-06	3.01118e-06
Hyphomonas_sp.CACIAM_19H1	2.00657e-06	9.37486e-07	2.55117e-06
Hyphomonas_sp.Mor2	8.64385e-07	1.41366e-07	9.75306e-07
Hyphomonas_neptunium	1.10016e-06	6.0349e-07	1.19964e-06
Glycocaulis_alkaliphilus	2.18952e-06	1.14574e-06	3.71413e-06
Sphingomonas_sp.NIC1	4.34017e-06	6.89013e-06	5.89362e-06
Sphingomonas_sp.Cra20	8.47066e-07	9.44863e-07	8.32321e-07
Sphingomonas_sp.CL5.1	5.45781e-07	1.66937e-07	8.76833e-07
Sphingomonas_sp.MM-1	3.44278e-06	2.69981e-06	4.78124e-06
Sphingomonas_sp.PAMC26645	6.85363e-07	8.48283e-07	9.14133e-07
Sphingomonas_sp.LM7	7.22107e-07	1.11928e-06	2.4263e-06
Sphingomonas_sp.AAP5	1.14973e-06	5.7268e-07	3.74018e-06
Sphingomonas_sp.MK52	1.7299e-06	8.47077e-07	3.01008e-06
Sphingomonas_sp.KC8	8.66667e-07	7.26184e-07	1.39086e-06
Sphingomonas_sp.HDW15B	2.53267e-06	3.24759e-06	3.93736e-06
Sphingomonas_sp.HMP9	8.06414e-07	2.29896e-07	1.27333e-06
Sphingomonas_alpina	5.1329e-06	4.82784e-06	8.14077e-06
Sphingomonas_lacunae	9.61293e-07	6.44406e-07	1.30364e-06
Sphingomonas_paucimobilis	7.92665e-07	2.15908e-07	9.42808e-07
Sphingomonas_lutea	4.15827e-07	1.1956e-07	9.26543e-07
Sphingomonas_sanxanigenens	1.71679e-06	2.21455e-06	3.35565e-06
Sphingomonas_melonis	1.58567e-06	2.54221e-06	7.89924e-06
Sphingobium_sp.RSMS	5.21072e-06	3.41529e-06	6.31243e-06
Sphingobium_sp.SYK-6	1.32654e-06	3.05608e-06	1.62307e-06
Sphingobium_chlorophenolicum	3.67004e-07	3.53657e-07	8.72788e-07
Sphingobium_yanoikuyae	3.91157e-06	2.14459e-06	6.48218e-06
Sphingobium_baderi	1.0245e-06	6.97187e-07	1.96312e-06
Sphingobium_amiense	4.1731e-06	4.1391e-06	5.84088e-06
Sphingobium_herbicidovorans	6.55815e-07	2.23913e-07	7.62115e-07
Sphingobium_fuliginis	2.04957e-06	5.26966e-07	4.161e-06
Sphingobium_japonicum	1.51236e-07	0	1.06997e-07
Sphingobium_sp.CAP-1	1.45172e-06	1.81984e-06	2.77595e-06
Sphingobium_sp.EP60837	1.63543e-06	4.38512e-07	1.76576e-06
Sphingobium_sp.MI1205	1.05021e-06	1.62537e-06	2.15264e-06
Sphingobium_cloacae	2.58818e-06	1.4975e-06	3.19972e-06
Sphingobium_hydrophobicum	1.17056e-06	8.10577e-07	2.40058e-06
Sphingopyxis_fribergensis	1.38485e-06	1.9282e-06	1.78203e-06
Sphingopyxis_sp.QXT-31	2.85807e-06	7.85337e-07	1.60452e-06
Novosphingobium_sp.ABRDHK2	2.25509e-06	1.45697e-06	4.93344e-06
Novosphingobium_ginsenosidimutans	1.2483e-06	3.98415e-07	1.90681e-06
Novosphingobium_sp.P6W	1.49217e-06	1.14122e-06	2.16419e-06
Novosphingobium_sp.Gsoil_351	5.66095e-07	2.39382e-07	7.36053e-07
Novosphingobium_sp.THN1	3.0882e-06	2.51745e-06	2.53031e-06
Novosphingobium_resinovorum	1.71444e-06	9.21788e-07	1.72322e-06
Novosphingobium_sp.PP1Y	6.01717e-07	1.27678e-07	3.48762e-07
Novosphingobium_sp.ES2-1	1.06686e-06	8.82723e-07	2.0944e-06
Novosphingobium_pentaromativorans	2.58486e-06	1.4699e-06	5.11351e-06
Novosphingobium_tardaugens	1.20894e-06	3.96742e-07	2.63831e-06
Rhizorhabdus_dicambivorans	2.24749e-06	2.41977e-06	2.98415e-06
Zymomonas_mobilis	4.15623e-06	3.5134e-06	5.59078e-06
Sphingorhabdus_sp.SMOy	7.35899e-06	7.41731e-06	6.65997e-06
Croceicoccus_marinus	2.40232e-06	1.55741e-06	4.5797e-06
Altererythrobacter_atlanticus	1.91025e-06	4.30257e-07	1.5937e-06
Altererythrobacter_marensis	9.37476e-07	2.38232e-07	9.17219e-07
Qipengyuania_sediminis	5.20031e-07	6.06591e-07	1.00974e-06
Altererythrobacter_namhicola	7.39492e-07	2.13835e-07	9.55578e-07
Altererythrobacter_mangrovi	5.18172e-07	2.02458e-07	9.09593e-07
Altererythrobacter_sp.TH136	1.69061e-06	1.2702e-06	4.16435e-06
Altererythrobacter_sp.B11	1.84657e-06	9.5818e-07	1.75053e-06
Altererythrobacter_ishigakiensis	8.47255e-07	3.57166e-07	7.49652e-07
Altererythrobacter_amylolyticus	7.30208e-07	2.34119e-07	1.10083e-06
Altererythrobacter_dongtanensis	3.07151e-07	8.57086e-08	4.13321e-07
Altererythrobacter_epoxidivorans	4.63283e-07	9.03901e-08	1.52729e-07
Altererythrobacter_sp.BO-6	4.17307e-07	2.53205e-07	1.2875e-07
Altererythrobacter_sp.ZODW24	9.46354e-07	6.40397e-07	1.16094e-06
Erythrobacter_mangrovi	7.68864e-07	7.82605e-07	2.02449e-06
Erythrobacter_atlanticus	1.68958e-06	4.53011e-07	2.13247e-06
Erythrobacter_gangjinensis	1.11136e-06	3.40046e-07	1.20761e-06
Erythrobacter_sp.THAF29	2.6241e-06	1.59419e-06	3.0527e-06
Acetobacter_pasteurianus	6.74368e-06	5.38795e-06	8.67921e-06
Acetobacter_senegalensis	9.55212e-07	1.34716e-06	1.6071e-06
Acetobacter_orientalis	3.08148e-07	1.1579e-07	4.04719e-07
Acetobacter_aceti	4.55286e-06	5.65539e-06	7.44704e-06
Acetobacter_sp.KACC_21233	3.54501e-06	5.57926e-07	2.77053e-06
Granulibacter_bethesdensis	3.60691e-06	1.83179e-06	4.60636e-06
Komagataeibacter_oboediens	3.78874e-06	1.64001e-06	7.7702e-06
Komagataeibacter_hansenii	7.96247e-07	2.6493e-07	9.89772e-07
Komagataeibacter_nataicola	9.55237e-07	1.54247e-06	1.90083e-06
Komagataeibacter_saccharivorans	1.63432e-06	1.06593e-06	2.29381e-06
Komagataeibacter_xylinus	4.60102e-06	2.47998e-06	4.48195e-06
Komagataeibacter_medellinensis	1.24726e-06	2.48186e-06	1.8932e-06
Komagataeibacter_europaeus	5.65328e-07	5.3675e-07	4.90363e-07
Bombella_sp.KACC_21507	1.99264e-06	1.03133e-06	3.5445e-06
Acidibrevibacterium_fodinaquatile	1.45034e-06	9.08081e-07	1.4247e-06
Asaia_bogorensis	1.98094e-06	6.12548e-07	3.14509e-06
Gluconobacter_oxydans	2.51947e-06	2.99186e-06	7.90332e-06
Roseomonas_mucosa	2.05122e-06	0	3.85024e-06
Roseomonas_sp.FDAARGOS_362	7.03772e-07	4.6468e-07	1.48711e-06
Roseomonas_gilardii	2.94684e-06	1.46475e-06	4.50607e-06
Parasaccharibacter_apium	1.7439e-06	1.40442e-06	2.1835e-06
Commensalibacter_sp.AMU001	2.96463e-07	9.39971e-08	4.58863e-07
Commensalibacter_sp.ESL0284	0	2.31595e-07	0
Gluconobacter_thailandicus	8.57415e-07	5.192e-07	1.78768e-06
Gluconobacter_albidus	8.8053e-07	3.67479e-07	1.31876e-06
Roseococcus_sp.NIBD2	2.01853e-06	3.42692e-07	1.93055e-06
Kozakia_baliensis	5.29574e-07	5.51842e-08	5.94543e-07
Stella_humosa	1.51322e-06	7.24951e-07	2.87292e-06
Neokomagataea_tanensis	8.77847e-07	7.18275e-07	2.16976e-06
Oecophyllibacter_saccharovorans	1.59328e-06	3.05861e-07	1.6703e-06
Gluconacetobacter_diazotrophicus	1.1454e-06	1.15517e-06	1.48739e-06
Swingsia_sp.F3b2	6.48453e-07	8.19073e-07	8.55573e-07
Azospirillum_sp.TSH100	1.63556e-06	1.19338e-06	2.94826e-06
Azospirillum_lipoferum	2.83837e-06	1.77034e-06	4.26313e-06
Thalassospira_marina	3.39898e-06	1.71481e-06	5.82288e-06
Thalassospira_indica	2.6274e-06	2.24761e-06	4.87838e-06
Defluviicoccus_vanus	4.31528e-06	2.00667e-06	8.25561e-06
Niveispirillum_cyanobacteriorum	3.29754e-06	1.65774e-06	4.32434e-06
Hypericibacter_terrae	1.43903e-06	1.88976e-06	2.20093e-06
Haematospirillum_jordaniae	6.61196e-07	5.02715e-07	1.30099e-06
Hypericibacter_adhaerens	1.73172e-06	1.18871e-06	2.17173e-06
Tistrella_mobilis	3.20051e-06	1.53637e-06	3.93865e-06
Rhodospirillum_rubrum	1.50953e-06	7.47239e-07	3.16528e-06
Rhodospirillum_centenum	1.61225e-06	4.0902e-07	2.43661e-06
Magnetospira_sp.QH-2	1.19638e-06	6.52334e-07	1.86188e-06
Emcibacter_sp.MEBiC09520	2.59748e-06	3.4031e-06	7.16078e-06
Candidatus_Sneabacter_namystus	2.19664e-06	2.34219e-06	2.51892e-06
Candidatus_Phycorickettsia_trachydisci	2.61116e-06	1.77406e-06	3.45369e-06
Rickettsiales_endosymbiont_of_Stachyamoeba_lipophora	7.55879e-07	3.55913e-07	7.76279e-07
Candidatus_Midichloria_mitochondrii	1.47611e-07	1.63877e-07	6.36895e-07
Candidatus_Fokinia_solitaria	8.11658e-08	1.69351e-07	3.45012e-07
Candidatus_Deianiraea_vastatrix	5.06117e-07	1.53481e-07	5.97887e-07
Orientia_tsutsugamushi	1.02268e-06	1.89064e-06	1.07962e-06
Rickettsia_felis	6.09163e-07	4.95589e-07	7.54482e-07
Rickettsia_amblyommatis	8.20212e-08	1.45982e-07	2.00462e-07
Rickettsia_australis	5.12915e-08	0	1.23497e-07
Rickettsia_rickettsii	6.7426e-08	0	2.21736e-07
Rickettsia_raoultii	3.23083e-08	0	0
Rickettsia_monacensis	2.09851e-07	5.47407e-07	0
Rickettsia_endosymbiont_of_Ixodes_scapularis	3.51177e-08	0	4.73369e-07
Rickettsia_akari	2.90618e-08	1.2268e-07	1.35411e-07
Rickettsia_japonica	2.47246e-07	1.26e-07	0
Rickettsia_sibirica	8.68711e-08	9.63076e-08	0
Rickettsia_heilongjiangensis	0	2.7304e-07	0
Rickettsia_parkeri	9.82359e-08	0	0
Rickettsia_helvetica	2.52848e-08	0	1.31929e-07
Rickettsia_rhipicephali	0	0	2.54435e-07
Rickettsia_africae	3.3713e-08	0	0
Rickettsia_slovaca	6.0411e-09	1.65116e-08	0
Rickettsia_massiliae	1.30004e-08	0	0
Rickettsia_canadensis	7.00943e-07	1.89879e-06	8.93366e-07
Rickettsia_bellii	4.6493e-07	2.23226e-07	5.35888e-07
Neorickettsia_helminthoeca	7.37988e-07	3.55915e-07	1.05322e-06
Neorickettsia_sennetsu	2.34655e-07	1.14187e-07	3.65564e-07
Anaplasma_ovis	6.00504e-07	3.78027e-07	2.26409e-07
Anaplasma_marginale	6.6916e-08	1.56678e-08	1.47946e-07
Anaplasma_platys	9.61424e-08	6.21338e-08	3.59676e-07
Anaplasma_phagocytophilum	3.04211e-07	5.16439e-07	9.24494e-07
Ehrlichia_ruminantium	2.32019e-06	1.09306e-06	1.9413e-06
Ehrlichia_muris	3.5864e-07	1.68904e-07	1.021e-07
Ehrlichia_canis	1.02717e-06	5.73499e-07	2.38792e-07
Ehrlichia_chaffeensis	2.99168e-07	1.68195e-07	7.41429e-08
Ehrlichia_sp.HF	1.42416e-06	9.72092e-07	1.8973e-06
Brevundimonas_sp.LM2	2.20735e-06	1.39094e-06	3.03807e-06
Brevundimonas_vesicularis	2.67602e-06	8.32535e-07	3.98576e-06
Brevundimonas_vancanneytii	1.43748e-06	4.40315e-07	2.33134e-06
Brevundimonas_mediterranea	1.08349e-06	5.9687e-07	1.61254e-06
Caulobacter_vibrioides	3.4058e-06	1.51251e-06	5.03015e-06
Caulobacter_flavus	1.95503e-06	9.02593e-07	2.52005e-06
Caulobacter_henricii	1.48001e-06	2.97296e-07	2.83715e-06
Caulobacter_rhizosphaerae	1.14583e-06	7.63185e-07	2.24969e-06
Asticcacaulis_excentricus	5.70012e-06	4.60295e-06	9.32525e-06
Phreatobacter_cathodiphilus	2.29302e-06	1.9179e-06	2.95404e-06
Phreatobacter_stygius	1.1034e-06	5.84778e-07	6.38073e-07
Micavibrio_aeruginosavorus	1.63179e-06	1.21268e-06	2.4957e-06
Candidatus_Pelagibacter_giovannonii	1.44065e-06	2.88637e-07	6.74889e-07
Candidatus_Pelagibacter_sp.FZCC0015	1.02255e-06	6.90385e-07	2.37552e-06
Candidatus_Pelagibacter_ubique	9.08092e-07	5.88666e-07	1.02162e-06
Candidatus_Fonsibacter_ubiquis	9.14109e-07	7.7393e-07	7.04735e-07
Kordiimonas_pumila	6.3936e-07	2.60879e-07	4.78831e-07
Candidatus_Pelagibacter_sp.IMCC9063	6.48936e-07	6.90995e-07	7.48982e-07
endosymbiont_of_Acanthamoeba_sp.UWC8	3.0917e-06	3.10082e-06	6.50652e-06
Bdellovibrio_bacteriovorus	4.25552e-06	3.2721e-06	5.70529e-06
Silvanigrella_aquatica	2.05855e-06	1.87412e-06	1.96914e-06
Bdellovibrio_exovorus	9.42e-07	7.6558e-07	1.4225e-06
Bacteriovorax_stolpii	2.33744e-06	2.27111e-06	2.62987e-06
Halobacteriovorax_marinus	2.02114e-05	2.99809e-05	4.16019e-05
Acidithiobacillus_thiooxidans	1.21701e-06	6.53166e-07	1.72135e-06
Acidithiobacillus_ferrooxidans	8.30345e-07	7.69811e-07	1.92793e-06
Acidithiobacillus_ferrivorans	2.51924e-06	1.33722e-06	3.75081e-06
Acidithiobacillus_caldus	2.53106e-06	2.33117e-06	3.01151e-06
Mariprofundus_aestuarium	6.98349e-06	7.14656e-06	9.7552e-06
Mariprofundus_ferrinatatus	4.84296e-06	1.72782e-06	2.76137e-06
Hydrogenophilus_thermoluteolus	7.64079e-07	3.74761e-07	1.19165e-06
Fusobacterium_varium	0.000990326	0.00171934	0.0003963
Fusobacterium_ulcerans	0.000955427	0.00161152	0.000424407
Fusobacterium_necrophorum	9.37565e-06	5.77655e-06	1.47912e-05
Fusobacterium_mortiferum	0.0053584	0.0043381	0.000915425
Fusobacterium_nucleatum	0.000269944	0.00148182	0.000125783
Fusobacterium_hwasookii	1.57061e-05	7.74289e-05	3.48165e-05
Fusobacterium_pseudoperiodonticum	9.16922e-05	0.000330989	5.87598e-05
Fusobacterium_sp.NSJ-57	0.000240492	1.38683e-05	0.00021348
Fusobacterium_sp.oral_taxon_203	4.09614e-06	1.25448e-05	1.28368e-05
Ilyobacter_polytropus	5.95797e-06	3.6936e-06	1.10854e-05
Leptotrichia_sp.oral_taxon_212	8.20955e-06	1.25874e-05	1.31598e-05
Leptotrichia_sp.oral_taxon_847	4.36485e-06	6.77077e-06	4.18217e-06
Leptotrichia_sp.oral_taxon_498	4.69288e-06	1.00341e-05	1.56511e-06
Leptotrichia_wadei	2.72764e-05	0.000150917	7.5186e-06
Leptotrichia_buccalis	5.12265e-06	6.94089e-06	4.2818e-06
Leptotrichia_trevisanii	6.55557e-06	1.38567e-05	5.783e-06
Streptobacillus_moniliformis	7.67973e-06	5.96859e-06	9.16268e-06
Sebaldella_termitidis	6.79643e-06	5.34677e-06	9.76641e-06
Pseudoleptotrichia_goodfellowii	4.31949e-06	3.35253e-06	5.23204e-06
Sneathia_amnii	6.01623e-06	2.39883e-06	3.87572e-06
Treponema_phagedenis	4.19297e-06	5.64525e-06	9.46415e-06
Treponema_succinifaciens	1.05153e-05	8.03618e-06	1.47595e-05
Treponema_denticola	1.49004e-05	4.45007e-06	9.63341e-06
Treponema_sp.Marseille-Q4132	6.10672e-06	3.73044e-06	9.65559e-06
Treponema_sp.OMZ_838	4.3771e-06	2.61204e-06	6.69702e-06
Treponema_sp.OMZ_804	4.43558e-06	3.03969e-06	5.3861e-06
Treponema_azotonutricium	3.58708e-06	2.23116e-06	6.20239e-06
Treponema_pedis	8.33255e-06	5.40203e-06	1.1363e-05
Treponema_putidum	7.51203e-06	5.94731e-06	8.97453e-06
Treponema_socranskii	1.36348e-05	1.09995e-05	1.94526e-05
Treponema_caldarium	6.37627e-06	4.68533e-06	9.95167e-06
Treponema_brennaborense	1.04543e-05	8.02223e-06	1.23084e-05
Spirochaeta_thermophila	4.71354e-06	2.52367e-06	1.00156e-05
Spirochaeta_africana	3.54766e-06	1.5884e-06	3.27921e-06
Sphaerochaeta_pleomorpha	4.12614e-06	2.75818e-06	6.30573e-06
Sphaerochaeta_coccoides	6.09081e-06	3.08971e-06	6.55738e-06
Sphaerochaeta_globosa	3.35572e-06	2.36071e-06	3.59385e-06
Sediminispirochaeta_smaragdinae	9.50087e-06	6.1624e-06	8.20805e-06
Oceanispirochaeta_sp.K2	4.1535e-06	5.50716e-06	5.99591e-06
Borrelia_miyamotoi	2.07572e-06	1.44721e-06	1.53683e-06
Borrelia_turicatae	5.36834e-07	8.87454e-08	4.95792e-07
Borrelia_turcica	1.83531e-07	3.70139e-08	3.86303e-07
Borrelia_crocidurae	4.64346e-07	9.76548e-07	5.44366e-07
Borrelia_recurrentis	1.71243e-07	0	0
Borrelia_maritima	7.9994e-07	4.92778e-07	4.132e-07
Borrelia_parkeri	8.8702e-08	0	3.18826e-07
Borrelia_anserina	1.14545e-07	6.92096e-08	1.44273e-07
Borrelia_hermsii	5.42972e-07	7.07753e-07	8.42009e-07
Borrelia_coriaceae	4.49136e-07	2.15802e-07	3.26341e-07
Borrelia_sp.A-FGy1	2.63836e-07	7.03056e-08	1.32064e-07
Borrelia_duttonii	0	5.062e-08	0
Borreliella_afzelii	8.28307e-07	2.58812e-07	1.14075e-06
Borrelia_mayonii	8.7054e-08	1.18107e-07	4.16486e-07
Borreliella_burgdorferi	6.51612e-07	0	3.49988e-07
Candidatus_Borrelia_tachyglossi	3.39548e-07	3.26963e-07	5.29926e-07
Borreliella_bavariensis	1.71623e-07	9.22618e-08	3.84153e-07
Borreliella_garinii	1.33762e-07	3.65931e-07	5.88959e-08
Borreliella_valaisiana	1.10949e-07	1.96446e-07	4.56875e-08
Borreliella_bissettii	3.00022e-07	5.40379e-08	2.52904e-07
Salinispira_pacifica	1.63249e-06	1.61694e-06	3.47905e-06
Leptospira_santarosai	2.98506e-06	3.4351e-06	1.15007e-05
Leptospira_kmetyi	1.05329e-06	1.38808e-06	2.19389e-06
Leptospira_tipperaryensis	1.52575e-06	8.96551e-07	2.0294e-06
Leptospira_interrogans	4.32444e-06	5.43546e-06	5.47929e-06
Brachyspira_pilosicoli	6.74066e-05	6.21863e-06	1.28084e-05
Brachyspira_hyodysenteriae	5.01775e-06	5.09281e-06	4.91734e-06
Thermodesulfobacterium_commune	7.06886e-07	4.54918e-07	1.52122e-07
Thermodesulfobacterium_geofontis	1.90639e-06	1.38544e-06	1.45789e-06
Thermodesulfobacterium_sp.TA1	4.66496e-07	9.12106e-08	9.85243e-07
Thermosulfurimonas_marina	1.24346e-06	4.29569e-07	1.52798e-06
Thermodesulfatator_indicus	1.28949e-06	1.34965e-06	1.07652e-06
Caldimicrobium_thiodismutans	9.19056e-07	1.02522e-06	1.09381e-06
Thermosulfuriphilus_ammonigenes	6.08673e-07	2.51006e-07	5.62459e-07
Brachyspira_intermedia	2.52345e-06	2.53718e-06	4.99146e-06
Akkermansia_muciniphila	0.00652202	0.000457668	0.00141654
Akkermansia_glycaniphila	1.98752e-05	5.51617e-06	8.04936e-06
Verrucomicrobium_spinosum	4.56056e-06	3.20209e-06	4.82388e-06
Roseimicrobium_sp.ORNL1	8.78922e-06	7.67167e-06	1.23144e-05
Luteolibacter_sp.G-1-1-1	4.3633e-06	2.29131e-06	2.31607e-06
Opitutus_terrae	2.96912e-06	3.20483e-06	3.1333e-06
Opitutus_sp.GAS368	4.02051e-06	2.32332e-06	5.96922e-06
Nibricoccus_aquaticus	1.98964e-06	1.04184e-06	2.28548e-06
Ereboglobus_luteus	3.22566e-06	1.76495e-06	4.21981e-06
Lacunisphaera_limnophila	3.34792e-06	1.14048e-06	2.28914e-06
Coraliomargarita_akajimensis	1.82392e-06	1.4298e-06	2.72331e-06
Fuerstia_marisgermanicae	1.82497e-06	2.14159e-06	3.16722e-06
Crateriforma_conspicua	1.60245e-06	1.64438e-06	3.75561e-06
Planctomyces_sp.SH-PL14	1.90586e-06	8.06988e-07	4.14873e-06
Planctomyces_sp.SH-PL62	5.65238e-06	1.77678e-06	6.765e-06
Bremerella_volcania	1.56884e-06	1.37789e-06	2.52726e-06
Alienimonas_californiensis	2.30225e-06	1.14048e-06	5.10017e-06
Planctopirus_ephydatiae	6.58053e-07	4.6743e-07	9.26001e-07
Planctopirus_limnophila	7.88184e-07	4.60838e-07	1.14445e-06
Rubinisphaera_brasiliensis	2.22129e-06	2.54612e-06	1.82016e-06
Thermogutta_terrifontis	1.88879e-05	2.19325e-05	3.22986e-05
Mariniblastus_fucicola	3.3303e-06	5.97462e-06	6.51561e-06
Pirellula_staleyi	2.91162e-06	1.19336e-06	5.22528e-06
Rhodopirellula_baltica	9.38892e-07	5.2193e-07	1.76375e-06
Pirellula_sp.SH-Sr6A	1.27023e-06	1.66647e-06	1.66317e-06
Roseimaritima_ulvae	1.55104e-06	8.34555e-07	2.33279e-06
Bythopirellula_goksoyri	9.90784e-07	9.53147e-07	1.14699e-06
Lacipirellula_parvula	1.64639e-06	6.57866e-07	3.67012e-06
Aquisphaera_giovannonii	8.60116e-06	8.68659e-06	1.59794e-05
Isosphaera_pallida	1.11243e-05	7.52136e-06	6.1446e-06
Paludisphaera_borealis	2.51009e-06	9.98009e-07	4.81257e-06
Singulisphaera_acidiphila	2.22905e-06	1.14271e-06	3.69371e-06
Gemmata_sp.SH-PL17	1.09337e-05	1.53126e-05	2.10068e-05
Gemmata_massiliana	8.58422e-07	4.21975e-07	8.11626e-07
Frigoriglobus_tundricola	1.9472e-06	1.38535e-06	3.55937e-06
Gemmata_obscuriglobus	1.43355e-06	6.75828e-07	3.22902e-06
Limnoglobus_roseus	1.254e-06	1.65818e-06	1.7809e-06
Tuwongella_immobilis	1.04897e-06	4.43031e-07	1.15972e-06
Limihaloglobus_sulfuriphilus	6.75407e-06	6.22575e-06	9.03595e-06
Sedimentisphaera_cyanobacteriorum	1.63331e-06	9.7566e-07	3.73588e-06
Simkania_negevensis	3.8134e-06	5.34476e-06	3.3694e-06
Candidatus_Vampirococcus_archaeovorus	2.62776e-06	1.23341e-06	4.86761e-06
Kiritimatiella_glycovorans	3.4524e-06	1.73514e-06	3.6312e-06
Waddlia_chondrophila	1.33427e-06	1.85493e-06	1.27366e-06
Parachlamydia_acanthamoebae	7.42815e-07	2.46212e-07	4.7183e-07
Chlamydia_sp.2742-308	4.30933e-07	4.78532e-07	2.26225e-07
Chlamydia_sp.H15-1957-10C	7.77981e-08	0	1.04682e-07
Chlamydia_sp.S15-834C	3.62808e-08	1.30836e-08	5.08057e-08
Chlamydia_abortus	4.65067e-07	8.77051e-08	3.9485e-07
Jonquetella_anthropi	6.64611e-06	4.47932e-06	1.20313e-05
Cloacibacillus_porcorum	5.33072e-05	4.22861e-05	0.000207512
Aminomonas_paucivorans	2.89884e-06	1.25781e-06	4.37959e-06
Thermovirga_lienii	2.46188e-06	1.03864e-06	1.81366e-06
Thermanaerovibrio_acidaminovorans	1.44756e-06	5.26747e-07	2.23877e-06
Acidobacterium_sp.4Y35	3.38049e-06	2.10026e-06	4.94765e-06
Acidobacterium_capsulatum	5.09483e-06	1.28941e-06	3.16695e-06
Terriglobus_roseus	6.3937e-06	5.80091e-06	1.05218e-05
Terriglobus_albidus	2.59266e-06	2.59116e-06	2.8316e-06
Terriglobus_saanensis	1.27532e-06	6.11754e-07	1.8333e-06
Edaphobacter_sp.4G125	1.15381e-06	1.64988e-07	1.7086e-06
Edaphobacter_sp.12200R-103	2.56989e-06	9.91988e-07	4.32489e-06
Granulicella_sp.WH15	3.41214e-06	2.57436e-06	3.84244e-06
Granulicella_sp.5B5	1.44633e-06	5.86794e-07	1.73955e-06
Granulicella_mallensis	1.4204e-06	4.73796e-07	1.71534e-06
Granulicella_tundricola	1.59201e-06	6.74266e-07	2.3059e-06
Candidatus_Koribacter_versatilis	1.79796e-06	1.33168e-06	3.25026e-06
Acidisarcina_polymorpha	2.58901e-06	4.46568e-06	9.70416e-07
Candidatus_Solibacter_usitatus	5.68693e-06	6.19821e-06	1.07424e-05
Paludibaculum_fermentans	2.65419e-06	3.35223e-06	5.80052e-06
Chloracidobacterium_thermophilum	1.96734e-06	1.18759e-06	2.69912e-06
Luteitalea_pratensis	2.67294e-06	2.43259e-06	3.70356e-06
Candidatus_Nanosynbacter_lyticus	1.2058e-05	1.17285e-05	1.4943e-05
Defluviitoga_tunisiensis	2.8411e-06	1.23502e-06	2.28095e-06
Tepiditoga_spiralis	5.26224e-06	3.44661e-06	3.92871e-06
Thermotoga_profunda	1.80415e-06	1.05645e-06	3.00542e-06
Thermotoga_petrophila	1.01336e-07	0	0
Thermotoga_caldifontis	1.01981e-06	6.89719e-07	1.99948e-06
Thermotoga_neapolitana	0	1.20067e-07	0
Thermotoga_sp.Cell2	4.94209e-07	5.03606e-08	5.56814e-07
Thermotoga_sp.2812B	3.77917e-07	0	3.31698e-07
Thermotoga_maritima	4.87271e-07	0	0
Pseudothermotoga_lettingae	1.23689e-07	1.33308e-07	3.37979e-08
Pseudothermotoga_elfii	2.55869e-08	0	4.95792e-07
Pseudothermotoga_hypogea	1.25877e-06	5.90614e-07	7.16292e-07
Pseudothermotoga_thermarum	3.84993e-07	4.89195e-07	1.83738e-07
Fervidobacterium_pennivorans	1.95485e-06	6.94006e-07	1.65498e-06
Thermosipho_africanus	1.64726e-06	9.03716e-07	1.44011e-06
Thermosipho_melanesiensis	8.52789e-07	3.61953e-07	5.05694e-07
Thermosipho_sp.1070	7.04024e-08	0	8.48108e-08
Fervidobacterium_nodosum	9.84396e-07	1.41795e-06	1.04652e-06
Kosmotoga_olearia	1.21922e-06	1.49923e-06	3.22862e-06
Kosmotoga_pacifica	1.37122e-06	6.28445e-07	9.84819e-07
Mesotoga_prima	7.60764e-07	3.87556e-07	8.94818e-07
Sulfurihydrogenibium_sp.YO3AOP1	1.23332e-06	1.20071e-06	2.15684e-06
Thermosulfidibacter_takaii	1.82338e-06	2.28162e-06	3.34307e-06
Thermocrinis_albus	3.60085e-06	3.26018e-06	5.02174e-06
Thermocrinis_ruber	5.30337e-07	2.87784e-07	6.66287e-07
Thermocrinis_minervae	1.45181e-07	5.58942e-08	2.18507e-08
Hydrogenobaculum_sp.Y04AAS1	1.51985e-06	5.11039e-07	1.29392e-06
Aquifex_aeolicus	7.68385e-07	1.05235e-06	1.60471e-06
Hydrogenobacter_thermophilus	1.02394e-06	2.44617e-07	2.67531e-06
Hydrogenobacter_sp.T-8	2.75165e-07	1.28821e-07	3.81802e-07
Thermovibrio_ammonificans	5.45653e-07	5.36513e-07	1.32251e-06
Nitrospira_defluvii	1.23779e-06	3.8284e-07	3.16078e-06
Nitrospira_japonica	9.32389e-07	4.29679e-07	1.4879e-06
Thermodesulfovibrio_yellowstonii	3.70832e-06	1.65831e-06	3.532e-06
Denitrovibrio_acetiphilus	5.01715e-06	2.97204e-06	5.29628e-06
Calditerrivibrio_nitroreducens	5.61286e-06	3.67095e-06	1.37344e-05
Geovibrio_thiophilus	4.84142e-06	4.54763e-06	5.23423e-06
Elusimicrobium_minutum	2.60297e-06	1.5841e-06	2.70506e-06
Desulfurispirillum_indicum	1.84294e-06	1.24515e-06	3.16437e-06
Dictyoglomus_thermophilum	2.18939e-06	1.09806e-06	1.37847e-06
Dictyoglomus_turgidum	7.51107e-07	4.63368e-07	1.06197e-06
Caldithrix_abyssi	1.50171e-06	1.70518e-06	2.5474e-06
Methanomethylovorans_hollandica	2.02075e-06	1.41683e-06	2.44469e-06
Methanohalophilus_portucalensis	1.43514e-06	1.53207e-06	1.79749e-06
Methanosarcina_barkeri	3.26506e-06	1.56056e-06	4.95827e-06
Methanosarcina_siciliae	1.9037e-06	4.29411e-07	4.45265e-07
Methanosarcina_sp.MTP4	1.02252e-06	1.61017e-07	6.97275e-07
Methanosarcina_sp.Kolksee	8.85503e-08	5.73408e-07	3.29903e-07
Methanosarcina_sp.WH1	0	0	0
Methanosalsum_zhilinae	5.23008e-07	1.74011e-08	5.62172e-07
Methanosarcina_horonobensis	8.87111e-07	1.49751e-06	2.00946e-06
Methanosarcina_lacustris	1.40508e-07	7.78388e-07	6.59948e-07
Methanosarcina_thermophila	8.1464e-07	6.70513e-07	4.07635e-07
Methanosarcina_vacuolata	1.12853e-06	3.2492e-07	9.68275e-07
Methanosarcina_mazei	1.16779e-06	9.21718e-07	6.15628e-07
Methanosarcina_acetivorans	1.02953e-06	6.06527e-07	8.90388e-07
Methanosarcina_flavescens	1.85704e-07	1.87318e-08	4.75564e-07
Methanococcoides_burtonii	5.31602e-07	1.20195e-07	3.77493e-07
Methanococcoides_methylutens	7.32913e-07	1.53486e-07	8.22591e-07
Methanolobus_zinderi	1.62542e-06	7.18627e-07	1.52298e-06
Methanothrix_thermoacetophila	3.56598e-07	2.39324e-07	8.96205e-07
Methanothrix_soehngenii	6.55341e-07	8.27691e-08	4.17398e-07
Methanolacinia_petrolearia	9.33777e-07	3.63716e-07	1.84674e-06
Methanoculleus_marisnigri	4.1183e-07	2.84508e-07	4.3968e-07
Methanoculleus_bourgensis	2.91532e-07	4.35605e-08	3.18023e-07
Methanocella_arvoryzae	9.70701e-07	4.92739e-07	1.23079e-06
Haloferax_gibbonsii	7.99455e-07	8.46245e-07	1.43134e-06
Halorubrum_sp.PV6	3.02881e-07	9.3818e-07	8.72175e-07
Halorubrum_trapanicum	8.03748e-08	0	0
Halorubrum_sp.CBA1229	8.21621e-07	3.31736e-07	9.67902e-07
Halolamina_sp.CBA1230	5.28593e-07	1.58938e-07	1.44714e-06
Halorubrum_sp.RHB-C	3.08314e-07	2.40894e-07	6.43136e-07
Halorubrum_lacusprofundi	6.00307e-07	1.48673e-07	8.34815e-07
Halobonum_sp.Gai3-2	1.22281e-07	1.7304e-07	7.94513e-07
Halobonum_sp.NJ-3-1	4.80531e-07	1.97657e-07	4.09424e-07
Salinigranum_rubrum	4.31879e-07	5.58252e-07	3.81457e-07
Halopenitus_persicus	2.02267e-07	2.78417e-08	4.54014e-07
Halorubrum_sp.BOL3-1	6.8927e-08	0	6.42408e-08
Halorubrum_ezzemoulense	2.71003e-07	3.13219e-08	0
Haloferax_mediterranei	5.23944e-07	1.01903e-07	1.27846e-06
Halogeometricum_borinquense	1.27178e-06	8.05154e-07	1.47545e-06
Halalkaliarchaeum_desulfuricum	4.30784e-07	1.53772e-07	1.59433e-06
Haloarcula_sp.JP-L23	1.01375e-06	6.209e-07	5.21433e-07
Haloarcula_marismortui	1.58554e-06	8.21538e-07	3.12021e-06
Haloarcula_sp.CBA1115	0	4.17645e-08	0
Haloarcula_taiwanensis	1.27019e-07	0	3.58195e-07
Haloarcula_hispanica	4.17229e-08	0	0
Natronomonas_sp.YPL13	1.12518e-06	4.43117e-07	2.08586e-06
Halomicrobium_mukohataei	2.00583e-07	1.10035e-07	9.89437e-07
Halomicrobium_sp.LC1Hm	1.28561e-07	0	1.96909e-07
Natronomonas_sp.C90	5.15078e-07	1.19584e-07	4.66708e-07
Natronomonas_pharaonis	9.4274e-08	5.8271e-08	3.24414e-07
Natronomonas_moolapensis	9.85909e-08	9.04034e-08	1.61303e-07
Halorhabdus_utahensis	3.62293e-07	3.40651e-07	6.3664e-07
Natrinema_sp.J7-2	1.12516e-07	5.12664e-08	3.01472e-08
Natrinema_sp.YPL30	2.95305e-07	1.07231e-07	4.23888e-07
Natrinema_versiforme	6.65545e-07	6.06457e-07	1.61419e-06
Haloterrigena_turkmenica	2.6195e-07	2.35113e-07	2.68328e-07
Haloterrigena_sp.YPL8	1.47001e-07	7.02876e-08	8.23008e-08
Haloterrigena_daqingensis	1.50686e-07	2.72151e-08	0
Halostagnicola_larsenii	1.45866e-07	2.82755e-07	6.22863e-07
Natronococcus_occultus	3.01187e-07	1.46449e-07	5.46945e-07
Natrinema_pallidum	2.18423e-07	0	3.06947e-08
Natrinema_pellirubrum	1.76082e-07	3.59983e-07	3.23707e-07
Natronorubrum_bangense	7.96668e-07	6.47342e-07	1.2384e-06
Natrialba_magadii	2.10715e-07	1.69713e-08	3.20374e-07
Natronorubrum_aibiense	3.34892e-07	1.36766e-07	8.40464e-08
Natrarchaeobaculum_sulfurireducens	3.01151e-07	6.57542e-08	6.08066e-07
Natronobacterium_gregoryi	3.53774e-07	3.62445e-07	3.43735e-07
Natrarchaeobaculum_aegyptiacum	2.57444e-07	6.53746e-08	2.91347e-07
Halopiger_xanaduensis	4.30042e-07	9.43981e-08	5.5389e-07
Halobiforma_lacisalsi	3.55303e-07	1.36233e-07	4.58675e-07
Halovivax_ruber	4.14462e-07	4.39923e-07	1.4329e-08
Salinarchaeum_sp.Harcht-Bsk1	3.68597e-07	2.97125e-08	3.71715e-07
Pyrococcus_furiosus	4.90108e-07	1.2226e-06	1.72648e-06
Pyrococcus_sp.ST04	7.87468e-07	4.98196e-07	6.19758e-07
Thermococcus_sp.2319x1	2.82805e-07	7.1446e-07	2.5647e-07
Methanobrevibacter_smithii	0.000900093	5.09297e-05	0.000139086
Methanobrevibacter_sp.YE315	1.9414e-06	9.3474e-07	1.64978e-06
Methanobrevibacter_millerae	2.85889e-06	9.47677e-07	1.13259e-06
Methanosphaera_sp.BMS	1.63501e-06	1.31347e-06	2.14518e-06
Methanococcus_voltae	2.24819e-06	1.99949e-06	2.71977e-06
Methanococcus_aeolicus	6.81108e-07	1.77631e-07	8.75848e-08
Methanococcus_vannielii	6.04306e-07	3.9162e-07	1.43394e-06
Methanococcus_maripaludis	3.62418e-06	3.05759e-06	4.48438e-06
Methanothermococcus_okinawensis	8.94867e-07	7.72192e-07	1.71081e-06
Methanocaldococcus_fervens	9.34956e-07	3.27153e-07	8.65944e-07
Methanocaldococcus_sp.FS406-22	3.08079e-07	2.05244e-07	2.35654e-07
Candidatus_Methanomassiliicoccus_intestinalis	7.28622e-07	4.18922e-07	1.06217e-06
Candidatus_Methanomethylophilus_alvus	4.98504e-05	9.97255e-07	8.21522e-07
Methanopyrus_kandleri	7.14524e-08	0	0
Candidatus_Methanoplasma_termitum	2.28234e-07	0	9.07527e-08
Thermoplasma_acidophilum	3.42927e-07	2.98645e-07	1.13405e-06
Archaeoglobus_sulfaticallidus	1.80555e-06	1.04836e-06	2.16616e-06
Geoglobus_ahangari	3.65418e-07	9.0803e-08	2.36553e-08
Geoglobus_acetivorans	1.91667e-07	1.10596e-08	1.33299e-07
Archaeoglobus_veneficus	4.35855e-08	0	1.33798e-07
Archaeoglobus_fulgidus	3.66634e-07	2.91448e-07	3.51592e-07
Archaeoglobus_profundus	2.1455e-07	0	0
Ferroglobus_placidus	3.78083e-08	0	3.97285e-08
Thermoplasma_volcanium	1.78745e-08	1.91412e-08	1.43526e-08
Picrophilus_torridus	2.26884e-07	3.06251e-08	1.63345e-07
Candidatus_Prometheoarchaeum_syntrophicum	1.55901e-06	9.85203e-07	1.4272e-06
Candidatus_Mancarchaeum_acidiphilum	8.02145e-08	2.49472e-08	4.90371e-08
Cuniculiplasma_divulgatum	1.01611e-07	2.97371e-08	2.90047e-07
Ferroplasma_acidiphilum	0	0	3.57103e-08
Acidianus_manzaensis	7.78796e-07	4.39448e-07	6.76737e-07
Acidianus_ambivalens	2.10706e-08	6.96042e-08	2.38718e-08
Acidianus_brierleyi	3.70647e-07	1.26811e-06	5.60182e-07
Sulfurisphaera_tokodaii	1.42889e-07	0	0
Sulfurisphaera_ohwakuensis	0	2.07187e-08	0
Acidianus_sulfidivorans	6.35951e-07	3.40365e-07	5.17142e-07
Nitrosopumilus_piranensis	4.12771e-07	2.37962e-07	7.20745e-07
Nitrosopumilus_ureiphilus	2.59605e-07	5.26819e-07	6.38084e-07
Nitrosopumilus_adriaticus	2.08634e-07	1.41496e-07	4.40108e-07
Candidatus_Nitrosopumilus_koreensis	1.3468e-07	2.65759e-08	1.51976e-07
Nitrosopumilus_oxyclinae	7.32203e-08	1.28739e-07	1.09443e-07
Nitrosopumilus_maritimus	0	0	7.47425e-08
Candidatus_Nitrosopumilus_sp.SW	1.53795e-07	4.49436e-08	4.45521e-08
Candidatus_Nitrosopumilus_sediminis	9.8735e-08	1.52226e-07	0
Nitrosopumilus_cobalaminigenes	1.23033e-08	0	2.60956e-08
Nitrosarchaeum_sp.AC2	4.51816e-07	7.32964e-07	9.12454e-07
Candidatus_Nitrosomarinus_catalina	9.02374e-08	2.73431e-07	3.56417e-08
Candidatus_Nitrosotenuis_cloacae	1.80929e-07	3.84685e-08	2.76285e-07
Candidatus_Korarchaeum_cryptofilum	5.5635e-08	8.91989e-09	0
Candidatus_Nitrosotenuis_sp.DW1	8.35894e-08	7.30844e-08	1.07131e-07
Candidatus_Nitrosotenuis_aquarius	9.12756e-08	0	8.37722e-08
Candidatus_Nitrosotalea_devanaterra	2.55518e-07	0	4.65455e-07
Fusarium_oxysporum	3.39506e-06	5.80301e-06	3.25738e-06
Fusarium_verticillioides	2.06519e-06	2.49216e-06	2.45451e-06
Fusarium_venenatum	4.99304e-06	5.01801e-06	5.63801e-06
Fusarium_graminearum	5.19279e-06	7.45907e-06	4.1367e-06
Fusarium_pseudograminearum	2.58358e-06	1.76026e-06	2.64731e-06
Colletotrichum_higginsianum	4.61864e-06	5.53054e-06	6.8693e-06
Thermothelomyces_thermophilus	2.88384e-06	2.89773e-06	3.71609e-06
Thermothielavioides_terrestris	2.91867e-06	2.18593e-06	3.6767e-06
Neurospora_crassa	5.93163e-06	5.49661e-06	4.9302e-06
Pyricularia_pennisetigena	5.52229e-06	5.64552e-06	4.41603e-06
Pyricularia_grisea	5.45025e-06	5.51459e-06	6.63091e-06
Botrytis_cinerea	6.85161e-06	6.70006e-06	5.69527e-06
Kluyveromyces_marxianus	1.2679e-05	1.29985e-05	1.13839e-05
Kluyveromyces_lactis	8.11854e-07	9.13027e-07	8.47747e-07
Zygosaccharomyces_rouxii	2.00792e-06	3.03999e-06	2.78736e-06
Saccharomyces_cerevisiae	0.000114133	0.000106214	9.27158e-06
Saccharomyces_paradoxus	1.73129e-06	2.21455e-06	1.24554e-06
Saccharomyces_eubayanus	1.69221e-06	2.23463e-06	1.99107e-06
Eremothecium_sinecaudum	1.95932e-06	1.40804e-06	2.80609e-06
Naumovozyma_dairenensis	2.82617e-06	1.53919e-06	6.95608e-06
Naumovozyma_castellii	1.75348e-06	1.28833e-06	1.05017e-06
Eremothecium_cymbalariae	1.80402e-06	2.54058e-06	2.69856e-06
Eremothecium_gossypii	6.09715e-06	2.79428e-06	6.5588e-06
Candida_glabrata	8.31899e-07	3.03879e-06	5.13136e-07
Torulaspora_delbrueckii	8.88594e-07	8.36121e-07	3.12675e-07
Kazachstania_africana	1.14468e-06	4.73754e-07	1.12131e-06
Tetrapisispora_blattae	5.00773e-06	4.51253e-06	4.01746e-06
Candida_dubliniensis	4.05765e-06	6.60623e-06	5.53809e-06
Ustilago_maydis	2.57882e-06	1.42949e-06	8.69775e-07
Malassezia_restricta	2.05743e-07	6.48776e-07	2.28555e-07
Sporisorium_graminicola	1.98137e-06	1.0645e-06	1.89369e-06
Klebsiella_virus_KP32	1.75638e-05	0.000129775	4.48687e-06
Klebsiella_virus_Henu1	7.52832e-06	2.75417e-05	5.08768e-07
Klebsiella_virus_KpV763	8.33096e-06	2.53443e-05	5.17133e-06
Klebsiella_virus_K5-4	4.22426e-06	1.27208e-05	4.35986e-07
Klebsiella_virus_KpV767	3.22242e-06	1.0254e-05	8.15722e-07
Klebsiella_virus_2044-307w	5.17246e-06	2.42233e-05	5.92846e-07
Klebsiella_virus_KN4-1	2.98417e-06	2.03984e-05	6.35833e-07
Klebsiella_virus_KN1-1	2.54013e-06	1.20503e-05	5.29665e-07
Klebsiella_virus_BIS33	4.396e-06	2.51875e-05	5.60614e-07
Klebsiella_virus_K11	2.81948e-06	1.65863e-05	2.90815e-07
Klebsiella_virus_KN3-1	2.42456e-06	7.05045e-06	6.17329e-07
Klebsiella_virus_K5-2	2.88838e-06	1.59822e-05	6.54364e-07
Klebsiella_virus_SHKp152234	2.86844e-06	9.48118e-06	4.0838e-07
Klebsiella_virus_kpssk3	2.18476e-06	8.78293e-06	5.1852e-07
Escherichia_virus_K30	1.72718e-06	7.33976e-06	1.37984e-07
Klebsiella_virus_KpV289	2.24549e-06	1.19143e-05	2.01338e-07
Klebsiella_virus_IME205	1.46813e-06	3.35077e-06	2.23716e-07
Klebsiella_virus_IME321	1.43322e-06	1.45888e-05	3.15042e-07
Klebsiella_virus_Pharr	1.64467e-06	4.88708e-05	5.47546e-07
Klebsiella_virus_SHKp152410	1.15561e-06	1.65241e-05	1.04243e-06
Klebsiella_virus_Kp1	1.22824e-06	1.16659e-05	8.17216e-07
Klebsiella_virus_KpV766	8.5523e-07	2.78028e-06	5.52132e-07
Klebsiella_virus_IL33	7.26942e-07	2.06845e-05	1.30643e-07
Klebsiella_virus_PRA33	5.93434e-07	1.01878e-05	0
Klebsiella_virus_K5	2.84677e-07	7.88392e-06	5.48509e-07
Salmonella_virus_BSP161	6.27693e-07	0	0
Erwinia_virus_L1	3.15955e-08	0	0
Yersinia_virus_AP10	1.73023e-08	0	0
Escherichia_virus_ECBP5	0	0	1.6629e-06
Pectobacterium_virus_PP99	0	0	1.17952e-06
Ralstonia_virus_RSJ5	0	0	2.42048e-08
Klebsiella_virus_F19	2.60817e-05	8.69451e-06	3.91563e-06
Klebsiella_virus_KpS2	1.52091e-05	2.42068e-05	1.42978e-06
Klebsiella_virus_KP34	9.55497e-06	1.65948e-05	5.09706e-07
Klebsiella_virus_K244	1.07126e-05	1.17172e-05	8.85778e-07
Klebsiella_virus_BO1E	6.33374e-06	1.81488e-05	5.14437e-07
Klebsiella_virus_KpV74	5.5112e-06	6.28933e-06	1.57973e-06
Klebsiella_virus_SU503	5.08242e-06	1.48366e-05	8.85778e-07
Klebsiella_virus_SU552A	5.3375e-06	1.65908e-05	5.01428e-07
Klebsiella_virus_KpV475	5.34442e-06	1.11608e-05	5.09706e-07
Klebsiella_virus_Kp2	4.5753e-06	1.10408e-05	7.27307e-07
Klebsiella_virus_AltoGao	3.24861e-06	1.07038e-05	2.8501e-07
Klebsiella_virus_myPSH1235	3.66107e-06	1.6065e-05	6.66994e-07
Klebsiella_virus_KPRio2015	3.23354e-06	1.59949e-05	3.3468e-07
Klebsiella_virus_KpV48	2.91068e-06	1.54303e-05	3.40593e-07
Klebsiella_virus_KpV71	3.83828e-06	8.97955e-06	1.34818e-07
Klebsiella_virus_KpV41	2.74226e-06	1.97304e-05	4.10367e-07
Escherichia_virus_Minorna	1.85843e-06	2.83729e-06	6.7409e-08
Shigella_virus_SFN6B	1.06092e-06	3.83825e-06	1.71479e-07
Klebsiella_virus_KPV811	4.04184e-07	2.78668e-06	1.06435e-07
Escherichia_virus_PGT2	0	7.55721e-07	0
Escherichia_virus_K1E	0	1.71823e-05	0
Citrobacter_CrRp3	0	2.65081e-06	0
Escherichia_virus_K1-5	0	9.35791e-06	0
Escherichia_virus_AAPEc6	0	1.12793e-06	0
Escherichia_virus_LL11	0	9.60698e-08	0
Escherichia_virus_ACGC91	0	1.1386e-07	0
Escherichia_virus_UAB78	0	1.42717e-05	0
Salmonella_virus_SP6	0	4.84974e-06	0
Salmonella_virus_BP12B	0	3.35177e-06	0
Proteus_virus_Pm5460	0	2.51916e-06	0
Pectobacterium_virus_PP1	0	1.24179e-06	0
Xanthomonas_virus_Xc10	2.98011e-08	0	0
Faecalibacterium_virus_Taranis	6.13592e-05	5.12912e-05	9.06536e-05
Cyanophage_S-RIM32	1.96893e-07	1.10882e-07	7.8043e-07
Faecalibacterium_virus_Toutatis	3.73213e-05	4.54311e-05	0.000144429
uncultured_crAssphage	0.000738246	0.000323675	0.000537896
Stenotrophomonas_phage_Pokken	3.58011e-07	3.85992e-08	4.72762e-07
Pseudomonas_phage_vB_PaeP_p2-10_Or1	1.06465e-07	0	0
Burkholderia_virus_Bcep22	1.99544e-08	0	0
Clostridium_phage_CPS1	0	0	1.24571e-07
Lactococcus_virus_KSY1	0	0	4.48455e-08
Actinomyces_virus_Av1	2.12286e-08	0	0
Vibrio_phage_1.097.O.10N.286.49.B3	2.8552e-08	0	0
Pseudomonas_virus_LUZ7	7.52274e-09	0	0
Bacteroides_phage_crAss001	5.67409e-07	5.87468e-08	3.65335e-06
Faecalibacterium_virus_Lugh	1.07377e-05	4.88942e-06	4.3881e-05
Faecalibacterium_virus_Oengus	1.82124e-05	3.72553e-05	1.73098e-05
Caulobacter_virus_CcrBL10	0	6.11503e-08	6.71341e-08
Gordonia_phage_Chelms	0	8.59292e-09	2.49142e-08
Rhodococcus_virus_Weasel	0	0	8.27297e-08
Mycobacterium_virus_Sbash	0	0	4.39765e-08
Mycobacterium_phage_Pepe	9.96037e-08	0	1.09429e-07
Mycobacterium_virus_Bxz2	1.474e-08	4.1202e-07	0
Mycobacterium_phage_EagleEye	9.75848e-09	1.24878e-08	0
Mycobacterium_phage_Echild	1.68565e-08	0	2.66713e-08
Mycobacterium_virus_Alma	0	0	3.14118e-08
Cotesia_congregata_bracovirus	3.15037e-07	1.73571e-07	1.24376e-08
Microplitis_demolitor_bracovirus	0	0	2.70383e-08
Paenibacillus_virus_Hb10c2	5.44212e-08	0	0
Arthrobacter_virus_Andrew	2.40346e-08	0	0
Pediococcus_virus_cIP1	0	6.04884e-08	0
Cellulophaga_virus_ST	1.21286e-08	0	0
Microbacterium_virus_Krampus	0	0	1.43526e-08
Escherichia_virus_K1H	5.29823e-06	0	0
Raoultella_virus_RP180	2.78307e-06	0	0
Enterobacter_phage_phiEap-2	1.08814e-05	0	0
Salmonella_virus_SP31	6.91181e-07	0	0
Shigella_virus_EP23	2.47768e-08	0	0
Escherichia_virus_Golestan	2.22249e-06	0	0
Escherichia_virus_K1ind1	2.24882e-06	0	0
Escherichia_virus_K1ind2	1.45227e-06	0	0
Escherichia_virus_K1G	1.43549e-06	0	0
Salmonella_virus_Jersey	3.19577e-07	0	0
Salmonella_virus_SP101	2.93426e-07	0	0
Salmonella_phage_BPS11Q3	1.88542e-07	0	0
Salmonella_virus_SETP13	2.26434e-07	0	0
Salmonella_virus_LSPA1	4.9166e-07	0	0
Salmonella_virus_SE2	1.65624e-07	0	0
Salmonella_virus_SS3e	2.14249e-07	0	0
Salmonella_virus_AG11	8.12612e-08	0	0
Streptococcus_phage_YMC-2011	1.33587e-05	3.53405e-06	6.46061e-07
Streptococcus_virus_7201	2.56429e-06	1.83593e-07	4.48455e-08
Streptococcus_virus_Sfi19	6.46346e-06	6.62736e-07	9.36761e-08
Bacteroides_phage_B40-8	3.76407e-08	1.45812e-05	4.3475e-08
Bacteroides_phage_B124-14	5.90013e-07	3.65742e-06	1.27944e-07
Streptococcus_phage_5093	1.47517e-06	1.11737e-06	2.24697e-08
Gordonia_virus_DareDevil	0	2.58308e-07	0
Gordonia_phage_Avazak	3.06749e-08	0	0
Lactococcus_phage_Tuc2009	1.80491e-08	0	0
Streptococcus_phage_PH15	7.30593e-08	4.15471e-07	0
Clostridium_phage_phiSM101	1.11706e-07	1.13065e-06	0
Lactobacillus_phage_phiPYB5	0	1.20772e-08	0
Streptomyces_virus_Danzina	0	0	1.90974e-08
Lactobacillus_phage_phiadh	5.13604e-09	0	0
Streptococcus_phage_PH10	1.58367e-06	2.396e-06	4.3067e-08
Enterobacterial_phage_mEp213	0	1.20129e-07	0
Bacillus_phage_vB_BanS-Tsamsa	7.5341e-09	1.6855e-08	3.98029e-08
Streptococcus_phage_SpSL1	1.74053e-07	3.15507e-07	0
Streptococcus_phage_phiARI0468-4	0	1.55403e-08	0
Butyrivibrio_virus_Arawn	2.02674e-08	5.33721e-08	1.59145e-08
Lactobacillus_phage_LL-H	0	3.91395e-08	0
Streptococcus_virus_9874	2.40511e-06	5.27049e-07	2.83827e-08
Streptococcus_phage_TP-778L	2.13268e-08	1.6041e-07	8.16003e-08
Streptococcus_virus_858	0	3.80979e-07	0
Streptococcus_virus_Sfi11	0	1.50965e-08	0
Streptococcus_virus_ALQ132	1.35419e-07	4.35251e-08	0
Streptococcus_virus_O1205	2.72054e-08	1.47985e-07	0
Streptococcus_virus_2972	0	1.68877e-07	0
Streptococcus_phage_Dp-1	3.66107e-08	1.25286e-07	0
Streptococcus_phage_TP-J34	0	2.95971e-08	0
Streptococcus_phage_phiARI0462	9.7729e-08	4.35251e-08	0
Cellulophaga_phage_phi39:1	1.81404e-08	0	0
Arthrobacter_virus_Maja	2.90246e-08	0	0
Streptomyces_virus_Attoomi	2.35825e-08	0	0
Escherichia_phage_HK639	6.79007e-07	0	0
Klebsiella_phage_phiKO2	1.12069e-08	0	0
Escherichia_virus_N15	4.21907e-07	0	1.53969e-07
Clostridium_phage_PhiS63	6.53422e-07	2.58286e-07	0
Gordonia_phage_Rickmore	4.19027e-08	0	0
Clostridium_phage_phiCD6356	0	4.34106e-08	0
Klebsiella_phage_Soft	1.95058e-07	1.45158e-07	7.73533e-07
Clostridium_phage_c-st	4.43498e-08	0	3.73712e-08
Enterobacteria_phage_HK225	0	0	8.82254e-08
Gordonia_virus_GMA3	8.25894e-09	0	0
Enterococcus_phage_IME-EFm5	0	1.71626e-06	0
Enterococcus_phage_IME-EFm1	0	1.27996e-06	0
Streptococcus_phage_SM1	1.3766e-07	7.06341e-07	0
Clostridium_phage_vB_CpeS-CP51	3.38286e-07	7.46626e-07	1.41914e-08
Salmonella_phage_SSU5	0	5.91973e-07	0
Shewanella_sp.phage_3/49	0	6.75842e-08	0
Proteus_virus_Isfahan	8.37107e-09	9.46179e-08	0
Streptococcus_phage_phiARI0131-2	1.19996e-07	0	0
Streptococcus_phage_phiARI0004	0	3.59369e-08	0
Enterococcus_phage_EFC-1	8.17223e-08	3.2575e-07	0
Enterococcus_phage_vB_EfaS_IME197	1.34025e-07	0	0
Idiomarinaceae_phage_Phi1M2-2	5.0655e-08	0	0
Lactococcus_phage_Q54	1.85237e-08	0	3.13148e-08
Lactobacillus_phage_LfeSau	0	1.48019e-06	0
Enterobacteria_phage_phi80	0	0	7.78571e-08
Escherichia_virus_HK75	0	0	2.1768e-06
Escherichia_virus_HK106	3.99918e-07	0	0
Enterobacteria_phage_HK140	0	0	1.07742e-06
Escherichia_virus_mEpX2	0	0	8.88953e-07
Escherichia_phage_ECP1	0	0	2.37063e-07
Enterobacteria_phage_mEp235	0	0	9.28702e-08
Escherichia_virus_HK022	0	0	5.2545e-07
Escherichia_virus_HK633	0	0	6.23208e-07
Escherichia_virus_HK97	0	0	2.21175e-07
Escherichia_virus_9g	1.33373e-08	0	3.84619e-07
Pseudomonas_virus_SM1	0	1.20772e-08	1.93059e-08
Escherichia_virus_HK542	0	0	1.75965e-07
Lactococcus_phage_phiQ1	0	2.90294e-07	0
Serratia_phage_Eta	3.57572e-08	0	0
Geobacillus_virus_E3	2.82961e-08	0	0
Clostridium_phage_phi3626	0	0	1.95589e-08
Streptococcus_virus_DT1	5.55267e-07	1.99464e-07	0
Streptococcus_virus_phiAbc2	9.19147e-07	1.06139e-06	0
Eggerthella_virus_PMBT5	1.41652e-08	1.97091e-08	0
Pseudomonas_virus_PaMx74	7.61514e-09	0	4.95889e-07
Mycobacterium_phage_Renaud18	0	0	1.2091e-07
Lactobacillus_virus_Ld17	6.83518e-09	0	6.2233e-08
Lactobacillus_virus_Ld25A	0	0	2.68835e-08
Corynebacterium_virus_Darwin	0	5.61443e-08	0
Streptococcus_virus_Sfi21	4.10699e-06	5.23133e-07	9.76626e-08
Lactobacillus_virus_Nyseid	0	8.37354e-08	0
Lactococcus_phage_96603	1.7105e-06	0	0
Lactococcus_phage_63302	8.84869e-07	0	0
Lactococcus_phage_57001	7.12246e-07	0	0
Lactococcus_phage_66901	1.62905e-07	0	0
Lactococcus_phage_fd13	2.73513e-07	0	0
Lactococcus_phage_62605	2.17052e-07	0	0
Lactococcus_phage_phi7	1.32823e-07	0	0
Lactococcus_phage_936_group_phage_PhiF0139	2.74439e-07	0	0
Lactococcus_phage_936_group_phage_Phi4.2	9.57991e-08	8.17849e-08	4.2674e-08
Lactococcus_phage_38507	1.21716e-07	0	0
Lactococcus_phage_P1532	1.29121e-07	0	0
Lactococcus_phage_P4565	9.71875e-08	0	0
Lactococcus_phage_CHPC52	1.12923e-07	0	0
Lactococcus_phage_936_group_phage_PhiB1127	7.21964e-08	0	0
Lactococcus_phage_936_group_phage_PhiLj	2.76753e-07	0	0
Lactococcus_phage_88605	1.28658e-07	0	0
Lactococcus_phage_P680	1.14774e-07	0	0
Lactococcus_phage_CHPC781	1.56426e-07	0	0
Lactococcus_phage_936_group_phage_PhiS0139	5.36845e-08	0	0
Lactococcus_phage_37201	5.92381e-08	0	0
Lactococcus_phage_51701	6.24777e-08	0	0
Lactococcus_phage_16802	5.0445e-08	0	0
Lactococcus_phage_05601	3.8875e-08	0	0
Lactococcus_lactis_phage_P475	7.82128e-08	0	0
Lactococcus_phage_CHPC959	6.34033e-08	0	0
Lactococcus_phage_LP1502a	3.6561e-08	0	0
Lactococcus_phage_C1	4.1189e-08	0	0
Lactococcus_phage_LP0903	8.42292e-08	0	0
Lactococcus_phage_79201	2.59167e-08	0	0
Lactococcus_phage_jm3	4.44286e-08	0	0
Lactococcus_phage_CHPC964	3.00819e-08	0	0
Lactococcus_phage_CHPC361	4.02634e-08	0	0
Lactococcus_phage_jm2	2.73051e-08	0	0
Lactococcus_phage_CaseusJM1	3.98006e-08	0	0
Lactococcus_phage_CHPC129	3.47098e-08	0	0
Lactococcus_phage_56301	1.11071e-08	0	0
Lactococcus_phage_phi15	1.754e-07	0	0
Lactococcus_phage_340	1.75863e-08	0	0
Lactococcus_phage_936_group_phage_Phi5.12	1.34211e-08	0	0
Lactococcus_phage_936	2.26771e-08	0	0
Lactococcus_virus_CB13	2.10573e-07	0	0
Lactococcus_virus_bIL170	2.3001e-07	0	0
Lactococcus_virus_ASCC191	2.18441e-07	0	0
Lactococcus_virus_ASCC532	2.61481e-07	0	0
Lactococcus_virus_sk1	1.46707e-07	0	0
Lactococcus_virus_c2	3.79494e-08	0	0
Lactococcus_phage_M5938	1.89747e-08	0	0
Lactococcus_phage_M6165	8.79316e-09	0	0
Lactococcus_virus_bIL67	1.24955e-08	0	0
Mycobacterium_phage_Whirlwind	8.00569e-08	6.27956e-08	8.76253e-08
Enterococcus_virus_EFP01	0	1.48334e-05	0
Enterococcus_virus_EfV12	0	0	3.90862e-08
Lactobacillus_virus_Iacchus	3.64287e-08	0	0
Lactobacillus_virus_Lpa804	4.11753e-08	0	0
Staphylococcus_virus_MCE2014	4.60284e-08	0	1.94434e-07
Staphylococcus_virus_Twort	1.36846e-08	0	0
Staphylococcus_virus_SscM1	1.77088e-08	0	5.94028e-08
Staphylococcus_virus_SEP1	0	3.51148e-08	0
Bacillus_phage_vB_BmeM-Goe8	1.3865e-08	0	0
Bacillus_phage_BSP38	0	0	6.3678e-08
Bacillus_virus_vB_BsuM-Goe3	0	0	1.67998e-08
Human_gammaherpesvirus_8	1.52868e-06	1.68293e-06	2.10468e-06
Bovine_gammaherpesvirus_4	1.54988e-07	0	3.03284e-07
Common_bottlenose_dolphin_gammaherpesvirus_1_strain_Sarasota	7.9631e-08	0	0
Alcelaphine_gammaherpesvirus_2	8.28572e-08	2.81427e-08	1.00758e-07
Ovine_gammaherpesvirus_2	0	0	9.18417e-08
Eptesicus_fuscus_gammaherpesvirus	0	0	3.35939e-08
Saimiriine_alphaherpesvirus_1	3.5867e-07	5.75216e-07	7.49837e-07
Parabacteroides_phage_YZ-2015a	7.60796e-07	1.87719e-06	1.45137e-06
Chrysochromulina_ericina_virus	6.63743e-08	6.86447e-08	1.76594e-07
Orpheovirus_IHUMI-LCC2	2.78245e-07	7.24612e-07	5.25624e-07
Phaeocystis_globosa_virus	1.02635e-08	9.71268e-09	0
Aureococcus_anophagefferens_virus	4.21294e-08	1.90734e-08	1.62646e-08
Ectocarpus_siliculosus_virus_1	2.0768e-07	4.14795e-08	2.79056e-07
Feldmannia_species_virus	0	0	2.21813e-08
Only_Syngen_Nebraska_virus_5	3.30488e-08	0	1.52659e-07
Paramecium_bursaria_Chlorella_virus_1	7.56282e-08	0	3.58225e-08
Emiliania_huxleyi_virus_86	1.79948e-07	0	3.001e-08
Heterosigma_akashiwo_virus_01	6.62733e-08	0	8.1551e-08
Melbournevirus	9.14291e-08	0	3.51878e-07
Tunisvirus	1.04031e-07	0	0
Invertebrate_iridovirus_25	2.69029e-08	0	0
Invertebrate_iridescent_virus_30	0	2.70114e-08	0
Invertebrate_iridescent_virus_22	0	0	4.48455e-08
Cafeteria_roenbergensis_virus	3.15342e-07	4.91263e-08	1.70375e-07
Megavirus_chiliensis	1.9765e-07	1.4739e-07	9.06087e-08
Mimivirus_terra2	1.09477e-08	4.86205e-08	0
Acanthamoeba_polyphaga_mimivirus	2.81892e-08	2.9483e-08	1.41914e-08
Moumouvirus	1.28796e-07	1.31474e-07	0
Yellowstone_lake_mimivirus	4.38568e-08	1.00643e-08	0
Invertebrate_iridescent_virus_9	0	2.22179e-08	0
Invertebrate_iridescent_virus_6	1.19815e-08	3.92752e-08	0
Lymphocystis_disease_virus_Sa	0	0	1.01837e-07
Lymphocystis_disease_virus_-_isolate_China	0	2.0271e-08	0
BeAn_58058_virus	3.47743e-07	1.16687e-06	1.43526e-08
Cotia_virus	1.05778e-08	0	0
Flamingopox_virus_FGPVKD09	2.15602e-07	1.60513e-07	2.00557e-07
Pigeonpox_virus	6.15521e-08	0	0
Canarypox_virus	3.92741e-08	0	0
Turkeypox_virus	1.36846e-08	0	0
Eptesipox_virus	1.71539e-08	4.33416e-08	0
Pseudocowpox_virus	5.03036e-08	3.50902e-08	0
Goatpox_virus	0	0	1.04639e-07
Swinepox_virus	1.50158e-08	0	0
Yokapox_virus	0	0	2.29826e-08
Adoxophyes_honmai_entomopoxvirus	2.81783e-07	1.33031e-07	1.29529e-07
Amsacta_moorei_entomopoxvirus	2.86712e-08	2.81741e-07	1.08226e-07
Mythimna_separata_entomopoxvirus	4.50526e-08	0	6.49804e-08
Choristoneura_biennis_entomopoxvirus	1.02701e-07	0	0
Choristoneura_rosaceana_entomopoxvirus	1.67791e-08	3.82872e-08	8.65029e-08
Anomala_cuprea_entomopoxvirus	1.27245e-08	9.01818e-08	1.13896e-07
Sea_lion_mastadenovirus_A	2.42666e-08	0	7.94072e-08
Platyrrhini_mastadenovirus_A	0	9.46179e-08	0
Fowl_aviadenovirus_A	2.11589e-08	3.53128e-08	0
Snake_atadenovirus_A	1.75037e-08	0	0
Turkey_siadenovirus_A	0	9.81188e-09	0
Yellowstone_Lake_virophage_7	1.93495e-08	0	0
Melanoplus_sanguinipes_entomopoxvirus	3.29096e-08	1.24878e-08	8.77635e-08
Parabacteroides_phage_YZ-2015b	3.06649e-06	1.47282e-06	3.49981e-06
Kallithea_virus	3.04316e-08	1.04704e-06	0
Esparto_virus	2.0048e-07	0	3.64311e-07
Tipula_oleracea_nudivirus	8.74056e-09	0	0
uncultured_phage_WW-nAnB	1.85826e-07	2.95818e-08	0
Uncultured_phage_WW-nAnB_strain_3	1.02411e-07	0	0
Uncultured_phage_WW-nAnB_strain_2	5.12054e-08	2.43615e-08	0
Cnidoscolus_mosaic_leaf_deformation_virus	0	0	3.92056e-08
Corchorus_golden_mosaic_virus	0	3.78472e-08	0
Macacine_alphaherpesvirus_1	1.82435e-08	0	0
Human_alphaherpesvirus_1	0	7.13812e-08	0
Spheniscid_alphaherpesvirus_1	2.16736e-08	0	0
Aotine_betaherpesvirus_1	0	2.04113e-07	0
Cercopithecine_betaherpesvirus_5	4.35011e-08	0	2.66125e-08
Elephant_endotheliotropic_herpesvirus_4	0	3.67413e-08	0
Murine_roseolovirus	0	0	8.48298e-08
Murid_betaherpesvirus_2	1.26833e-08	0	0
Anguillid_herpesvirus_1	1.40932e-07	0	3.1734e-07
Ranid_herpesvirus_2	0	0	1.98836e-08
Acipenserid_herpesvirus_2	7.12668e-09	0	0
Ostreid_herpesvirus_1	0	9.23531e-08	0
Bacillus_virus_WPh	2.1225e-08	0	0
Bacillus_virus_BCP82	7.52655e-09	0	0
Lactobacillus_phage_521B	6.99586e-09	0	5.09385e-08
Bacillus_virus_CP51	0	3.40189e-08	0
Microbacterium_virus_MementoMori	1.48842e-08	0	0
Burkholderia_virus_BcepNazgul	0	0	5.04535e-08
Diatraea_saccharalis_granulovirus	1.80974e-07	3.06142e-07	4.21998e-07
Cnaphalocrocis_medinalis_granulovirus	4.93342e-08	0	0
Cryptophlebia_leucotreta_granulovirus	1.72228e-08	0	0
Artogeia_rapae_granulovirus	1.48661e-08	0	0
Bombyx_mori_nucleopolyhedrovirus	8.47489e-08	2.78217e-07	1.23024e-07
Mamestra_brassicae_multiple_nucleopolyhedrovirus	5.8369e-08	1.32356e-07	1.50563e-07
Antheraea_pernyi_nucleopolyhedrovirus	0	3.62463e-08	1.07131e-07
Maruca_vitrata_nucleopolyhedrovirus	4.3537e-08	0	0
Autographa_californica_multiple_nucleopolyhedrovirus	0	0	2.15075e-08
Pandoravirus_macleodensis	4.77883e-08	1.24976e-07	1.32753e-07
Pandoravirus_neocaledonia	8.04687e-08	1.91225e-07	8.51304e-08
Pithovirus_sibericum	7.12668e-09	0	1.77808e-08
Pandoravirus_inopinatum	2.10201e-07	0	0
Pandoravirus_salinus	6.11757e-08	0	5.10091e-08
Lily_symptomless_virus	1.75855e-06	0	0
Pitaya_virus_X	0	0	2.83902e-08
Turtle_grass_virus_X	5.75187e-09	0	0
Broad_bean_necrosis_virus	3.28227e-07	2.64022e-07	3.8559e-08
Glossina_hytrosavirus	8.91212e-08	2.94263e-07	0
Lettuce_infectious_yellows_virus	0	0	5.75999e-08
Qalyub_orthonairovirus	7.03868e-08	1.9151e-08	1.09709e-07
Bean_necrotic_mosaic_orthotospovirus	0	4.65327e-08	8.41286e-08
Pepper_chlorotic_spot_orthotospovirus	0	8.92112e-08	0
Iris_yellow_spot_tospovirus	0	1.741e-08	0
Latino_mammarenavirus	1.80546e-08	0	1.18261e-08
Lunk_mammarenavirus	6.81667e-09	9.71268e-09	0
Chapare_mammarenavirus	7.82459e-09	0	0
Kairi_orthobunyavirus	1.08118e-08	3.58865e-08	0
Bwamba_orthobunyavirus	0	1.72908e-08	0
Wolkberg_orthobunyavirus	0	0	1.77808e-08
Anopheles_A_orthobunyavirus	7.52274e-09	0	0
Sangassou_orthohantavirus	0	4.87229e-08	0
Mount_Elgon_bat_ledantevirus	1.61219e-08	4.98445e-07	0
Coot_Bay_almendravirus	1.10308e-08	0	0
Taro_vein_chlorosis_nucleorhabdovirus	7.51549e-08	0	0
Wuhan_House_Fly_Virus_1	0	4.21082e-08	0
Sclerotinia_sclerotiorum_negative-stranded_RNA_virus_3	0	0	5.9794e-08
Tailam_jeilongvirus	7.58037e-09	0	0
Formica_exsecta_virus_2	0	0	6.97983e-08
Hunnivirus_A	0	0	2.18507e-08
Dioscorea_mosaic_associated_virus	7.52655e-09	0	0
Wencheng_Sm_shrew_coronavirus	0	0	3.65017e-08
Allium_cepa_amalgavirus_2	9.21248e-09	0	0
Cypovirus_15	0	0	4.04483e-08
Bluetongue_virus	0	1.40901e-08	0
Hubei_picorna-like_virus_17	1.67995e-08	2.58423e-08	3.16894e-08
Hubei_narna-like_virus_2	3.42624e-08	0	1.54236e-07
Wenling_picorna-like_virus_1	9.71313e-08	0	0
Wuhan_nido-like_virus_1	6.59096e-08	0	0
Hubei_sobemo-like_virus_24	4.54717e-08	0	0
Changjiang_picorna-like_virus_12	0	5.6724e-08	0
Wenzhou_picorna-like_virus_22	0	2.28049e-08	0
Hubei_virga-like_virus_17	0	0	1.43526e-08
Hubei_toti-like_virus_16	7.66831e-09	0	0
Banana_streak_UA_virus	0	2.29813e-07	0
Dahlia_mosaic_virus	1.42932e-08	0	0
Cauliflower_mosaic_virus	2.28416e-08	0	0
Human_endogenous_retrovirus_K	1.08963e-08	5.40674e-08	0
Pandoravirus_quercus	0	0	1.89143e-07
Pandoravirus_dulcis	0	3.15221e-08	5.56429e-08
Halovirus_HHTV-2	0	2.94439e-08	0
Lake_Sarah-associated_circular_molecule_9	1.30907e-07	0	0
Leptopilina_boulardi_filamentous_virus	2.72408e-08	0	4.04483e-08
Pacmanvirus_A23	1.91585e-08	0	0
Euproctis_pseudoconspersa_nucleopolyhedrovirus	2.67916e-08	0	0
Choristoneura_fumiferana_DEF_multiple_nucleopolyhedrovirus	0	4.62558e-08	0
IAS_virus	2.52848e-08	0	1.38851e-07
Cellulophaga_phage_phi46:3	5.95369e-08	0	0
Vibrio_phage_vB_VspP_pVa5	2.12808e-07	0	0
Enterococcus_phage_EF62phi	0	5.40674e-08	0
Enterobacteria_phage_Sf101	0	4.54644e-07	1.57061e-06
Enterobacteria_phage_IME10	0	2.07792e-07	0
Escherichia_virus_HK620	0	7.10869e-08	0
Cellulophaga_virus_Cba172	3.17512e-08	0	2.93285e-08
Aeromonas_phage_phiA8-29	1.25512e-08	0	0
Vibrio_phage_vB_VchM_Kuja	2.67916e-08	0	0
Serratia_virus_MAM1	1.61979e-08	0	0
Erwinia_virus_Ea2809	0	0	1.00518e-07
Klebsiella_virus_May	2.27696e-08	0	0
Escherichia_phage_TL-2011b	3.06767e-08	0	0
Enterobacter_phage_Tyrion	7.67348e-09	1.59324e-08	0
Escherichia_phage_ArgO145	4.35554e-08	0	0
Escherichia_virus_RB16	1.24266e-07	1.79484e-07	3.59504e-07
Dickeya_virus_AD1	3.80948e-08	0	5.94328e-08
Acidovorax_virus_ACP17	0	0	3.14118e-08
Klebsiella_phage_Marfa	9.35181e-09	5.45715e-08	0
Morganella_phage_vB_MmoM_MP1	0	0	4.75017e-08
Escherichia_phage_Lw1	0	3.82823e-08	0
Bacillus_virus_G	1.27278e-08	1.74011e-08	0
Dickeya_virus_JA29	1.10308e-08	0	0
Acinetobacter_phage_Ac42	0	1.77589e-08	0
Cronobacter_phage_S13	0	0	2.2276e-08
Edwardsiella_phage_PEi20	1.10308e-08	0	0
Aeromonas_virus_Aeh1	3.82436e-08	0	6.15398e-08
Erwinia_virus_Yoloswag	0	0	1.4329e-08
Citrobacter_virus_Merlin	3.24385e-08	0	3.83668e-08
Klebsiella_phage_vB_KpnM_KpV477	2.49766e-08	2.16165e-08	1.10535e-07
Klebsiella_virus_Miro	0	0	1.09277e-07
Pectinobacterium_virus_CBB	7.43742e-08	0	0
Prochlorococcus_phage_P-HM2	2.43199e-08	0	0
Yersinia_virus_Yen9-04	1.88939e-08	0	3.55617e-08
Serratia_virus_BF	9.22921e-09	0	2.66713e-08
Tenacibaculum_phage_pT24	0	1.26265e-08	3.73712e-08
Clostridium_phage_phiMMP04	7.22157e-07	1.36134e-07	4.98545e-07
Clostridium_phage_phiCD481-1	0	5.00189e-07	0
Cellulophaga_phage_phiSM	4.98993e-07	0	1.74999e-07
Clostridium_phage_phiCDHM19	0	9.33737e-06	0
Clostridium_phage_CDKM15	4.45356e-08	1.9275e-06	0
Clostridium_phage_phiMMP01	0	6.6163e-06	0
Clostridium_phage_phiMMP02	6.953e-08	1.00755e-05	0
Clostridium_phage_CDMH1	0	9.92224e-07	0
Clostridium_phage_phiCD505	0	9.17542e-08	0
Clostridium_virus_phiCD27	0	4.7357e-08	0
Agrobacterium_virus_Atuph07	0	8.36181e-08	0
Clostridium_virus_phiCD119	2.71711e-07	5.41231e-06	3.71798e-07
Synechococcus_phage_S-RSM4	1.38874e-07	0	2.45473e-07
Vibrio_phage_USC-1	1.43781e-07	6.21262e-08	7.29968e-08
Synechococcus_virus_STIM5	0	0	6.81303e-08
Iodobacter_virus_PLPE	0	0	4.37014e-08
Clostridium_phage_phiCD506	0	1.50848e-06	0
Streptococcus_phage_EJ-1	4.08535e-08	5.97353e-07	0
Synechococcus_phage_syn9	0	9.45815e-08	0
Thermus_phage_phiYS40	0	6.80377e-08	0
Bacillus_virus_PBS1	0	1.60566e-08	0
Prochlorococcus_phage_P-TIM68	2.32765e-07	0	0
Aggregatibacter_phage_S1249	0	8.9781e-08	0
Erwinia_phage_phiEt88	1.03948e-07	0	0
Cronobacter_phage_CF	5.05695e-08	0	0
Prochlorococcus_phage_P-SSM3	1.30666e-08	7.80548e-08	0
Synechococcus_phage_metaG-MbCM1	4.12853e-08	0	0
Synechococcus_phage_ACG-2014e	0	0	1.31394e-07
Shewanella_sp.phage_1/4	0	1.82768e-08	0
Yersinia_phage_phiD-37	6.16325e-09	0	0
Bacillus_phage_0305phi8-36	7.48145e-09	0	0
Serratia_phage_MTx	7.59079e-09	0	0
Klebsiella_phage_KNP2	2.58466e-07	0	0
Klebsiella_phage_vB_KpnM_KB57	2.48633e-07	0	0
Raoultella_phage_Ro1	1.2221e-07	0	0
Klebsiella_phage_vB_KpnM_BIS47	1.65756e-07	0	0
Klebsiella_virus_KpS8	1.9104e-07	0	0
Proteus_phage_Mydo	1.61542e-07	0	0
Escherichia_virus_4MG	3.51177e-08	0	0
Cronobacter_virus_CR9	0	6.21262e-08	3.44611e-08
Vibrio_virus_Ceto	1.80249e-07	5.34549e-08	9.10361e-07
Klebsiella_virus_KpV52	0	0	8.88953e-07
Klebsiella_virus_KpV80	0	0	2.50704e-07
Acinetobacter_virus_Aci05	1.23487e-07	0	2.00306e-07
Faecalibacterium_virus_Brigit	4.35478e-05	4.01312e-05	0.000118412
Ralstonia_virus_RSL2	2.19877e-08	0	5.22041e-08
Klebsiella_virus_K64-1	1.61035e-08	0	0
Klebsiella_virus_RaK2	0	0	4.35478e-08
Escherichia_virus_WFC	0	0	2.41932e-08
Achromobacter_phage_Motura	8.33841e-09	0	1.36866e-08
Escherichia_virus_P1	1.45946e-06	1.32065e-05	0
Escherichia_virus_RCS47	0	1.96813e-08	0
Faecalibacterium_virus_Epona	4.45933e-06	4.60288e-06	1.32287e-05
Synechococcus_virus_SSKS1	1.1145e-06	5.7286e-07	8.22718e-07
Synechococcus_virus_ST4	4.15296e-08	0	0
Aeromonas_virus_44RP	7.58037e-09	0	0
Haemophilus_virus_HP1	2.86544e-08	5.28028e-07	0
Erwinia_virus_Risingsun	0	1.34484e-08	0
Pseudomonas_virus_VCM	5.16719e-09	0	0
Enterobacter_phage_phiT5282H	3.10074e-08	0	2.96516e-08
Escherichia_virus_P2	9.90597e-09	0	0
Escherichia_virus_SUSP2	0	3.89784e-07	0
Escherichia_virus_SUSP1	0	1.53129e-07	0
Prochlorococcus_virus_PSSM2	1.00541e-07	0	0
Escherichia_virus_121Q	1.99911e-08	0	0
Escherichia_virus_PBECO4	3.57221e-08	0	0
Acinetobacter_virus_ME3	6.84232e-09	5.05651e-08	0
Klebsiella_phage_vB_KpnS_Domnhall	0	0	2.91296e-05
Klebsiella_phage_vB_KpnS_SegesCirculi	0	0	1.61743e-05
Klebsiella_phage_vB_KpnS_Call	0	0	1.24097e-05
Klebsiella_phage_PhiKpNIH-2	0	0	5.70036e-06
Klebsiella_phage_Sin4	0	0	4.19554e-06
Klebsiella_phage_13	0	0	6.241e-06
Klebsiella_phage_Sweeny	0	0	4.8458e-06
Klebsiella_phage_vB_KpnS_Alina	0	0	3.5104e-06
Klebsiella_phage_JY917	0	0	4.54185e-06
Klebsiella_phage_vB_KpnS_FZ10	0	0	2.4665e-06
Klebsiella_phage_Skenny	0	0	2.76547e-06
Klebsiella_phage_vB_KpnS_IMGroot	0	0	1.08127e-06
Klebsiella_phage_KL	0	0	5.60568e-07
Klebsiella_phage_KP1801	0	0	5.73026e-08
Klebsiella_virus_PKP126	0	0	2.64788e-05
Klebsiella_virus_KpV522	0	0	1.2041e-05
Klebsiella_virus_KOX1	0	0	1.14605e-05
Klebsiella_virus_KLPN1	0	0	5.11986e-06
Klebsiella_virus_1513	0	0	5.58326e-06
Klebsiella_virus_NJD5	0	0	8.26901e-06
Klebsiella_virus_KP36	0	0	3.00963e-06
Enterobacter_virus_F20	0	0	1.29055e-06
Klebsiella_virus_NJS1	0	0	4.05104e-06
Klebsiella_virus_KPN_N141	0	0	3.06693e-06
Klebsiella_virus_KpKT21phi1	0	0	2.19245e-06
Klebsiella_virus_TAH8	0	0	2.48145e-06
Klebsiella_virus_TSK1	0	0	5.25689e-07
Klebsiella_virus_Sushi	0	0	4.01118e-07
Klebsiella_virus_MezzoGao	0	0	4.08592e-07
Klebsiella_virus_KpCol1	0	0	1.19588e-07
Salmonella_virus_YSP2	0	1.92773e-07	0
Cryptococcus_neoformans	4.50376e-06	3.18974e-06	4.90025e-06
Cryptococcus_gattii_VGI	2.32917e-06	2.26322e-06	2.12427e-06
Encephalitozoon_cuniculi	4.46268e-07	2.82079e-07	4.28849e-07
Encephalitozoon_romaleae	5.17607e-08	1.34484e-08	2.05299e-08
Encephalitozoon_intestinalis	1.35417e-08	0	0
Candida_albicans	4.66469e-06	6.21062e-06	2.28754e-06
Sugiyamaella_lignohabitans	1.81891e-06	9.74388e-07	2.02624e-06
Candida_orthopsilosis	7.47142e-07	1.00987e-06	8.2568e-07
Komagataella_phaffii	1.74991e-07	2.50296e-07	9.91629e-08
Scheffersomyces_stipitis	1.03257e-06	6.09121e-07	1.74064e-06
Yarrowia_lipolytica	1.658e-06	1.53488e-06	2.5819e-06
Pichia_kudriavzevii	7.88082e-07	1.12158e-06	6.90572e-07
Ogataea_parapolymorpha	4.40188e-07	7.33506e-07	5.49525e-07
Debaryomyces_hansenii	7.73008e-07	1.08751e-06	1.16033e-06
Tetrapisispora_phaffii	2.41939e-06	2.429e-06	2.72955e-06
Zygotorulaspora_mrakii	8.29999e-07	8.1852e-07	4.84254e-07
Kazachstania_naganishii	5.72286e-07	4.62926e-07	7.67591e-07
Lachancea_thermotolerans	6.28259e-07	4.16037e-07	5.63506e-07
Torulaspora_globosa	9.26626e-07	2.63522e-07	3.37999e-07
Aspergillus_fumigatus	1.22985e-06	1.69402e-06	2.7566e-06
Aspergillus_oryzae	3.20157e-06	2.18722e-06	3.26791e-06
Talaromyces_rugulosus	2.49936e-06	2.48171e-06	2.66414e-06
Zymoseptoria_tritici	8.28634e-07	4.55503e-07	1.25019e-06
Cercospora_beticola	8.83388e-07	7.04868e-07	1.04577e-06
Schizosaccharomyces_pombe	1.40021e-06	9.2865e-07	1.3291e-06
Pyricularia_oryzae	2.95015e-06	3.46826e-06	4.01019e-06
Fusarium_fujikuroi	1.72217e-06	1.24475e-06	1.92336e-06
Pochonia_chlamydosporia	3.63635e-06	2.1646e-06	6.47191e-06
Candidatus_Nitrosotalea_okcheonensis	1.47933e-07	2.06533e-07	1.13663e-07
Nitrososphaera_viennensis	1.7153e-07	8.81751e-08	7.70655e-07
Candidatus_Nitrososphaera_gargensis	1.88218e-07	3.49762e-07	1.21994e-07
Candidatus_Nitrososphaera_evergladensis	7.12391e-08	0	1.38652e-07
Candidatus_Nitrosocosmicus_franklandus	3.05952e-07	4.50094e-07	2.70382e-07
Candidatus_Nitrosocosmicus_exaquare	1.64793e-07	0	5.23786e-08
Candidatus_Nitrosopelagicus_brevis	1.12152e-07	0	1.59655e-07
Conexivisphaera_calidus	2.8042e-08	0	1.98643e-08
Metallosphaera_hakonensis	5.09135e-08	3.84498e-08	1.57259e-07
Metallosphaera_tengchongensis	9.38378e-08	0	1.59998e-08
Metallosphaera_cuprina	0	0	7.65167e-08
Sulfodiicoccus_acidiphilus	6.02367e-08	0	0
Acidianus_hospitalis	1.54518e-08	0	1.38982e-07
Stygiolobus_azoricus	7.4761e-08	1.34484e-08	1.48507e-08
Sulfolobus_islandicus	5.70916e-07	3.92998e-07	9.69003e-07
Pyrobaculum_ferrireducens	2.27053e-07	1.35619e-07	2.60314e-07
Pyrobaculum_aerophilum	0	2.81965e-08	8.15558e-08
Pyrodictium_delaneyi	6.86825e-07	9.3182e-07	5.5582e-07
Pyrolobus_fumarii	6.21833e-08	5.30979e-08	1.61504e-07
Ignicoccus_hospitalis	1.40951e-07	2.35532e-07	1.31213e-07
Ignicoccus_islandicus	0	1.26265e-08	0
Aeropyrum_pernix	8.52463e-09	2.67413e-07	0
Aeropyrum_camini	6.53279e-09	0	0
Desulfurococcus_mucosus	0	1.97346e-07	0
Thermosphaera_aggregans	5.47937e-08	0	0
Staphylothermus_marinus	0	0	5.9794e-08
Pyrobaculum_arsenaticum	1.1452e-07	2.38472e-07	2.3852e-07
Pyrobaculum_neutrophilum	3.83572e-08	0	0
Pyrobaculum_islandicum	9.33331e-09	0	0
Pyrobaculum_calidifontis	6.69792e-09	0	0
Thermoproteus_uzoniensis	2.0615e-07	3.08791e-07	1.86452e-07
Thermoproteus_tenax	3.05744e-07	2.33467e-07	8.75961e-08
Vulcanisaeta_moutnovskia	1.68363e-07	4.55482e-07	2.1509e-07
Vulcanisaeta_distributa	4.17229e-08	0	5.33373e-08
Thermofilum_pendens	6.96555e-07	1.33364e-07	7.65362e-07
Thermofilum_uzonense	0	4.14736e-08	5.48009e-08
Thermofilum_adornatum	0	0	8.84975e-08
Fervidicoccus_fontis	2.40985e-07	1.6379e-07	2.49448e-07
Saccharolobus_solfataricus	1.93495e-08	0	2.82163e-08
Sulfolobus_sp.S-194	1.8698e-07	6.77944e-08	1.54579e-07
Sulfolobus_sp.E11-6	5.31872e-08	0	8.22167e-08
Sulfolobus_sp.A20	7.7592e-08	3.18714e-07	0
Caldisphaera_lagunensis	3.37347e-08	7.38358e-08	2.61887e-07
Acidilobus_sp.7A	5.3815e-09	0	0
Sulfolobus_sp.E5-1-F	0	0	4.96607e-08
Sulfolobus_acidocaldarius	1.5604e-07	0	9.22368e-08
Sulfuracidifex_tepidarius	0	0	1.1462e-07
Aciduliprofundum_boonei	2.20296e-07	3.32537e-07	3.56853e-08
Aciduliprofundum_sp.MAR08-339	2.23069e-07	1.56658e-08	3.8813e-07
Methanocaldococcus_vulcanius	4.6652e-07	5.11542e-07	5.81373e-07
Methanocaldococcus_jannaschii	2.24445e-07	2.34987e-08	1.29349e-07
Methanocaldococcus_infernus	1.86429e-07	2.51608e-08	4.73137e-07
Methanocaldococcus_bathoardescens	4.58482e-07	2.88126e-07	2.55028e-07
Methanotorris_igneus	5.59229e-07	1.22774e-07	3.63227e-07
Methanofervidicoccus_sp.A16	5.11869e-07	6.90021e-07	1.52725e-06
Methanosphaera_stadtmanae	5.64165e-06	4.91383e-07	3.29568e-06
Methanobacterium_paludis	4.7948e-07	3.34873e-07	1.71382e-06
Methanobacterium_formicicum	4.21269e-07	8.99352e-08	2.51651e-07
Methanobacterium_congolense	1.91247e-07	1.64577e-07	6.2378e-07
Methanobacterium_sp.MB1	2.67724e-07	4.40117e-07	7.38474e-08
Methanobacterium_lacus	2.09365e-07	9.02585e-08	3.0277e-07
Methanobacterium_subterraneum	4.21694e-07	0	1.67741e-07
Methanothermus_fervidus	5.59938e-07	2.05342e-07	5.48009e-08
Methanobrevibacter_sp.AbM4	7.93444e-07	8.22988e-07	7.41075e-07
Methanobrevibacter_olleyae	3.69106e-06	1.29394e-06	1.89067e-06
Methanobrevibacter_ruminantium	1.06013e-06	1.01563e-06	8.26091e-07
Methanothermobacter_sp.THM-1	5.29865e-08	1.15325e-08	5.39699e-08
Methanothermobacter_sp.THM-2	1.07263e-07	0	2.08765e-08
Methanothermobacter_thermautotrophicus	8.34718e-08	0	5.02588e-08
Methanothermobacter_marburgensis	9.88844e-09	0	0
Thermococcus_profundus	4.98821e-07	1.06154e-06	5.71773e-07
Thermococcus_guaymasensis	1.38363e-08	1.47622e-07	1.41127e-07
Thermococcus_peptonophilus	2.49148e-07	4.3688e-07	4.3741e-07
Thermococcus_eurythermalis	2.05085e-07	2.68385e-07	1.8933e-07
Thermococcus_sp.4557	4.63575e-07	1.33798e-08	0
Thermococcus_sp.SY113	1.78269e-07	2.08209e-08	5.85365e-07
Thermococcus_sp.P6	2.05558e-07	0	1.34e-07
Thermococcus_sp.IRI35c	6.93789e-08	0	1.64531e-07
Thermococcus_sp.EXT12c	2.03795e-07	6.96042e-08	8.44889e-08
Thermococcus_chitonophagus	1.33013e-07	0	3.91907e-07
Thermococcus_barophilus	8.19063e-08	2.51803e-08	1.18525e-07
Thermococcus_cleftensis	4.46527e-08	0	0
Thermococcus_sp.IOH1	0	0	1.63358e-07
Thermococcus_sp.AM4	1.76098e-08	2.26214e-08	3.57557e-08
Thermococcus_sibiricus	1.82936e-07	5.67233e-07	1.77481e-07
Thermococcus_litoralis	3.76399e-07	6.64136e-07	2.7604e-07
Thermococcus_paralvinellae	4.03257e-07	1.23051e-07	1.05859e-06
Thermococcus_thioreducens	1.33943e-07	1.56658e-08	0
Thermococcus_siculi	6.73307e-08	0	1.27342e-07
Thermococcus_gammatolerans	3.44518e-08	0	1.68302e-07
Thermococcus_radiotolerans	1.0262e-07	0	4.98283e-08
Thermococcus_gorgonarius	6.38717e-07	3.24091e-07	1.14897e-06
Thermococcus_pacificus	1.12402e-07	0	3.09082e-07
Thermococcus_barossii	3.79199e-08	9.39174e-08	6.5947e-08
Thermococcus_kodakarensis	2.39659e-08	0	4.39765e-08
Thermococcus_celer	1.09113e-06	9.18388e-08	1.17278e-07
Thermococcus_piezophilus	4.89641e-07	5.29424e-07	3.06836e-07
Thermococcus_onnurineus	1.39076e-07	1.92388e-07	2.16898e-07
Thermococcus_nautili	1.37234e-07	0	3.11664e-07
Pyrococcus_yayanosii	2.97685e-08	1.20637e-07	0
Pyrococcus_kukulkanii	9.06866e-09	2.26214e-08	6.8752e-08
Pyrococcus_abyssi	2.30128e-07	1.81228e-07	3.17747e-07
Palaeococcus_pacificus	1.59593e-08	0	1.07991e-07
Pyrococcus_horikoshii	1.68692e-07	2.09966e-07	3.06529e-07
Halosimplex_pelagicum	3.32329e-07	3.03217e-07	9.62668e-07
Halosimplex_rubrum	3.36483e-07	1.48569e-07	2.74724e-07
Halorientalis_sp.IM1011	1.16392e-07	5.4074e-08	0
Halorhabdus_sp.CBA1104	9.39326e-08	0	2.18507e-08
Halorhabdus_tiamatea	1.65825e-08	7.59998e-08	1.08462e-07
Halapricum_salinum	1.37898e-07	0	4.3067e-08
Halobacterium_sp.DL1	8.14039e-07	3.23491e-07	2.02747e-06
Halanaeroarchaeum_sulfurireducens	2.18381e-07	2.78561e-08	2.1457e-07
Halobacterium_hubeiense	1.49115e-07	4.00431e-08	9.81567e-08
Halobacterium_salinarum	3.293e-07	5.45743e-08	3.89839e-07
Halodesulfurarchaeum_formicicum	2.99447e-07	6.84158e-08	4.17184e-07
Salarchaeum_sp.JOR-1	3.30243e-07	9.85934e-08	4.84501e-07
Halorussus_sp.ZS-3	1.95313e-07	8.2656e-08	2.39436e-07
Halorussus_sp.RC-68	2.7427e-07	3.01093e-08	2.92755e-07
Halalkalicoccus_jeotgali	5.58957e-07	1.27931e-07	5.5943e-07
Halarchaeum_sp.CBA1220	7.64223e-07	4.4155e-07	6.00596e-07
Salinibaculum_litoreum	2.05674e-07	1.01004e-07	2.8599e-07
Halostella_pelagica	1.50646e-07	9.1588e-08	5.01585e-07
Halobellus_limi	5.0554e-07	9.07708e-08	9.19812e-07
Haloprofundus_sp.MHD	1.72722e-07	2.16607e-07	7.47215e-08
Haloplanus_rallus	1.11358e-07	4.7753e-07	1.04493e-07
Haloplanus_aerogenes	1.21882e-07	1.37364e-07	1.70607e-07
Haloplanus_rubicundus	7.06695e-08	1.02757e-07	3.69941e-07
Haloferax_volcanii	7.77597e-07	6.50843e-07	1.02466e-06
Haloferax_alexandrinus	3.48682e-08	4.808e-07	0
Haloquadratum_walsbyi	7.06498e-07	5.1238e-07	5.09696e-07
Methanocella_paludicola	6.54383e-07	3.36758e-07	8.65817e-07
Methanocella_conradii	5.37567e-07	1.49429e-07	1.84224e-07
Methanospirillum_hungatei	3.65587e-07	4.68602e-07	1.87225e-07
Methanofollis_liminatans	1.32058e-07	2.69825e-07	2.23429e-08
Methanoplanus_limicola	6.10603e-07	1.69551e-06	4.47412e-07
Methanocorpusculum_labreanum	1.60574e-06	1.064e-06	2.00778e-06
Methanoregula_boonei	8.22993e-07	8.90161e-07	1.1257e-06
Methanosphaerula_palustris	2.84018e-07	1.39731e-07	5.17535e-08
Methanoregula_formicica	6.10672e-07	2.86919e-07	1.37364e-06
Methanosaeta_harundinacea	1.51171e-07	6.74386e-08	2.03942e-07
Methanohalobium_evestigatum	4.247e-07	1.15298e-07	1.70255e-07
Methanohalophilus_mahii	6.80405e-07	1.66878e-07	4.31208e-08
Methanohalophilus_halophilus	3.49735e-07	5.69302e-08	2.84083e-07
Coprothermobacter_proteolyticus	1.998e-07	3.57386e-07	9.57237e-07
Endomicrobium_proavitum	1.34953e-06	1.34517e-06	1.45616e-06
Caldisericum_exile	1.08347e-06	8.04397e-07	1.29141e-06
Candidatus_Endomicrobium_trichonymphae	6.32855e-07	1.29014e-06	3.87098e-07
Deferribacter_desulfuricans	1.43434e-06	1.27844e-06	1.58406e-06
Flexistipes_sinusarabici	1.51335e-06	2.30404e-06	1.88469e-06
Leptospirillum_ferrooxidans	8.77887e-07	3.77141e-07	1.13675e-06
Leptospirillum_ferriphilum	6.93204e-07	1.72075e-07	1.13577e-06
Leptospirillum_sp.Group_II_CF-1	2.97977e-07	7.72834e-08	1.84844e-07
Candidatus_Nitrospira_inopinata	8.50298e-07	3.56182e-07	3.25034e-06
Nitrospira_moscoviensis	2.2663e-06	1.67054e-06	4.35275e-06
Nitrospira_sp.KM1	1.00651e-06	5.21409e-07	9.78312e-07
Desulfurobacterium_thermolithotrophum	2.82004e-06	2.43974e-06	3.90535e-06
Sulfurihydrogenibium_azorense	1.49233e-06	5.64872e-07	1.40143e-06
Persephonella_marina	1.421e-06	7.99187e-07	1.29927e-06
Athalassotoga_saccharophila	6.70476e-07	7.175e-07	7.94921e-07
Mesotoga_infera	5.53387e-07	5.31502e-07	7.66699e-07
Fervidobacterium_islandicum	0	1.26158e-07	0
Fervidobacterium_changbaicum	8.14849e-09	1.51645e-08	0
Petrotoga_mobilis	7.66128e-07	2.95791e-07	5.79109e-07
Marinitoga_piezophila	1.10074e-06	6.18672e-07	1.71808e-06
Marinitoga_sp.1137	4.1767e-08	3.0699e-07	3.55248e-07
Candidatus_Saccharimonas_aalborgensis	4.63175e-07	2.68997e-07	4.31894e-07
Candidatus_Chazhemtobacterium_aquaticus	2.14481e-08	5.21622e-08	0
Candidatus_Bipolaricaulis_anaerobius	9.37484e-07	6.25455e-07	1.58774e-06
Candidatus_Babela_massiliensis	3.85031e-07	2.19363e-07	5.71179e-07
Aminobacterium_colombiense	1.0762e-06	3.95171e-07	1.44401e-06
Thermanaerovibrio_velox	8.75217e-07	4.34208e-07	1.14601e-06
Acetomicrobium_mobile	4.49148e-06	1.82765e-06	8.07861e-06
Chlamydia_suis	4.81176e-07	3.13953e-07	1.89321e-07
Chlamydia_pneumoniae	3.55355e-07	3.48537e-07	8.22167e-08
Chlamydia_muridarum	9.14256e-08	2.62011e-07	0
Chlamydia_felis	5.01641e-08	7.53152e-08	5.39826e-08
Chlamydia_trachomatis	1.89193e-07	2.32158e-07	1.58877e-07
Chlamydia_pecorum	1.44663e-07	1.23272e-07	1.17074e-07
Chlamydia_caviae	1.18948e-07	8.27234e-08	1.60518e-07
Chlamydia_psittaci	7.4869e-07	2.88953e-07	1.01431e-06
Chlamydia_gallinacea	1.09797e-07	3.66297e-07	1.04943e-07
Chlamydia_avium	1.43613e-07	0	0
Neochlamydia_sp.S13	3.2738e-07	1.15939e-07	1.70657e-07
Candidatus_Protochlamydia_amoebophila	5.1683e-08	2.38997e-07	2.16029e-07
Candidatus_Protochlamydia_naegleriophila	5.55605e-07	1.08605e-07	3.92136e-07
Anaerohalosphaera_lusitana	5.3758e-06	5.429e-06	6.70309e-06
Phycisphaera_mikurensis	2.18982e-06	6.26466e-07	3.07629e-06
Candidatus_Kuenenia_stuttgartiensis	4.15987e-06	5.44138e-06	6.69836e-06
Sedimentisphaera_salicampi	2.14011e-06	1.20125e-06	2.47625e-06
Gimesia_benthica	2.69886e-06	7.32173e-07	3.6094e-06
Gimesia_maris	1.72739e-06	5.29934e-07	2.99777e-06
Candidatus_Xiphinematobacter_sp.Idaho_Grape	6.09212e-08	0	1.85252e-07
Verrucomicrobium_sp.GAS474	2.86587e-06	1.70868e-06	2.99952e-06
Methylacidiphilum_infernorum	1.16535e-06	4.06567e-07	1.28183e-06
Methylacidiphilum_fumariolicum	1.85012e-07	9.15643e-08	0
Methylacidiphilum_kamchatkense	8.45593e-08	3.62463e-08	6.00973e-08
Brachyspira_murdochii	4.80054e-06	2.27708e-06	4.45989e-06
Brachyspira_hampsonii	3.78095e-06	4.97733e-06	2.6498e-06
Leptospira_biflexa	6.40982e-07	8.82416e-07	7.93976e-07
Leptospira_weilii	5.15818e-07	2.38844e-07	4.13923e-07
Turneriella_parva	1.62412e-06	7.91276e-07	2.55277e-06
Leptospira_mayottensis	6.44688e-07	5.54157e-07	1.48577e-06
Leptospira_borgpetersenii	4.99974e-07	2.40888e-07	4.77398e-07
Spirochaeta_perfilievii	1.82984e-06	1.92494e-06	1.94232e-06
Treponema_primitia	3.67891e-06	2.12704e-06	4.09151e-06
Treponema_pallidum	1.88252e-07	1.58557e-06	0
Treponema_paraluiscuniculi	5.17598e-08	0	0
Leptotrichia_hofstadii	4.48272e-06	9.61224e-06	4.20326e-06
Leptotrichia_shahii	4.5453e-06	9.50128e-06	5.20541e-06
Leptotrichia_hongkongensis	9.84613e-06	3.13885e-05	6.33159e-06
Fusobacterium_periodonticum	1.00316e-05	6.62858e-05	5.02699e-06
Fusobacterium_gonidiaformans	8.25929e-06	6.04483e-06	2.03067e-05
Acidithiobacillus_sp.AMD_consortium	3.65331e-07	2.57995e-07	2.17929e-07
Acidithiobacillus_ferridurans	0	1.56235e-08	0
Halobacteriovorax_sp.BALOs_7	9.9143e-07	2.36176e-06	1.69291e-06
Bdellovibrio_sp.ZAP7	1.15721e-06	2.18588e-06	7.66518e-07
Bdellovibrio_sp.NC01	4.62586e-07	7.70103e-07	5.64217e-07
Bdellovibrio_sp.KM01	2.37862e-07	6.6925e-07	3.07618e-07
Candidatus_Nesciobacter_abundans	9.37283e-07	5.89288e-07	1.89303e-06
Candidatus_Nucleicultrix_amoebiphila	7.48767e-07	3.23655e-07	5.67008e-07
Candidatus_Cytomitobacter_indipagum	2.13102e-07	4.47213e-07	5.69947e-07
Candidatus_Cytomitobacter_primus	6.11298e-08	0	0
Candidatus_Paracaedibacter_acanthamoebae	6.77591e-07	2.30687e-07	4.85433e-07
Candidatus_Pelagibacter_sp.RS39	7.43635e-07	6.67348e-07	6.64718e-07
Candidatus_Pelagibacter_sp.HIMB1321	4.46283e-07	4.82918e-07	2.65781e-07
Candidatus_Pelagibacter_sp.RS40	2.82533e-07	1.5959e-07	6.35141e-07
Magnetococcus_marinus	1.40352e-06	1.17798e-06	2.18579e-06
Parvularcula_bermudensis	5.16887e-07	1.99126e-07	1.03121e-06
Candidatus_Puniceispirillum_marinum	7.55713e-07	7.07559e-07	2.62026e-06
Phreatobacter_sp.NMCD094	1.55907e-06	6.92987e-07	2.09691e-06
Polymorphum_gilvum	1.23377e-06	2.59245e-07	1.98211e-06
Terricaulis_silvestris	1.80618e-06	1.2552e-06	3.0421e-06
Phenylobacterium_zucineum	1.26104e-06	4.18605e-07	2.672e-06
Phenylobacterium_sp.HYN0004	3.50002e-07	2.88519e-07	4.02641e-07
Caulobacter_segnis	1.13814e-06	8.0361e-07	2.62671e-06
Caulobacter_sp.FWC26	1.65813e-06	1.3359e-06	1.72056e-06
Caulobacter_sp.K31	8.62711e-07	1.26815e-06	1.22398e-06
Caulobacter_sp.Ji-3-8	9.46831e-07	2.7756e-07	1.54916e-06
Caulobacter_mirabilis	1.10535e-06	7.51866e-07	1.61921e-06
Brevundimonas_naejangsanensis	2.49764e-06	7.98683e-07	2.10003e-06
Brevundimonas_subvibrioides	1.48419e-06	8.60678e-07	1.581e-06
Brevundimonas_diminuta	5.72628e-07	2.45488e-06	3.17591e-07
Brevundimonas_sp.scallop	2.55188e-07	4.00224e-08	3.79583e-07
Brevundimonas_sp.MF30-B	2.91574e-06	9.83838e-07	2.51267e-06
Brevundimonas_sp.M20	5.46066e-07	1.87288e-07	4.67586e-07
Brevundimonas_sp.GW460-12-10-14-LB2	4.21451e-07	1.32299e-07	1.02699e-06
Brevundimonas_sp.DS20	1.24441e-06	8.54016e-08	2.65719e-06
Brevundimonas_sp.Bb-A	2.72893e-08	5.75821e-07	2.61981e-07
Brevundimonas_sp.SGAir0440	6.86406e-07	7.38791e-07	1.81419e-06
Wolbachia_endosymbiont_of_Ctenocephalides_felis_wCfeT	5.19528e-07	8.95295e-07	1.61011e-06
Wolbachia_endosymbiont_of_Litomosoides_sigmodontis	4.59664e-07	3.85818e-07	5.93503e-07
Wolbachia_endosymbiont_of_Trichogramma_pretiosum	5.88942e-07	3.14978e-07	8.74204e-08
Wolbachia_endosymbiont_of_Cimex_lectularius	1.93994e-07	5.02411e-07	3.43175e-07
Wolbachia_pipientis	7.90687e-07	5.4107e-07	7.42021e-07
Wolbachia_endosymbiont_of_Ctenocephalides_felis_wCfeJ	3.39932e-07	0	2.47909e-08
Candidatus_Wolbachia_massiliensis	4.64239e-08	3.68655e-08	0
Wolbachia_endosymbiont_of_Diaphorina_citri	0	0	8.84452e-07
Wolbachia_endosymbiont_of_Folsomia_candida	1.94134e-07	7.30214e-07	5.65663e-07
Wolbachia_endosymbiont_of_Drosophila_simulans	3.81153e-07	0	1.40695e-07
Wolbachia_endosymbiont_of_Brugia_pahangi	9.02729e-09	0	0
Wolbachia_endosymbiont_of_Dipetalonema_caudispina	3.28417e-07	6.96131e-08	5.48111e-08
Wolbachia_endosymbiont_of_Dirofilaria_Dirofilaria_immitis	3.33398e-07	0	4.73369e-08
Wolbachia_endosymbiont_of_Cruorifilaria_tuberocauda	7.04484e-07	1.99474e-07	3.36367e-07
Wolbachia_endosymbiont_of_Onchocerca_volvulus	2.36932e-07	0	0
Neorickettsia_risticii	1.29063e-07	0	1.46457e-07
Neorickettsia_findlayensis	3.91439e-08	7.10426e-08	1.35776e-07
Rickettsia_endosymbiont_of_Bemisia_tabaci	5.12307e-08	1.29272e-07	3.65017e-08
Rickettsia_typhi	2.14075e-07	0	4.38331e-07
Rickettsia_prowazekii	4.72888e-08	0	0
Emcibacter_congregatus	1.88305e-06	1.29599e-06	2.13026e-06
Skermanella_pratensis	1.59805e-06	1.253e-06	2.3288e-06
Indioceanicola_profundi	8.30174e-07	3.30554e-07	1.21518e-06
Ferrovibrio_terrae	1.39722e-06	3.80018e-07	2.06546e-06
Pararhodospirillum_photometricum	8.34313e-07	5.79836e-07	1.36472e-06
Candidatus_Endolissoclinum_faulkneri	1.49572e-06	7.38317e-07	2.89564e-06
Nitrospirillum_amazonense	1.6689e-06	1.04825e-06	3.69692e-06
Thalassospira_xiamenensis	1.53505e-06	8.97087e-07	1.96782e-06
Magnetospirillum_sp.XM-1	1.01558e-06	8.39309e-07	1.40124e-06
Magnetospirillum_sp.ME-1	2.23588e-06	1.26193e-06	3.06981e-06
Magnetospirillum_gryphiswaldense	3.70944e-05	1.37691e-05	3.73704e-05
Magnetospirillum_magneticum	2.23897e-06	3.06909e-06	4.43677e-06
Azospirillum_brasilense	4.77136e-06	4.6071e-06	6.46859e-06
Azospirillum_thiophilum	1.86633e-06	1.70566e-06	2.68117e-06
Azospirillum_ramasamyi	7.67734e-07	2.46682e-07	9.07781e-07
Azospirillum_humicireducens	1.02582e-06	5.68301e-07	2.43203e-06
Azospirillum_sp.TSH58	8.12233e-07	3.53892e-07	1.59279e-06
Azospirillum_oryzae	1.197e-06	5.24869e-07	1.44791e-06
Azospirillum_sp.TSA2s	9.50442e-07	4.8933e-07	1.1775e-06
Azospirillum_thermophilum	1.89186e-06	1.02677e-06	3.58976e-06
Azospirillum_baldaniorum	1.33184e-06	6.92828e-07	2.21858e-06
Swingsia_samuiensis	3.90481e-07	4.6854e-07	9.49627e-07
Neoasaia_chiangmaiensis	1.36373e-06	3.11807e-07	1.66702e-06
Acidiphilium_multivorum	3.82655e-08	1.51827e-07	2.4977e-07
Acidiphilium_cryptum	0	0	4.4028e-08
Acetobacter_ghanensis	7.32113e-07	6.66181e-07	7.40505e-07
Acetobacter_ascendens	1.36996e-06	5.81625e-07	4.28006e-06
Acetobacter_persici	9.02421e-07	9.3954e-07	1.81965e-06
Acetobacter_tropicalis	3.90858e-07	0	5.67493e-07
Acetobacter_oryzoeni	3.4337e-07	0	1.34536e-07
Erythrobacter_sp.HKB08	6.29081e-07	2.97722e-07	8.76968e-07
Erythrobacter_litoralis	1.71113e-06	7.41425e-07	1.93906e-06
Erythrobacter_seohaensis	5.33114e-07	2.4276e-07	3.31837e-07
Erythrobacter_sp.HL-111	4.48928e-07	6.20128e-07	9.64497e-07
Erythrobacter_sp.KY5	3.79296e-07	3.06706e-07	3.41129e-07
Erythrobacter_flavus	1.56916e-06	9.68551e-07	1.66453e-06
Erythrobacter_aureus	4.28122e-07	4.56904e-07	5.86927e-07
Croceicoccus_naphthovorans	2.40717e-06	1.02062e-06	1.98254e-06
Porphyrobacter_sp.CACIAM_03H1	9.61521e-07	4.92347e-07	1.44088e-06
Porphyrobacter_sp.YT40	1.08272e-06	6.75745e-07	2.33586e-06
Porphyrobacter_sp.LM_6	3.4592e-07	1.08503e-07	4.87745e-07
Porphyrobacter_neustonensis	4.08012e-07	8.40286e-07	2.9661e-07
Porphyrobacter_sp.HT-58-2	3.99602e-07	5.41227e-07	8.08914e-07
Sphingorhabdus_sp.JK6	1.57582e-06	8.4683e-07	2.05798e-06
Sphingorhabdus_sp.M41	4.93106e-07	9.61933e-07	4.84298e-07
Sphingorhabdus_sp.YGSMI21	1.69882e-07	8.03699e-08	4.04408e-07
Sphingorhabdus_lacus	5.69775e-07	5.21994e-07	9.17099e-07
Sphingosinithalassobacter_sp.zrk23	8.40391e-07	1.74982e-07	1.11138e-06
Sphingosinithalassobacter_sp.CS137	6.58679e-07	2.4962e-07	1.35978e-06
Parasphingopyxis_algicola	7.88062e-07	6.95253e-07	1.61371e-06
Parasphingopyxis_sp.CP4	4.1462e-07	1.20431e-07	9.57506e-07
Blastomonas_fulva	2.38779e-07	0	1.24571e-07
Blastomonas_sp.RAC04	2.89615e-07	4.24136e-07	4.48455e-08
Citromicrobium_sp.JL477	9.44016e-07	6.21854e-07	9.32718e-07
Sphingosinicella_microcystinivorans	1.51786e-06	1.03985e-06	2.59173e-06
Sphingosinicella_sp.BN140058	1.70841e-06	3.91119e-06	1.93804e-06
Tardibacter_chloracetimidivorans	2.82293e-06	1.67273e-06	3.17033e-06
Sandaracinobacter_sp.M6	7.02809e-07	5.60839e-07	6.32356e-07
Novosphingopyxis_sp.pb63	1.09657e-06	5.30722e-07	2.00925e-06
Novosphingobium_aromaticivorans	4.89114e-07	6.84175e-07	1.88017e-07
Sphingopyxis_sp.FD7	1.72302e-06	5.59487e-07	4.32191e-06
Sphingopyxis_sp.PAMC25046	7.34321e-07	7.55383e-07	7.99374e-07
Sphingopyxis_sp.LPB0140	9.76221e-07	2.70473e-07	2.86178e-07
Sphingopyxis_macrogoltabida	1.69541e-06	9.37453e-07	2.5016e-06
Sphingopyxis_sp.EG6	7.46913e-07	6.67976e-08	5.28077e-07
Sphingopyxis_sp.OPL5	7.57595e-07	4.65105e-07	1.41935e-06
Sphingopyxis_sp.113P3	1.76375e-06	5.50673e-07	1.89112e-06
Sphingopyxis_alaskensis	9.94222e-07	1.37114e-07	1.11595e-06
Sphingopyxis_lindanitolerans	6.97923e-07	0	2.8904e-07
Sphingopyxis_granuli	1.31828e-06	1.04712e-06	3.98219e-06
Sphingobium_indicum	6.11336e-07	3.10631e-07	1.41017e-07
Sphingobium_sp.YG1	1.73725e-06	4.73823e-07	2.63946e-06
Sphingobium_sp.KCTC_72723	6.2725e-07	2.09571e-07	8.44795e-07
Sphingobium_sp.PAMC28499	1.49615e-07	5.82793e-07	5.6118e-08
Sphingobium_sp.SCG-1	3.89273e-07	2.08775e-07	9.39264e-07
Sphingobium_sp.RAC03	8.52619e-07	6.20538e-07	1.07104e-06
Sphingobium_sp.TKS	1.85947e-06	5.78481e-07	4.65051e-06
Sphingobium_sp.YBL2	3.72227e-07	1.64924e-07	1.44866e-07
Sphingobium_barthaii	2.44736e-08	2.5682e-07	0
Sphingomonas_wittichii	8.23177e-07	4.35217e-07	9.52254e-07
Sphingomonas_panacis	9.82904e-07	5.7347e-07	1.42554e-06
Sphingomonas_daechungensis	5.32382e-07	6.62579e-08	7.93627e-07
Sphingomonas_rhizophila	6.99002e-07	5.96121e-07	1.6034e-06
Sphingomonas_hengshuiensis	5.31456e-07	5.72338e-07	2.65403e-07
Sphingomonas_sp.NBWT7	7.84114e-07	1.71163e-07	1.68415e-06
Sphingomonas_sp.XS-10	1.25819e-06	4.88463e-07	2.36396e-06
Sphingomonas_sp.HDW15A	1.8913e-07	3.42172e-08	2.67483e-07
Sphingomonas_sp.C33	9.75368e-07	2.70769e-07	1.26657e-06
Sphingomonas_sp.HKS19	7.66697e-07	4.64796e-07	1.55393e-06
Sphingomonas_sp.AP4-D	1.28443e-06	7.67255e-07	2.10379e-06
Sphingomonas_sp.FARSPH	5.99983e-07	2.93588e-07	9.27699e-07
Sphingomonas_sp.LK11	3.41436e-06	8.8796e-07	9.01682e-07
Sphingomonas_ginsengisoli_An_et_al.2013	1.16188e-06	5.06159e-07	7.09913e-07
Sphingomonas_sp.sand1-3	3.30819e-07	1.74283e-07	5.31692e-07
Sphingomonas_sp.HMP6	4.73498e-07	3.0851e-07	7.66784e-07
Sphingomonas_sp.C8-2	1.17171e-06	4.32869e-07	2.92522e-06
Sphingomonas_sp.LMO-1	4.86929e-07	1.05502e-06	6.26027e-07
Sphingomonas_sp.YZ-8	5.16969e-07	7.15399e-07	5.08881e-07
Sphingomonas_sp.IC081	1.66084e-06	1.78648e-06	1.79164e-06
Sphingomonas_sediminicola	6.90316e-07	3.00916e-07	1.0719e-06
Sphingomonas_koreensis	4.19197e-06	3.08853e-06	1.03001e-05
Sphingomonas_indica	6.9931e-07	2.26052e-07	1.19398e-06
Sphingomonas_taxi	6.43934e-07	5.9609e-08	4.7368e-07
Sphingomonas_insulae	2.77483e-07	1.71858e-07	8.16576e-07
Sphingomonas_sp.AE3	4.69916e-07	2.38066e-07	3.10131e-07
Sphingomonas_sp.HDW15C	2.03943e-07	1.4945e-07	1.15202e-06
Hyphobacterium_sp.CCMP332	2.39313e-06	3.50937e-06	3.91713e-06
Maricaulis_maris	1.80176e-06	1.74416e-06	3.7239e-06
Parasedimentitalea_marina	6.17417e-07	5.34656e-07	6.20841e-07
Roseibacterium_elongatum	3.98924e-07	2.69829e-07	4.81762e-07
Ketogulonicigenium_robustum	5.82372e-07	6.46511e-07	7.43188e-07
Ketogulonicigenium_vulgare	7.97795e-07	1.61418e-07	6.02345e-07
Octadecabacter_sp.SW4	1.00829e-06	3.15731e-07	1.48887e-06
Oceanicola_sp.D3	7.21296e-07	8.36759e-07	1.36381e-06
Pseudopuniceibacterium_sp.HQ09	7.94965e-07	3.32885e-07	6.24462e-07
Octadecabacter_arcticus	1.34729e-07	0	6.59748e-07
Octadecabacter_antarcticus	2.07038e-07	9.39898e-07	4.78779e-07
Roseicitreum_antarcticum	1.05645e-06	6.04675e-07	1.39034e-06
Thalassococcus_sp.S3	1.0705e-06	3.16895e-07	1.68432e-06
Pelagibaca_abyssi	1.25475e-06	3.80904e-07	1.99994e-06
Monaibacterium_sp.ALG8	9.82927e-07	2.5443e-07	1.72031e-06
Tateyamaria_omphalii	9.45477e-07	5.92974e-07	1.46455e-06
Pseudohalocynthiibacter_aestuariivivens	6.60724e-07	4.85821e-08	1.57198e-06
Thalassobius_gelatinovorus	3.06996e-07	1.97408e-07	4.98581e-07
Maribius_sp.THAF1	8.79074e-07	3.7169e-07	1.52299e-06
Jannaschia_sp.CCS1	1.2825e-06	6.54459e-07	2.49873e-06
Salipiger_profundus	1.61095e-06	1.63681e-06	2.67654e-06
Yangia_sp.CCB-MM3	6.83193e-07	2.86895e-07	9.73649e-07
Rhodobacter_blasticus	1.41575e-06	3.22342e-07	1.93962e-06
Gemmobacter_sp.HYN0069	2.33681e-06	2.00141e-06	3.65356e-06
Roseivivax_sp.THAF30	1.79499e-06	6.79038e-07	4.30342e-06
Rhodovulum_sulfidophilum	1.27315e-06	2.97141e-07	4.6061e-07
Rhodovulum_sp.P5	1.17889e-06	1.10521e-06	1.87511e-06
Rhodovulum_sp.MB263	5.67577e-07	1.95424e-07	5.61898e-07
Sulfitobacter_sp.SK012	6.60192e-07	2.9055e-06	1.30693e-06
Sulfitobacter_sp.BSw21498	2.47795e-07	6.43839e-08	3.18333e-07
Sulfitobacter_pontiacus	2.34172e-07	5.24785e-08	5.13935e-07
Sulfitobacter_sp.D7	2.14254e-06	2.70054e-06	3.07211e-06
Sulfitobacter_sp.AM1-D1	2.44652e-06	1.09546e-06	3.57999e-06
Sulfitobacter_sp.JL08	4.59224e-07	2.4195e-07	8.36197e-07
Sulfitobacter_sp.SK011	7.5878e-07	8.96506e-08	4.5966e-07
Roseovarius_sp.THAF27	4.97076e-07	3.37568e-07	7.10626e-07
Roseovarius_sp.TM1035	2.31735e-07	0	9.13756e-08
Roseovarius_sp.THAF9	6.80219e-07	3.32e-07	1.18052e-06
Roseovarius_sp.MME-070	5.25163e-07	5.44257e-07	9.17673e-07
Haematobacter_massiliensis	1.87117e-06	1.20036e-06	1.95443e-06
Roseovarius_mucosus	0	0	7.12946e-07
Phaeobacter_sp.LSS9	2.4929e-07	3.3737e-07	3.59893e-07
Phaeobacter_piscinae	1.22582e-06	7.67707e-07	1.02982e-06
Phaeobacter_porticola	5.67096e-07	6.20314e-07	7.87953e-07
Paracoccus_aminovorans	9.57791e-06	3.61833e-06	1.13414e-05
Marivivens_sp.JLT3646	1.86132e-06	2.28503e-06	4.53988e-06
Pannonibacter_phragmitetus	1.74349e-05	1.26456e-05	3.29099e-05
Paracoccus_mutanolyticus	4.63554e-08	0	2.50832e-07
Paracoccus_kondratievae	2.3151e-06	1.92816e-06	2.56627e-06
Paracoccus_pantotrophus	1.67712e-06	1.03842e-06	3.29994e-06
Paracoccus_jeotgali	9.58803e-07	3.67573e-07	8.0823e-07
Paracoccus_sp.Arc7-D3	1.10087e-06	3.02967e-07	1.35924e-06
Paracoccus_sp.SC2-6	1.17616e-06	4.59804e-07	2.83065e-06
Rhodobaca_barguzinensis	9.18232e-07	4.27011e-07	7.40046e-07
Ruegeria_sp.TM1040	4.81069e-07	1.90405e-07	1.50834e-06
Labrenzia_aggregata	7.36759e-07	9.48102e-08	4.23767e-07
Labrenzia_sp.VG12	1.8588e-06	2.15163e-06	3.74498e-06
Labrenzia_sp.CP4	1.23424e-06	3.96071e-07	1.38259e-06
Labrenzia_alexandrii	6.0838e-07	5.67845e-07	1.67097e-06
Planktomarina_temperata	2.52949e-07	1.61934e-06	4.11122e-07
Labrenzia_sp.THAF35	8.82614e-07	2.13134e-07	9.42271e-07
Chelatococcus_daeguensis	1.90425e-06	6.38385e-07	2.44117e-06
Cohaesibacter_sp.ES.047	4.62702e-07	2.62902e-07	6.38373e-07
Nordella_sp.HKS_07	1.19006e-06	4.3839e-07	1.00548e-06
Methyloligella_sp.GL2	8.64345e-07	4.7853e-07	8.02563e-07
Candidatus_Hodgkinia_cicadicola	7.76636e-08	0	6.84391e-08
Ancylobacter_pratisalsi	7.68461e-07	2.86433e-07	1.17254e-06
Methylocella_tundrae	1.46376e-06	2.95006e-07	1.10042e-06
Beijerinckia_indica	1.82958e-06	1.13437e-07	1.0318e-06
Pyruvatibacter_mobilis	8.12482e-07	5.93921e-07	9.34236e-07
Lichenihabitans_psoromatis	1.21348e-06	1.01934e-06	1.35295e-06
Methylocystis_rosea	3.06857e-06	2.61123e-06	1.83946e-06
Methylocystis_heyeri	7.03643e-07	1.42851e-07	8.28539e-07
Methylosinus_trichosporium	1.28343e-06	6.90153e-07	1.68283e-06
Methylosinus_sp.C49	7.9749e-07	4.31161e-07	1.33011e-06
Methylocystis_parvus	3.58172e-07	5.22773e-07	2.11834e-07
Methylobacterium_aquaticum	7.86676e-07	7.79089e-07	1.04513e-06
Methylorubrum_extorquens	3.28094e-06	4.86921e-06	5.72733e-06
Methylorubrum_populi	3.26971e-06	2.19086e-06	4.81256e-06
Microvirga_sp.17_mud_1-3	1.76123e-06	2.92629e-06	2.59436e-06
Microvirga_thermotolerans	1.29548e-06	8.54134e-07	2.37425e-06
Microvirga_ossetica	1.44504e-06	3.95117e-07	1.4823e-06
Methylobacterium_terrae	1.08324e-06	8.83841e-07	1.0214e-06
Methylobacterium_durans	7.06046e-07	4.23999e-07	1.77512e-06
Methylobacterium_brachiatum	1.2573e-06	4.0713e-07	1.76627e-06
Methylobacterium_radiotolerans	5.23751e-07	2.46079e-07	2.59972e-06
Methylobacterium_mesophilicum	8.57385e-07	1.455e-07	1.05993e-06
Methylobacterium_sp.WL1	2.03367e-06	2.21756e-06	2.36397e-06
Methylobacterium_sp.4-46	1.42153e-06	7.8734e-07	1.29247e-06
Methylobacterium_currus	9.12795e-07	5.513e-07	8.37672e-07
Methylobacterium_phyllosphaerae	3.33425e-07	0	0
Methylobacterium_sp.C1	3.31456e-07	0	4.2783e-07
Methylobacterium_sp.XJLW	6.05535e-07	3.2147e-07	4.38096e-07
Methylobacterium_sp.AMS5	5.81002e-07	1.94398e-07	9.13695e-07
Methylobacterium_sp.17Sr1-1	1.35607e-06	1.07349e-06	9.00234e-07
Devosia_sp.S02	7.8019e-07	3.59472e-07	1.28182e-06
Devosia_sp.A16	3.15066e-06	1.47729e-06	5.3849e-06
Youhaiella_tibetensis	1.0408e-06	6.39134e-07	1.91891e-06
Rhodomicrobium_vannielii	1.79597e-06	6.0102e-07	1.4835e-06
Devosia_sp.D6-9	1.17229e-06	4.96854e-07	1.19474e-06
Devosia_ginsengisoli	1.69759e-06	1.05816e-06	2.09676e-06
Maritalea_myrionectae	1.3869e-06	6.44534e-07	1.73584e-06
Ochrobactrum_quorumnocens	1.65642e-06	1.38273e-06	2.4645e-06
Ochrobactrum_pseudogrignonense	6.51804e-07	2.57996e-07	1.11697e-06
Ochrobactrum_sp.MT180101	2.73735e-06	1.80528e-06	2.33548e-06
Ochrobactrum_pituitosum	1.12709e-06	9.85363e-07	1.30418e-06
Brucella_intermedia	4.60163e-06	3.6049e-06	7.36677e-06
Brucella_sp.2280	4.04776e-07	6.55417e-07	4.02521e-07
Brucella_sp.6810	3.70113e-07	2.13218e-07	1.5543e-06
Brucella_inopinata	1.05175e-07	3.47155e-08	0
Brucella_sp.10RB9215	0	0	2.89303e-07
Brucella_sp.09RB8471	1.09375e-07	0	1.43023e-07
Brucella_sp.09RB8910	2.92776e-07	5.78725e-08	4.80379e-08
Bartonella_tribocorum	1.29722e-07	3.04754e-07	6.61484e-08
Bartonella_schoenbuchensis	4.3537e-08	1.81126e-07	0
Bartonella_sp.WD16.2	5.04336e-08	2.02246e-07	0
Bartonella_sp.1-1C	5.58302e-08	2.33576e-07	2.59046e-07
Bartonella_henselae	7.76295e-07	1.06975e-06	1.63759e-06
Bartonella_clarridgeiae	3.88369e-07	2.86046e-07	3.22826e-07
Bartonella_australis	9.04445e-07	1.4184e-06	1.09914e-06
Bartonella_alsatica	4.79709e-07	1.63958e-07	3.23079e-07
Bartonella_ancashensis	1.52412e-07	7.70127e-08	1.68435e-07
Bartonella_birtlesii	1.8156e-07	1.06511e-06	3.7583e-07
Bartonella_bovis	9.49842e-08	1.91412e-08	1.37668e-08
Nitrobacter_hamburgensis	6.2377e-07	3.36375e-07	7.67199e-07
Bosea_sp.RAC05	1.50452e-06	7.78811e-07	2.66843e-06
Bosea_sp.ANAM02	7.9875e-07	2.34048e-07	9.22679e-07
Bosea_sp.Tri-49	1.40209e-06	1.808e-06	1.9468e-06
Afipia_sp.GAS231	9.29093e-07	4.12973e-07	1.91063e-06
Bradyrhizobium_symbiodeficiens	6.89373e-07	3.94722e-07	9.25591e-07
Bradyrhizobium_icense	5.46764e-07	2.19452e-07	6.22198e-07
Bradyrhizobium_elkanii	2.81618e-07	0	0
Bradyrhizobium_sp.LCT2	8.07346e-08	0	3.1929e-07
Martelella_endophytica	1.66039e-06	1.48499e-06	2.23079e-06
Mesorhizobium_ciceri	3.67538e-06	2.52825e-06	4.22085e-06
Mesorhizobium_opportunistum	9.76467e-07	4.49628e-07	1.33809e-06
Mesorhizobium_sp.M2A.F.Ca.ET.043.02.1.1	1.6674e-07	0	1.72765e-07
Mesorhizobium_sp.AA22	5.27635e-07	1.26561e-07	1.53774e-06
Mesorhizobium_sp.NZP2234	2.16633e-07	1.81996e-07	1.17269e-06
Mesorhizobium_sp.M7A.F.Ce.TU.012.03.2.1	7.45768e-07	2.92428e-07	9.58924e-07
Mesorhizobium_sp.NZP2298	5.06082e-07	7.02186e-08	6.14899e-07
Mesorhizobium_sp.NBSH29	9.2935e-07	5.34826e-07	1.10213e-06
Mesorhizobium_sp.M2A.F.Ca.ET.046.03.2.1	2.2884e-07	0	3.90698e-07
Candidatus_Liberibacter_solanacearum	5.48246e-07	3.48807e-07	6.67557e-07
Liberibacter_crescens	2.95213e-07	3.51463e-07	4.45122e-07
Candidatus_Liberibacter_asiaticus	4.62401e-07	1.87215e-07	2.66332e-07
Candidatus_Liberibacter_americanus	4.00268e-07	4.16535e-07	1.87156e-07
Candidatus_Liberibacter_africanus	2.62449e-07	4.00224e-08	1.16428e-07
Ensifer_alkalisoli	1.44986e-06	5.81546e-07	2.2687e-06
Shinella_sp.HZN7	7.47559e-06	4.03934e-06	5.60578e-06
Sinorhizobium_medicae	1.83633e-06	1.02546e-06	1.9154e-06
Sinorhizobium_americanum	1.17359e-06	7.76852e-07	1.44598e-06
Sinorhizobium_sp.RAC02	1.07062e-06	6.81556e-07	1.06742e-06
Sinorhizobium_sp.CCBAU_05631	2.72037e-07	6.79887e-08	0
Neorhizobium_sp.SOG26	1.32149e-06	1.17996e-06	1.56276e-06
Rhizobium_gallicum	1.51144e-07	3.72457e-07	9.83343e-07
Rhizobium_phaseoli	7.41224e-06	5.13416e-06	1.20242e-05
Rhizobium_lusitanum	1.95127e-06	2.33077e-06	2.63267e-06
Rhizobium_tropici	1.60699e-06	9.68784e-07	1.90893e-06
Rhizobium_pusense	4.95028e-06	1.36153e-06	8.35229e-06
Rhizobium_flavum	9.03056e-07	6.12449e-07	7.56127e-07
Rhizobium_acidisoli	1.73232e-07	0	8.27278e-08
Rhizobium_pseudoryzae	9.06094e-07	5.16442e-07	1.05616e-06
Rhizobium_hidalgonense	3.74624e-07	0	1.16083e-06
Rhizobium_sp.ACO-34A	1.52966e-06	5.03757e-07	2.15173e-06
Rhizobium_sp.NXC24	1.16091e-06	8.32821e-07	1.88055e-06
Rhizobium_sp.WL3	9.89987e-07	3.35988e-07	1.78317e-06
Rhizobium_sp.Khangiran2	1.86023e-06	1.05395e-06	2.8555e-06
Rhizobium_sp.CIAT894	1.05196e-06	4.97346e-07	3.68872e-07
Rhizobium_sp.TCK	8.61142e-07	0	1.625e-07
Rhizobium_sp.NIBRBAC000502774	9.2032e-07	2.72118e-07	7.86383e-07
Rhizobium_sp.Y9	1.10972e-07	0	0
Rhizobium_sp.N324	4.04238e-07	0	0
Rhizobium_sp.IE4771	9.47979e-08	0	0
Agrobacterium_sp.CGMCC_11546	7.93005e-08	3.68447e-07	9.01329e-07
Agrobacterium_sp.H13-3	4.32497e-07	1.56653e-07	1.2153e-06
Agrobacterium_sp.RAC06	2.79289e-07	1.22734e-07	9.39847e-07
Agrobacterium_sp.MA01	1.66363e-07	3.70602e-07	0
Agrobacterium_fabrum	4.14725e-06	1.89928e-06	1.01343e-05
Bradymonas_sediminis	2.29202e-06	1.79018e-06	2.67083e-06
Candidatus_Desulfofervidus_auxilii	3.52224e-07	1.7626e-07	1.83642e-07
Hippea_maritima	1.41459e-06	5.67229e-07	1.82155e-06
Desulfurella_acetivorans	9.94565e-07	7.51538e-07	2.48706e-06
Pelobacter_carbinolicus	3.6552e-06	3.06262e-06	4.83748e-06
Pelobacter_sp.SFB93	2.73778e-06	2.29361e-06	3.25133e-06
Geobacter_metallireducens	3.31956e-06	1.77062e-06	4.57597e-06
Geobacter_bemidjiensis	1.53436e-06	1.06464e-06	1.78159e-06
Geobacter_bremensis	6.96557e-06	3.08019e-06	4.91484e-06
Geoalkalibacter_subterraneus	5.10965e-06	3.32568e-06	9.00471e-06
Geobacter_daltonii	2.77098e-06	3.42546e-06	5.42324e-06
Chondromyces_crocatus	1.10954e-06	8.57398e-07	1.57463e-06
Pajaroellobacter_abortibovis	6.09989e-07	2.09358e-07	7.82375e-07
Labilithrix_luteola	2.36968e-06	2.5872e-06	5.11582e-06
Corallococcus_coralloides	4.67375e-06	3.04422e-06	6.78879e-06
Corallococcus_macrosporus	3.25852e-06	2.30122e-06	5.30101e-06
Archangium_gephyra	3.36549e-06	2.6812e-06	4.63829e-06
Melittangium_boletus	2.0299e-06	4.24144e-06	2.05605e-06
Desulfoglaeba_alkanexedens	2.53648e-06	1.30654e-06	4.72013e-06
Desulfobacter_postgatei	3.12978e-06	2.5008e-06	4.00152e-06
Desulfococcus_oleovorans	2.90673e-06	1.19853e-06	2.83852e-06
Desulfohalobium_retbaense	1.68815e-06	1.04129e-06	3.2176e-06
Desulfocurvibacter_africanus	4.36908e-06	1.99365e-06	4.5951e-06
Desulfovibrio_sp.G11	1.33757e-05	4.21895e-06	4.18629e-05
Nautilia_profundicola	6.44783e-07	7.96365e-07	1.30121e-06
Caminibacter_mediatlanticus	1.91918e-06	1.15805e-06	2.15135e-06
Helicobacter_cholecystus	1.34199e-06	6.66291e-07	1.00461e-06
Helicobacter_himalayensis	5.42769e-07	3.16906e-07	2.69957e-06
Helicobacter_bilis	2.97011e-07	3.10792e-07	7.20229e-07
Helicobacter_hepaticus	1.21947e-06	1.01339e-06	1.09466e-06
Helicobacter_canadensis	9.11021e-07	6.57468e-07	1.79986e-06
Helicobacter_suis	2.7983e-07	9.60602e-09	1.56179e-07
Helicobacter_cinaedi	5.02958e-07	3.64468e-07	3.65054e-07
Helicobacter_bizzozeronii	1.71917e-07	2.38449e-07	1.36651e-07
Helicobacter_apodemus	7.66761e-07	7.95705e-07	6.61493e-07
Helicobacter_cetorum	4.67442e-07	7.22981e-07	5.29059e-07
Helicobacter_sp.MIT_01-6242	1.00845e-06	4.30103e-07	1.41043e-06
Helicobacter_typhlonius	2.42711e-07	2.06525e-07	4.01083e-07
Helicobacter_heilmannii	3.52564e-07	4.21949e-07	3.22442e-07
Helicobacter_felis	8.77245e-08	4.26977e-08	1.70143e-07
Sulfurimonas_paralvinellae	3.6886e-06	4.66735e-06	4.76365e-06
Candidatus_Sulfurimonas_marisnigri	9.73582e-07	3.10781e-07	1.48713e-06
Candidatus_Sulfurimonas_baltica	1.40292e-06	9.88904e-07	2.38281e-06
Sulfurimonas_denitrificans	6.95146e-07	4.47231e-07	8.25755e-07
Sulfurimonas_sp.CVO	2.57583e-07	0	4.17921e-07
Sulfurimonas_sp.S2-6	5.92787e-06	4.00406e-06	5.50883e-06
Sulfurimonas_sp.1-1N	1.92293e-06	1.63653e-06	4.75959e-06
Sulfurimonas_autotrophica	1.15972e-06	4.118e-07	2.95023e-06
Sulfuricurvum_kujiense	1.01882e-06	7.48819e-07	1.65708e-06
Sulfurospirillum_deleyianum	6.86561e-07	1.97574e-07	8.31653e-07
Arcobacter_molluscorum	3.10756e-06	3.49367e-06	5.22573e-06
Arcobacter_canalis	1.43061e-06	1.56405e-06	1.21539e-06
Arcobacter_pacificus	1.71653e-06	1.38626e-06	4.30261e-06
Arcobacter_halophilus	1.64425e-06	2.88621e-06	1.73543e-06
Pseudoarcobacter_acticola	1.42559e-06	1.03693e-06	1.53058e-06
Halarcobacter_ebronensis	9.85212e-07	8.04403e-07	1.78044e-06
Aliarcobacter_faecis	9.19803e-07	4.53393e-07	1.79862e-06
Arcobacter_defluvii	1.21477e-06	1.40396e-06	1.41033e-06
Arcobacter_venerupis	1.40286e-06	1.99736e-06	2.02921e-06
Arcobacter_ellisii	1.17318e-06	2.38175e-06	2.66193e-06
Arcobacter_lekithochrous	1.56388e-06	1.34948e-06	1.06969e-06
Arcobacter_aquimarinus	2.17839e-06	1.0438e-06	2.02093e-06
Arcobacter_lanthieri	1.22368e-06	1.37615e-06	2.76822e-06
Arcobacter_thereius	9.59809e-07	5.9848e-07	6.09009e-07
Arcobacter_suis	5.23117e-07	6.76596e-07	4.36065e-07
Arcobacter_cloacae	7.01342e-07	5.59581e-07	1.07035e-06
Arcobacter_trophiarum	7.75048e-07	3.32916e-07	7.34085e-07
Arcobacter_skirrowii	2.83332e-06	1.20436e-06	4.41582e-06
Arcobacter_butzleri	3.64036e-06	2.26512e-06	3.32185e-06
Arcobacter_cibarius	1.49187e-06	6.06005e-07	6.50587e-07
Campylobacter_hepaticus	5.71284e-07	4.23598e-07	1.50761e-06
Campylobacter_ornithocola	0	0	5.00635e-08
Campylobacter_upsaliensis	7.84481e-07	1.06467e-06	8.19889e-07
Campylobacter_rectus	4.95892e-06	7.85871e-06	6.97929e-07
Campylobacter_corcagiensis	5.20026e-07	2.63227e-07	2.01132e-07
Campylobacter_helveticus	4.30792e-07	1.96926e-07	4.56585e-07
Campylobacter_mucosalis	6.58349e-07	4.5124e-07	3.96626e-07
Campylobacter_sputorum	2.78747e-06	1.2741e-06	3.37418e-06
Campylobacter_insulaenigrae	1.36763e-06	2.49863e-07	1.92937e-06
Candidatus_Kinetoplastibacterium_desouzaii	6.48904e-07	6.18335e-07	1.03739e-06
Candidatus_Kinetoplastibacterium_oncopeltii	4.49931e-07	1.20258e-06	2.82041e-07
Candidatus_Accumulibacter_phosphatis	3.64525e-06	2.67723e-06	4.7599e-06
Candidatus_Kinetoplastibacterium_sorsogonicusi	1.12747e-06	5.90121e-07	1.76173e-06
Candidatus_Tremblaya_princeps	1.1849e-08	0	0
Candidatus_Kinetoplastibacterium_blastocrithidii	3.54981e-07	1.17847e-07	2.05976e-07
Candidatus_Kinetoplastibacterium_crithidii	5.96753e-08	1.07975e-07	8.06871e-07
Candidatus_Profftella_armatura	9.78466e-07	4.36215e-07	3.65957e-07
Candidatus_Nasuia_deltocephalinicola	2.17064e-07	1.0758e-07	4.2136e-07
Thauera_sp.K11	1.86908e-06	2.01908e-06	3.18873e-06
Thauera_hydrothermalis	2.80355e-06	2.52174e-06	4.15494e-06
Thauera_aromatica	2.74319e-06	8.6638e-07	3.17871e-06
Azoarcus_sp.CIB	2.52385e-06	9.15151e-07	4.64541e-06
Sulfuritortus_calidifontis	2.55207e-06	2.13743e-06	5.38674e-06
Nitrosospira_multiformis	3.71914e-07	2.63508e-07	1.06732e-06
Nitrosomonas_communis	7.60344e-07	2.979e-07	2.79462e-07
Nitrosomonas_europaea	2.71271e-07	8.12956e-07	7.28597e-07
Ferriphaselus_amnicola	9.98946e-07	5.38698e-07	1.24691e-06
Sideroxydans_lithotrophicus	2.20016e-06	1.24679e-06	1.42259e-06
Chitinolyticbacter_meiyuanensis	1.47409e-06	1.95566e-06	1.52285e-06
Crenobacter_cavernae	2.20332e-06	9.97213e-07	3.16011e-06
Eikenella_exigua	2.30124e-06	9.15484e-06	2.60689e-06
Vitreoscilla_sp.C1	8.28775e-07	3.21299e-07	9.51134e-07
Neisseria_musculi	5.13029e-07	2.48537e-07	4.7548e-07
Neisseria_zalophi	8.92499e-07	1.33332e-06	1.1317e-06
Neisseria_shayeganii	2.67818e-06	1.30686e-06	4.48562e-06
Aquitalea_sp.THG-DN7.12	1.87453e-06	2.20906e-06	2.40328e-06
Chromobacterium_rhizoryzae	2.00051e-06	6.14355e-07	8.80911e-07
Chromobacterium_sp.Rain0013	1.02619e-06	1.93549e-07	3.53964e-07
Chromobacterium_sp.IIBBL_112-1	9.37915e-07	7.39515e-07	1.30734e-06
Chromobacterium_violaceum	3.34873e-06	2.90021e-06	5.1186e-06
Leptothrix_cholodnii	5.39007e-06	5.67165e-06	7.48395e-06
Rhizobacter_gummiphilus	3.26788e-06	1.74257e-06	4.98256e-06
Undibacterium_sp.KW1	4.89968e-07	1.74325e-07	2.20417e-07
Undibacterium_parvum	1.77878e-06	8.73307e-07	1.06221e-06
Duganella_sp.GN2-P	2.58906e-06	2.29231e-06	3.69802e-06
Massilia_armeniaca	7.00259e-07	3.73585e-07	1.02316e-06
Massilia_lutea	1.57275e-06	1.63662e-06	2.78999e-06
Janthinobacterium_lividum	1.46984e-06	1.33394e-06	3.50653e-06
Janthinobacterium_svalbardensis	1.17779e-07	6.80247e-08	6.62856e-08
Janthinobacterium_sp.SNU_WT3	1.68987e-06	1.04747e-06	4.88422e-06
Janthinobacterium_sp.LM6	1.92522e-06	4.52515e-07	3.91286e-06
Janthinobacterium_sp.HH102	8.88108e-07	5.88346e-07	1.88008e-06
Advenella_kashmirensis	5.7811e-07	3.62252e-07	1.15745e-06
Castellaniella_defragrans	3.13007e-06	2.12442e-06	4.13592e-06
Taylorella_asinigenitalis	3.05223e-07	1.66785e-07	2.71726e-07
Achromobacter_ruhlandii	2.34555e-07	0	0
Orrella_dioscoreae	4.25007e-06	3.50213e-06	6.39158e-06
Bordetella_parapertussis	5.7318e-07	1.78018e-07	2.77708e-06
Bordetella_genomosp.6	3.92129e-07	1.02643e-07	1.08391e-06
Bordetella_bronchialis	2.08526e-06	9.81238e-07	2.38793e-06
Bordetella_pertussis	3.4408e-07	3.3584e-07	7.57386e-08
Bordetella_avium	1.77196e-06	1.21846e-06	3.17309e-06
Bordetella_petrii	6.03913e-06	2.44598e-06	8.43708e-06
Bordetella_genomosp.13	3.82496e-06	2.05551e-06	6.04935e-06
Simplicispira_suum	2.09244e-06	7.47023e-07	2.23739e-06
Limnohabitans_sp.103DPP	1.43086e-06	1.31401e-06	1.07495e-06
Delftia_sp.HK171	4.89674e-07	1.33133e-07	4.21255e-07
Delftia_sp.Cs1-4	8.20789e-07	3.82017e-07	4.73369e-08
Serpentinomonas_raichei	2.30059e-06	1.04947e-06	5.08065e-06
Ottowia_oryzae	1.916e-06	1.09439e-06	2.31612e-06
Melaminivora_sp.SC2-9	1.19111e-06	1.29603e-06	1.24175e-06
Diaphorobacter_sp.JS3050	7.23178e-07	0	4.29068e-07
Diaphorobacter_ruginosibacter	1.90716e-06	1.75939e-06	2.54705e-06
Diaphorobacter_polyhydroxybutyrativorans	1.83981e-06	1.11087e-06	3.04155e-06
Variovorax_sp.PAMC26660	1.48574e-06	9.00673e-07	1.98603e-06
Variovorax_sp.PAMC_28711	8.83287e-07	7.87373e-07	1.21568e-06
Variovorax_sp.PMC12	2.33588e-06	1.57032e-06	2.78404e-06
Variovorax_sp.WDL1	2.16404e-06	2.93551e-06	2.57706e-06
Variovorax_paradoxus	9.96558e-06	5.91063e-06	1.18662e-05
Variovorax_sp.38R	2.20222e-06	8.87284e-07	3.37183e-06
Variovorax_sp.SRS16	1.15755e-06	6.66115e-07	1.81671e-06
Variovorax_sp.PBL-E5	1.56513e-06	1.8056e-07	1.9274e-06
Acidovorax_cattleyae	8.40398e-07	5.58129e-07	1.51731e-06
Acidovorax_carolinensis	2.19571e-06	1.44022e-06	1.85881e-06
Acidovorax_sp.RAC01	1.01924e-06	4.20016e-07	1.60966e-06
Acidovorax_sp.1608163	1.06407e-06	9.19952e-07	1.96019e-06
Acidovorax_avenae	4.41154e-06	5.31347e-06	7.06375e-06
Acidovorax_citrulli	1.5488e-06	1.29574e-06	1.90401e-06
Acidovorax_ebreus	2.70978e-06	2.05975e-06	3.69797e-06
Hydrogenophaga_sp.NH-16	2.08734e-06	1.66999e-06	4.30221e-07
Hydrogenophaga_crassostreae	9.24364e-07	5.96219e-07	1.32808e-06
Alicycliphilus_denitrificans	1.20209e-05	5.93731e-06	1.18856e-05
Hydrogenophaga_pseudoflava	9.27497e-07	2.65768e-06	1.9575e-06
Hydrogenophaga_sp.PBC	1.91553e-06	1.39231e-06	4.01927e-06
Comamonas_koreensis	2.75646e-06	2.01516e-06	4.47412e-06
Cupriavidus_sp.USMAA2-4	6.70879e-07	0	2.27013e-06
Cupriavidus_sp.USMAHM13	1.16099e-07	0	1.35697e-07
Cupriavidus_nantongensis	1.86282e-06	1.20192e-06	3.81343e-06
Cupriavidus_taiwanensis	1.26606e-05	9.06761e-06	1.68614e-05
Cupriavidus_metallidurans	3.94092e-06	2.96017e-06	6.18128e-06
Ralstonia_mannitolilytica	9.83259e-07	5.99785e-07	9.95003e-07
Ralstonia_pseudosolanacearum	9.04953e-08	2.55329e-07	5.67805e-08
Paraburkholderia_caribensis	2.64386e-06	2.12988e-06	3.85423e-06
Paraburkholderia_dokdonella	8.44274e-07	3.58666e-07	1.70172e-06
Paraburkholderia_tropica	3.01764e-06	1.47399e-06	3.3088e-06
Paraburkholderia_graminis	2.72569e-06	1.28694e-06	2.5164e-06
Paraburkholderia_xenovorans	1.78837e-06	8.54733e-07	2.00595e-06
Paraburkholderia_sp.Msb3	1.38567e-06	8.98952e-07	3.16718e-06
Paraburkholderia_fungorum	2.24435e-06	1.47656e-06	2.61326e-06
Polynucleobacter_duraquae	1.05887e-06	6.41497e-07	7.7626e-07
Burkholderia_sp.MSMB0856	1.14203e-06	6.67105e-07	1.58569e-06
Burkholderia_sp.RPE67	2.39411e-06	1.83891e-06	4.12266e-06
Burkholderia_sp.KBS0801	6.68443e-08	2.06416e-08	0
Burkholderia_sp.KK1	9.00458e-07	1.76955e-07	2.11893e-06
Burkholderia_sp.PAMC_26561	1.99003e-06	6.45454e-07	2.36499e-06
Burkholderia_sp.LA-2-3-30-S1-D2	3.14388e-07	0	3.71762e-07
Burkholderia_sp.MSMB617WGS	7.33553e-08	2.23348e-06	0
Burkholderia_sp.MSMB0852	9.18976e-08	9.61927e-08	5.94028e-08
Burkholderia_mallei	0	0	1.70165e-06
Burkholderia_vietnamiensis	7.89473e-06	2.01282e-06	9.8162e-06
Burkholderia_pyrrocinia	3.77494e-07	4.20295e-08	1.59072e-07
Burkholderia_latens	0	1.95294e-08	0
Burkholderia_lata	1.40038e-06	6.90311e-07	1.34615e-06
Burkholderia_anthina	2.23409e-07	2.95818e-08	2.84089e-07
Burkholderia_stagnalis	5.71014e-07	5.22613e-07	6.92564e-07
Burkholderia_metallica	6.60748e-07	4.21547e-07	1.20396e-06
Burkholderia_stabilis	1.43483e-06	3.18217e-07	1.92399e-06
Burkholderia_pseudomultivorans	2.10498e-07	2.40155e-07	7.88607e-07
Burkholderia_ubonensis	2.09916e-06	1.03729e-06	3.02463e-06
Pseudomonas_mesoacidophila	3.11229e-07	4.93672e-07	7.94003e-07
Burkholderia_seminalis	1.37228e-06	5.41024e-07	1.56448e-06
Burkholderia_territorii	5.55714e-07	2.42588e-07	8.04246e-07
Burkholderia_diffusa	1.50319e-07	2.81223e-08	3.02274e-08
Burkholderia_cenocepacia	7.64387e-06	4.83563e-06	1.13732e-05
Pandoraea_oxalativorans	1.65501e-06	1.1324e-06	3.93217e-06
Pandoraea_pulmonicola	1.35646e-06	6.84614e-07	1.97723e-06
Pandoraea_sputorum	1.18629e-06	9.68591e-07	1.19385e-06
endosymbiont_of_Euscepes_postfasciatus	7.32967e-07	3.43257e-07	4.00476e-07
endosymbiont_of_Plagiopylea_sp.	8.67022e-08	7.86787e-08	2.5805e-07
Candidatus_Vesicomyosocius_okutanii	2.03594e-07	9.63475e-08	1.06893e-06
Candidatus_Vesicomyosocius_sp.SY067_SCS001	1.64817e-07	0	7.30796e-08
Candidatus_Ruthia_endofausta	3.94051e-07	3.82109e-07	2.66125e-08
Candidatus_Ruthia_magnifica	1.67133e-07	2.35678e-07	2.13416e-07
endosymbiont_of_Sipalinus_gigas	3.74459e-07	2.52136e-07	7.09537e-07
endosymbiont_of_Pachyrhynchus_infernalis	8.937e-07	1.68006e-07	2.47307e-07
Candidatus_Nardonella_dryophthoridicola	1.13815e-07	1.07773e-07	2.38605e-07
Steroidobacter_denitrificans	2.05366e-06	1.17379e-06	2.98281e-06
Methylomicrobium_album	1.72806e-06	1.46056e-06	2.28888e-06
Methylomicrobium_sp.wino1	6.55213e-07	4.93558e-07	1.3848e-06
Methylomicrobium_alcaliphilum	1.46974e-06	2.48303e-07	1.28382e-06
Methylomicrobium_buryatense	1.00748e-06	1.39225e-07	1.70836e-06
Methylomonas_koyamae	2.03392e-06	7.17534e-07	9.91862e-07
Methylovulum_psychrotolerans	8.21448e-07	2.40275e-07	8.62726e-07
Tolumonas_auensis	4.80458e-06	4.41414e-06	3.26583e-06
Aeromonas_jandaei	5.83661e-07	5.83444e-07	4.01119e-07
Aeromonas_simiae	8.89888e-07	2.53786e-06	1.61047e-06
Aeromonas_caviae	4.93047e-06	2.22888e-06	5.06006e-06
Aeromonas_media	3.1696e-06	2.20767e-06	4.39035e-06
Aeromonas_encheleia	1.12648e-06	6.962e-07	9.94434e-07
Aeromonas_schubertii	2.68073e-06	3.37035e-06	3.56252e-06
Aeromonas_dhakensis	1.11452e-07	2.88469e-07	2.87087e-07
Aeromonas_rivipollensis	1.71797e-07	1.40941e-07	5.89199e-08
Aeromonas_sp.CA23	1.55723e-06	1.15775e-06	3.74539e-06
Aeromonas_sp.ASNIH2	8.00237e-07	2.07842e-06	3.42664e-06
Aeromonas_sp.WP2-W18-CRE-05	1.41677e-06	8.27741e-07	2.67089e-06
Aeromonas_sp.1805	5.88586e-07	2.11645e-07	6.02265e-07
Aeromonas_sp.CU5	2.94768e-07	4.0643e-07	4.52964e-07
Aeromonas_sp.ASNIH7	0	7.10869e-08	9.8789e-07
Aeromonas_sp.ASNIH3	6.568e-07	0	8.40817e-07
Aeromonas_sp.2692-1	6.2158e-07	6.29679e-07	1.58374e-07
Aeromonas_sp.ASNIH5	2.04361e-08	4.55109e-08	0
Aeromonas_sp.ASNIH1	0	1.3355e-06	1.33356e-07
Aeromonas_sp.ASNIH4	6.63298e-08	9.79349e-08	2.08907e-06
Halioglobus_pacificus	1.50204e-06	5.56185e-07	3.20112e-06
Kineobactrum_sp.M2	1.14056e-06	6.41925e-07	3.521e-06
Congregibacter_litoralis	1.3679e-06	2.73642e-07	3.08639e-06
Microbulbifer_sp.GL-2	8.4793e-07	1.32003e-06	2.01572e-06
Microbulbifer_sp.SH-1	2.09627e-06	1.20024e-06	3.3669e-06
Microbulbifer_sp.YPW1	1.17255e-06	7.99628e-07	1.99764e-06
Microbulbifer_aggregans	2.27566e-06	1.26109e-06	3.75075e-06
Microbulbifer_sp.THAF38	1.89324e-06	3.19272e-06	4.29643e-06
Saccharophagus_degradans	5.46024e-07	6.50832e-07	4.72275e-07
Cellvibrio_sp.PSBB023	7.54315e-07	8.85988e-07	6.4383e-07
Cellvibrio_sp.KY-YJ-3	8.38464e-07	3.44831e-07	8.86655e-07
Thiohalobacter_thiocyanaticus	2.63952e-06	1.52795e-06	5.39915e-06
Wenzhouxiangella_marina	1.48586e-06	1.15366e-06	2.16671e-06
Wenzhouxiangella_sp.AB-CW3	5.23379e-07	8.56403e-07	1.51501e-06
Spiribacter_sp.2438	6.1337e-07	4.96821e-07	1.40417e-06
Spiribacter_roseus	8.06047e-07	2.43272e-07	1.08028e-06
Marichromatium_purpuratum	1.8059e-06	1.47419e-06	2.15727e-06
Rheinheimera_sp.D18	3.81692e-07	6.74368e-07	5.25384e-08
Legionella_spiritensis	1.36495e-06	5.84253e-07	1.47975e-06
Legionella_anisa	8.71584e-07	5.70732e-07	1.32892e-06
Legionella_israelensis	9.99832e-07	3.10119e-07	2.14928e-06
Tatlockia_micdadei	9.61985e-07	3.6544e-07	1.85762e-06
Legionella_waltersii	7.4682e-07	7.9767e-07	4.06519e-07
Legionella_jordanis	6.72365e-07	2.44972e-07	6.12644e-07
Legionella_endosymbiont_of_Polyplax_serrata	2.76322e-07	6.77819e-08	3.64022e-07
Legionella_lansingensis	8.55107e-07	1.0886e-07	7.9094e-07
Legionella_fallonii	7.65842e-07	5.86356e-07	8.96874e-07
Legionella_sp.PC1000	7.54721e-07	1.95457e-07	2.40228e-07
Legionella_clemsonensis	1.54074e-07	5.70867e-07	2.76695e-07
Legionella_oakridgensis	7.35679e-06	6.62131e-06	9.67133e-06
Legionella_longbeachae	1.17141e-06	1.96343e-06	2.47067e-06
Fluoribacter_dumoffii	6.05876e-07	1.88012e-07	9.53327e-07
Francisella_orientalis	1.14645e-07	1.26265e-07	0
Francisella_opportunistica	2.23629e-07	0	0
Francisella_halioticida	5.35826e-07	1.59902e-06	8.91253e-07
Hydrogenovibrio_crunogenus	1.7989e-06	1.9178e-06	2.48216e-06
Thiomicrorhabdus_sp.G2	1.92184e-06	1.3303e-06	2.67834e-06
Thiomicrorhabdus_sp.G1	2.00114e-06	5.59097e-07	3.73387e-06
Thiomicrorhabdus_aquaedulcis	8.85503e-07	1.42117e-06	1.59182e-06
Thiomicrorhabdus_indica	3.79504e-06	5.46593e-06	3.86597e-06
Hydrogenovibrio_thermophilus	7.86755e-07	2.39375e-07	1.10415e-06
Cycloclasticus_sp.P1	5.96023e-08	8.18882e-08	5.77163e-07
Cycloclasticus_sp.PY97N	0	6.68992e-08	0
Cycloclasticus_zancles	3.59578e-08	4.87229e-08	0
Candidatus_Enterovibrio_luxaltus	3.58066e-07	2.57787e-07	4.67952e-07
Salinivibrio_costicola	5.51988e-07	2.68141e-07	5.0733e-08
Salinivibrio_sp.YCSC6	8.24659e-08	4.08183e-07	6.81041e-08
Aliivibrio_wodanis	1.67895e-06	1.85799e-06	1.35436e-06
Aliivibrio_salmonicida	7.07251e-07	1.51484e-06	2.69614e-07
Vibrio_navarrensis	8.8144e-07	5.35875e-07	8.19493e-07
Vibrio_cidicii	1.47758e-07	1.853e-07	2.21813e-08
Vibrio_sp.EJY3	2.20053e-08	0	0
Vibrio_sp.THAF190c	9.012e-07	6.08004e-07	1.10849e-06
Vibrio_sp.HDW18	3.64521e-07	8.0012e-07	4.78087e-07
Vibrio_sp.SM1977	5.53264e-07	2.69802e-07	9.40484e-07
Vibrio_sp.HBUAS61001	9.97457e-07	4.49499e-07	1.08879e-06
Vibrio_sp.Sal10	6.21072e-07	8.99378e-07	7.02545e-07
Vibrio_sp.2521-89	5.44241e-08	0	0
Vibrio_sp.dhg	3.97787e-08	1.99577e-07	0
Vibrio_tapetis	8.29096e-07	3.10447e-07	6.21299e-07
Vibrio_taketomensis	2.85111e-06	2.82417e-06	4.0932e-06
Vibrio_aphrogenes	2.80649e-07	1.28093e-07	5.06772e-07
Vibrio_qinghaiensis	2.59154e-07	5.23161e-07	0
Vibrio_anguillarum	1.11985e-06	4.60982e-07	1.40081e-06
Vibrio_cyclitrophicus	1.75715e-07	1.00309e-07	3.88229e-07
Vibrio_neocaledonicus	9.64846e-08	1.06592e-07	0
Vibrio_alfacsensis	4.63874e-07	6.00866e-07	1.18952e-06
Vibrio_metschnikovii	7.85403e-07	3.61691e-07	1.9249e-07
Vibrio_atlanticus	1.16326e-07	3.9896e-08	9.86899e-08
Vibrio_chagasii	1.18226e-07	3.14278e-07	3.90179e-07
Vibrio_europaeus	5.16944e-07	1.90259e-07	1.42975e-06
Vibrio_hyugaensis	8.61085e-07	2.38957e-06	1.02061e-06
Vibrio_azureus	5.10902e-07	4.13912e-07	4.74024e-07
Vibrio_natriegens	6.52175e-07	4.68556e-07	1.48497e-06
Vibrio_harveyi	2.14937e-06	1.28227e-06	1.8625e-06
Vibrio_jasicida	8.32695e-08	8.98871e-08	1.39976e-07
Vibrio_rotiferianus	5.18392e-07	5.63256e-07	1.46733e-06
Vibrio_diabolicus	2.39286e-05	6.02894e-07	2.26522e-06
Vibrio_antiquarius	4.06412e-06	0	0
Vibrio_metoecus	1.14525e-06	2.44897e-07	1.53278e-06
Vibrio_aquimaris	9.09963e-06	1.86794e-07	1.85465e-06
Dyella_sp.M7H15-1	6.73704e-07	3.30647e-07	1.27557e-06
Luteibacter_rhizovicinus	2.17557e-06	1.89911e-06	2.6087e-06
Frateuria_aurantia	1.79668e-06	1.6047e-06	3.06746e-06
Dokdonella_koreensis	9.32514e-07	6.09228e-07	1.41096e-06
Luteibacter_pinisoli	1.24263e-06	8.97106e-07	1.27683e-06
Aerosticca_soli	1.25713e-06	6.74072e-07	1.81308e-06
Ahniella_affigens	1.14567e-06	7.8866e-07	1.72236e-06
Dyella_japonica	5.61476e-07	7.17163e-07	1.5354e-06
Dyella_thiooxydans	2.42536e-06	7.27672e-07	3.19559e-06
Thermomonas_sp.HDW16	1.78724e-06	1.58076e-06	2.54116e-06
Thermomonas_brevis	1.96819e-06	8.30819e-07	2.33784e-06
Thermomonas_carbonis	4.53926e-07	1.65539e-07	7.36815e-07
Xylella_fastidiosa	9.82416e-07	6.21958e-07	1.02783e-06
Xylella_taiwanensis	5.75358e-07	3.66595e-07	1.47379e-06
Thermomonas_sp.XSG	4.06361e-07	1.14088e-06	6.14593e-07
Thermomonas_sp.SY21	2.67947e-07	7.59593e-08	3.19819e-07
Luteimonas_sp.YGD11-2	4.19896e-07	6.6536e-07	5.27128e-07
Luteimonas_sp.MC1825	2.17899e-07	1.44049e-07	4.61991e-07
Luteimonas_yindakuii	1.06405e-06	1.18954e-06	1.71297e-06
Luteimonas_granuli	1.28699e-06	1.395e-06	1.25999e-06
Lysobacter_maris	3.34621e-07	9.13538e-08	8.3227e-07
Lysobacter_sp.H23M41	5.16858e-08	0	5.98735e-08
Lysobacter_sp.TY2-98	6.08576e-07	7.35188e-07	1.26126e-06
Lysobacter_capsici	9.58967e-07	7.18875e-07	2.43822e-06
Lysobacter_sp.CW239	8.49566e-07	1.38608e-06	1.12783e-06
Lysobacter_sp.HDW10	5.27133e-07	9.0859e-07	7.28966e-07
Lysobacter_alkalisoli	1.30628e-06	5.50369e-07	2.44245e-06
Lysobacter_oculi	1.91948e-06	6.7877e-07	1.54554e-06
Lysobacter_sp.H23M47	5.60023e-07	0	1.25689e-06
Lysobacter_gummosus	3.45711e-06	2.80845e-06	4.59773e-06
Lysobacter_lycopersici	1.01967e-06	9.53455e-07	1.54034e-06
Xanthomonas_perforans	2.72829e-06	5.1165e-07	7.6889e-06
Xanthomonas_albilineans	3.40555e-07	2.36155e-07	6.84763e-07
Xanthomonas_sp.SI	3.07912e-07	8.99528e-08	4.30582e-07
Xanthomonas_sp.GW	9.94967e-08	2.10148e-08	1.07627e-07
Xanthomonas_sp.SS	2.18954e-08	0	4.1715e-08
Xanthomonas_phaseoli	6.80258e-08	0	0
Xanthomonas_vasicola	6.86928e-07	7.41463e-07	2.24078e-07
Xanthomonas_arboricola	1.20802e-06	2.08948e-06	1.59468e-06
Xanthomonas_cucurbitae	3.73569e-07	4.46221e-07	4.88143e-07
Xanthomonas_euroxanthea	1.44865e-06	1.96284e-06	4.25857e-07
Arenimonas_daejeonensis	7.83589e-07	7.20211e-07	1.26049e-06
Stenotrophomonas_sp.SAU14A_NAIMI4_5	3.33496e-07	5.22032e-08	5.42376e-07
Stenotrophomonas_sp.SAU14A_NAIMI4_8	0	0	5.00702e-07
Stenotrophomonas_sp.YAU14A_MKIMI4_1	6.24113e-08	0	0
Stenotrophomonas_sp.ZAC14D2_NAIMI4_7	2.94989e-08	0	0
Stenotrophomonas_sp.ZAC14D2_NAIMI4_6	1.17342e-07	5.84917e-08	7.03157e-07
Stenotrophomonas_sp.YAU14D1_LEIMI4_1	3.01847e-07	2.13214e-08	3.48622e-07
Stenotrophomonas_sp.ZAC14A_NAIMI4_1	4.27307e-07	0	2.33649e-07
Pseudoxanthomonas_spadix	1.30211e-06	5.76407e-07	3.41178e-06
Saccharospirillum_mangrovi	7.72821e-07	7.21565e-07	9.29156e-07
Spartinivicinus_ruber	3.46711e-06	7.24627e-06	4.21298e-06
Alcanivorax_sp.N3-2A	1.62386e-06	1.03428e-06	3.43389e-06
Alcanivorax_sp.NBRC_101098	0	1.95294e-08	0
Alcanivorax_dieselolei	1.84081e-06	4.83955e-07	2.20195e-06
Marinomonas_sp.FW-1	4.16729e-07	4.33772e-07	5.33882e-07
Bacterioplanes_sanyensis	1.69385e-06	1.24558e-06	2.14317e-06
Marinobacterium_aestuarii	1.79219e-06	3.07984e-06	2.94977e-06
Neptunomonas_concharum	1.60552e-06	1.74926e-06	1.98581e-06
Thalassolituus_oleivorans	1.00972e-05	1.46826e-05	8.62785e-06
Bermanella_marisrubri	1.11775e-05	1.46182e-05	1.60389e-05
Neptunomonas_phycophila	7.88052e-07	5.4826e-07	1.06586e-06
Marinobacterium_sp.LSUCC0821	7.04159e-07	6.30232e-07	7.65041e-07
Marinomonas_sp.MWYL1	7.78792e-07	3.27129e-07	5.07355e-07
Zymobacter_palmae	1.61326e-06	2.08242e-06	1.72842e-06
Chromohalobacter_salexigens	7.28477e-07	2.59583e-07	7.51414e-07
Salinicola_tamaricis	8.06583e-07	1.2513e-06	1.01021e-06
Candidatus_Carsonella_ruddii	2.06485e-06	1.12946e-06	1.94245e-06
Cobetia_marina	3.92267e-08	0	4.56674e-08
Cobetia_pacifica	5.37024e-07	1.58636e-07	3.92471e-07
Kushneria_marisflavi	7.44579e-07	1.6427e-07	1.21662e-06
Kushneria_konosiri	3.09741e-07	1.809e-07	2.15571e-07
Halomonas_alkaliphila	0	1.56235e-08	0
Pistricoccus_aurantiacus	8.95042e-07	8.6013e-07	7.6427e-07
Halomonas_huangheensis	8.9285e-07	4.79217e-07	1.74835e-06
Halomonas_chromatireducens	1.57581e-06	8.74659e-07	1.55249e-06
Halomonas_subglaciescola	1.51314e-06	1.17509e-06	1.96695e-06
Halotalea_alkalilenta	1.2685e-06	1.93786e-06	1.62763e-06
Halomonas_titanicae	3.72655e-07	3.51097e-07	9.10027e-07
Halomonas_campaniensis	2.08941e-06	0	3.16282e-07
Halomonas_sp.AM6	8.7539e-07	4.29573e-07	1.48164e-06
Halomonas_sp.N3-2A	5.01923e-07	7.39271e-07	1.79993e-06
Halomonas_sp.GT	1.08139e-06	1.72788e-06	4.28398e-07
Halomonas_sp.BC-M4-5	1.33557e-06	1.44449e-06	1.42237e-06
Halomonas_socia	1.66242e-06	1.85715e-06	4.38509e-06
Halomonas_sp.PA16-9	1.21846e-06	1.78e-07	2.70137e-06
Halomonas_sp.HL-93	4.2828e-08	0	4.76051e-08
Halomonas_sp.Y2P	6.10222e-07	7.77317e-07	1.68712e-06
Halomonas_sp.THAF5a	1.25443e-06	5.08149e-07	1.84395e-06
Halomonas_sp.SH5A2	1.76186e-07	0	7.37422e-07
Halomonas_sp.SF2003	1.2059e-06	1.23786e-06	6.2828e-07
Halomonas_sp.A3H3	0	3.1247e-08	0
Mannheimia_ovis	5.51623e-07	1.1372e-06	1.57288e-07
Bisgaardia_hudsonensis	1.24695e-06	1.75781e-06	3.91864e-07
Otariodibacter_oris	6.98576e-07	1.10356e-06	5.02255e-07
Basfia_succiniciproducens	2.49226e-07	6.46212e-07	4.73045e-08
Mannheimia_succiniciproducens	1.93943e-07	2.18914e-07	1.0479e-07
Frederiksenia_canicola	7.73236e-07	9.89106e-07	4.15784e-07
Vespertiliibacter_pulmonis	5.89682e-07	7.18647e-07	5.57826e-07
Glaesserella_sp.15-184	1.16563e-06	1.50616e-06	7.16779e-07
Aggregatibacter_segnis	5.5339e-05	6.23697e-05	1.72844e-05
Rodentibacter_heylii	2.3872e-06	4.53119e-06	2.07896e-06
Rodentibacter_sp.DSM_111151	1.71105e-06	3.61083e-06	8.30541e-07
Rodentibacter_pneumotropicus	3.01919e-06	3.83837e-06	1.95822e-06
Pasteurella_skyensis	2.17048e-06	1.84077e-06	3.32866e-06
Pasteurella_dagmatis	5.7809e-07	2.36226e-07	2.12954e-07
Actinobacillus_porcitonsillarum	1.77304e-06	2.76052e-06	1.79387e-06
Actinobacillus_delphinicola	1.14519e-06	1.1177e-06	1.67662e-06
Actinobacillus_succinogenes	1.6722e-06	1.25896e-06	1.91109e-06
Actinobacillus_indolicus	7.58957e-07	1.33408e-06	3.12798e-07
Avibacterium_paragallinarum	1.63525e-06	1.47219e-06	6.20697e-07
Avibacterium_volantium	1.07017e-06	1.7099e-06	1.18157e-06
Haemophilus_aegyptius	1.39817e-06	3.1474e-06	3.01566e-07
Haemophilus_parahaemolyticus	5.66901e-05	5.73761e-05	1.44689e-05
Psychromonas_sp.CNPT3	1.77065e-06	8.58443e-07	1.44449e-06
Psychromonas_ingrahamii	1.37427e-06	7.0138e-07	1.15844e-06
Moritella_viscosa	3.48548e-07	3.14402e-07	3.29517e-07
Idiomarina_sp.X4	7.65381e-07	5.34652e-07	6.57457e-07
Idiomarina_loihiensis	5.22954e-07	4.70718e-07	4.04805e-07
Idiomarina_piscisalsi	1.04291e-06	8.81739e-07	2.31972e-06
Ferrimonas_balearica	1.79052e-06	2.16642e-06	2.09472e-06
Ferrimonas_sp.S7	9.08008e-07	4.17922e-07	8.85785e-07
Salinimonas_sediminis	1.06493e-06	9.53321e-07	7.7684e-07
Salinimonas_sp.KX18D6	1.04352e-06	5.17522e-07	5.32266e-07
Glaciecola_nitratireducens	8.61858e-07	5.43442e-07	1.05417e-06
Alteromonas_sp.76-1	2.89548e-07	2.61016e-08	5.60089e-08
Alteromonas_addita	2.1816e-08	0	0
Alteromonas_sp.RW2A1	1.18638e-07	6.90623e-08	7.70624e-07
Alteromonas_sp.MB-3u-76	2.92084e-07	2.75693e-07	0
Alteromonas_sp.BL110	2.98143e-07	2.6826e-07	1.05185e-07
Marinobacter_sp.CP1	1.64738e-06	1.86525e-07	2.59346e-06
Marinobacter_salarius	1.08918e-06	5.6084e-07	1.72401e-06
Marinobacter_sp.LQ44	7.982e-07	1.48146e-07	1.70466e-06
Marinobacter_sp.BSs20148	2.11014e-07	2.00024e-06	1.0608e-07
Marinobacter_psychrophilus	3.02399e-07	5.17768e-07	4.89656e-07
Marinobacter_salinus	1.21406e-05	1.51695e-05	1.50134e-05
Thalassotalea_crassostreae	6.93845e-07	4.17781e-07	9.9736e-07
Pseudoalteromonas_aliena	1.51985e-06	2.2933e-06	1.23447e-06
Pseudoalteromonas_carrageenovora	2.0805e-07	5.48583e-07	2.47565e-07
Pseudoalteromonas_agarivorans	8.48401e-08	0	0
Pseudoalteromonas_donghaensis	0	2.98554e-07	0
Pseudoalteromonas_shioyasakiensis	1.87913e-08	0	1.18711e-08
Pseudoalteromonas_sp.THAF3	2.74991e-08	7.33895e-07	2.98254e-08
Pseudoalteromonas_sp.SM9913	0	4.44513e-07	5.68104e-08
Pseudoalteromonas_sp.1_2015MBL_MicDiv	9.75515e-08	1.40611e-08	0
Pseudoalteromonas_sp.13-15	4.92145e-08	0	0
Pseudoalteromonas_tetraodonis	0	3.38993e-06	0
Shewanella_livingstonensis	1.00494e-06	9.8876e-07	1.68214e-06
Shewanella_decolorationis	4.39315e-08	0	2.11767e-07
Shewanella_frigidimarina	6.12519e-08	4.02573e-08	2.21813e-08
Shewanella_aestuarii	6.76469e-07	7.37769e-07	2.38043e-06
Shewanella_maritima	2.59833e-07	7.60515e-07	5.94607e-07
Shewanella_baltica	2.52172e-06	1.53559e-06	3.75539e-06
Shewanella_polaris	2.50267e-07	2.06416e-08	1.39597e-07
Shewanella_sediminis	1.62039e-06	1.42716e-06	2.70012e-06
Shewanella_donghaensis	7.36537e-07	5.9667e-07	1.58387e-06
Shewanella_khirikhana	8.1753e-07	2.69461e-07	1.40063e-06
Shewanella_sp.ANA-3	4.34886e-07	3.74352e-07	3.62449e-07
Shewanella_sp.SNU_WT4	6.76867e-07	4.01713e-07	1.08066e-06
Shewanella_sp.Pdp11	2.22991e-08	8.61811e-08	9.57185e-08
Shewanella_sp.M2	2.04433e-07	2.63903e-07	1.4798e-07
Shewanella_sp.Arc9-LZ	4.30238e-07	1.33443e-06	7.81962e-07
Shewanella_sp.MEBiC00475	0	6.12257e-07	0
Shewanella_sp.W3-18-1	0	0	1.44279e-07
Shewanella_sp.MR-4	6.0006e-08	0	0
Shewanella_denitrificans	5.22296e-06	5.53084e-06	7.9127e-06
Shewanella_bicestrii	1.34066e-05	9.51674e-06	1.93922e-05
Shewanella_japonica	1.64353e-08	2.4282e-07	0
Moraxella_bovoculi	8.11846e-07	3.28789e-07	2.41778e-07
Moraxella_ovis	3.42907e-07	4.16939e-07	0
Psychrobacter_sp.DAB_AL43B	3.29965e-07	1.24722e-06	7.22732e-07
Psychrobacter_sp.P2G3	7.02023e-07	6.74202e-08	1.74399e-07
Psychrobacter_sp.P11G3	7.76981e-07	8.45482e-07	1.02616e-06
Psychrobacter_sp.P11F6	8.44289e-07	4.1897e-07	1.31179e-06
Psychrobacter_sp.YP14	8.96671e-07	0	2.85133e-06
Psychrobacter_sp.PRwf-1	2.47916e-08	2.78222e-07	0
Psychrobacter_sp.AntiMn-1	4.09685e-08	4.42142e-07	1.64429e-07
Psychrobacter_cryohalolentis	7.83705e-07	5.47095e-07	6.4727e-07
Acinetobacter_wuhouensis	4.75678e-07	2.58012e-07	3.02811e-07
Acinetobacter_chinensis	1.6045e-07	5.1372e-07	3.02982e-07
Acinetobacter_piscicola	1.00227e-06	7.43737e-07	1.29025e-06
Acinetobacter_junii	4.36587e-07	1.28364e-06	2.56039e-07
Acinetobacter_gyllenbergii	9.42003e-07	2.225e-07	1.06539e-06
Acinetobacter_soli	1.33217e-06	7.5185e-07	2.06473e-06
Acinetobacter_haemolyticus	2.21771e-06	8.0088e-07	1.86497e-06
Acinetobacter_defluvii	8.31649e-07	1.24697e-06	1.17503e-06
Acinetobacter_equi	5.43921e-07	1.0077e-06	4.07229e-07
Acinetobacter_tandoii	2.12491e-07	9.60515e-08	2.94124e-07
Acinetobacter_towneri	1.17731e-06	1.32418e-07	5.56696e-06
Acinetobacter_guillouiae	2.56395e-07	2.08288e-07	1.45225e-07
Acinetobacter_sp.WCHAc010052	3.78608e-07	1.66341e-07	1.11169e-06
Acinetobacter_sp.WCHAc010034	7.1882e-07	4.75286e-07	4.51997e-07
Acinetobacter_sp.185	4.56308e-07	1.24444e-07	3.67677e-07
Acinetobacter_sp.NEB149	0	0	1.73613e-07
Acinetobacter_sp.BEC1-S18-ESBL-01	5.40543e-08	0	0
Acinetobacter_sp.WCHA55	3.16225e-07	2.54878e-07	2.91263e-07
Acinetobacter_sp.LoGeW2-3	2.50516e-07	9.2652e-07	2.4382e-07
Acinetobacter_sp.TTH0-4	3.51761e-07	4.01682e-07	1.59757e-07
Acinetobacter_dispersus	1.26084e-07	1.31013e-07	5.53332e-07
Acinetobacter_sp.dk386	5.35631e-07	6.75709e-07	5.52443e-07
Acinetobacter_sp.NCu2D-2	1.10514e-06	2.13862e-06	1.18226e-06
Acinetobacter_sp.MYb10	4.14764e-07	8.79209e-07	5.29175e-07
Acinetobacter_sp.FDAARGOS_724	7.83587e-07	7.75597e-07	9.90165e-07
Acinetobacter_oleivorans	1.27799e-07	6.2705e-07	2.2095e-07
Acinetobacter_sp.SWBY1	1.32893e-07	0	1.03357e-07
Acinetobacter_sp.ACNIH2	6.18408e-07	8.65297e-07	6.57969e-07
Acinetobacter_sp.C16S1	7.5026e-08	1.20204e-07	2.12832e-07
Acinetobacter_sp.ACNIH1	2.3933e-07	1.63178e-07	1.88634e-07
Acinetobacter_calcoaceticus	4.10675e-07	2.90058e-07	2.58294e-07
Acinetobacter_nosocomialis	6.5368e-07	1.15454e-06	8.21645e-07
Acinetobacter_pittii	2.24148e-06	2.09684e-06	3.61262e-06
Acinetobacter_cumulans	2.70902e-07	1.249e-06	1.27062e-06
Azotobacter_vinelandii	1.03539e-06	4.97414e-07	1.32703e-06
Permianibacter_aggregans	9.11272e-07	4.3909e-07	1.28488e-06
Oblitimonas_alkaliphila	5.15522e-07	2.46991e-07	1.84691e-06
Azotobacter_salinestris	2.69684e-06	2.04533e-06	4.99479e-06
Pseudomonas_vancouverensis	7.22521e-07	4.56496e-07	8.07346e-07
Pseudomonas_prosekii	1.09247e-07	6.40465e-08	2.94771e-07
Pseudomonas_lurida	3.90611e-07	3.7994e-07	1.00385e-06
Candidatus_Pseudomonas_adelgestsugas	8.51065e-07	1.53824e-07	1.56254e-07
Pseudomonas_kribbensis	1.88202e-06	2.39703e-06	2.69359e-06
Pseudomonas_otitidis	1.27284e-06	1.03765e-06	2.25063e-06
Pseudomonas_glycinae	1.16373e-06	4.19401e-06	3.76488e-06
Pseudomonas_lundensis	9.02059e-07	1.93434e-07	8.6544e-07
Pseudomonas_granadensis	1.43826e-06	8.24495e-07	3.75303e-06
Pseudomonas_knackmussii	1.4044e-06	1.08112e-06	3.27882e-06
Pseudomonas_pohangensis	7.4007e-07	2.19034e-07	1.54005e-06
Pseudomonas_entomophila	2.03335e-06	6.42866e-07	3.4229e-06
Pseudomonas_lini	3.46435e-07	2.50698e-07	1.862e-07
Pseudomonas_brassicacearum	1.48535e-06	6.22321e-07	2.95347e-06
Pseudomonas_pelagia	1.28243e-06	1.38367e-06	5.19145e-06
Pseudomonas_asplenii	3.11057e-07	1.24496e-07	4.52808e-07
Pseudomonas_sihuiensis	2.09252e-07	1.82755e-08	1.4679e-07
Pseudomonas_denitrificans_nom.rej.	8.98717e-07	2.64683e-07	4.7404e-07
Pseudomonas_psychrophila	4.16256e-07	1.2696e-06	2.12229e-06
Pseudomonas_taetrolens	1.01729e-06	2.14907e-06	1.41926e-06
Pseudomonas_guangdongensis	8.71327e-07	6.74179e-07	1.34894e-06
Pseudomonas_cremoricolorata	8.80588e-07	2.43841e-07	1.32268e-06
Pseudomonas_versuta	5.5348e-07	3.05815e-07	7.30944e-07
Pseudomonas_arsenicoxydans	7.12862e-07	5.91952e-07	4.60407e-07
Pseudomonas_sediminis	6.93975e-07	2.21322e-07	6.93546e-07
Pseudomonas_moraviensis	3.86513e-07	2.4119e-07	9.3339e-07
Pseudomonas_yamanorum	1.00873e-06	3.53488e-07	1.30574e-06
Pseudomonas_psychrotolerans	2.01332e-06	1.24031e-06	3.14037e-06
Pseudomonas_thivervalensis	2.29169e-07	6.52046e-08	6.21327e-08
Pseudomonas_graminis	5.67639e-07	4.43467e-07	5.54051e-07
Pseudomonas_plecoglossicida	3.71557e-07	2.72452e-07	8.30746e-07
Pseudomonas_sp.SGAir0191	2.87027e-07	3.07595e-07	6.36419e-07
Pseudomonas_asturiensis	1.19108e-06	3.402e-07	2.50438e-06
Pseudomonas_alcaliphila	1.87015e-06	5.41174e-06	3.77805e-06
Pseudomonas_reinekei	1.07686e-06	5.68493e-07	7.59749e-07
Pseudomonas_parafulva	1.10854e-06	1.05506e-06	1.31037e-06
Pseudomonas_rhizosphaerae	3.37844e-07	2.49165e-07	1.6389e-07
Pseudomonas_amygdali	4.67228e-07	3.76476e-07	5.12462e-07
Pseudomonas_savastanoi	1.93867e-07	0	0
Pseudomonas_sp.Lz4W	1.26831e-08	0	2.72001e-08
Pseudomonas_nitroreducens	1.38515e-06	5.61347e-07	2.63378e-06
Pseudomonas_multiresinivorans	2.7051e-07	6.77843e-08	3.91678e-07
Pseudomonas_furukawaii	5.41222e-06	4.47643e-06	1.26111e-05
Pseudomonas_oleovorans	5.84514e-07	1.37366e-06	1.67438e-06
Pseudomonas_xanthomarina	8.0057e-07	3.59593e-07	3.88318e-07
Pseudomonas_luteola	3.00332e-07	1.06686e-07	3.69736e-07
Pseudomonas_sp.ADAK13	2.76791e-07	1.1176e-07	4.08786e-07
Pseudomonas_sp.R84	2.41046e-07	2.19792e-07	1.22433e-07
Pseudomonas_sp.SWI6	1.47875e-07	0	0
Pseudomonas_sp.ADAK22	1.3937e-07	8.12285e-08	1.08753e-07
Pseudomonas_sp.s2112017	6.16774e-08	0	0
Pseudomonas_sp.HLS-6	1.22525e-06	2.62528e-06	1.77169e-06
Pseudomonas_sp.DY-1	1.33748e-06	1.59179e-07	2.96506e-06
Pseudomonas_sp.NP-1	7.4641e-07	3.56174e-07	6.12675e-07
Pseudomonas_sp.CMD2a	2.12118e-06	3.23216e-06	3.52053e-06
Pseudomonas_sp.14181154	5.26376e-07	3.29394e-07	4.23595e-07
Pseudomonas_sp.A214	1.30858e-06	9.81558e-08	2.42066e-06
Pseudomonas_sp.L22-9	0	3.98827e-07	0
Pseudomonas_sp.PONIH3	2.80859e-08	0	0
Pseudomonas_sp.09C_129	1.77714e-07	3.6592e-08	8.49658e-07
Pseudomonas_sp.B10	1.49492e-07	3.65422e-08	5.06229e-07
Pseudomonas_sp.D1-23-07	1.11498e-07	0	0
Pseudomonas_sp.SCB32	1.22615e-06	8.99018e-07	1.31998e-06
Pseudomonas_sp.B11D7D	3.31958e-07	7.99401e-08	1.49321e-07
Pseudomonas_sp.CCOS_191	1.62553e-07	2.67027e-08	3.19526e-07
Pseudomonas_sp.ABC1	9.03761e-07	5.30239e-07	1.50464e-06
Pseudomonas_sp.PE08	1.27371e-06	1.18122e-06	2.79442e-06
Pseudomonas_sp.S34	4.2524e-07	8.3929e-07	1.62759e-06
Pseudomonas_sp.MSPm1	4.17697e-07	5.48952e-07	7.44332e-07
Pseudomonas_sp.SNU_WT1	4.07847e-07	1.45774e-07	4.53119e-07
Pseudomonas_sp.TUM18999	1.21703e-06	1.33533e-06	1.79853e-06
Pseudomonas_sp.DTU12.3	6.25036e-07	2.35038e-07	1.52429e-06
Pseudomonas_sp.FDAARGOS_761	8.17223e-08	0	1.54941e-06
Pseudomonas_sp.THAF7b	3.48768e-07	5.5614e-07	2.94613e-07
Pseudomonas_sp.ACM7	1.23228e-07	2.46391e-07	2.36346e-07
Pseudomonas_sp.P-37-08W	8.86734e-08	6.47581e-07	0
Pseudomonas_sp.S150	5.25565e-08	0	2.69849e-08
Pseudomonas_sp.C-18-08	1.35848e-08	0	7.45047e-08
Pseudomonas_sp.11K1	2.51673e-07	2.3385e-07	2.61616e-07
Pseudomonas_sp.DR_5-09	2.36226e-07	2.43741e-08	3.84308e-07
Pseudomonas_sp.ADAK18	8.46855e-08	5.39433e-08	1.47065e-07
Pseudomonas_sp.ATCC_43928	0	0	1.96656e-07
Pseudomonas_sp.FDAARGOS_380	6.62042e-07	0	1.84634e-08
Pseudomonas_sp.UW4	1.28866e-08	0	5.96824e-08
Pseudomonas_sp.MYb193	2.92802e-07	2.96625e-07	9.97436e-07
Pseudomonas_sp.S1-A32-2	2.48088e-07	5.51039e-08	2.70185e-07
Pseudomonas_sp.FGI182	1.70917e-07	0	1.88997e-07
Pseudomonas_sp.LTJR-52	3.96949e-07	2.81267e-07	2.90768e-07
Pseudomonas_sp.BIOMIG1BAC	2.39889e-07	2.18729e-08	0
Pseudomonas_sp.StFLB209	1.90584e-06	1.45601e-06	2.57379e-06
Pseudomonas_sp.gcc21	1.88716e-06	6.06404e-07	1.00683e-06
Pseudomonas_sp.S09G_359	1.26724e-06	9.98359e-07	8.45671e-07
Pseudomonas_sp.GR_6-02	2.20177e-07	1.24343e-06	8.28327e-07
Pseudomonas_sp.O-34-07	1.33945e-07	0	0
Pseudomonas_sp.LH1G9	1.11814e-08	0	5.28296e-08
Pseudomonas_sp.PA2	1.86917e-07	1.75268e-07	2.15633e-07
Pseudomonas_sp.ATCC_13867	2.45282e-07	3.32908e-07	1.99807e-07
Pseudomonas_sp.31-12	9.01651e-08	1.27156e-08	3.301e-07
Pseudomonas_extremaustralis	1.22959e-05	5.19946e-06	1.38361e-05
Pseudomonas_umsongensis	8.85411e-07	7.07706e-07	5.7864e-07
Pseudomonas_xinjiangensis	1.57227e-06	8.56834e-07	2.21478e-06
Pseudomonas_lactis	3.3012e-08	3.14745e-08	3.52291e-08
Pseudomonas_sp.J380	1.74341e-08	0	2.58278e-08
Pseudomonas_sp.NIBRBAC000502773	1.77659e-07	1.99719e-07	1.41339e-06
Pseudomonas_sp.ADPe	9.46121e-09	7.2792e-08	2.46771e-07
Pseudomonas_sp.XWY-1	3.25826e-07	6.7181e-08	0
Pseudomonas_sp.F-89-07	7.9697e-07	3.22868e-07	8.71268e-07
Pseudomonas_sp.Os17	3.70637e-07	0	0
Pseudomonas_sp.RU47	3.67201e-07	0	9.84834e-08
Pseudomonas_sp.URMO17WK12:I11	4.17735e-07	9.34743e-07	1.71411e-06
Pseudomonas_sp.7SD	4.52389e-07	2.25928e-07	8.21806e-07
Pseudomonas_sp.M30-35	4.35085e-07	3.04463e-07	2.30421e-07
Pseudomonas_sp.K2W31S-8	1.03537e-06	6.3797e-07	1.01547e-06
Pseudomonas_sp.P-60-08W	0	6.05555e-07	0
Pseudomonas_sp.LAB-08	1.71899e-07	5.39048e-07	1.04125e-07
Pseudomonas_sp.MRSN12121	0	1.03208e-08	6.18932e-07
Pseudomonas_sp.Z003-0.4C8344-21	1.61292e-07	0	0
Pseudomonas_sp.S6	3.34244e-07	3.02049e-07	4.21432e-07
Pseudomonas_sp.SK	3.36089e-07	4.80747e-08	9.7786e-08
Pseudomonas_sp.IB20	0	8.36181e-08	1.16187e-07
Pseudomonas_sp.TMW_2.1634	1.34797e-07	0	8.8696e-08
Pseudomonas_sp.D-43-08	1.04522e-08	3.78794e-08	0
Pseudomonas_sp.02C_26	1.97946e-07	2.26792e-08	3.92499e-07
Pseudomonas_sp.BJP69	1.34664e-06	2.63662e-06	3.19563e-07
Pseudomonas_sp.LPH1	1.93495e-08	0	0
Pseudomonas_sp.St29	5.80386e-08	1.06575e-07	0
Pseudomonas_sp.TCU-HL1	8.88701e-07	1.73365e-06	5.65773e-07
Pseudomonas_sp.MPDS	3.48829e-07	1.87269e-07	7.12159e-07
Pseudomonas_sp.JY-Q	5.51498e-07	0	0
Pseudomonas_libanensis	1.12695e-06	2.91735e-06	1.2093e-06
Pseudomonas_rhodesiae	1.16219e-06	1.35014e-06	1.92416e-06
Pseudomonas_azotoformans	1.93876e-06	8.31674e-07	1.65728e-06
Pseudomonas_migulae	5.07925e-08	0	2.61286e-08
Pseudomonas_mediterranea	1.30984e-07	1.55388e-07	1.62175e-07
Pseudomonas_cedrina	4.95599e-07	1.20689e-07	6.18201e-07
Pseudomonas_synxantha	1.32646e-06	1.10497e-06	2.66868e-06
Pseudomonas_mucidolens	4.25341e-07	4.92215e-07	8.26582e-07
Pseudomonas_veronii	5.19075e-07	2.75847e-07	5.02327e-07
Pseudomonas_extremorientalis	3.03621e-07	4.61398e-08	1.08015e-06
Pseudomonas_tolaasii	8.84432e-07	2.45679e-07	1.7864e-06
Pseudomonas_trivialis	3.73613e-07	3.71823e-07	2.2684e-07
Pseudomonas_corrugata	7.89521e-07	3.99276e-07	8.34223e-07
Leminorella_richardii	9.14547e-07	8.50464e-07	6.70617e-07
Hafnia_sp.CBA7124	1.69704e-08	7.64032e-07	2.48753e-08
Sodalis_endosymbiont_of_Henestaris_halophilus	6.41576e-07	3.12747e-07	5.38269e-07
Candidatus_Sodalis_pierantonius	1.151e-06	5.05902e-07	1.14842e-06
Pectobacterium_polaris	6.05427e-07	5.83833e-07	8.20172e-07
Pectobacterium_versatile	1.03023e-06	2.16598e-07	5.73341e-07
Pectobacterium_wasabiae	3.96516e-07	2.10098e-07	3.59107e-07
Pectobacterium_atrosepticum	2.91365e-06	3.14561e-06	2.91968e-06
Brenneria_rubrifaciens	3.60362e-06	2.95681e-06	9.41241e-06
Brenneria_goodwinii	1.57109e-06	5.57285e-07	3.97236e-06
Brenneria_sp.EniD312	0	2.60912e-07	0
Dickeya_sp.Secpp_1600	3.34518e-07	1.9755e-07	8.33746e-07
Dickeya_sp.MK7	1.33604e-07	3.5434e-07	2.19966e-07
Dickeya_sp.CSL_RW240	9.62619e-08	0	0
Dickeya_poaceiphila	8.00552e-07	1.22432e-06	8.6092e-07
Dickeya_dianthicola	2.60346e-06	2.45569e-06	6.43717e-06
Dickeya_paradisiaca	1.4116e-06	1.31444e-06	2.30669e-06
Dickeya_fangzhongdai	2.06799e-06	6.62835e-07	2.13459e-06
Dickeya_solani	2.53472e-07	1.43326e-07	6.4616e-07
Dickeya_chrysanthemi	2.33727e-06	1.02886e-06	3.32668e-06
Serratia_proteamaculans	1.4163e-06	4.56646e-07	1.50905e-06
Serratia_quinivorans	1.06806e-06	6.61047e-07	5.08263e-07
Serratia_surfactantfaciens	6.15676e-07	1.22226e-07	6.52845e-07
Serratia_ureilytica	6.2594e-07	1.79771e-07	6.09528e-07
Chania_multitudinisentens	8.05146e-07	4.79393e-07	8.04973e-07
Serratia_rubidaea	2.54e-06	1.20838e-06	2.2273e-06
Serratia_nematodiphila	6.91999e-08	0	0
Yersinia_bercovieri	0	2.5253e-08	5.64478e-08
Yersinia_kristensenii	3.73535e-06	3.91727e-06	4.58524e-06
Yersinia_massiliensis	2.85269e-07	1.50817e-07	0
Yersinia_aleksiciae	2.69122e-06	3.25835e-06	6.62903e-06
Yersinia_entomophaga	5.49972e-07	1.13234e-06	8.99554e-07
Yersinia_sp.KBS0713	0	0	4.73369e-08
Nissabacter_sp.SGAir0207	2.92441e-06	1.06593e-06	3.47645e-06
Rouxiella_badensis	9.45901e-07	7.37689e-07	1.80109e-06
Candidatus_Fukatsuia_symbiotica	9.78976e-07	7.48224e-07	6.23078e-07
Rahnella_sp.Y9602	0	1.09364e-08	0
Mixta_calida	2.36476e-06	6.57574e-07	2.23759e-06
Pantoea_rwandensis	5.86466e-07	1.31686e-07	6.1759e-07
Pantoea_sp.At-9b	1.60714e-06	3.81312e-07	1.76911e-06
Pantoea_sp.SO10	1.0975e-06	2.13579e-07	1.7456e-06
Pantoea_sp.CCBC3-3-1	2.09841e-06	1.81811e-06	4.32949e-06
Pantoea_sp.MT58	2.78076e-07	2.7665e-07	5.0766e-07
Proteus_cibarius	2.69329e-06	9.61103e-06	1.27507e-06
Proteus_hauseri	2.80352e-07	4.09132e-06	6.9319e-07
Proteus_columbae	2.65331e-06	5.7658e-05	3.31645e-07
Proteus_sp.ZN5	6.43118e-06	2.59702e-05	1.68059e-05
Proteus_sp.GOKU	5.74535e-07	1.85748e-05	3.60522e-07
Proteus_mirabilis	7.11043e-05	1.53491e-05	5.30122e-06
Arsenophonus_nasoniae	7.09712e-07	3.97938e-07	5.56932e-07
Arsenophonus_endosymbiont_of_Aleurodicus_dispersus	1.5249e-07	2.03536e-07	3.74851e-08
Xenorhabdus_nematophila	1.88863e-06	1.01108e-06	2.00764e-06
Providencia_vermicola	1.90773e-06	2.63441e-06	5.13281e-06
Providencia_sneebia	1.09738e-06	1.65769e-06	5.19303e-07
Providencia_sp.WCHPHu000369	7.10628e-07	0	1.4775e-06
Photorhabdus_asymbiotica	1.85216e-06	1.37715e-06	2.79032e-06
Limnobaculum_parvum	1.02754e-06	6.41376e-07	1.1206e-06
Candidatus_Moranella_endobia	1.29215e-07	7.18261e-08	1.03475e-07
Kluyvera_genomosp.3	6.45533e-06	2.58193e-06	5.45116e-06
Candidatus_Ishikawaella_capsulata	6.72572e-07	1.02713e-07	2.64803e-07
Candidatus_Riesia_pediculicola	2.93293e-07	5.47335e-08	2.84167e-07
Candidatus_Riesia_pediculischaeffi	1.93747e-07	3.08531e-08	6.51994e-08
Cronobacter_dublinensis	3.41393e-06	1.54631e-06	1.86684e-06
Cronobacter_turicensis	2.49151e-06	7.70945e-07	1.6175e-06
Cronobacter_malonaticus	2.69568e-06	7.80117e-07	7.54377e-06
Cronobacter_sp.JZ38	1.00535e-06	2.30762e-07	3.68883e-06
Cronobacter_universalis	1.45771e-06	4.26041e-07	1.53645e-06
Cronobacter_muytjensii	1.25056e-06	2.89635e-07	6.87777e-07
Phytobacter_sp.SCO41	9.07751e-07	1.57396e-07	3.54784e-08
Phytobacter_diazotrophicus	2.79283e-06	1.60914e-07	7.09539e-07
Candidatus_Blochmannia_chromaiodes	6.7103e-07	5.58946e-07	9.23597e-07
Yokenella_regensburgei	7.14085e-06	2.27222e-06	3.90263e-06
Candidatus_Mikella_endobia	1.77871e-07	4.44009e-08	2.54634e-07
Candidatus_Purcelliella_pentastirinorum	5.17974e-07	1.41665e-07	7.44258e-07
Candidatus_Blochmannia_pennsylvanicus	1.07919e-07	5.67707e-08	1.52475e-07
secondary_endosymbiont_of_Ctenarytaina_eucalypti	1.85931e-07	1.40267e-07	1.44199e-07
secondary_endosymbiont_of_Heteropsylla_cubana	1.43707e-07	1.22753e-07	2.90792e-07
Candidatus_Doolittlea_endobia	5.7887e-07	3.91743e-07	7.45269e-07
secondary_endosymbiont_of_Trabutina_mannipara	4.87433e-08	0	8.89816e-08
Candidatus_Hoaglandella_endobia	2.10155e-07	2.15069e-07	2.62637e-07
Metakosakonia_sp.MRY16-398	2.64364e-06	7.46034e-07	1.71888e-07
Raoultella_sp.X13	2.20908e-07	2.65061e-05	3.53096e-06
Raoultella_electrica	1.25757e-06	2.47882e-06	1.10852e-06
Enterobacteriaceae_endosymbiont_of_Donacia_marginata	2.1889e-07	5.55735e-08	1.0429e-07
Enterobacteriaceae_endosymbiont_of_Donacia_cinerea	2.22194e-07	2.65823e-07	5.51245e-08
Enterobacteriaceae_endosymbiont_of_Plateumaris_rustica	2.00304e-07	4.51322e-07	3.12457e-08
Enterobacteriaceae_endosymbiont_of_Donacia_simplex	2.93052e-07	0	0
Enterobacteriaceae_endosymbiont_of_Donacia_semicuprea	6.39473e-07	4.3984e-07	1.80198e-06
Enterobacteriaceae_endosymbiont_of_Plateumaris_sericea	8.96217e-07	1.03476e-06	2.41882e-07
Enterobacteriaceae_endosymbiont_of_Plateumaris_consimilis	5.42927e-07	2.50052e-07	5.30252e-07
Enterobacteriaceae_endosymbiont_of_Macroplea_mutica	4.98591e-08	2.72151e-08	4.98283e-08
Plautia_stali_symbiont	7.37784e-07	5.29428e-07	5.24881e-07
Enterobacteriaceae_endosymbiont_of_Donacia_vulgaris	6.21715e-07	1.48319e-07	1.94658e-07
Enterobacteriaceae_endosymbiont_of_Donacia_sparganii	5.40605e-07	1.91102e-07	9.54521e-07
Enterobacteriaceae_endosymbiont_of_Plateumaris_braccata	3.63625e-07	1.55069e-07	2.97415e-07
Enterobacteriaceae_endosymbiont_of_Donacia_thalassina	2.74913e-07	1.88702e-07	2.52922e-07
Enterobacteriaceae_endosymbiont_of_Donacia_provostii	8.54825e-07	2.27015e-07	2.62009e-07
Enterobacteriaceae_endosymbiont_of_Donacia_clavipes	7.52078e-07	4.09745e-07	9.6448e-07
Enterobacteriaceae_endosymbiont_of_Donacia_proxima	1.22206e-07	4.89563e-08	5.71268e-07
Enterobacteriaceae_endosymbiont_of_Donacia_cincticornis	1.80153e-07	5.74531e-08	1.47179e-07
Enterobacteriaceae_endosymbiont_of_Macroplea_appendiculata	3.67441e-07	2.29856e-07	3.60115e-07
Enterobacteriaceae_endosymbiont_of_Donacia_crassipes	1.0815e-06	1.32917e-07	2.26094e-07
Enterobacteriaceae_endosymbiont_of_Donacia_dentata	1.51917e-06	1.359e-06	4.4385e-06
Enterobacteriaceae_endosymbiont_of_Plateumaris_pusilla	4.11939e-08	8.2953e-08	0
Enterobacteriaceae_endosymbiont_of_Donacia_versicolorea	6.89335e-08	1.26543e-07	1.46994e-07
Enterobacteriaceae_endosymbiont_of_Donacia_piscatrix	7.25004e-07	6.3147e-07	4.88312e-06
Kosakonia_sp.CCTCC_M2018092	1.43171e-06	1.09503e-06	2.42242e-06
Kosakonia_pseudosacchari	3.2471e-06	8.97271e-07	1.57379e-06
Lelliottia_sp.WB101	4.1542e-06	3.08862e-06	4.99655e-06
Lelliottia_nimipressuralis	3.35568e-05	9.77536e-07	1.94507e-06
Enterobacter_sp.RHBSTW-00422	4.7069e-06	4.85513e-07	7.6668e-06
Enterobacter_sp.O-368	2.62303e-06	5.0711e-07	4.44991e-07
Enterobacter_sp.RHB15-C17	6.00239e-06	5.37048e-07	3.79342e-06
Enterobacter_sp.Crenshaw	0	0	1.31811e-05
Enterobacter_sp.RHBSTW-00975	1.59986e-05	7.09232e-07	1.50866e-06
Enterobacter_sp.SA187	1.20315e-05	2.85174e-06	3.1634e-06
Enterobacter_sp.E20	2.76633e-05	2.73083e-07	2.42923e-06
Enterobacter_sp.HK169	3.14882e-05	6.02048e-07	5.80509e-06
Enterobacter_sp.RHBSTW-00593	5.01495e-06	0	1.7231e-06
Enterobacter_sp.LU1	6.48182e-06	1.71244e-07	3.83292e-06
Enterobacter_sp.DSM_30060	4.45831e-06	4.04508e-08	6.07143e-06
Enterobacter_sp.CRENT-193	6.09689e-05	0	0
Enterobacter_sp.18A13	2.14394e-05	1.75594e-07	3.18004e-06
Enterobacter_ludwigii	6.96533e-05	3.09017e-06	1.58916e-05
Enterobacter_cloacae_complex_sp.ECNIH7	4.11375e-05	5.97773e-07	3.13085e-06
Enterobacter_cloacae_complex_sp.FDA-CDC-AR_0132	1.07164e-05	9.29954e-08	1.73548e-06
Enterobacter_cloacae_complex_sp.FDA-CDC-AR_0164	6.79835e-06	2.27095e-07	3.22641e-06
Enterobacter_chengduensis	0.000153756	1.91703e-06	8.12708e-06
Enterobacter_sichuanensis	5.25221e-05	1.45726e-06	3.24375e-06
Enterobacter_cancerogenus	7.27417e-05	1.77349e-06	6.69101e-06
Citrobacter_sp.RHBSTW-00446	1.79766e-06	2.15804e-06	4.23694e-06
Citrobacter_sp.RHB35-C17	6.37035e-07	7.47621e-06	4.06644e-07
Citrobacter_sp.CFNIH10	1.68751e-06	7.2703e-07	9.72044e-07
Citrobacter_amalonaticus	1.93451e-05	5.60257e-05	2.21129e-05
Citrobacter_pasteurii	2.75467e-06	5.30746e-06	1.53888e-06
Citrobacter_sp.RHBSTW-00887	6.20743e-07	7.09129e-05	3.72433e-06
Citrobacter_sp.RHBSTW-00599	5.03485e-07	7.87739e-05	2.61287e-06
Citrobacter_sp.LY-1	3.09979e-06	7.14097e-06	2.26078e-06
Citrobacter_sp.RHBSTW-00903	2.57834e-07	1.46517e-06	8.80788e-06
Citrobacter_sp.RHBSTW-00944	7.38653e-07	3.01721e-06	4.79794e-06
Citrobacter_sp.CRE-46	1.42427e-06	2.11895e-06	6.95516e-07
Citrobacter_sp.BDA59-3	4.5585e-07	8.13528e-07	2.72179e-07
Citrobacter_sp.TSA-1	1.17726e-06	5.66678e-05	2.02406e-06
Citrobacter_sp.CF971	1.29814e-06	4.9225e-06	9.00173e-06
Citrobacter_sp.RHBSTW-00678	0	4.72376e-06	9.12868e-06
Citrobacter_sp.Y3	9.61515e-07	9.01921e-07	8.5982e-07
Citrobacter_sp.TBCP-5362	0	0	8.02e-06
Citrobacter_sp.RHBSTW-00053	1.94473e-07	7.40554e-07	0
Citrobacter_sp.FDAARGOS_156	3.00039e-06	5.33674e-06	1.69938e-06
Citrobacter_sp.RHB35-C21	1.69765e-06	0.000104809	6.73215e-06
Citrobacter_sp.RHBSTW-00127	2.61978e-06	3.00489e-05	4.64213e-05
Citrobacter_sp.RHBSTW-00535	0	2.25723e-05	8.69221e-07
Citrobacter_sp.RHBSTW-01013	5.07657e-06	6.37429e-06	2.29696e-06
Citrobacter_sp.RHBSTW-00229	2.04691e-06	1.96282e-05	0
Citrobacter_sp.RHBSTW-00524	3.2979e-07	7.31536e-05	2.32439e-06
Citrobacter_sp.RHB36-C18	1.16879e-07	8.99146e-05	3.09261e-06
Citrobacter_sp.SL156	7.80176e-07	0	0
Citrobacter_youngae	4.07162e-06	2.50826e-05	2.46561e-06
Citrobacter_freundii_complex_sp.CFNIH4	5.09521e-06	6.73949e-06	0
Citrobacter_freundii_complex_sp.CFNIH3	6.68245e-07	7.10897e-06	1.08639e-06
Citrobacter_freundii_complex_sp.CFNIH2	1.32915e-06	1.75582e-06	2.44029e-06
Citrobacter_braakii	3.25598e-06	0.000169862	9.73309e-06
Citrobacter_freundii_complex_sp.CFNIH9	9.2174e-07	2.77929e-05	2.23965e-06
Citrobacter_sp.ABFQG	0	0	4.69261e-06
Leclercia_sp.1106151	2.89158e-06	3.48068e-07	2.76603e-07
Leclercia_sp.29361	5.06355e-06	1.66318e-06	2.91991e-06
Leclercia_sp.W17	2.49732e-06	8.35597e-07	7.35396e-07
Leclercia_sp.119287	1.18877e-06	3.59681e-06	1.35483e-06
Leclercia_sp.J807	2.94099e-06	5.95987e-07	8.47254e-07
Leclercia_sp.W6	5.2949e-06	7.86847e-07	1.00947e-06
Leclercia_sp.LSNIH3	7.80639e-08	0	2.11219e-06
Klebsiella_quasivariicola	1.22143e-05	1.26647e-05	1.5956e-05
Shigella_sonnei	6.2713e-06	7.67067e-06	2.86443e-06
Escherichia_sp.SCLE84	1.47652e-05	1.08866e-05	8.19885e-06
Meiothermus_silvanus	1.23772e-06	1.54244e-06	1.64253e-06
Meiothermus_ruber	1.13499e-06	1.20655e-06	1.49882e-06
Truepera_radiovictrix	2.78112e-06	1.33006e-06	3.16874e-06
Marinithermus_hydrothermalis	1.48784e-06	3.5819e-07	1.52469e-06
Deinococcus_actinosclerus	1.12759e-06	9.4488e-07	1.56971e-06
Deinococcus_geothermalis	1.65652e-06	7.41325e-07	1.78932e-06
Deinococcus_soli_Cha_et_al.2016	1.45214e-06	3.67937e-07	9.82202e-07
Deinococcus_sp.S14-83	1.13602e-06	7.05762e-07	9.55035e-07
Deinococcus_maricopensis	1.8304e-06	8.34999e-07	3.02327e-06
Deinococcus_gobiensis	1.41521e-06	1.44833e-06	2.54156e-06
Deinococcus_peraridilitoris	1.10793e-06	7.03701e-07	1.56419e-06
Deinococcus_swuensis	1.70368e-06	1.15488e-07	2.58463e-06
Deinococcus_radiodurans	9.27526e-07	9.06262e-07	1.14638e-06
Deinococcus_deserti	1.40989e-06	8.99279e-07	2.25643e-06
Deinococcus_ficus	1.08782e-06	3.68151e-07	2.08988e-06
Deinococcus_metallilatus	1.42214e-06	8.39868e-07	2.31682e-06
Caldilinea_aerophila	1.91303e-06	1.27405e-06	2.65948e-06
Anaerolinea_sp.rifampicinis	2.17912e-06	1.21481e-06	1.4884e-06
Dehalogenimonas_lykanthroporepellens	1.59761e-06	4.76227e-07	1.16383e-06
Dehalogenimonas_formicexedens	9.9099e-07	8.07607e-07	1.30639e-06
Dehalogenimonas_sp.GP	1.1055e-06	1.74985e-07	4.65378e-07
Aster_yellows_witches-broom_phytoplasma	3.32585e-07	2.98186e-07	3.0851e-07
Candidatus_Phytoplasma_australiense	7.86611e-07	4.34392e-08	4.33588e-07
Maize_bushy_stunt_phytoplasma	3.12569e-08	0	0
Catharanthus_roseus_aster_yellows_phytoplasma	1.11562e-07	0	0
Acholeplasma_palmae	2.90907e-06	7.82795e-07	2.91327e-06
Acholeplasma_laidlawii	2.17612e-06	9.85101e-07	2.76347e-06
Acholeplasma_brassicae	2.7852e-06	2.54003e-06	2.6376e-06
Acholeplasma_oculi	2.04329e-06	1.63874e-06	2.31472e-06
Mesoplasma_chauliocola	9.34159e-07	1.86446e-07	1.33814e-06
Mesoplasma_lactucae	1.2669e-06	1.41719e-06	3.22576e-06
Mesoplasma_syrphidae	7.10428e-07	1.14722e-07	1.16364e-06
Mesoplasma_entomophilum	1.81364e-07	0	3.38685e-07
Mesoplasma_tabanidae	5.85106e-07	1.30641e-07	6.43616e-07
Mesoplasma_coleopterae	3.19173e-07	0	1.89792e-07
Entomoplasma_melaleucae	2.01247e-06	1.39918e-06	2.2722e-06
Thermobaculum_terrenum	1.34719e-06	4.94491e-07	1.9217e-06
Chthonomonas_calidirosea	2.41568e-06	1.24279e-06	2.6346e-06
Fimbriimonas_ginsengisoli	9.79751e-07	1.04359e-06	1.46633e-06
Entomoplasma_somnilux	1.01406e-06	8.13311e-07	1.03027e-06
Entomoplasma_luminosum	5.49517e-07	1.78781e-07	4.86418e-07
Entomoplasma_freundtii	3.24019e-07	5.91636e-08	5.79486e-07
Spiroplasma_floricola	1.64447e-06	3.55292e-07	5.95732e-07
Spiroplasma_sabaudiense	6.66281e-07	3.15122e-07	5.23833e-07
Spiroplasma_chinense	2.03112e-06	2.30811e-06	1.55052e-06
Spiroplasma_clarkii	5.46106e-07	2.0643e-07	4.39909e-07
Spiroplasma_sp.BIUS-1	2.99419e-07	1.78422e-07	4.43325e-07
Spiroplasma_diminutum	6.21223e-07	1.57868e-07	5.51718e-07
Spiroplasma_melliferum	3.2838e-07	0	6.83477e-07
Spiroplasma_chrysopicola	3.36583e-07	2.92595e-07	1.22506e-07
Spiroplasma_phoeniceum	1.64023e-06	6.00496e-07	3.69274e-07
Mycoplasmopsis_californica	1.42732e-06	4.74837e-07	1.56614e-06
Mycoplasmopsis_glycophila	7.12557e-08	1.59496e-07	2.58807e-07
Mycoplasmopsis_columboralis	1.26079e-06	4.73405e-07	9.74046e-07
Mycoplasmopsis_gallinacea	1.68678e-06	1.09526e-06	1.43651e-06
Mycoplasmopsis_columbina	9.17549e-07	2.04984e-07	4.03183e-07
Ureaplasma_parvum	3.26213e-07	6.0467e-07	5.32956e-07
Ureaplasma_urealyticum	7.66309e-07	4.6548e-07	2.90353e-07
Mycoplasma_genitalium	4.49681e-08	2.03966e-08	3.7489e-07
Mycoplasma_anseris	7.51123e-07	6.00262e-07	1.13217e-06
Mycoplasma_maculosum	1.14447e-06	3.29108e-07	6.22923e-07
Mycoplasma_synoviae	4.70055e-07	1.55862e-07	3.97705e-07
Mycoplasma_ovis	1.88371e-07	9.68431e-08	2.53917e-07
Candidatus_Mycoplasma_haemolamae	6.35988e-09	0	0
Mycoplasma_alkalescens	6.99716e-07	8.0331e-07	8.51065e-07
Mycoplasma_haemofelis	6.85321e-07	1.02132e-06	1.08197e-06
Mycoplasma_cloacale	6.59545e-07	4.10041e-07	3.16779e-07
Mycoplasma_arthritidis	3.60057e-07	1.83829e-07	8.33958e-08
Mycoplasma_cynos	8.17521e-07	1.53624e-07	2.46313e-07
Mycoplasma_anatis	1.0415e-06	3.65531e-07	6.43968e-07
Mycoplasma_hyorhinis	2.3536e-06	1.67159e-06	2.20058e-06
Mycoplasma_phocirhinis	9.60722e-07	1.67707e-07	1.14599e-06
Mycoplasma_gallopavonis	7.21922e-07	2.40487e-07	3.68653e-07
Mycoplasma_phocicerebrale	4.46267e-07	2.49123e-07	1.19077e-06
Mycoplasma_bovoculi	1.29911e-06	2.8094e-08	3.10759e-06
Mycoplasma_struthionis	3.76385e-07	4.31015e-08	7.55025e-07
Mycoplasma_pulmonis	1.31485e-06	4.70999e-07	9.46327e-07
Mycoplasma_neurolyticum	2.38395e-06	5.55463e-07	2.32193e-06
Mycoplasma_nasistruthionis	4.84742e-07	2.05408e-07	8.55481e-07
Mycoplasma_putrefaciens	7.15616e-07	1.34418e-06	6.39317e-07
Mycoplasma_pullorum	2.8294e-07	4.98536e-07	2.305e-07
Mycoplasma_gallisepticum	2.04227e-07	1.83885e-07	3.12967e-07
Mycoplasma_meleagridis	8.64297e-07	2.52712e-07	5.74228e-07
Mycoplasma_bovigenitalium	6.24354e-07	4.2284e-07	2.34979e-07
Mycoplasma_wenyonii	8.10255e-08	0	5.76963e-08
Mycoplasma_sp.Pen4	5.79374e-07	4.58365e-07	2.56722e-07
Mycoplasma_yeatsii	2.1584e-06	1.87406e-06	3.39937e-06
Mycoplasma_bovis	1.18146e-06	5.04541e-07	2.27323e-06
Mycoplasma_citelli	9.15667e-07	7.24537e-07	8.36589e-07
Mycoplasma_bovirhinis	5.28545e-07	3.82758e-07	4.27389e-07
Mycoplasma_parvum	1.91044e-07	1.53696e-08	1.55618e-07
Mycoplasma_tullyi	3.49016e-08	1.02786e-07	4.86645e-08
Mycoplasma_agalactiae	5.22483e-07	5.87491e-07	9.25776e-07
Mycoplasma_sp.OD901	2.95661e-07	3.05491e-07	1.84496e-07
Mycoplasma_sp.Mirounga_ES2806-GEN	3.66427e-07	1.01386e-07	7.8075e-07
Mycoplasma_sp.ex_Biomphalaria_glabrata	2.31628e-06	1.05819e-06	1.86277e-06
Mycoplasma_sp.Mirounga_ES2806-NAS	6.64332e-07	8.24941e-08	6.00978e-07
Mycoplasma_sp.1654_15	1.16579e-06	3.28043e-07	9.10438e-07
Mycoplasma_sp.NEAQ87857	3.8511e-07	2.43481e-07	1.71902e-07
Mycoplasma_sp.C264-NAS	1.5319e-07	3.62064e-07	1.08601e-06
Mycoplasma_hominis	3.48977e-06	5.42559e-06	3.37117e-06
Mycoplasma_orale	6.97783e-07	1.45928e-07	9.5042e-07
Mycoplasma_dispar	4.38554e-07	4.69206e-07	7.98878e-07
Mycoplasma_phocidae	4.00132e-07	6.06897e-08	1.01252e-06
Mycoplasma_anserisalpingitidis	8.28628e-07	6.17043e-07	1.64492e-06
Mycoplasma_crocodyli	4.2768e-07	3.96055e-07	6.11346e-07
Mycoplasma_pneumoniae	4.91491e-07	1.75102e-07	1.92916e-07
Gloeobacter_violaceus	3.29151e-06	1.52559e-06	4.53002e-06
cyanobacterium_endosymbiont_of_Rhopalodia_gibberula	8.05814e-07	1.16354e-06	1.78588e-07
cyanobacterium_endosymbiont_of_Epithemia_turgida	8.14017e-07	4.35493e-07	8.09099e-07
Gloeomargarita_lithophora	7.90581e-07	1.14681e-07	2.48532e-07
Scytonema_sp.HK-05	6.42435e-07	3.96321e-07	6.58618e-07
Fischerella_sp.NIES-4106	1.79388e-06	1.92961e-06	1.97576e-06
Nodularia_spumigena	6.29108e-07	2.10735e-06	2.4436e-06
Cylindrospermopsis_curvispora	2.15822e-07	6.06377e-07	1.06177e-07
Raphidiopsis_curvata	6.36223e-09	1.19345e-07	1.53624e-07
Tolypothrix_sp.PCC_7910	1.06036e-06	1.5078e-06	1.70177e-06
Calothrix_sp.NIES-3974	5.781e-07	2.2897e-07	8.01426e-07
Calothrix_sp.336/3	1.87193e-06	2.07615e-06	3.77711e-06
Calothrix_sp.PCC_7507	6.83604e-07	8.15803e-08	1.44993e-06
Nostoc_sp.PCC_7524	2.68061e-06	1.51963e-06	2.57476e-06
Nostoc_piscinale	3.84494e-07	1.17929e-06	9.23647e-07
Cylindrospermum_stagnale	5.82577e-07	1.53064e-07	9.88076e-07
Nostoc_sp.Lobaria_pulmonaria_5183_cyanobiont	5.80091e-07	2.14386e-07	5.96318e-07
Nostoc_sp.ATCC_53789	2.08494e-07	1.83259e-07	5.72871e-07
Nostoc_sp.TCL240-02	3.39714e-07	5.83165e-07	2.50415e-07
Nostoc_sp.NIES-3756	3.46613e-07	4.56099e-08	4.3254e-08
Nostoc_punctiforme	2.63911e-07	2.13703e-07	4.88937e-07
Nostoc_flagelliforme	5.36624e-07	1.16309e-06	4.27778e-07
Prochlorococcus_sp.MIT_0801	6.10332e-07	5.06754e-07	1.37561e-06
Thermoleptolyngbya_sp.PKUAC-SCTA183	2.21272e-06	2.4281e-06	3.58095e-06
Halomicronema_hongdechloris	2.85724e-06	1.63547e-06	2.72416e-06
Prochlorococcus_sp.MIT_0604	7.80765e-07	3.37798e-07	1.41219e-07
Thermosynechococcus_sp.CL-1	1.06214e-07	7.36894e-08	4.12347e-07
Thermosynechococcus_sp.NK55a	1.56388e-07	9.81482e-08	7.72024e-08
Thermosynechococcus_elongatus	5.04469e-07	2.82049e-08	4.12357e-07
Thermosynechococcus_vulcanus	1.06823e-07	0	1.88288e-07
Acaryochloris_marina	6.8251e-06	1.3575e-05	1.13492e-05
Cyanobium_gracile	3.95956e-06	3.32197e-06	4.55407e-06
Dactylococcopsis_salina	1.46658e-07	2.31871e-08	1.3485e-06
Synechococcus_sp.Minos11	1.19374e-07	8.09145e-08	1.24715e-06
Synechococcus_sp.PCC_7117	7.29621e-07	0	0
Synechococcus_sp.NIES-970	1.06709e-06	5.71082e-07	1.88783e-06
Synechococcus_sp.SynAce01	9.44869e-07	3.27686e-07	1.37283e-06
Synechococcus_sp.KORDI-100	2.63562e-07	1.23367e-07	4.62091e-07
Synechococcus_sp.PROS-7-1	7.07161e-07	1.45008e-07	4.03403e-06
Synechococcus_sp.PCC_6312	2.93927e-07	2.07863e-07	6.23447e-07
Synechococcus_sp.WH_8109	1.20041e-07	0	1.2846e-07
Synechococcus_sp.WH_8102	1.57998e-08	0	0
Synechococcus_sp.A18-25c	0	0	1.9692e-07
Synechococcus_sp.A15-44	4.37833e-07	3.9538e-07	4.10199e-07
Synechococcus_sp.A18-46.1	0	1.27231e-06	0
Synechococcus_sp.A15-62	2.16722e-06	2.02094e-06	7.49094e-07
Synechococcus_sp.BIOS-E4-1	1.058e-06	4.79165e-07	6.89606e-07
Synechococcus_sp.MEDNS5	7.11779e-07	4.16938e-07	1.12602e-06
Synechococcus_sp.PROS-U-1	5.70225e-07	2.22937e-07	7.43921e-07
Synechococcus_sp.PCC_7502	3.06135e-07	3.40736e-07	2.73025e-07
Synechococcus_sp.CB0101	1.78055e-06	8.36963e-07	2.20829e-06
Synechococcus_sp.KORDI-49	9.6366e-07	3.1189e-07	3.0317e-06
Synechococcus_sp.BMK-MC-1	4.62966e-07	2.85544e-07	2.31399e-06
Synechococcus_sp.M16.1	0	0	1.3337e-07
Synechococcus_sp.CC9605	1.49919e-07	4.61398e-08	1.3569e-06
Synechococcus_sp.LTW-R	1.32777e-06	4.15981e-07	5.24582e-06
Synechococcus_sp.SYN20	8.29303e-07	2.59798e-07	2.09756e-06
Synechococcus_sp.WH_7803	3.87232e-07	6.92096e-08	1.55663e-06
Synechococcus_sp.RCC307	1.41058e-07	0	4.10455e-07
Synechococcus_sp.TAK9802	9.44436e-08	4.65327e-08	1.05281e-07
Geminocystis_herdmanii	1.1049e-06	6.82665e-07	1.2918e-06
Chondrocystis_sp.NIES-4102	2.07892e-06	1.545e-06	2.48473e-06
Candidatus_Atelocyanobacterium_thalassa	5.94067e-07	3.63948e-07	9.09497e-07
Gloeothece_verrucosa	2.65921e-06	2.9332e-06	3.10522e-06
Gloeothece_citriformis	8.06647e-07	5.5434e-07	7.52047e-07
Cyanobacterium_aponinum	1.62319e-06	1.70119e-06	1.17471e-06
Halothece_sp.PCC_7418	9.6956e-07	3.75722e-07	5.80974e-07
Euhalothece_natronophila	2.83726e-07	2.95467e-07	5.14487e-07
Rippkaea_orientalis	6.77104e-07	5.70935e-07	1.03219e-06
Chroococcidiopsis_thermalis	7.92807e-07	1.42795e-07	8.09112e-07
Microcystis_panniformis	2.44591e-08	5.07653e-08	3.54572e-07
Microcystis_sp.MC19	1.63519e-07	5.0463e-08	8.76191e-08
Microcystis_viridis	0	0	1.10471e-07
Trichodesmium_erythraeum	9.2489e-07	1.39382e-06	9.26906e-07
Arthrospira_platensis	5.83925e-07	1.55403e-08	1.84861e-07
Microcoleus_sp.PCC_7113	7.91457e-07	1.62698e-06	1.57233e-06
Planktothrix_agardhii	1.075e-06	8.22629e-07	1.40003e-06
Oxynema_sp.AP17	7.33369e-07	7.762e-07	7.95324e-07
Limnospira_indica	4.54445e-08	0	1.65906e-07
Oscillatoria_acuminata	6.12482e-07	5.24222e-06	1.02855e-06
Cyanothece_sp.PCC_7425	8.11954e-07	7.23073e-07	1.04039e-06
Rubrobacter_sp.SCSIO_52915	2.05174e-06	6.31535e-07	2.02497e-06
Rubrobacter_indicoceani	1.04428e-06	7.39309e-07	2.27828e-06
Rubrobacter_xylanophilus	2.41564e-06	1.06319e-06	3.36609e-06
Rubrobacter_radiotolerans	9.03402e-07	4.8439e-07	1.17825e-06
Actinomarinicola_tropica	2.00854e-06	5.10754e-07	1.88053e-06
Acidimicrobium_ferrooxidans	4.59733e-07	3.62884e-07	1.09707e-06
Egicoccus_halophilus	1.19405e-06	4.32924e-07	2.25064e-06
Euzebya_sp.DY32-46	1.58285e-06	6.41482e-07	2.54748e-06
Coriobacterium_glomerans	6.69252e-06	1.63666e-06	6.44113e-06
Frankia_inefficax	1.74129e-06	1.56645e-06	2.50023e-06
Frankia_alni	1.74154e-06	9.53826e-07	1.83442e-06
Candidatus_Frankia_datiscae	2.30436e-06	1.14828e-06	1.8941e-06
Frankia_casuarinae	1.15934e-06	6.38702e-07	1.75875e-06
Jatrophihabitans_sp.GAS493	6.85526e-07	4.49501e-07	1.04556e-06
Epidermidibacterium_keratini	2.06648e-06	8.4367e-07	2.50121e-06
Candidatus_Planktophila_dulcis	1.74455e-06	2.10203e-06	1.13108e-06
Candidatus_Nanopelagicus_limnes	4.84129e-07	9.86423e-07	4.38595e-07
Stackebrandtia_nassauensis	1.17868e-06	4.19924e-07	1.40585e-06
Actinopolyspora_erythraea	6.88057e-07	5.75301e-07	8.9808e-07
Candidatus_Nanopelagicus_abundans	5.62423e-07	4.20475e-07	3.26901e-07
Candidatus_Nanopelagicus_hibericus	5.38137e-07	2.88908e-07	9.65854e-08
Candidatus_Planktophila_vernalis	9.92971e-07	4.82586e-07	7.23563e-07
Candidatus_Planktophila_lacus	1.42104e-06	1.67196e-06	1.55965e-06
Candidatus_Planktophila_limnetica	2.48471e-07	3.13231e-07	3.41452e-07
Candidatus_Planktophila_versatilis	1.8177e-06	1.40154e-06	2.57876e-06
Blastococcus_saxobsidens	1.46489e-06	7.21624e-07	2.03347e-06
Modestobacter_marinus	9.31985e-07	1.23266e-06	1.49164e-06
Jiangella_alkaliphila	1.82455e-06	1.0491e-06	2.20331e-06
Jiangella_sp.DSM_45060	8.74522e-07	3.48188e-07	1.36149e-06
Geodermatophilus_obscurus	1.37131e-06	1.27591e-06	1.06443e-06
Candidatus_Planktophila_sulfonica	4.66064e-07	4.06503e-07	4.10915e-07
Catenulispora_acidiphila	2.92037e-06	4.79867e-07	2.06884e-06
Thermobispora_bispora	7.4022e-07	3.74624e-07	8.83341e-07
Acidothermus_cellulolyticus	9.2895e-07	1.24118e-07	2.20395e-06
Nakamurella_multipartita	1.10161e-06	8.83835e-07	1.30069e-06
Nakamurella_panacisegetis	8.34225e-07	3.42438e-07	1.54024e-06
Thermobifida_fusca	1.12744e-06	3.28088e-07	1.80153e-06
Streptomonospora_sp.M2	7.14402e-07	1.05621e-06	6.11193e-07
Plantactinospora_sp.KBS50	1.09156e-06	1.90958e-06	1.76879e-06
Plantactinospora_sp.BB1	3.04368e-07	3.78413e-07	3.43237e-07
Plantactinospora_sp.BC1	1.72618e-07	8.70272e-08	4.57559e-07
Micromonospora_craniellae	2.62864e-07	4.42245e-07	6.28755e-07
Micromonospora_viridifaciens	4.82788e-07	1.39689e-07	9.36194e-07
Micromonospora_sagamiensis	3.19268e-07	1.73862e-07	4.56162e-07
Salinispora_arenicola	6.76146e-07	2.60834e-07	1.01582e-06
Salinispora_tropica	1.29719e-07	7.42683e-07	1.49239e-07
Verrucosispora_maris	7.14725e-07	6.25284e-07	6.25355e-07
Actinoplanes_teichomyceticus	1.08171e-06	3.66902e-07	1.40025e-06
Saccharopolyspora_erythraea	1.13826e-06	7.9464e-07	1.30168e-06
Kibdelosporangium_phytohabitans	2.48983e-06	1.27304e-06	5.49243e-06
Saccharopolyspora_coralli	8.29587e-07	2.18052e-07	1.70813e-06
Saccharopolyspora_spinosa	9.99249e-07	4.96112e-07	1.16418e-06
Saccharopolyspora_pogona	2.3676e-07	1.9354e-07	5.47764e-07
Saccharopolyspora_sp.ASAGF58	4.99854e-07	7.43363e-08	4.96258e-07
Prauserella_marina	4.03387e-07	1.37997e-07	4.93691e-07
Alloactinosynnema_sp.L-07	5.14723e-07	1.58695e-07	1.08089e-06
Actinoalloteichus_hymeniacidonis	1.14964e-06	6.24235e-07	2.78261e-06
Actinoalloteichus_hoggarensis	1.17365e-06	3.92088e-07	1.58616e-06
Actinosynnema_mirum	6.38057e-08	0	3.20981e-07
Friedmanniella_sagamiharensis	5.96079e-07	3.05e-07	1.2831e-06
Kribbella_flavida	8.0087e-07	4.96293e-07	1.08695e-06
Mumia_sp.ZJ1417	8.01914e-07	5.11828e-07	1.38288e-06
Micropruina_glycogenica	1.19792e-06	2.53113e-07	2.33316e-06
Marmoricola_scoriae	9.34584e-07	5.62137e-07	1.52156e-06
Aeromicrobium_sp.592	1.41528e-06	7.22259e-07	2.59594e-06
Aeromicrobium_choanae	1.18786e-06	1.32012e-06	1.23484e-06
Aeromicrobium_erythreum	8.26322e-07	2.50958e-07	9.17391e-07
Aeromicrobium_marinum	3.27289e-07	7.24525e-08	3.00145e-07
Actinopolymorpha_singaporensis	7.41691e-07	4.16469e-07	1.57804e-06
Pimelobacter_simplex	1.2484e-06	2.95181e-07	1.6518e-06
Microlunatus_soli	1.51509e-06	7.92803e-07	2.99765e-06
Microlunatus_sp.KUDC0627	6.46161e-07	3.29408e-07	1.62057e-06
Microlunatus_sp.Gsoil_973	6.65209e-07	2.20037e-07	6.93223e-07
Raineyella_sp.CBA3103	9.24506e-07	4.09259e-07	2.29949e-06
Cutibacterium_avidum	2.10661e-06	1.03357e-06	2.7694e-06
Cutibacterium_granulosum	1.64054e-06	9.80416e-07	3.82855e-06
Propionibacterium_sp.oral_taxon_193	6.85232e-07	3.79111e-07	6.25077e-07
Tessaracoccus_flavescens	1.59265e-06	8.93787e-07	2.59931e-06
Tessaracoccus_flavus	9.03922e-07	2.46414e-07	9.21209e-07
Acidipropionibacterium_virtanenii	1.3902e-06	7.00114e-07	3.04639e-06
Propioniciclava_sp.HDW11	2.69115e-06	6.10492e-07	3.89596e-06
Auraticoccus_monumenti	1.11922e-06	5.65701e-07	1.38185e-06
Acidipropionibacterium_jensenii	1.93994e-06	1.58227e-06	3.62151e-06
Acidipropionibacterium_acidipropionici	1.7484e-06	5.0672e-07	2.28819e-06
Streptacidiphilus_bronchialis	1.1983e-06	2.97292e-07	1.56238e-06
Streptacidiphilus_sp.PB12-B1b	1.47808e-06	1.05641e-06	2.00264e-06
Streptomyces_pratensis	4.20865e-06	4.61923e-06	9.97586e-06
Streptomyces_ambofaciens	1.13357e-06	8.57617e-07	2.01883e-06
Streptomyces_bingchenggensis	1.74035e-06	1.0251e-06	2.27245e-06
Streptomyces_lydicus	3.70023e-06	2.69989e-06	6.67695e-06
Streptomyces_hygroscopicus	4.67233e-06	2.46017e-06	9.52471e-06
Streptomyces_luteoverticillatus	1.35942e-06	1.17911e-06	1.40647e-06
Streptomyces_ferrugineus	7.1855e-07	4.59366e-07	1.77115e-06
Streptomyces_albus	2.18713e-06	1.41707e-06	2.82725e-06
Streptomyces_qaidamensis	4.9556e-07	2.01255e-07	8.61834e-07
Streptomyces_alboflavus	1.98884e-06	1.37417e-06	2.22717e-06
Streptomyces_scabiei	8.49609e-07	4.76252e-07	1.50963e-06
Streptomyces_cattleya	1.12062e-06	5.81003e-07	1.6013e-06
Streptomyces_spectabilis	1.19429e-06	6.78419e-07	1.63092e-06
Streptomyces_seoulensis	2.0384e-06	1.54241e-06	2.78724e-06
Streptomyces_lincolnensis	1.15598e-06	3.45011e-07	1.159e-06
Streptomyces_collinus	3.22554e-07	4.52427e-08	4.40167e-07
Streptomyces_cinereoruber	1.11434e-06	1.78465e-07	1.01323e-06
Streptomyces_tendae	7.4897e-07	3.98065e-07	1.39287e-06
Streptomyces_prasinus	1.38589e-06	9.00636e-07	1.10367e-06
Streptomyces_subrutilus	7.55659e-07	5.553e-07	1.43862e-06
Streptomyces_asterosporus	7.99994e-07	4.13075e-07	1.06161e-06
Streptomyces_cavourensis	1.01056e-07	0	0
Streptomyces_harbinensis	1.02192e-06	3.5831e-07	1.39265e-06
Streptomyces_chromofuscus	5.76812e-07	1.49391e-07	1.41477e-06
Streptomyces_vietnamensis	4.93938e-07	2.11947e-07	4.59752e-07
Streptomyces_olivaceus	9.41234e-07	8.54074e-07	6.8389e-07
Streptomyces_globosus	6.6374e-07	1.51919e-07	5.52134e-07
Streptomyces_kanamyceticus	9.88752e-07	1.38663e-07	5.20061e-07
Streptomyces_roseochromogenus	4.70763e-07	5.73773e-07	1.006e-06
Streptomyces_antimycoticus	6.21807e-07	8.98224e-08	1.04733e-06
Streptomyces_glaucescens	6.42922e-07	3.42003e-07	9.4825e-07
Streptomyces_ficellus	7.64972e-07	7.27836e-07	6.36483e-07
Streptomyces_viridifaciens	1.12351e-06	9.97672e-07	8.613e-07
Streptomyces_pristinaespiralis	8.10541e-07	1.5803e-06	3.30762e-07
Streptomyces_aureoverticillatus	8.89726e-07	2.65097e-07	7.36521e-07
Streptomyces_viridosporus	4.49976e-07	9.3123e-07	1.12714e-06
Streptomyces_globisporus	7.35018e-07	7.03965e-07	8.30721e-07
Streptomyces_griseus	1.17582e-06	1.12628e-06	9.31234e-07
Streptomyces_anulatus	1.30177e-06	2.60388e-07	1.41483e-06
Streptomyces_bacillaris	6.52484e-07	0	9.55271e-07
Streptomyces_sp.ZFG47	8.06188e-07	3.08044e-07	5.20457e-07
Streptomyces_sp.RTd22	7.26672e-07	2.11995e-07	8.75846e-07
Streptomyces_sp.S4.7	4.73078e-07	7.16061e-07	1.87707e-07
Streptomyces_sp.CLI2509	1.18587e-06	1.30508e-07	2.66581e-07
Streptomyces_sp.SUK_48	5.75886e-07	2.03523e-07	2.0028e-06
Streptomyces_sp.RLB3-17	2.50362e-07	4.48194e-07	7.87447e-07
Streptomyces_sp.WAC_01438	5.1851e-07	4.54587e-07	7.17654e-07
Streptomyces_sp.769	5.26796e-07	2.12066e-06	1.72455e-07
Streptomyces_sp.AC541	6.64355e-07	2.86949e-07	9.41017e-07
Streptomyces_sp.JB150	3.59032e-07	2.83776e-07	6.3841e-07
Streptomyces_sp.PAMC_26508	6.85812e-07	8.2849e-07	3.63516e-07
Streptomyces_sp.endophyte_N2	3.48703e-07	1.03092e-07	3.58504e-07
Streptomyces_sp.CNQ-509	3.75979e-07	1.59499e-07	1.11271e-07
Streptomyces_sp.WAC_06738	3.12926e-07	0	2.04711e-07
Streptomyces_sp.WAC06273	7.98178e-08	3.78743e-07	6.22272e-07
Streptomyces_sp.NEAU-S7GS2	5.17578e-07	3.15642e-07	8.24983e-07
Streptomyces_sp.CB09001	2.94836e-07	2.35076e-07	3.53918e-07
Streptomyces_sp.RPA4-5	5.36984e-07	1.12882e-06	3.58917e-07
Streptomyces_sp.Sge12	3.63144e-07	1.43966e-07	1.71912e-06
Streptomyces_sp.Tu_2975	7.72421e-07	2.56714e-07	1.10435e-06
Streptomyces_sp.GY16	1.39003e-06	5.79241e-07	2.01822e-06
Streptomyces_sp.SirexAA-E	1.13073e-06	2.24143e-07	1.72366e-06
Streptomyces_sp.RPA4-2	6.62683e-07	5.98856e-07	1.3993e-06
Streptomyces_violaceusniger	3.18131e-06	6.59807e-06	6.81669e-06
Streptomyces_tsukubensis	4.38898e-06	1.67459e-06	6.62287e-06
Streptomyces_avermitilis	3.23281e-07	9.69795e-08	2.27899e-06
Streptomyces_rutgersensis	3.80445e-07	1.79091e-07	4.15964e-07
Streptomyces_nigra	2.49816e-07	5.30118e-08	4.45037e-07
Streptomyces_koyangensis	2.29464e-07	0	2.22802e-07
Streptomyces_sp.M2	4.19622e-07	9.41024e-07	6.14576e-07
Streptomyces_sp.ICC4	0	0	4.88569e-07
Streptomyces_sp.QMT-28	6.56756e-07	3.85411e-07	5.30343e-07
Streptomyces_sp.S1A1-7	1.56346e-06	5.56611e-07	5.27986e-07
Streptomyces_sp.RLB1-9	0	1.29952e-06	0
Streptomyces_sp.S8	3.78595e-07	9.40814e-08	4.48163e-07
Streptomyces_sp.SGAir0924	2.83773e-07	0	0
Streptomyces_sp.CRPJ-33	1.06748e-06	9.86563e-07	1.86997e-06
Streptomyces_sp.Mg1	6.27147e-07	2.62144e-07	7.8165e-07
Streptomyces_sp.SCSIO_3032	1.10697e-06	4.07743e-07	1.55264e-06
Streptomyces_sp.CB04723	2.5168e-07	0	1.45704e-07
Streptomyces_sp.Tue_6075	4.40456e-07	2.16412e-07	8.23755e-07
Streptomyces_sp.GBA_94-10	0	3.57427e-07	0
Streptomyces_sp.VN1	2.54057e-06	1.68383e-06	7.65479e-07
Streptomyces_sp.WAC00288	6.78354e-07	2.36018e-07	2.81462e-07
Streptomyces_sp.FR-008	8.05056e-08	0	1.96056e-07
Arcanobacterium_sp.JY-X040	1.83039e-06	2.13114e-06	2.72143e-06
Arcanobacterium_phocae	5.10459e-07	1.92489e-07	6.86924e-07
Arcanobacterium_haemolyticum	2.2783e-06	3.37968e-06	3.23486e-06
Actinotignum_schaalii	8.42486e-07	5.67921e-07	1.34492e-06
Trueperella_bialowiezensis	7.3181e-07	3.90741e-07	8.39771e-07
Actinomyces_tangfeifanii	7.59288e-07	6.26129e-07	1.30806e-06
Actinomyces_gaoshouyii	1.32727e-07	6.6474e-08	1.49497e-07
Actinomyces_sp.dk561	1.06335e-06	5.10816e-07	2.02725e-06
Actinomyces_sp.Chiba101	1.11148e-06	1.14079e-06	1.4947e-06
Actinomyces_sp.oral_taxon_171	4.90095e-06	4.24984e-06	4.42879e-06
Actinomyces_sp.zg-325	7.16745e-07	2.40698e-07	1.53318e-06
Actinomyces_sp.ZJ34	8.00781e-07	5.12699e-07	6.58483e-07
Actinomyces_sp.432	8.65893e-07	5.92789e-07	8.68997e-07
Actinomyces_sp.Z16	1.28127e-06	7.26473e-07	1.05784e-06
Actinomyces_sp.299	6.73805e-07	4.80985e-07	5.16288e-07
Actinomyces_oris	4.92811e-06	5.10474e-06	3.15896e-06
Schaalia_sp.JY-X169	1.13135e-06	6.9379e-07	1.46753e-06
Segniliparus_rotundus	6.2559e-07	2.47102e-07	1.13496e-06
Tomitella_sp.HY172	9.42911e-07	3.95487e-07	1.55481e-06
Tomitella_sp.HY188	7.75921e-07	9.86985e-07	1.01047e-06
Dietzia_timorensis	2.36842e-06	1.02404e-06	3.10696e-06
Dietzia_sp.oral_taxon_368	1.59487e-06	1.02058e-06	1.85078e-06
Dietzia_lutea	8.03628e-07	2.86555e-07	8.92656e-07
Dietzia_psychralcaliphila	7.98089e-07	3.2322e-07	9.7689e-07
Tsukamurella_tyrosinosolvens	1.0137e-06	9.43847e-07	2.91945e-06
Gordonia_terrae	4.96518e-06	5.45254e-06	1.63543e-05
Gordonia_sp.YC-JH1	1.34559e-06	9.31401e-07	2.11428e-06
Gordonia_sp.KTR9	1.92625e-06	1.66576e-06	6.38687e-07
Gordonia_sp.JH63	9.01671e-08	9.18084e-07	2.84283e-07
Gordonia_sp.1D	0	5.0463e-08	3.47981e-07
Gordonia_sp.135	1.27039e-06	3.3062e-07	7.44353e-07
Gordonia_sp.HY186	4.32352e-07	1.73354e-07	2.08914e-07
Gordonia_polyisoprenivorans	2.03282e-06	9.57586e-07	1.4408e-06
Gordonia_iterans	1.217e-06	3.74326e-07	1.60009e-06
Gordonia_rubripertincta	1.00969e-06	4.13392e-07	3.21691e-06
Gordonia_insulae	7.95765e-07	1.24055e-07	2.88824e-06
Gordonia_alkanivorans	2.35825e-07	0	4.08434e-07
Gordonia_bronchialis	1.11364e-06	3.96461e-07	1.53969e-06
Gordonia_phthalatica	1.63624e-06	2.32427e-07	1.31345e-06
Corynebacterium_uterequi	1.50786e-06	8.36032e-07	2.33983e-06
Corynebacterium_resistens	2.2869e-06	2.30294e-06	2.65221e-06
Corynebacterium_frankenforstense	8.16709e-07	3.62911e-07	1.46959e-06
Corynebacterium_glaucum	5.62998e-07	2.26981e-07	7.95311e-07
Corynebacterium_xerosis	1.56467e-06	1.01954e-06	3.17467e-06
Corynebacterium_testudinoris	2.04166e-06	1.73784e-06	4.70827e-06
Corynebacterium_flavescens	1.19987e-06	1.19127e-06	2.3504e-06
Corynebacterium_stationis	7.64808e-07	7.77551e-07	2.30208e-06
Corynebacterium_sanguinis	5.78441e-07	4.75946e-07	2.47279e-06
Corynebacterium_riegelii	9.84769e-07	1.09766e-06	1.47748e-06
Corynebacterium_urealyticum	2.20288e-06	1.96519e-06	2.78687e-06
Corynebacterium_mycetoides	1.02353e-06	3.98929e-07	8.33874e-07
Corynebacterium_suranareeae	1.66888e-06	1.06057e-06	4.84803e-06
Corynebacterium_humireducens	5.96331e-07	4.52336e-07	6.82141e-07
Corynebacterium_imitans	9.45372e-07	2.68184e-07	8.3626e-07
Corynebacterium_kroppenstedtii	8.94739e-07	6.66087e-07	1.60163e-06
Corynebacterium_pseudopelargi	5.96223e-07	1.02469e-06	6.20334e-07
Corynebacterium_geronticis	7.51542e-07	4.11504e-07	1.10869e-06
Corynebacterium_epidermidicanis	1.2038e-06	5.67443e-07	1.82902e-06
Corynebacterium_maris	5.55117e-07	4.03297e-07	7.27654e-07
Corynebacterium_deserti	8.26734e-07	4.28366e-07	6.91071e-07
Corynebacterium_pelargi	5.66799e-07	2.55207e-07	2.27968e-07
Corynebacterium_provencense	3.7197e-07	4.64628e-07	8.88285e-07
Corynebacterium_atypicum	8.87719e-07	7.31918e-07	1.68607e-06
Corynebacterium_singulare	5.28854e-07	2.48239e-06	9.07735e-07
Corynebacterium_choanis	8.20637e-07	1.45097e-07	9.54975e-07
Corynebacterium_pseudotuberculosis	4.53036e-07	7.0466e-07	7.99822e-07
Corynebacterium_matruchotii	2.59791e-06	2.68167e-06	2.33872e-06
Corynebacterium_crudilactis	9.78179e-07	1.7612e-06	1.73764e-06
Corynebacterium_lactis	4.24266e-06	2.00174e-06	2.81498e-06
Corynebacterium_ammoniagenes	1.96037e-06	1.7085e-06	2.4518e-06
Corynebacterium_doosanense	1.63581e-06	8.11522e-07	2.60829e-06
Corynebacterium_sp.1959	7.01724e-07	2.78779e-07	1.11424e-06
Corynebacterium_sp.zg-917	1.13121e-06	1.27774e-06	1.01534e-06
Corynebacterium_sp.2039	9.84318e-07	4.85516e-07	1.46123e-06
Corynebacterium_sp.2183	1.9473e-06	1.42899e-06	2.05165e-06
Corynebacterium_sp.Marseille-Q3630	5.62372e-07	1.46428e-06	7.37755e-07
Corynebacterium_sp.4H37-19	5.21602e-07	3.55977e-07	8.28752e-07
Corynebacterium_sp.NML93-0612	3.81112e-07	3.14171e-07	7.08764e-07
Corynebacterium_renale	4.79139e-07	8.59292e-07	8.3402e-07
Mycobacterium_xenopi	5.25521e-07	4.75098e-07	1.2403e-06
Mycobacterium_seoulense	5.79745e-08	4.35026e-08	0
Mycobacterium_sp.PYD5	2.81072e-07	3.65802e-07	9.29228e-07
Mycobacterium_sp.MOTT36Y	2.29637e-06	6.73043e-07	3.49039e-06
Mycobacterium_sp.JS623	4.64052e-07	1.60923e-07	2.0734e-07
Mycobacterium_kansasii	6.10144e-07	1.33637e-06	7.22803e-07
Mycobacterium_sp.EPa45	9.88689e-07	1.09198e-07	5.22498e-07
Mycobacterium_sp.DL440	2.79407e-07	8.70053e-08	4.85391e-07
Mycobacterium_sp.THAF192	4.5414e-07	4.82581e-07	2.39468e-06
Mycobacterium_sp.DL90	4.00392e-07	2.22493e-07	1.2362e-07
Mycobacterium_sp.KMS	2.63686e-07	0	5.44002e-08
Mycobacterium_sp.QIA-37	1.90867e-08	2.40606e-07	1.05138e-06
Mycolicibacterium_insubricum	7.36684e-07	1.5197e-07	9.01563e-07
Mycolicibacterium_thermoresistibile	1.4113e-06	1.84255e-07	1.45452e-06
Mycolicibacterium_rutilum	1.43169e-06	9.60922e-07	2.36146e-06
Mycolicibacterium_sediminis	1.49053e-06	7.14271e-07	1.40986e-06
Mycolicibacterium_phlei	8.31325e-07	3.92097e-07	4.52091e-07
Mycolicibacterium_boenickei	2.00815e-07	1.1639e-06	3.66973e-07
Mycolicibacterium_phocaicum	2.16938e-07	6.20089e-07	2.48377e-07
Mycolicibacterium_aichiense	2.45049e-07	0	4.2674e-08
Mycolicibacterium_gadium	4.22998e-07	2.08372e-07	5.92866e-07
Mycolicibacterium_pulveris	5.1682e-07	4.44573e-07	8.49515e-07
Mycolicibacterium_chubuense	2.38796e-07	2.94734e-07	1.02482e-06
Mycolicibacterium_fluoranthenivorans	1.3137e-06	9.09234e-07	1.91627e-06
Mycolicibacterium_frederiksbergense	1.77601e-06	1.80438e-06	4.49617e-06
Mycolicibacterium_vanbaalenii	1.027e-06	8.08629e-07	1.64447e-06
Mycolicibacterium_sarraceniae	3.95615e-07	2.29765e-07	1.06665e-06
Mycolicibacterium_psychrotolerans	2.21484e-06	5.1431e-07	7.16993e-07
Mycolicibacterium_parafortuitum	6.18482e-07	1.20757e-07	1.01031e-06
Mycolicibacterium_smegmatis	1.44506e-06	8.30669e-07	2.01765e-06
Mycolicibacterium_arabiense	8.43739e-07	3.21557e-07	1.023e-06
Mycolicibacterium_fallax	7.93772e-07	1.69351e-07	1.34087e-06
Mycolicibacterium_chitae	7.19319e-07	7.13377e-07	8.49599e-07
Mycolicibacterium_celeriflavum	1.80117e-07	1.30644e-07	2.26438e-07
Mycolicibacterium_poriferae	7.82894e-07	9.51842e-08	1.65265e-06
Mycolicibacterium_doricum	5.22306e-07	2.23854e-07	3.73009e-07
Mycolicibacterium_mageritense	7.46746e-07	1.43185e-07	3.98848e-07
Mycolicibacterium_alvei	1.27984e-07	2.65902e-07	4.56482e-07
Mycolicibacterium_goodii	6.43177e-07	3.29726e-07	5.85184e-07
Mycolicibacterium_monacense	1.02181e-07	0	0
Nocardia_sp.CS682	1.12553e-06	1.29478e-06	2.04034e-06
Rhodococcus_imtechensis	0	7.52808e-08	5.9794e-08
Rhodococcus_sp.AQ5-07	3.78087e-07	1.35856e-07	1.45424e-06
Rhodococcus_sp.P1Y	7.52485e-07	6.71614e-07	1.82256e-06
Rhodococcus_sp.ABRD24	5.30065e-07	8.69025e-07	8.3207e-07
Rhodococcus_sp.H-CA8f	1.7591e-06	1.34183e-06	0
Rhodococcus_sp.B7740	1.11011e-06	8.66843e-07	1.39636e-06
Rhodococcus_sp.SGAir0479	7.96472e-07	2.19252e-07	7.84973e-07
Rhodococcus_sp.WAY2	6.57115e-07	9.53885e-07	7.85623e-07
Rhodococcus_sp.S2-17	4.27616e-07	1.43251e-07	9.41425e-07
Rhodococcus_sp.DMU1	4.68188e-07	1.64052e-07	8.13375e-07
Rhodococcus_sp.YL-1	3.24488e-07	0	0
Rhodococcus_sp.WB9	5.62352e-08	0	2.51661e-07
Rhodococcus_sp.W8901	6.22193e-07	7.51668e-08	1.71775e-07
Rhodococcus_sp.2G	1.41495e-07	5.74235e-08	0
Rhodococcus_sp.p52	9.24888e-08	9.89065e-08	0
Rhodococcus_sp.X156	7.26904e-07	1.71611e-07	5.67959e-07
Rhodococcus_sp.PBTS_2	1.14523e-07	2.01287e-07	0
Rhodococcus_coprophilus	3.9696e-06	4.32978e-06	5.20347e-06
Rhodococcus_opacus	3.0325e-06	3.44525e-06	8.49943e-06
Rhodococcus_pyridinivorans	3.5395e-06	1.50387e-06	3.89442e-06
Rhodococcus_erythropolis	6.4069e-07	1.66933e-07	2.60123e-06
Rhodococcus_ruber	7.14323e-07	2.81389e-07	1.04528e-06
Rhodococcus_qingshengii	0	4.94407e-07	0
Rhodococcus_hoagii	2.12915e-06	8.45812e-07	2.89774e-06
Rhodococcus_triatomae	7.46032e-07	3.89779e-07	9.97908e-07
Georgenia_sp.Z443	1.62671e-06	8.22773e-07	1.90508e-06
Georgenia_faecalis	4.40068e-07	2.10609e-07	5.96471e-07
Georgenia_sp.Z294	4.64276e-07	5.97493e-08	8.28035e-07
Sanguibacter_keddieii	4.69322e-07	7.96328e-08	1.24824e-07
Haloactinobacterium_sp.HY164	1.2728e-06	5.922e-07	2.11431e-06
Devriesea_agamarum	6.22022e-07	3.70843e-07	9.15295e-07
Isoptericola_variabilis	3.24864e-07	9.3891e-08	2.15479e-07
Xylanimicrobium_sp.FW10M-9	5.05709e-07	3.31456e-07	5.03498e-07
Brevibacterium_sp.PAMC23299	7.64892e-07	4.25483e-07	2.37583e-07
Brevibacterium_sp.o2	4.97062e-07	6.47337e-07	8.08297e-07
Brevibacterium_sp.YB235	6.7618e-07	2.3775e-07	7.45982e-07
Brevibacterium_sp.JNUCC-42	3.19169e-07	2.4015e-08	0
Austwickia_chelonae	5.73636e-07	5.4371e-07	9.15409e-07
Phycicoccus_endophyticus	1.82909e-06	1.66007e-06	4.53664e-06
Serinicoccus_sp.W204	2.78896e-06	1.68299e-06	2.002e-06
Serinicoccus_profundi	1.31054e-06	2.14889e-06	5.71047e-07
Serinicoccus_chungangensis	9.33219e-07	3.76244e-07	1.24504e-06
Serinicoccus_hydrothermalis	5.6203e-07	2.56622e-07	3.74729e-07
Serinicoccus_marinus	7.36528e-07	8.49306e-07	1.61246e-06
Tetrasphaera_sp.HKS02	1.12743e-06	6.13372e-07	1.3809e-06
Intrasporangium_calvum	5.49823e-07	1.21232e-07	8.5465e-07
Phycicoccus_sp.HDW14	7.32592e-07	2.17348e-07	2.03867e-07
Ornithinimicrobium_sp.H23M54	1.04222e-06	5.43965e-07	8.94182e-07
Ornithinimicrobium_flavum	6.17967e-07	2.15001e-07	1.05003e-06
Cellulomonas_gilvus	1.24282e-06	6.86682e-07	3.49538e-06
Actinotalea_sp.JY-7876	9.16339e-07	2.95426e-07	1.57108e-06
Paraoerskovia_marina	1.0954e-06	7.4847e-07	1.54153e-06
Pseudactinotalea_sp.HY158	1.03864e-06	1.01558e-06	7.58e-07
Cellulomonas_shaoxiangyii	4.77587e-07	7.30994e-07	6.49056e-07
Cellulomonas_flavigena	4.02181e-07	1.4477e-07	5.41476e-07
Oerskovia_sp.KBS0722	1.59708e-06	4.7008e-07	2.32617e-06
Cellulomonas_sp.JZ18	1.55422e-06	4.3716e-07	2.19833e-06
Cellulomonas_sp.H30R-01	1.23229e-06	4.94676e-07	7.75048e-07
Cellulomonas_sp.PSBB021	5.67102e-07	6.324e-07	6.22704e-07
Diaminobutyricimonas_sp.LJ205	1.39462e-06	5.49771e-07	1.90469e-06
Humibacter_sp.BT305	1.45525e-06	3.50176e-07	1.02695e-06
Frigoribacterium_sp.NBH87	1.15751e-06	6.35045e-07	1.05606e-06
Gryllotalpicola_protaetiae	8.87303e-07	6.97169e-07	1.59691e-06
Frondihabitans_sp.PAMC_28766	6.01249e-07	1.32608e-07	4.32704e-07
Frondihabitans_sp.762G35	2.46401e-07	1.33644e-07	3.91352e-07
Microcella_alkaliphila	3.32927e-07	7.14311e-07	2.9025e-07
Herbiconiux_sp.SALV-D	6.79718e-07	1.76853e-06	1.19599e-06
Clavibacter_sp.DM1	4.57411e-07	1.01269e-06	3.34137e-07
Cryobacterium_soli	1.26303e-06	4.52444e-07	1.70489e-06
Cryobacterium_sp.LW097	6.8156e-07	5.92804e-07	7.16585e-07
Agromyces_aureus	1.524e-06	1.16661e-06	1.30966e-06
Candidatus_Aquiluna_sp.15G-AUS-rot	2.97521e-07	2.58188e-07	3.86541e-07
Salinibacterium_sp.UTAS2018	8.54586e-07	5.38256e-07	4.61921e-07
Microbacterium_foliorum	2.40045e-06	1.62643e-06	3.54101e-06
Microbacterium_sp.CBA3102	1.11111e-06	5.47228e-07	1.54677e-06
Microbacterium_sp.Y-01	1.10159e-06	2.94757e-07	1.97754e-06
Microbacterium_sp.TPU_3598	6.43024e-07	3.1666e-07	9.79483e-07
Microbacterium_sp.4R-513	5.36759e-07	2.66149e-07	1.32645e-06
Microbacterium_amylolyticum	1.76092e-06	2.14033e-06	5.33556e-06
Microbacterium_pygmaeum	6.7139e-07	3.85016e-07	7.27878e-07
Leucobacter_sp.HDW9B	1.06975e-05	9.02663e-06	1.35254e-05
Leucobacter_sp.HDW9C	1.83785e-06	6.5079e-07	1.58406e-06
Leucobacter_sp.HDW9A	1.04564e-06	2.72905e-07	2.70122e-06
Leucobacter_triazinivorans	1.50284e-06	1.47796e-06	1.73324e-06
Leucobacter_muris	1.02766e-06	5.29339e-07	9.19652e-07
Leucobacter_denitrificans	5.67084e-07	2.2768e-07	1.00596e-06
Microbacterium_oryzae	7.07231e-07	9.87025e-07	1.11275e-06
Microbacterium_sp.LKL04	3.88456e-07	9.5794e-08	5.51378e-07
Microbacterium_sp.XT11	7.76524e-07	3.22512e-07	5.46188e-07
Microbacterium_sp.ABRD_28	4.30399e-07	5.98583e-07	1.03081e-06
Microbacterium_sp.HY82	5.67748e-07	4.72112e-07	6.34483e-07
Agrococcus_carbonis	8.63539e-07	1.41297e-06	1.4681e-06
Marisediminicola_antarctica	1.52257e-06	1.10418e-06	2.6422e-06
Protaetiibacter_intestinalis	1.14396e-06	1.94516e-07	9.36044e-07
Lysinimonas_sp.KACC_19322	1.6932e-07	1.24351e-07	3.43665e-07
Glaciihabitans_sp.INWT7	7.40053e-07	1.00595e-07	6.88571e-07
Mycetocola_sp.449	3.64781e-07	8.78462e-08	1.48089e-06
Mycetocola_sp.JXN-3	1.0517e-06	8.10359e-07	1.04839e-06
Protaetiibacter_sp.SSC-01	1.41536e-07	1.54789e-07	5.42067e-08
Chryseoglobus_sp.CTD02-10-2	2.94989e-08	5.6724e-08	0
Agrococcus_sp.SGAir0287	4.63479e-07	7.20056e-08	5.64171e-07
Pseudarthrobacter_sp.YJ56	4.44329e-07	7.2748e-07	1.96742e-06
Pseudarthrobacter_sp.NIBRBAC000502772	1.10801e-06	2.82944e-07	8.33362e-07
Pseudarthrobacter_sp.NBSH8	6.56338e-07	1.3568e-06	1.13458e-06
Pseudarthrobacter_sp.NIBRBAC000502771	6.89092e-07	3.63376e-07	1.44598e-06
Pseudarthrobacter_sp.NIBRBAC000502770	5.34405e-07	1.00813e-07	8.35078e-07
Pseudarthrobacter_chlorophenolicus	4.48831e-07	6.10892e-07	9.03865e-07
Pseudarthrobacter_equi	2.78426e-07	3.37659e-07	3.36199e-07
Pseudarthrobacter_sulfonivorans	2.36777e-07	3.22573e-08	4.40606e-07
Pseudarthrobacter_phenanthrenivorans	1.96422e-06	1.21446e-06	2.69272e-06
Neomicrococcus_aestuarii	1.2556e-06	5.36733e-07	1.98502e-06
Sinomonas_atrocyanea	7.89195e-07	2.26368e-07	1.5988e-06
Auritidibacter_sp.NML130574	4.45618e-07	1.90658e-07	1.06802e-06
Citricoccus_sp.SGAir0253	7.43513e-07	7.55529e-07	1.21992e-06
Kocuria_flava	1.81898e-06	1.11156e-06	2.42386e-06
Kocuria_turfanensis	1.62267e-06	1.0615e-06	3.23725e-06
Kocuria_varians	1.12066e-06	7.36935e-07	1.46078e-06
Kocuria_rhizophila	0	5.18961e-08	0
Glutamicibacter_arilaitensis	1.76887e-06	2.64153e-06	2.59186e-06
Glutamicibacter_nicotianae	4.61531e-07	3.03893e-08	9.78194e-07
Glutamicibacter_mishrai	4.32945e-07	3.32657e-07	5.25593e-07
Glutamicibacter_sp.ZJUTW	4.40266e-08	8.64335e-08	1.7436e-06
Arthrobacter_crystallopoietes	1.84792e-06	1.02756e-06	3.01353e-06
Paenarthrobacter_ureafaciens	3.7954e-08	1.218e-06	1.31104e-07
Paenarthrobacter_aurescens	0	7.01559e-08	0
Zhihengliuella_sp.ISTPL4	1.67619e-06	3.15477e-06	4.21115e-06
Arthrobacter_dokdonellae	1.23127e-06	3.71023e-07	1.54849e-06
Arthrobacter_agilis	5.2232e-07	0	6.22155e-07
Arthrobacter_sp.KBS0702	9.53324e-07	2.48882e-07	7.59503e-07
Arthrobacter_sp.TES	2.01521e-07	0	2.38817e-07
Rothia_amarae	6.34993e-07	1.30566e-06	7.96816e-07
Parascardovia_denticolens	5.29105e-06	6.39916e-06	2.68325e-06
Bifidobacterium_indicum	2.14335e-07	4.07555e-07	1.38109e-07
Bifidobacterium_actinocoloniiforme	1.9554e-06	1.2448e-06	2.88661e-06
Bifidobacterium_coryneforme	2.21313e-08	1.50546e-07	6.15436e-08
Anaerococcus_prevotii	7.4081e-06	1.4435e-05	7.60615e-06
Kyrpidia_spormannii	1.94575e-06	5.20849e-07	2.13444e-06
Kyrpidia_tusciae	9.66144e-07	1.7562e-07	2.59981e-06
Novibacillus_thermophilus	1.42704e-06	8.84078e-07	3.46186e-06
Listeria_weihenstephanensis	2.92859e-06	2.73559e-06	4.23227e-06
Listeria_grayi	2.09505e-06	2.74723e-06	3.02272e-06
Listeria_seeligeri	3.68682e-06	2.07868e-06	2.68561e-06
Viridibacillus_sp.JNUCC-6	3.31628e-06	4.46674e-06	5.975e-06
Kurthia_zopfii	1.45321e-06	2.55696e-06	1.93261e-06
Sporosarcina_ureilytica	6.08583e-07	6.10098e-07	6.87625e-07
Sporosarcina_pasteurii	7.89186e-07	3.67815e-07	5.97007e-07
Sporosarcina_sp.resist	5.5834e-07	2.54414e-07	1.33083e-06
Sporosarcina_sp.P33	1.84565e-06	0	1.80291e-06
Sporosarcina_sp.P37	4.32094e-07	1.05936e-06	3.41539e-07
Planococcus_halocryophilus	1.4287e-06	4.82632e-07	1.37248e-06
Planococcus_antarcticus	2.47813e-06	2.54384e-06	2.93257e-06
Planococcus_donghaensis	2.13809e-06	3.92925e-06	1.95613e-06
Planococcus_plakortidis	1.48195e-06	8.5841e-07	2.48305e-06
Planococcus_kocurii	1.22562e-06	3.0212e-07	1.46638e-06
Planococcus_rifietoensis	1.33055e-06	1.09185e-06	2.1496e-06
Planococcus_dechangensis	1.76758e-06	7.77818e-07	1.55435e-06
Planococcus_faecalis	3.2446e-07	0	6.24819e-07
Gemella_sp.oral_taxon_928	5.04825e-06	2.67371e-06	1.7408e-05
Gemella_sp.ND_6198	1.98564e-07	3.27982e-06	1.7596e-06
Exiguobacterium_sp.N4-1P	1.20664e-06	2.34206e-06	1.24908e-06
Macrococcus_sp.IME1552	3.00317e-06	2.54733e-06	2.74448e-06
Staphylococcus_succinus	1.07971e-06	4.44213e-07	5.90409e-07
Staphylococcus_warneri	1.7512e-06	3.66142e-06	1.75091e-06
Staphylococcus_nepalensis	1.49238e-06	1.11186e-06	1.71072e-06
Staphylococcus_schleiferi	6.17353e-07	3.26196e-07	1.19826e-06
Staphylococcus_hyicus	9.99887e-07	4.59101e-07	3.51649e-07
Staphylococcus_chromogenes	1.26068e-06	4.14371e-06	6.20369e-07
Staphylococcus_lugdunensis	1.90741e-06	2.44706e-06	4.87047e-07
Staphylococcus_vitulinus	1.27621e-06	1.40022e-06	2.06483e-06
Staphylococcus_delphini	2.60519e-07	2.59579e-07	1.14893e-06
Staphylococcus_kloosii	9.59801e-07	2.07844e-06	9.71885e-07
Staphylococcus_lutrae	1.69244e-06	2.64672e-06	2.61306e-06
Staphylococcus_pasteuri	7.07161e-07	9.67508e-07	9.86799e-07
Staphylococcus_carnosus	7.08892e-07	6.92271e-07	1.03174e-06
Staphylococcus_arlettae	1.9619e-06	2.21826e-06	2.75211e-06
Staphylococcus_cohnii	2.08751e-06	3.03824e-06	1.78186e-06
Staphylococcus_pettenkoferi	1.31172e-06	1.01862e-06	1.4459e-06
Staphylococcus_argenteus	9.75145e-07	2.65632e-07	2.04618e-06
Staphylococcus_felis	2.33281e-06	1.78443e-06	2.90926e-06
Staphylococcus_piscifermentans	8.96921e-07	2.64048e-06	1.26853e-06
Staphylococcus_sp.MI_10-1553	2.34531e-06	2.68818e-06	3.31094e-06
Staphylococcus_muscae	2.2267e-06	1.72544e-06	3.22489e-06
Staphylococcus_sp.17KM0847	1.39577e-06	3.75132e-06	2.40079e-06
Staphylococcus_schweitzeri	3.96526e-07	3.19894e-07	7.13792e-08
Staphylococcus_agnetis	2.1169e-06	2.96289e-06	1.80382e-06
Staphylococcus_fleurettii	5.6739e-07	1.09438e-06	8.54303e-07
Staphylococcus_simiae	1.66178e-06	9.16032e-07	8.47012e-07
Staphylococcus_equorum	2.62858e-06	2.20052e-06	2.11574e-06
Staphylococcus_capitis	8.77294e-07	2.28306e-06	1.20997e-06
Staphylococcus_stepanovicii	6.16159e-07	5.33848e-07	5.94846e-07
Psychrobacillus_glaciei	1.70101e-06	3.3958e-06	1.61121e-06
Psychrobacillus_sp.AK_1817	0	0	5.65839e-07
Alkalihalobacillus_krulwichiae	2.85599e-06	3.11659e-06	3.02952e-06
Neobacillus_thermocopriae	1.93167e-06	3.14374e-07	1.65264e-06
Lysinibacillus_varians	2.14477e-07	2.96464e-07	8.17919e-08
Lysinibacillus_sp.YS11	1.61477e-06	9.41112e-07	3.48136e-06
Lysinibacillus_sp.SGAir0095	2.00453e-06	3.89441e-06	1.45822e-06
Lysinibacillus_sphaericus	6.98845e-06	3.59581e-06	7.3521e-06
Salicibibacter_kimchii	8.01952e-07	1.34711e-06	1.75662e-06
Cytobacillus_kochii	2.33365e-06	1.3692e-06	2.82286e-06
Virgibacillus_phasianinus	1.70559e-06	4.96278e-06	2.42104e-06
Virgibacillus_dokdonensis	1.56911e-06	7.80209e-07	2.93629e-06
Virgibacillus_sp.Bac330	1.22589e-06	8.05951e-07	1.28687e-06
Parageobacillus_thermoglucosidasius	6.73454e-06	8.87475e-06	9.69197e-06
Parageobacillus_genomosp.1	1.21561e-06	3.16895e-07	1.14379e-06
Parageobacillus_toebii	5.07552e-07	0	0
Geobacillus_thermoleovorans	3.37117e-07	1.40575e-06	1.39851e-06
Geobacillus_thermocatenulatus	4.91376e-07	3.95857e-07	3.20294e-07
Geobacillus_kaustophilus	3.50441e-07	4.40981e-08	3.03935e-07
Geobacillus_sp.WCH70	6.19959e-07	1.18435e-06	1.52264e-06
Geobacillus_sp.GHH01	7.54056e-08	1.39167e-07	0
Geobacillus_sp.E263	1.25222e-06	6.24643e-07	5.30931e-07
Geobacillus_sp.JS12	3.86843e-07	0	1.46996e-07
Geobacillus_sp.C56-T3	1.68565e-07	0	1.04138e-07
Geobacillus_stearothermophilus	6.68963e-06	4.02941e-06	8.25077e-06
Geobacillus_zalihae	9.19736e-07	7.60991e-07	2.30222e-06
Geobacillus_thermodenitrificans	4.85626e-07	3.12303e-07	5.99904e-07
Anoxybacillus_gonensis	2.41672e-06	2.64168e-07	2.64778e-06
Anoxybacillus_sp.PDP	4.89479e-07	2.59362e-08	1.42478e-07
Anoxybacillus_kamchatkensis	5.30393e-08	2.94762e-07	0
Bacillus_cellulosilyticus	2.3209e-06	1.25148e-06	2.90011e-06
Bacillus_freudenreichii	2.2733e-06	1.60045e-06	2.2381e-06
Bacillus_cohnii	3.43119e-06	2.56194e-06	3.14835e-06
Bacillus_safensis	5.75537e-07	8.08279e-07	6.96708e-07
Bacillus_xiamenensis	2.05005e-07	6.65964e-08	5.36406e-07
Bacillus_haynesii	3.7337e-07	5.4905e-07	6.35802e-07
Bacillus_aryabhattai	0	2.37782e-07	0
Bacillus_smithii	2.61469e-06	1.73242e-06	3.89041e-06
Brevibacterium_frigoritolerans	2.67837e-07	1.93842e-07	7.44762e-08
Bacillus_sp.BS98	2.90612e-07	2.71737e-08	3.55041e-07
Bacillus_sp.N1-1	2.94285e-06	3.1926e-06	4.02489e-06
Bacillus_sp.BD59S	4.57972e-07	4.20674e-07	9.92908e-08
Bacillus_sp.CS13	1.1138e-06	1.42631e-06	1.18151e-06
Bacillus_sp.SYJ	4.84566e-07	5.1815e-08	4.60541e-07
Bacillus_sp.MD-5	3.8699e-08	7.57181e-08	0
Bacillus_sp.PAMC26543	6.54906e-08	0	0
Bacillus_sp.N3536	2.22053e-06	7.61371e-06	1.1712e-06
Bacillus_sp.IHB_B_7164	2.39453e-07	0	0
Bacillus_sp.DU-106	1.21563e-07	0	0
Bacillus_sp.RZ2MS9	1.86881e-07	0	0
Bacillus_sp.WP8	1.15014e-06	4.61022e-07	2.20233e-06
Bacillus_gobiensis	4.90614e-06	6.07973e-06	6.62969e-06
Bacillus_atrophaeus	1.82212e-06	1.1643e-06	2.10637e-06
Bacillus_vallismortis	2.43502e-06	2.33342e-06	4.82809e-06
Bacillus_tequilensis	9.19135e-07	3.63503e-07	1.72162e-06
Bacillus_mojavensis	1.37781e-06	6.4266e-07	2.32319e-06
Bacillus_paralicheniformis	1.72598e-06	1.40502e-06	3.34235e-06
Bacillus_halotolerans	3.53958e-07	6.14459e-08	2.91987e-07
Bacillus_tropicus	1.43383e-06	1.83133e-06	2.2103e-06
Bacillus_luti	3.0872e-07	4.82457e-07	5.89426e-07
Bacillus_pacificus	0	0	7.42535e-08
Bacillus_mobilis	2.13476e-08	0	1.99313e-07
Bacillus_albus	3.49077e-07	3.98579e-07	4.50178e-07
Bacillus_wiedmannii	4.75249e-07	5.69738e-07	2.17264e-07
Bacillus_paranthracis	4.19599e-08	0	1.29115e-06
Bacillus_sp.FDAARGOS_235	3.71234e-07	0	0
Bacillus_sp.ABP14	0	0	2.43206e-07
Bacillus_sp.JAS24-2	1.05303e-07	0	0
Cohnella_abietis	2.36266e-06	2.45363e-06	3.18939e-06
Brevibacillus_formosus	6.64717e-07	1.27809e-07	4.90286e-07
Brevibacillus_sp.7WMA2	5.1717e-07	9.92372e-08	9.95409e-07
Paenibacillus_jilunlii	2.43562e-06	1.76619e-06	2.72568e-06
Paenibacillus_sabinae	2.66746e-06	1.32774e-06	6.34494e-06
Paenibacillus_beijingensis	5.26068e-06	3.15687e-06	1.00234e-05
Paenibacillus_antarcticus	6.85837e-06	7.81601e-06	7.05963e-06
Paenibacillus_rhizovicinus	6.14387e-06	5.35029e-06	9.48491e-06
Paenibacillus_lautus	3.47571e-06	2.3344e-06	7.7749e-06
Paenibacillus_terrae	1.1844e-06	1.34877e-06	2.48075e-06
Paenibacillus_peoriae	3.78813e-07	0	1.32743e-06
Paenibacillus_sp.Cedars	1.72599e-06	9.3044e-07	7.52245e-07
Paenibacillus_sp.M-152	5.40601e-07	0	9.66744e-07
Paenibacillus_sp.JNUCC-32	1.48675e-06	5.16041e-08	2.29824e-06
Paenibacillus_sp.lzh-N1	5.93749e-08	0	9.41534e-07
Aerococcus_urinae	2.42407e-06	2.5477e-06	3.31354e-06
Jeotgalibaca_dankookensis	2.46049e-06	3.84926e-06	1.38844e-06
Jeotgalibaca_arthritidis	1.9e-06	7.90611e-06	2.62456e-06
Jeotgalibaca_sp.PTS2502	7.96931e-07	4.1895e-07	1.16544e-06
Carnobacterium_sp.CP1	1.94682e-06	2.2113e-06	1.51958e-06
Carnobacterium_sp.17-4	1.13011e-06	2.06103e-06	1.12716e-06
Carnobacterium_inhibens	1.57209e-06	9.09542e-06	1.751e-06
Oenococcus_sp.UCMA_16435	8.47237e-07	3.53727e-06	1.44965e-06
Oenococcus_sicerae	1.18187e-06	5.53751e-07	2.85779e-06
Oenococcus_oeni	8.25306e-07	4.46381e-06	7.7455e-07
Leuconostoc_garlicum	2.29251e-06	1.3738e-06	5.70019e-07
Leuconostoc_pseudomesenteroides	2.45577e-06	6.79708e-06	1.47371e-06
Leuconostoc_lactis	8.43894e-06	5.14285e-06	3.19513e-06
Leuconostoc_mesenteroides	3.24303e-06	8.41843e-06	3.97501e-06
Leuconostoc_citreum	2.39185e-06	1.88193e-06	1.07731e-06
Leuconostoc_suionicum	1.41403e-06	7.40072e-07	2.56702e-07
Leuconostoc_sp.LN180020	1.45378e-07	0	0
Leuconostoc_kimchii	3.04825e-06	1.76466e-06	6.1236e-06
Leuconostoc_carnosum	9.72236e-07	2.55141e-06	1.03704e-06
Weissella_sp.HDW19	3.62506e-07	4.98979e-06	1.33906e-07
Weissella_ceti	3.67871e-07	3.3194e-07	3.7448e-07
Weissella_soli	7.43177e-07	2.32992e-06	6.44989e-07
Vagococcus_sp.HDW17A	7.79436e-07	2.80153e-06	4.16899e-07
Vagococcus_carniphilus	3.26308e-06	1.00099e-05	3.8628e-06
Vagococcus_sp.CF-49	2.10905e-06	4.51843e-06	1.44244e-06
Enterococcus_gilvus	5.16966e-06	5.07768e-06	2.69967e-06
Enterococcus_sp.FDAARGOS_553	2.61667e-05	2.94853e-05	8.09335e-06
Enterococcus_gallinarum	3.09596e-05	6.42456e-05	2.22424e-06
Enterococcus_sp.HSIEG1	1.33619e-05	1.78542e-05	0
Enterococcus_sp.M190262	1.26279e-05	5.72414e-06	4.01316e-07
Enterococcus_sp.DA9	1.13662e-05	1.03528e-05	6.75945e-06
Enterococcus_sp.FDAARGOS_375	1.03118e-06	6.86617e-06	3.68517e-07
Enterococcus_sp.CR-Ec1	3.61324e-07	1.40485e-06	1.34997e-07
Lactobacillus_bombi	1.52363e-06	7.02456e-06	2.09592e-06
Lactobacillus_zymae	1.26772e-06	8.47884e-07	2.53047e-06
Amylolactobacillus_amylophilus	1.80396e-06	3.95057e-06	3.19306e-06
Liquorilactobacillus_nagelii	1.58015e-06	3.09349e-05	2.65632e-06
Lactobacillus_bifermentans	1.48461e-06	8.82274e-06	4.08177e-06
Lactobacillus_rossiae	1.74929e-06	3.72371e-06	2.2245e-06
Lactobacillus_casei	3.87136e-06	3.55928e-06	2.8944e-06
Lactobacillus_graminis	4.83969e-07	3.29489e-06	6.18953e-07
Lactobacillus_ginsenosidimutans	1.32892e-06	4.58634e-06	1.54599e-06
Lactobacillus_alimentarius	8.48828e-07	4.6873e-06	1.51586e-06
Lactobacillus_farciminis	1.34556e-06	5.18928e-06	1.17437e-06
Lactobacillus_paracollinoides	1.69301e-06	1.76748e-06	2.64649e-06
Lactobacillus_malefermentans	9.95139e-07	1.26529e-05	1.96469e-06
Lactobacillus_futsaii	6.78535e-07	5.45417e-06	6.79841e-07
Lactobacillus_zhachilii	8.75547e-07	4.92771e-06	1.61119e-06
Pediococcus_acidilactici	2.38572e-06	6.7974e-06	3.32615e-06
Pediococcus_damnosus	9.43524e-07	9.25882e-06	6.88735e-07
Pediococcus_inopinatus	3.79684e-07	6.03959e-06	9.46913e-07
Lactobacillus_frumenti	1.45793e-05	1.75901e-05	2.1533e-05
Lactobacillus_lindneri	9.8445e-07	3.96134e-06	4.26342e-07
Lactobacillus_murinus	2.89099e-06	7.23041e-05	2.1385e-06
Lactobacillus_acidipiscis	8.20007e-07	2.87831e-05	1.07141e-06
Lactobacillus_animalis	3.59713e-05	0.00012015	1.2764e-06
Lactobacillus_saerimneri	1.20791e-05	3.39435e-05	1.39485e-05
Lactobacillus_hilgardii	2.03146e-06	3.64884e-06	2.26907e-06
Lactobacillus_curieae	1.55006e-06	4.27387e-06	1.61936e-06
Lactobacillus_kefiri	5.11402e-07	1.34275e-06	4.74931e-07
Lactobacillus_zeae	2.79378e-06	1.34841e-06	2.16307e-06
Lactobacillus_helsingborgensis	6.87424e-07	2.71704e-07	2.59419e-07
Lactobacillus_acidophilus	1.77e-06	2.61379e-06	1.00735e-06
Lactococcus_sp.KACC_19320	9.57829e-07	1.58492e-06	7.20144e-07
Lactococcus_petauri	1.00596e-06	1.53966e-06	2.76484e-06
Lactococcus_sp.TMW21612	3.57221e-08	2.2411e-07	7.34701e-08
Lactococcus_piscium	6.80029e-07	2.0829e-06	3.3621e-06
Streptococcus_iniae	2.18948e-06	4.82198e-06	1.05069e-06
Streptococcus_himalayensis	1.59197e-06	6.70147e-06	2.85572e-06
Streptococcus_urinalis	4.42538e-06	5.89709e-06	3.65205e-06
Streptococcus_constellatus	1.22944e-05	4.08847e-05	4.3312e-06
Streptococcus_macedonicus	2.90365e-06	2.27346e-05	1.25787e-06
Streptococcus_halotolerans	2.07623e-06	5.5624e-06	2.38562e-06
Streptococcus_ruminantium	1.06046e-06	3.20127e-06	2.2604e-06
Streptococcus_sp.oral_taxon_064	3.43875e-05	7.53108e-05	8.45213e-06
Streptococcus_sp.CNU_G2	1.63635e-06	1.28196e-06	5.26863e-07
Streptococcus_sp.CNU_77-61	7.6486e-07	8.21959e-07	1.44494e-07
Streptococcus_sp.FDAARGOS_521	0	1.01849e-06	0
Streptococcus_sp.FDAARGOS_522	8.69113e-06	2.62003e-05	3.0748e-07
Streptococcus_sp.NCTC_11567	3.69226e-06	1.06562e-05	6.26999e-06
Streptococcus_sp.DAT741	7.20931e-07	1.50247e-06	4.74566e-07
Streptococcus_sp.HSISB1	3.20634e-07	1.83493e-07	5.53957e-08
Selenomonas_sp.oral_taxon_478	1.76198e-05	1.96458e-05	7.68473e-06
Thermosediminibacter_oceani	3.14455e-06	6.14685e-07	2.23783e-06
Natranaerobius_thermophilus	1.4773e-06	1.67306e-06	2.39628e-06
Thermodesulfobium_narugense	7.59479e-07	1.31269e-07	2.78369e-07
Caldicellulosiruptor_obsidiansis	2.53616e-06	1.2886e-06	2.52592e-06
Caldicellulosiruptor_kristjanssonii	1.60296e-06	3.60636e-07	1.41054e-06
Caldicellulosiruptor_owensensis	2.25892e-06	2.13802e-06	2.03584e-06
Caldicellulosiruptor_bescii	8.98247e-07	5.5318e-07	3.79148e-07
Thermoanaerobacterium_aotearoense	6.1809e-06	3.6229e-06	5.16962e-06
Candidatus_Syntrophocurvum_alkaliphilum	2.67747e-06	2.36282e-06	1.78159e-06
Syntrophomonas_wolfei	1.83966e-06	1.30658e-06	2.60251e-06
Symbiobacterium_thermophilum	6.27163e-06	2.65394e-06	8.73372e-06
Desulfotomaculum_nigrificans	4.19348e-06	2.85332e-06	4.65675e-06
Candidatus_Desulforudis_audaxviator	3.33705e-06	2.3014e-06	6.26785e-06
Candidatus_Arthromitus_sp.SFB-rat-Yit	6.65659e-06	3.55291e-06	5.47702e-06
Candidatus_Arthromitus_sp.SFB-mouse-NL	2.02278e-07	7.58875e-08	1.36001e-07
Candidatus_Arthromitus_sp.SFB-mouse	7.0994e-08	3.73008e-07	2.19408e-07
Clostridium_diolis	1.26781e-05	8.28998e-06	1.36991e-05
Clostridium_ljungdahlii	3.1425e-06	3.43887e-06	4.66279e-06
Pelodictyon_luteolum	4.91187e-06	3.38255e-06	7.72429e-06
Chlorobium_chlorochromatii	2.60893e-06	2.39736e-06	2.16373e-06
Salinibacter_ruber	3.57793e-06	3.7013e-06	6.53579e-06
Flavihumibacter_sp.SB-02	3.40913e-06	3.92984e-06	4.4797e-06
Chitinophaga_sp.1303	3.63664e-06	6.02339e-06	9.02596e-06
Chitinophaga_sp.1310	1.48907e-06	2.14875e-06	2.73893e-06
Olivibacter_sp.LS-1	1.52829e-05	1.17773e-05	1.61022e-05
Sphingobacterium_sp.G1-14	3.58647e-06	1.95739e-06	3.36099e-06
Mucilaginibacter_sp.HYN0043	6.04856e-06	7.49438e-06	1.03507e-05
Runella_sp.SP2	2.32396e-06	1.9457e-06	3.40351e-06
Spirosoma_sp.BT328	3.88427e-06	3.32122e-06	8.0691e-06
Spirosoma_sp.CJU-O	4.04996e-06	6.14078e-06	8.75843e-06
Pontibacter_russatus	6.63747e-06	5.76754e-06	7.48989e-06
Hymenobacter_sp.BT182	3.76022e-06	3.28007e-06	4.719e-06
Hymenobacter_sp.S2-20-2	3.6984e-06	5.98926e-06	3.05191e-06
Hymenobacter_sp.APD3	2.6772e-05	3.37962e-05	4.59304e-05
Hymenobacter_sp.HDW8	3.89585e-06	5.19106e-06	1.06484e-05
Candidatus_Walczuchella_monophlebidarum	2.23422e-07	8.00448e-08	2.72663e-07
Blattabacterium_sp.Cryptocercus_kyebangensis	1.38218e-07	7.45406e-08	9.31001e-08
Blattabacterium_sp.Blatta_orientalis	1.79153e-07	7.43912e-07	8.22167e-08
Blattabacterium_punctulatus	7.22303e-07	3.43114e-07	1.69604e-07
Blattabacterium_sp.Periplaneta_americana	3.41117e-08	0	0
Blattabacterium_sp.DPU	2.56581e-07	4.76757e-07	4.65123e-07
Blattabacterium_sp.Nauphoeta_cinerea	2.21487e-07	1.2735e-07	2.02986e-07
Blattabacterium_sp.Blattella_germanica	6.74459e-08	0	2.08765e-08
Blattabacterium_sp.Blaberus_giganteus	1.61262e-07	8.93318e-08	6.32639e-08
Blattabacterium_clevelandi	3.0353e-07	6.90128e-07	4.58787e-07
Elizabethkingia_bruuniana	2.11888e-06	3.55576e-06	1.28398e-06
Elizabethkingia_sp.2-6	2.47613e-06	9.84016e-07	3.1316e-06
Apibacter_sp.B2966	6.93401e-07	2.50505e-07	1.43494e-06
Chryseobacterium_antarcticum	1.71513e-06	6.07685e-07	2.04647e-06
Chryseobacterium_haifense	2.75506e-06	7.43639e-06	5.67011e-06
Chryseobacterium_nakagawai	8.97989e-07	7.631e-07	1.45735e-06
Chryseobacterium_piperi	1.61073e-06	1.63422e-06	4.10612e-06
Chryseobacterium_manosquense	2.78897e-06	6.40332e-06	2.73772e-06
Chryseobacterium_sp.7-3A	1.57392e-06	5.30065e-07	1.64865e-06
Chryseobacterium_sp.F5649	3.42454e-06	3.08008e-06	2.16528e-06
Chryseobacterium_sp.G0162	3.10563e-06	2.74373e-06	1.8096e-06
Psychroserpens_sp.NJDZ02	3.7716e-06	2.02762e-06	3.62686e-06
Mesoflavibacter_profundi	9.72281e-08	0	2.36684e-07
Muricauda_lutaonensis	1.76232e-06	4.00738e-06	1.80096e-06
Oceanihabitans_sp.IOP_32	2.04476e-06	5.46637e-07	2.98394e-06
Muriicola_sp.MMS17-SY002	1.68647e-06	1.54682e-06	3.11258e-06
Nonlabens_marinus	3.64084e-06	2.54876e-06	9.53345e-06
Nonlabens_sediminis	1.16771e-07	1.60513e-07	0
Nonlabens_sp.SY33080	5.92762e-06	4.93245e-06	3.78659e-06
Nonlabens_sp.MJ115	3.63865e-06	2.08992e-06	2.35752e-06
Nonlabens_sp.Ci31	1.12573e-06	1.5475e-06	3.56669e-06
Nonlabens_spongiae	1.10867e-05	1.06421e-05	1.57472e-05
Tenacibaculum_maritimum	1.86615e-06	1.51335e-06	2.48754e-06
Olleya_sp.Bg11-27	3.46057e-06	1.36636e-06	2.53868e-06
Olleya_aquimaris	1.93206e-06	1.05704e-06	8.01063e-07
Algibacter_sp.L1A34	1.50057e-06	1.4324e-06	1.29027e-06
Myroides_sp.CJ210	5.6697e-06	5.64273e-06	5.27811e-06
Myroides_phaeus	4.76597e-06	3.54438e-06	6.50668e-06
Myroides_sp.ZB35	2.37277e-07	1.08732e-06	2.90081e-06
Myroides_sp.A21	1.75662e-07	2.2906e-07	5.96824e-08
Myroides_profundi	1.77289e-06	4.8126e-06	4.07957e-06
Winogradskyella_sp.J14-2	6.71916e-07	6.24225e-07	2.35633e-06
Winogradskyella_sp.PC-19	1.59589e-06	1.02283e-06	2.14283e-06
Winogradskyella_forsetii	5.12655e-06	4.35328e-06	5.42957e-06
Polaribacter_sp.L12M9	1.09079e-06	9.34591e-07	8.48959e-07
Maribacter_dokdonensis	1.87093e-06	3.71211e-06	7.07198e-06
Maribacter_sp.1_2014MBL_MicDiv	1.01441e-06	1.75111e-08	9.80591e-07
Capnocytophaga_ochracea	1.30213e-06	1.9914e-06	5.16218e-07
Capnocytophaga_sp.oral_taxon_902	4.40482e-06	4.15222e-06	6.48412e-06
Capnocytophaga_sp.oral_taxon_323	1.44221e-06	7.57651e-07	3.09785e-06
Capnocytophaga_sp.H4358	8.16132e-07	2.64942e-06	9.30013e-07
Flavobacterium_branchiophilum	7.94338e-06	9.15328e-06	1.08473e-05
Flavobacterium_crassostreae	6.58117e-06	9.77072e-06	8.05835e-06
Flavobacterium_indicum	2.1433e-06	1.00788e-06	2.67636e-06
Flavobacterium_nitrogenifigens	7.19051e-06	5.30163e-06	9.60663e-06
Flavobacterium_sp.KBS0721	6.14441e-06	5.26215e-06	7.82228e-06
Duncaniella_sp.C9	1.08683e-05	7.11753e-06	7.16463e-06
