## Supplemental Table S1-15 for "Integrated microbiome and metabolome analysis reveals the interaction between intestinal flora and serum metabolites as potential biomarkers in hepatocellular carcinoma patients": supplementary table S10-Metabolites in the serum.xlsx (part 1 of 3)

### Sheet: Sheet2
Supplementary table S10 Metabolites in the serum
Compound ID	Name	Formula	Molecular.Weight	Actual.RT	KEGG.ID	ID	HMDB.ID	mzVault.Best.Match	mzCloud.Best.Match	level	Super.class	Class	Sub.class	Family	Pathway	HCC1pwI	HCC2pmT	HCC3pmI	HCC4pwT	HCC5nmI	HCC7nmT	HCC8pmI	HCC9pmI	HCC10pmT	HCC11pmT	HCC12pmI	HCC13pmI	HCC14pmI	HCC16nmT	HCC17pmT	HCC18pwT	HCC19pmT	HCC20nmI	HCC21pmI	HCC22nwT	HCC23pmT	HCC24pmT	HCC25pmT	HCC26pmT	HCC27xmT	HCC28pmI	HCC29pmI	HCC30pwT	HCC31pwT	HCC32pmT	HCC33pmT	HCC34pmT	HCC35pmT	HCC36pmI	HCC37pwT	HCC38nwT	HCC39pwT	HCC40pmI	HCC41pmT	HCC42nmT	HCC43pmI	HCC44nmI	HCC45pmT	HCC46pmT	HCC47pmI	HCC48pmT	HCC49pmT	HCC50nwI	HCC51pmT	HCC52nwI	HCC53pmT	HCC54pwT	HCC55pmT	HCC56pwT	HCC57pmT	HCC58pmT	HCC59pwT	HCC60pmT	HCC61nmI	HCC62pmT	HCC63pwI	HCC64pmT	HCC65pmT	HCC66pmT	cirr1pm	cirr2pm	cirr3nw	cirr4pm	cirr5pm	cirr6pm	cirr7pw	cirr8pm	cirr9pm	cirr10nm	cirr11pm	cirr12pm	cirr13pm	cirr14xm	cirr15pm	cirr16pw	cirr17pm	cirr18pm	cirr19pw	cirr20pm	cirr21nm	cirr22pm	cirr23pm	cirr24nw	cirr25pm	cirr27pm	cirr28nw	cirr29pm	cirr30nm	cirr31pw	cirr32pm	health1m	health2m	health3m	health4m	health5m	health6w	health7m	health8m	health9m	health10m	health11w	health12m	health13w	health14m	health19w	health20w	health21w	health22w	health23w	health24w	health25w	health26w	health27m	health30w	health31m	health33m	health34m	HCC6pmI	HCC15pmT	cirr26nw	health15m	health17m	health18m	health16w	health28m	health29m	health32m
0.53_152.4705	NA	NA	152.47	0.53	NA	NA	NA	NA	NA	level5	NA	NA	NA	NA	NA	242400	371431	426270	2.53266e+06	349774	720935	455560	478221	769740	451144	1.23619e+06	658397	493939	339538	484711	1.53013e+06	373471	839147	1.56544e+06	469973	552943	429520	496423	3.64481e+06	532538	1.21696e+06	480587	893240	362532	982805	930746	294677	340777	508059	294372	322214	422252	494340	258337	669415	451537	402815	484192	291453	806556	657789	365515	632305	533795	395702	382583	351475	695998	1.32229e+06	284157	336762	455567	502614	417210	801917	332473	540328	296538	391970	378862	2.71424e+06	540275	573410	561555	1.53228e+06	774764	424941	516726	1.23195e+06	416754	1.01298e+06	568665	669194	410419	375878	724506	733253	1.39243e+06	1.36822e+06	607631	434501	1.10268e+06	610155	405073	428674	395013	279465	563673	527587	482545	494982	492456	454858	236884	457632	427799	649986	634081	386088	453810	1.18919e+06	512649	1.13426e+06	429794	736665	765129	890359	286297	289102	433293	729144	541180	605176	419170	3.31064e+06	651717	520384	290776	723301	1.13167e+06	375986	898870	810609	352762	465857	403558	667645
0.534_128.9721	[similar to: tacrolimus; δmass: -674.5099 da]	NA	128.972	0.534	NA	NA	NA	NA	NA	level5	NA	NA	NA	NA	NA	1.42633e+07	1.18288e+07	1.00555e+07	1.51072e+07	1.39471e+07	1.37451e+07	8.55922e+06	1.69453e+07	1.64403e+07	1.37954e+07	1.18101e+07	1.05997e+07	1.38874e+07	1.48508e+07	1.40037e+07	1.36327e+07	1.29275e+07	1.19367e+07	1.55233e+07	1.46516e+07	1.49719e+07	1.17218e+07	1.57185e+07	1.87691e+07	1.1954e+07	1.40628e+07	1.49384e+07	1.90915e+07	1.28141e+07	1.36257e+07	1.39137e+07	1.51341e+07	1.15131e+07	1.67072e+07	1.40361e+07	1.42453e+07	1.41849e+07	1.69598e+07	1.28464e+07	1.54266e+07	1.34686e+07	1.42987e+07	1.49619e+07	1.27538e+07	1.35563e+07	1.65662e+07	1.20372e+07	1.50355e+07	1.61963e+07	1.51193e+07	1.42789e+07	1.15103e+07	1.48356e+07	1.55188e+07	1.36175e+07	1.31768e+07	1.60004e+07	1.52065e+07	1.29668e+07	1.01883e+07	1.5222e+07	1.37345e+07	8.14596e+06	1.42556e+07	7.39019e+06	1.09736e+07	1.27678e+07	8.33098e+06	1.30629e+07	1.10614e+07	1.22848e+07	1.18596e+07	1.66591e+07	1.25431e+07	1.4221e+07	1.2499e+07	1.1967e+07	1.54183e+07	1.18659e+07	1.58088e+07	1.45079e+07	1.30651e+07	1.47541e+07	1.5229e+07	1.50366e+07	1.2442e+07	1.26289e+07	1.53717e+07	1.72467e+07	1.46533e+07	1.54426e+07	1.1111e+07	1.47034e+07	1.19514e+07	1.19296e+07	1.27829e+07	1.32426e+07	1.51911e+07	1.29695e+07	1.51831e+07	1.62968e+07	1.69128e+07	1.47924e+07	1.56552e+07	1.42282e+07	1.46365e+07	1.59239e+07	1.34219e+07	1.51291e+07	1.71321e+07	1.35352e+07	1.68856e+07	1.78722e+07	1.42192e+07	1.96461e+07	1.70605e+07	1.55276e+07	1.42803e+07	1.6044e+07	1.59604e+07	1.91202e+07	1.55711e+07	1.16542e+07	1.29392e+07	1.185e+07	1.52657e+07	1.45034e+07	1.09345e+07	1.44176e+07	1.30989e+07	1.29987e+07	9.65493e+06
0.534_247.8934	NA	C2 H2 O8 P2 S	247.893	0.534	NA	NA	NA	NA	NA	level5	NA	NA	NA	NA	NA	8.45381e+06	4.28625e+06	4.39723e+06	4.53799e+06	5.56636e+06	4.24778e+06	4.41746e+06	5.93822e+06	5.38556e+06	4.73124e+06	5.60108e+06	4.48599e+06	4.96927e+06	3.888e+06	5.04431e+06	6.18573e+06	4.73958e+06	4.67197e+06	5.12557e+06	4.70302e+06	5.19327e+06	5.37513e+06	5.46376e+06	3.96434e+06	5.5738e+06	5.83832e+06	4.62563e+06	3.12625e+06	3.43984e+06	6.01843e+06	5.20991e+06	3.6623e+06	5.67814e+06	5.69011e+06	6.04674e+06	4.82038e+06	6.11663e+06	4.33145e+06	4.35403e+06	5.05507e+06	5.84406e+06	4.59428e+06	4.39709e+06	5.52372e+06	5.18769e+06	4.06405e+06	5.55109e+06	5.34386e+06	6.48782e+06	4.60051e+06	5.13878e+06	5.62795e+06	5.40976e+06	5.33452e+06	4.35186e+06	4.28239e+06	5.435e+06	5.80785e+06	5.21992e+06	3.64446e+06	5.21217e+06	4.22688e+06	4.47799e+06	5.10212e+06	4.46628e+06	4.84888e+06	4.17851e+06	5.42633e+06	5.32221e+06	3.30584e+06	6.05116e+06	4.39645e+06	5.92527e+06	4.4715e+06	5.08533e+06	3.78506e+06	4.44811e+06	4.51594e+06	4.25464e+06	5.8694e+06	5.00707e+06	3.90325e+06	3.99683e+06	5.77564e+06	3.83702e+06	4.29281e+06	3.87386e+06	4.37911e+06	3.81119e+06	5.13649e+06	4.66993e+06	5.40152e+06	3.99621e+06	4.69346e+06	4.7446e+06	5.02656e+06	5.11898e+06	4.14806e+06	5.80725e+06	5.08711e+06	5.39349e+06	4.33989e+06	4.86689e+06	5.2833e+06	5.11034e+06	4.82229e+06	5.9312e+06	3.09485e+06	4.96015e+06	5.06749e+06	6.01917e+06	5.04629e+06	4.97267e+06	4.02131e+06	4.94287e+06	5.11516e+06	4.16806e+06	4.95984e+06	4.34014e+06	5.78077e+06	4.63629e+06	4.77412e+06	5.25081e+06	4.36243e+06	4.26889e+06	4.69435e+06	5.05921e+06	4.96794e+06	4.59448e+06	6.29548e+06	4.56899e+06	5.42831e+06
0.535_124.9658	NA	NA	124.966	0.535	NA	NA	NA	NA	NA	level5	NA	NA	NA	NA	NA	1.13474e+07	1.02162e+07	5.84421e+06	8.61537e+06	8.51054e+06	1.0296e+07	1.0206e+07	1.19719e+07	9.53072e+06	1.0016e+07	7.47286e+06	6.12854e+06	9.70117e+06	8.40603e+06	1.07322e+07	8.66027e+06	6.11783e+06	6.89512e+06	8.21698e+06	1.19945e+07	9.66408e+06	6.90054e+06	1.08519e+07	1.27169e+07	7.82528e+06	9.03305e+06	9.21918e+06	1.19267e+07	9.22151e+06	8.6577e+06	8.57371e+06	1.18034e+07	5.71402e+06	9.78303e+06	8.42187e+06	9.3182e+06	1.02215e+07	1.12724e+07	8.09793e+06	1.14697e+07	8.82059e+06	9.17186e+06	1.12742e+07	8.67829e+06	8.55034e+06	9.28744e+06	6.75923e+06	8.83388e+06	1.32445e+07	8.78867e+06	1.10931e+07	6.70513e+06	8.37655e+06	1.00641e+07	8.39791e+06	8.65981e+06	1.28043e+07	1.10909e+07	1.13957e+07	5.82147e+06	9.78442e+06	7.80831e+06	7.39279e+06	8.06827e+06	6.19144e+06	7.63951e+06	8.31922e+06	8.55559e+06	8.04163e+06	6.36803e+06	7.09595e+06	7.81868e+06	1.2185e+07	7.31416e+06	1.13992e+07	7.94684e+06	6.93641e+06	1.02681e+07	8.16835e+06	1.031e+07	8.81259e+06	9.02015e+06	9.25395e+06	1.03894e+07	9.33693e+06	9.47757e+06	8.17103e+06	9.78531e+06	1.18151e+07	8.66282e+06	9.82867e+06	9.59141e+06	8.74259e+06	7.70573e+06	8.09586e+06	9.57774e+06	8.58241e+06	9.31118e+06	8.46839e+06	1.02648e+07	1.06895e+07	9.96063e+06	9.41417e+06	9.78821e+06	9.10509e+06	1.01864e+07	1.26377e+07	1.41021e+07	9.36944e+06	1.14204e+07	9.69516e+06	9.35792e+06	1.10996e+07	8.15645e+06	1.3215e+07	1.02629e+07	9.73898e+06	8.93892e+06	9.90956e+06	9.94911e+06	1.15318e+07	8.95919e+06	6.5459e+06	7.94638e+06	7.37922e+06	1.00852e+07	9.21756e+06	8.07895e+06	9.35133e+06	7.77751e+06	6.07698e+06	4.85063e+06
0.536_101.992	NA	NA	101.992	0.536	NA	NA	NA	NA	NA	level5	NA	NA	NA	NA	NA	2.65565e+07	3.72879e+06	3.87511e+06	255127	4.7653e+06	1.42906e+06	3.12224e+07	262332	1.75412e+06	3.47631e+06	2.27443e+06	4.71074e+06	1.6004e+07	234352	2.39897e+07	3.08281e+06	5.65954e+06	3.69524e+06	3.17982e+06	2.81987e+07	1.07599e+07	2.09102e+06	3.31187e+06	3.36132e+06	1.68615e+06	9.9155e+06	3.94149e+06	1.45142e+06	3.68536e+06	4.09436e+07	5.09606e+06	2.88216e+06	2.44519e+06	3.38666e+06	2.34155e+07	1.15469e+07	2.39702e+07	248829	8.82101e+06	1.72183e+06	5.57127e+06	3.3161e+07	4.48555e+06	2.84398e+06	410355	2.92985e+06	2.83627e+06	1.03406e+07	2.79371e+07	4.17465e+06	327166	1.07165e+06	593384	3.38971e+06	4.58716e+07	1.21216e+07	233821	499622	3.94006e+06	1.829e+07	2.99116e+06	1.43281e+07	4.70168e+06	1.29638e+06	4.34628e+06	1.01494e+06	3.00079e+07	2.76554e+06	1.23824e+06	2.21248e+07	3.95729e+06	5.01128e+06	3.55818e+07	2.02317e+06	928169	2.41969e+06	3.37325e+06	3.23884e+06	1.15017e+07	237447	5.6194e+06	1.00478e+06	3.24684e+06	276929	4.7131e+07	3.93749e+07	448096	5.25044e+06	893637	919926	2.73216e+06	5.19176e+06	1.1157e+06	4.15614e+06	1.47784e+07	8.28903e+06	9.93807e+06	3.64113e+07	1.40854e+06	3.85965e+06	1.70374e+06	9.31551e+06	1.06879e+07	1.83459e+06	2.00031e+06	2.70807e+07	3.88098e+07	2.02122e+06	3.47805e+07	4.19025e+06	3.61843e+06	4.81619e+06	2.30256e+07	1.12276e+07	3.52331e+06	167314	2.74159e+06	939000	1.54958e+06	2.39348e+06	4.66912e+06	1.70259e+06	193524	4.03121e+06	2.25842e+06	792592	3.28254e+07	6.06135e+06	9.4291e+06	209078	2.77373e+06	4.86961e+06
0.536_254.9371	NA	C3 H4 N3 O5 P3	254.937	0.536	NA	NA	NA	NA	NA	level5	NA	NA	NA	NA	NA	3.91708e+06	2.82076e+06	2.18599e+06	3.74517e+06	2.75853e+06	3.41086e+06	3.98287e+06	5.16748e+06	4.99202e+06	3.2493e+06	3.06409e+06	1.83551e+06	3.91611e+06	3.55336e+06	4.33738e+06	3.23936e+06	2.30718e+06	2.37195e+06	3.90977e+06	4.61926e+06	4.38726e+06	2.7238e+06	3.69209e+06	4.60106e+06	2.96556e+06	3.11818e+06	2.87405e+06	5.17221e+06	3.25535e+06	3.10902e+06	3.59466e+06	4.58563e+06	1.98024e+06	4.05915e+06	3.53228e+06	3.41e+06	3.24359e+06	4.38172e+06	3.33934e+06	3.55933e+06	3.67953e+06	3.69031e+06	4.12591e+06	2.73313e+06	2.90309e+06	3.75626e+06	2.58607e+06	3.49835e+06	5.23294e+06	3.69001e+06	4.02553e+06	2.67733e+06	3.29779e+06	4.25942e+06	2.48465e+06	2.66124e+06	5.56365e+06	4.41113e+06	4.42653e+06	1.69186e+06	3.20166e+06	3.19752e+06	2.94355e+06	3.0165e+06	2.45411e+06	2.87707e+06	2.78758e+06	3.32897e+06	5.87532e+06	2.236e+06	2.45242e+06	2.83584e+06	5.06726e+06	3.34196e+06	3.87928e+06	3.69252e+06	2.63519e+06	4.30394e+06	3.00387e+06	4.33758e+06	3.19517e+06	3.43644e+06	3.56991e+06	3.69019e+06	3.95627e+06	3.30893e+06	2.90719e+06	4.8122e+06	3.59575e+06	3.06843e+06	3.88297e+06	3.83807e+06	3.2015e+06	3.06975e+06	3.02327e+06	3.41492e+06	3.29798e+06	3.76297e+06	3.18484e+06	3.74894e+06	4.51992e+06	4.0428e+06	4.256e+06	3.9074e+06	3.49871e+06	4.08109e+06	5.10885e+06	3.55885e+06	4.1829e+06	4.48952e+06	3.22286e+06	3.65222e+06	4.59934e+06	2.73207e+06	4.66588e+06	4.63291e+06	3.72549e+06	3.71478e+06	4.18885e+06	4.19961e+06	5.52837e+06	4.19305e+06	2.0204e+06	3.33523e+06	2.99625e+06	4.28602e+06	3.28033e+06	2.6556e+06	3.66318e+06	3.29452e+06	2.1277e+06	2.01108e+06
0.536_361.8787	NA	C10 H5 O5 P3 S2	361.879	0.536	NA	NA	NA	NA	NA	level5	NA	NA	NA	NA	NA	9.92503e+06	8.28959e+06	6.36864e+06	1.16259e+07	8.99411e+06	1.12088e+07	1.3635e+07	1.66448e+07	1.32325e+07	9.67247e+06	7.99955e+06	7.26507e+06	1.39547e+07	8.42187e+06	1.27842e+07	1.24397e+07	6.69496e+06	7.53385e+06	1.05098e+07	1.6206e+07	1.19307e+07	7.6673e+06	1.21901e+07	1.55487e+07	7.05247e+06	9.84966e+06	8.02282e+06	1.53569e+07	9.52779e+06	1.04747e+07	8.29178e+06	1.28065e+07	7.39509e+06	1.08689e+07	1.06383e+07	1.25691e+07	1.0654e+07	1.25886e+07	9.06094e+06	1.01927e+07	9.98931e+06	1.08067e+07	1.24025e+07	9.6276e+06	8.87557e+06	1.2362e+07	6.84717e+06	1.05726e+07	2.26074e+07	1.11573e+07	1.19761e+07	6.98567e+06	9.48734e+06	1.27497e+07	9.94088e+06	1.05743e+07	1.67394e+07	1.27439e+07	1.15967e+07	4.62891e+06	1.07568e+07	1.05669e+07	8.13339e+06	9.14774e+06	7.91024e+06	6.38086e+06	8.46177e+06	8.80089e+06	9.39884e+06	6.78044e+06	6.6046e+06	9.11943e+06	1.95667e+07	8.61391e+06	1.29377e+07	8.68681e+06	6.95232e+06	1.34757e+07	9.5108e+06	1.16158e+07	9.51722e+06	9.69052e+06	9.94949e+06	1.10192e+07	1.23129e+07	1.30776e+07	8.38269e+06	1.42434e+07	1.05265e+07	8.51068e+06	1.05286e+07	1.13763e+07	8.87554e+06	9.41809e+06	1.23997e+07	1.14164e+07	9.25279e+06	1.08224e+07	8.27685e+06	1.23775e+07	1.1675e+07	1.37437e+07	1.23844e+07	1.1049e+07	1.04547e+07	1.14447e+07	2.30733e+07	1.41822e+07	1.12142e+07	1.50079e+07	8.717e+06	1.17237e+07	1.52322e+07	1.01094e+07	1.36014e+07	1.2696e+07	1.1433e+07	8.9212e+06	1.18102e+07	1.22206e+07	1.62983e+07	1.23982e+07	5.91007e+06	1.05399e+07	8.42375e+06	1.24904e+07	1.00346e+07	8.55502e+06	1.07957e+07	7.83693e+06	5.22117e+06	5.28008e+06
0.537_161.0004	[similar to: l(-)-carnitine; δmass: -0.1048 da]	NA	161	0.537	NA	NA	NA	NA	NA	level5	NA	NA	NA	NA	NA	1.57074e+08	1.3346e+08	1.14343e+08	1.5971e+08	1.4167e+08	1.58331e+08	1.58219e+08	1.83974e+08	1.71777e+08	1.50837e+08	1.46432e+08	1.18669e+08	1.55305e+08	1.42485e+08	1.61258e+08	1.57729e+08	1.33617e+08	1.24706e+08	1.60526e+08	1.58568e+08	1.73281e+08	1.4184e+08	1.71182e+08	2.16111e+08	1.40486e+08	1.57014e+08	1.4429e+08	1.91337e+08	1.47285e+08	1.43511e+08	1.55253e+08	1.65758e+08	1.26826e+08	1.86364e+08	1.49879e+08	1.62676e+08	1.68928e+08	1.70722e+08	1.39188e+08	1.5825e+08	1.49336e+08	1.6523e+08	1.63072e+08	1.4902e+08	1.43557e+08	1.82151e+08	1.22184e+08	1.61515e+08	1.88993e+08	1.62864e+08	1.55624e+08	1.19818e+08	1.55562e+08	1.69261e+08	1.42901e+08	1.5326e+08	1.76042e+08	1.67814e+08	1.65548e+08	1.13957e+08	1.57608e+08	1.44018e+08	1.44849e+08	1.49938e+08	1.39751e+08	1.29204e+08	1.36994e+08	1.42625e+08	1.49993e+08	1.18153e+08	1.26002e+08	1.30457e+08	1.88484e+08	1.46235e+08	1.50869e+08	1.38248e+08	1.31488e+08	1.6608e+08	1.40727e+08	1.67684e+08	1.56386e+08	1.52931e+08	1.65565e+08	1.67657e+08	1.66184e+08	1.4761e+08	1.41665e+08	1.60329e+08	1.68659e+08	1.53441e+08	1.62193e+08	1.39974e+08	1.53802e+08	1.44872e+08	1.38063e+08	1.49032e+08	1.44133e+08	1.62952e+08	1.39275e+08	1.64946e+08	1.74591e+08	1.72843e+08	1.70395e+08	1.64874e+08	1.51249e+08	1.68694e+08	1.74963e+08	1.63217e+08	1.54103e+08	1.77289e+08	1.63248e+08	1.70142e+08	1.72466e+08	1.51151e+08	2.01135e+08	1.80309e+08	1.72288e+08	1.4996e+08	1.67834e+08	1.82261e+08	1.83547e+08	1.59646e+08	1.2944e+08	1.41379e+08	1.34978e+08	1.66531e+08	1.52908e+08	1.51086e+08	1.55889e+08	1.43989e+08	1.21002e+08	1.13385e+08
0.537_161.9956	NA	C H2 N6 O2 S	161.996	0.537	NA	NA	NA	NA	NA	level5	NA	NA	NA	NA	NA	2.20518e+07	1.95804e+07	1.80142e+07	2.88134e+07	2.8637e+07	2.37845e+07	2.64469e+07	3.42691e+07	2.50121e+07	2.65604e+07	2.12163e+07	2.09355e+07	2.3751e+07	2.24651e+07	2.33294e+07	2.82344e+07	2.19354e+07	2.03391e+07	2.93866e+07	2.63684e+07	2.7236e+07	2.18589e+07	2.589e+07	3.01381e+07	2.04889e+07	2.49007e+07	1.89999e+07	3.11835e+07	2.27053e+07	2.3196e+07	2.1482e+07	2.94514e+07	2.22176e+07	2.80479e+07	2.51517e+07	2.78884e+07	2.71929e+07	2.62595e+07	1.73124e+07	2.78133e+07	2.72212e+07	2.57305e+07	2.92623e+07	2.25177e+07	2.02069e+07	2.91763e+07	1.95688e+07	2.31964e+07	3.00963e+07	2.79731e+07	2.3991e+07	1.86098e+07	2.70241e+07	2.59569e+07	2.56188e+07	2.30047e+07	3.08513e+07	3.03751e+07	2.66628e+07	2.23339e+07	2.46399e+07	2.85235e+07	1.83743e+07	1.86731e+07	2.02116e+07	1.91112e+07	2.32689e+07	2.39908e+07	2.97552e+07	2.07219e+07	2.04766e+07	2.22155e+07	2.93142e+07	2.20471e+07	2.01854e+07	2.17773e+07	2.14419e+07	3.124e+07	2.33405e+07	2.65078e+07	2.41126e+07	2.67427e+07	2.76567e+07	3.04886e+07	2.8517e+07	2.48749e+07	2.36892e+07	2.04987e+07	1.89473e+07	2.64506e+07	2.34166e+07	2.11974e+07	2.15434e+07	2.19887e+07	2.08835e+07	2.4084e+07	2.30077e+07	2.77659e+07	2.76616e+07	2.6873e+07	2.21157e+07	2.74386e+07	3.07158e+07	2.48884e+07	2.28559e+07	2.54056e+07	2.80975e+07	3.44188e+07	2.78258e+07	2.83646e+07	2.58484e+07	2.99607e+07	2.46617e+07	2.49037e+07	3.03678e+07	2.68818e+07	2.50555e+07	2.84207e+07	2.71569e+07	2.59779e+07	3.20442e+07	2.36107e+07	2.25009e+07	2.39876e+07	2.46331e+07	2.58363e+07	2.56036e+07	2.45781e+07	2.51649e+07	2.35325e+07	2.21682e+07	1.88691e+07
0.537_191.995	NA	C3 H4 N4 O4 S	191.995	0.537	NA	NA	NA	NA	NA	level5	NA	NA	NA	NA	NA	2.86807e+07	1.68954e+07	1.20148e+07	1.34436e+07	1.47041e+07	1.65656e+07	1.91567e+07	3.35966e+07	1.86692e+07	2.11842e+07	1.32112e+07	1.51174e+07	1.56554e+07	1.43181e+07	2.73449e+07	1.11333e+07	1.99779e+07	1.58381e+07	1.56802e+07	1.87887e+07	2.1144e+07	1.56969e+07	1.76379e+07	2.34808e+07	1.2749e+07	1.7655e+07	1.4736e+07	1.88544e+07	1.88851e+07	1.63785e+07	1.91949e+07	1.61582e+07	1.08782e+07	2.42127e+07	2.27238e+07	1.74322e+07	1.57853e+07	2.2501e+07	2.2958e+07	1.6107e+07	1.07525e+07	1.68618e+07	1.87206e+07	1.28139e+07	2.10134e+07	1.79095e+07	2.19406e+07	1.46294e+07	2.32186e+07	1.14999e+07	2.03536e+07	1.00216e+07	2.10302e+07	3.46434e+07	1.61755e+07	2.3629e+07	2.63943e+07	1.96628e+07	2.38956e+07	1.23159e+07	2.0091e+07	1.4567e+07	1.80188e+07	2.1685e+07	1.86238e+07	3.35752e+07	1.59979e+07	1.5546e+07	1.83875e+07	1.50079e+07	1.48153e+07	1.42749e+07	2.01967e+07	1.2159e+07	1.72797e+07	1.28658e+07	1.67144e+07	1.42311e+07	2.27931e+07	3.04696e+07	1.81609e+07	1.35898e+07	1.41145e+07	2.61853e+07	1.76476e+07	1.69461e+07	1.82945e+07	2.06119e+07	8.50381e+06	1.97071e+07	2.05899e+07	1.92066e+07	1.30898e+07	1.50114e+07	1.59288e+07	1.59758e+07	1.54394e+07	1.70977e+07	2.91227e+07	1.79611e+07	2.72516e+07	1.92862e+07	1.3572e+07	1.37884e+07	2.36429e+07	1.44228e+07	1.84238e+07	2.68889e+07	1.75881e+07	1.95793e+07	1.58827e+07	1.364e+07	2.3605e+07	1.50432e+07	1.6614e+07	2.96291e+07	2.3806e+07	2.76156e+07	1.63641e+07	3.71337e+07	1.81498e+07	1.77265e+07	1.30418e+07	1.09235e+07	1.08456e+07	1.81983e+07	2.20835e+07	1.98599e+07	2.96765e+07	1.72219e+07	1.53037e+07	1.15048e+07
0.537_228.0313	Benurestat	C9 H9 Cl N2 O3	228.031	0.537	NA	S34835	NA	NA	NA	level4	NA	NA	NA	NA	NA	4.46133e+06	4.82034e+06	3.64956e+06	4.57458e+06	4.41502e+06	4.9926e+06	4.8389e+06	5.35692e+06	4.93406e+06	4.42867e+06	4.63365e+06	3.79319e+06	4.98573e+06	4.79318e+06	5.02263e+06	5.09957e+06	5.06723e+06	2.97757e+06	4.81244e+06	4.26611e+06	4.68902e+06	4.96875e+06	4.69544e+06	5.50826e+06	4.30955e+06	4.55366e+06	3.84144e+06	6.01575e+06	4.87154e+06	4.70869e+06	4.53961e+06	4.6041e+06	4.06862e+06	5.42807e+06	4.43843e+06	5.20038e+06	4.25469e+06	5.01692e+06	4.34586e+06	4.99952e+06	4.64896e+06	4.71105e+06	4.82156e+06	4.6443e+06	3.95189e+06	5.18936e+06	4.29975e+06	4.75304e+06	5.08453e+06	5.40897e+06	5.06327e+06	3.64707e+06	4.34306e+06	4.99599e+06	4.16278e+06	4.9486e+06	4.63113e+06	5.10484e+06	5.60622e+06	3.44112e+06	4.84011e+06	4.8356e+06	4.43757e+06	4.5681e+06	4.13673e+06	4.36546e+06	4.35676e+06	5.25853e+06	4.58389e+06	3.54224e+06	4.57772e+06	3.81863e+06	5.69866e+06	3.88853e+06	4.37037e+06	4.46857e+06	3.9822e+06	5.2878e+06	5.11568e+06	4.33201e+06	4.62262e+06	4.54681e+06	4.88662e+06	4.8279e+06	5.50669e+06	4.85622e+06	4.52682e+06	4.0162e+06	4.46153e+06	5.32612e+06	4.64067e+06	3.69326e+06	4.60472e+06	4.07061e+06	4.58017e+06	4.68821e+06	4.62405e+06	4.6231e+06	4.45543e+06	5.45112e+06	5.02345e+06	4.39757e+06	4.97236e+06	5.17863e+06	4.29659e+06	4.66882e+06	5.78339e+06	7.22306e+06	4.89284e+06	5.18506e+06	4.38763e+06	5.27201e+06	4.81217e+06	4.53124e+06	5.81279e+06	5.52816e+06	4.65187e+06	4.89036e+06	5.17001e+06	5.08724e+06	5.24756e+06	5.17468e+06	4.19847e+06	3.52355e+06	3.73777e+06	5.70855e+06	4.73138e+06	4.60941e+06	4.1516e+06	4.98046e+06	3.87325e+06	4.23062e+06
0.537_231.9211	NA	C H3 N2 O6 P3	231.921	0.537	NA	NA	NA	NA	NA	level5	NA	NA	NA	NA	NA	1.30952e+08	1.0197e+08	8.34796e+07	1.31169e+08	1.07392e+08	1.35089e+08	1.44013e+08	1.64749e+08	1.5809e+08	1.2586e+08	9.61247e+07	8.18466e+07	1.36119e+08	1.14363e+08	1.56153e+08	1.31086e+08	8.52454e+07	9.15391e+07	1.26333e+08	1.7465e+08	1.40097e+08	9.92828e+07	1.39084e+08	1.86475e+08	9.99643e+07	1.18954e+08	1.00791e+08	1.6601e+08	1.14551e+08	1.26953e+08	1.09347e+08	1.47582e+08	8.58069e+07	1.43204e+08	1.24563e+08	1.33001e+08	1.37797e+08	1.44883e+08	1.13602e+08	1.37493e+08	1.23029e+08	1.30284e+08	1.373e+08	1.1617e+08	1.09151e+08	1.3988e+08	9.127e+07	1.35612e+08	1.91304e+08	1.35564e+08	1.46746e+08	8.61287e+07	1.28381e+08	1.5541e+08	1.17406e+08	1.13779e+08	1.76481e+08	1.45704e+08	1.40416e+08	6.65906e+07	1.25501e+08	1.16798e+08	1.01307e+08	1.14951e+08	9.37752e+07	8.53394e+07	1.03757e+08	1.11377e+08	1.19646e+08	8.72007e+07	8.70802e+07	9.73938e+07	1.94953e+08	8.79208e+07	1.44601e+08	1.0903e+08	9.18701e+07	1.37156e+08	1.19643e+08	1.37787e+08	1.13486e+08	1.16504e+08	1.29526e+08	1.42927e+08	1.41044e+08	1.33259e+08	1.00228e+08	1.56437e+08	1.32438e+08	1.16648e+08	1.28489e+08	1.11046e+08	1.18713e+08	1.11818e+08	1.18925e+08	1.22936e+08	1.19774e+08	1.30692e+08	1.00146e+08	1.4394e+08	1.37364e+08	1.50773e+08	1.37566e+08	1.31091e+08	1.20441e+08	1.51133e+08	1.91245e+08	1.85431e+08	1.40584e+08	1.65336e+08	1.14107e+08	1.38217e+08	1.72491e+08	1.31582e+08	1.63396e+08	1.45792e+08	1.28659e+08	1.15929e+08	1.57727e+08	1.4792e+08	1.73846e+08	1.43787e+08	8.93334e+07	1.06906e+08	1.02342e+08	1.50148e+08	1.22097e+08	1.06631e+08	1.29778e+08	1.14317e+08	7.6682e+07	6.10746e+07
0.537_236.9012	NA	NA	236.901	0.537	NA	NA	NA	NA	NA	level5	NA	NA	NA	NA	NA	4.48556e+06	2.94151e+06	2.62411e+06	3.79785e+06	3.28378e+06	3.32159e+06	3.51967e+06	4.20126e+06	3.82813e+06	3.62024e+06	3.32991e+06	3.57211e+06	3.14354e+06	3.5581e+06	3.14961e+06	3.37057e+06	3.76153e+06	2.93551e+06	3.85327e+06	3.3801e+06	3.97561e+06	3.39089e+06	4.31485e+06	3.35447e+06	3.08847e+06	3.55427e+06	3.11824e+06	3.85413e+06	1.19136e+06	3.16514e+06	3.26873e+06	4.42054e+06	2.6629e+06	3.32293e+06	3.18122e+06	3.48212e+06	3.47964e+06	3.66391e+06	3.14715e+06	3.20985e+06	3.51772e+06	3.34231e+06	3.46334e+06	2.93775e+06	3.92941e+06	3.97271e+06	3.10734e+06	3.08679e+06	3.51847e+06	4.17791e+06	3.24635e+06	3.01618e+06	3.09131e+06	3.4095e+06	3.37618e+06	3.3352e+06	3.44582e+06	3.51013e+06	3.93719e+06	2.73378e+06	3.76533e+06	3.37621e+06	2.95645e+06	3.18362e+06	2.86173e+06	2.84695e+06	3.33306e+06	2.96443e+06	3.49895e+06	2.54381e+06	3.19378e+06	3.19693e+06	3.31413e+06	3.16844e+06	2.8316e+06	3.53571e+06	3.03808e+06	3.51916e+06	2.91038e+06	3.8905e+06	3.51035e+06	3.51949e+06	3.55497e+06	3.79902e+06	3.14831e+06	3.17963e+06	3.35413e+06	3.30833e+06	3.97823e+06	3.43458e+06	3.8096e+06	3.74437e+06	3.66983e+06	3.05228e+06	3.0096e+06	3.23616e+06	3.32735e+06	3.76024e+06	3.76209e+06	3.62573e+06	4.85692e+06	4.52284e+06	3.49665e+06	3.76562e+06	3.73663e+06	3.7197e+06	3.1808e+06	2.40484e+06	3.58007e+06	3.33294e+06	3.51546e+06	4.0075e+06	3.15922e+06	3.28572e+06	3.5511e+06	4.0976e+06	4.306e+06	3.86993e+06	3.29729e+06	3.1047e+06	4.07646e+06	3.02301e+06	3.00356e+06	3.19899e+06	3.21249e+06	3.53126e+06	3.76414e+06	3.63425e+06	3.75481e+06	2.97799e+06	2.92395e+06	3.04921e+06
0.537_246.0419	NA	C9 H11 Cl N2 O4	246.042	0.537	NA	NA	NA	NA	NA	level5	NA	NA	NA	NA	NA	5.92525e+06	5.63278e+06	4.16015e+06	5.47029e+06	5.2509e+06	6.1648e+06	6.02102e+06	6.40394e+06	6.04463e+06	5.29607e+06	5.48001e+06	4.51584e+06	5.90848e+06	5.74191e+06	5.83199e+06	6.26857e+06	5.90778e+06	3.66002e+06	5.74332e+06	5.30379e+06	5.89739e+06	6.17612e+06	5.74959e+06	6.83358e+06	5.16938e+06	5.42772e+06	4.73643e+06	7.02973e+06	6.0733e+06	5.6684e+06	5.51782e+06	5.74699e+06	4.63162e+06	6.53307e+06	5.39964e+06	6.29016e+06	5.30289e+06	5.71271e+06	5.11807e+06	6.06872e+06	5.66203e+06	5.61731e+06	5.51415e+06	5.57108e+06	4.68046e+06	6.35913e+06	5.39831e+06	5.81312e+06	6.15224e+06	6.56506e+06	6.20273e+06	4.36602e+06	5.43922e+06	6.13249e+06	5.07327e+06	5.67909e+06	5.58191e+06	6.08106e+06	6.84529e+06	4.3367e+06	5.84774e+06	5.63639e+06	5.37303e+06	5.4769e+06	4.64538e+06	5.00123e+06	5.54989e+06	6.28926e+06	5.42883e+06	4.43831e+06	5.66604e+06	4.723e+06	7.14436e+06	4.55083e+06	5.48904e+06	5.34369e+06	4.79389e+06	6.33468e+06	5.99514e+06	5.52107e+06	5.68951e+06	5.47004e+06	5.94801e+06	6.02382e+06	6.41769e+06	5.58665e+06	5.29499e+06	5.18313e+06	5.75234e+06	6.40039e+06	5.78522e+06	4.67967e+06	5.38348e+06	5.13455e+06	5.65988e+06	5.74743e+06	5.44405e+06	5.72217e+06	5.37811e+06	6.60668e+06	6.01747e+06	5.19475e+06	6.13008e+06	6.47839e+06	5.16975e+06	5.90771e+06	7.08207e+06	9.14047e+06	5.9574e+06	6.36589e+06	5.45981e+06	6.82891e+06	5.91637e+06	5.61722e+06	7.14286e+06	6.7223e+06	5.68301e+06	5.90805e+06	6.28596e+06	6.43665e+06	6.63558e+06	6.31892e+06	5.12142e+06	4.38217e+06	4.58506e+06	6.82827e+06	5.69803e+06	5.47891e+06	5.09015e+06	5.87537e+06	4.47723e+06	5.1235e+06
0.537_263.9472	NA	C3 H3 N6 O3 P3	263.947	0.537	NA	NA	NA	NA	NA	level5	NA	NA	NA	NA	NA	5.97356e+06	3.97984e+06	4.16854e+06	5.39029e+06	4.96325e+06	6.27093e+06	5.24504e+06	6.9723e+06	6.38758e+06	4.91576e+06	4.58747e+06	3.50517e+06	5.83717e+06	4.62286e+06	6.70061e+06	5.52861e+06	2.87794e+06	4.61463e+06	5.55398e+06	6.89549e+06	6.37144e+06	3.9424e+06	6.17793e+06	7.42733e+06	4.03463e+06	4.90586e+06	4.59158e+06	7.19492e+06	4.92822e+06	5.31728e+06	5.3112e+06	6.7125e+06	3.56212e+06	6.62951e+06	5.51702e+06	5.18415e+06	6.12778e+06	6.36905e+06	5.59153e+06	6.23013e+06	5.67237e+06	5.4509e+06	6.02388e+06	5.3116e+06	5.11181e+06	6.11964e+06	4.01438e+06	4.68665e+06	7.84751e+06	5.2729e+06	6.25594e+06	3.55895e+06	5.26954e+06	6.74041e+06	5.11524e+06	4.91446e+06	7.38272e+06	6.46682e+06	5.92689e+06	3.0861e+06	6.03478e+06	5.32135e+06	4.5026e+06	5.05535e+06	3.88449e+06	3.49777e+06	4.51112e+06	4.51671e+06	5.96189e+06	3.98522e+06	3.96078e+06	4.42366e+06	7.59433e+06	4.9576e+06	6.09918e+06	4.64549e+06	3.931e+06	5.84331e+06	5.27892e+06	5.84329e+06	4.45109e+06	5.24349e+06	5.34603e+06	5.63379e+06	6.51678e+06	5.43278e+06	4.8e+06	6.47153e+06	7.30288e+06	5.19564e+06	5.71562e+06	4.83727e+06	5.43438e+06	4.98773e+06	4.57749e+06	5.39128e+06	5.30723e+06	5.61934e+06	5.28363e+06	5.89857e+06	5.93095e+06	7.25994e+06	5.87406e+06	5.97709e+06	5.11077e+06	7.06715e+06	7.6721e+06	7.34317e+06	6.29977e+06	7.35046e+06	5.40296e+06	6.24006e+06	6.70809e+06	5.71009e+06	7.64037e+06	6.28622e+06	6.50021e+06	5.81355e+06	6.18288e+06	5.45965e+06	7.68554e+06	5.75279e+06	4.20862e+06	4.44774e+06	4.68784e+06	7.3512e+06	5.16303e+06	4.6842e+06	5.59283e+06	5.01933e+06	2.9365e+06	2.99163e+06
0.537_272.9477	NA	C3 H6 N3 O6 P3	272.948	0.537	NA	NA	NA	NA	NA	level5	NA	NA	NA	NA	NA	5.41624e+06	2.99603e+06	2.77206e+06	4.01009e+06	2.88894e+06	3.76745e+06	4.09287e+06	6.18037e+06	5.41138e+06	4.00172e+06	3.54372e+06	2.35173e+06	4.13536e+06	3.70608e+06	4.58486e+06	3.4634e+06	3.24009e+06	3.0339e+06	4.07996e+06	4.85838e+06	5.46828e+06	3.24922e+06	4.13894e+06	5.49279e+06	3.38891e+06	4.41853e+06	3.24424e+06	5.45627e+06	3.64373e+06	4.25048e+06	3.81462e+06	5.07115e+06	1.92985e+06	4.58702e+06	4.24207e+06	4.1488e+06	4.312e+06	4.87454e+06	3.57695e+06	4.4692e+06	3.79955e+06	4.78446e+06	4.4847e+06	2.94184e+06	3.66954e+06	3.80545e+06	2.97983e+06	4.3363e+06	5.37126e+06	3.96295e+06	5.06036e+06	2.8951e+06	4.00652e+06	4.95428e+06	3.15789e+06	3.67614e+06	6.84552e+06	4.79114e+06	5.4033e+06	1.85208e+06	3.50493e+06	3.59549e+06	3.13359e+06	3.75404e+06	2.92315e+06	3.20684e+06	3.21882e+06	3.47591e+06	6.53437e+06	2.49028e+06	2.77752e+06	3.39194e+06	5.18619e+06	3.87321e+06	4.41158e+06	3.76561e+06	3.44945e+06	4.25431e+06	3.1918e+06	4.40935e+06	4.24078e+06	3.76828e+06	3.86465e+06	4.52271e+06	5.08713e+06	3.46822e+06	3.95703e+06	5.80338e+06	4.30266e+06	3.52239e+06	4.23558e+06	3.92157e+06	3.37275e+06	3.64254e+06	2.9863e+06	3.79595e+06	3.90694e+06	4.74567e+06	3.45241e+06	4.59539e+06	5.57128e+06	5.82441e+06	4.63086e+06	4.35768e+06	3.71755e+06	5.46726e+06	5.52656e+06	3.67125e+06	4.68856e+06	5.23291e+06	3.47965e+06	3.98521e+06	6.48435e+06	3.56616e+06	5.38048e+06	5.06993e+06	4.7778e+06	4.31719e+06	5.43788e+06	4.40396e+06	5.82768e+06	5.39761e+06	2.31657e+06	3.56016e+06	3.0786e+06	4.99841e+06	4.1208e+06	3.69197e+06	4.71547e+06	3.41887e+06	2.49973e+06	1.97161e+06
0.537_87.5177	NA	NA	87.5177	0.537	NA	NA	NA	NA	NA	level5	NA	NA	NA	NA	NA	5.22705e+06	4.08999e+06	3.96094e+06	5.08455e+06	6.79615e+06	4.81196e+06	5.19981e+06	6.65388e+06	5.90139e+06	4.82966e+06	4.80309e+06	4.52972e+06	5.10311e+06	5.41863e+06	6.07733e+06	6.02766e+06	4.76488e+06	5.10607e+06	5.91827e+06	5.63133e+06	6.56294e+06	3.98085e+06	5.90838e+06	7.81594e+06	5.15456e+06	5.50939e+06	4.48102e+06	6.03176e+06	3.98171e+06	4.33281e+06	4.23111e+06	5.16278e+06	5.06205e+06	6.84122e+06	4.20032e+06	4.88832e+06	4.46171e+06	5.64552e+06	4.54447e+06	5.10004e+06	5.02103e+06	5.98439e+06	5.82888e+06	4.38468e+06	7.3123e+06	5.45836e+06	4.12344e+06	5.45921e+06	6.08511e+06	6.10171e+06	5.08876e+06	4.83691e+06	5.69234e+06	6.17567e+06	4.35943e+06	5.15284e+06	6.17249e+06	6.5716e+06	4.95392e+06	2.95957e+06	4.4751e+06	4.26261e+06	4.54109e+06	5.45342e+06	6.13676e+06	3.6132e+06	3.64694e+06	5.39036e+06	4.30035e+06	3.85007e+06	3.97347e+06	4.23899e+06	6.2343e+06	5.41484e+06	5.63836e+06	4.05612e+06	4.09476e+06	6.51879e+06	4.54615e+06	4.63901e+06	5.34168e+06	5.38988e+06	4.86897e+06	6.78847e+06	4.23441e+06	4.39976e+06	5.417e+06	5.48365e+06	6.27749e+06	4.33455e+06	4.72472e+06	6.12718e+06	5.85693e+06	4.11222e+06	4.04537e+06	4.79247e+06	5.90542e+06	4.57588e+06	4.28734e+06	5.71283e+06	6.91341e+06	8.01698e+06	6.14767e+06	5.44988e+06	4.44125e+06	6.35458e+06	6.30025e+06	3.02345e+06	4.87169e+06	5.77073e+06	6.71561e+06	6.25966e+06	6.94115e+06	5.80431e+06	6.06594e+06	5.35105e+06	7.45109e+06	4.40148e+06	6.81621e+06	6.55559e+06	5.71353e+06	5.80391e+06	3.87426e+06	6.04291e+06	4.87725e+06	5.11849e+06	3.81902e+06	4.74259e+06	6.45355e+06	4.62423e+06	3.97296e+06	4.70875e+06
0.538_101.9631	NA	NA	101.963	0.538	NA	NA	NA	NA	NA	level5	NA	NA	NA	NA	NA	1.09339e+09	9.33757e+08	8.03483e+08	1.08753e+09	9.79537e+08	1.06198e+09	1.12066e+09	1.31068e+09	1.19033e+09	1.05509e+09	9.74493e+08	8.22625e+08	1.16773e+09	1.03593e+09	1.1523e+09	1.05489e+09	9.33119e+08	8.37328e+08	1.09085e+09	1.12835e+09	1.15644e+09	8.94718e+08	1.16125e+09	1.45934e+09	9.44559e+08	1.06201e+09	9.55753e+08	1.32514e+09	1.07798e+09	9.90504e+08	1.0247e+09	1.15298e+09	8.30249e+08	1.26598e+09	1.03469e+09	1.10442e+09	1.12016e+09	1.15802e+09	9.30638e+08	1.1055e+09	9.99423e+08	1.07883e+09	1.12701e+09	9.95244e+08	1.02031e+09	1.23775e+09	8.36729e+08	1.07997e+09	1.35092e+09	1.08474e+09	1.09306e+09	8.40239e+08	1.06485e+09	1.30967e+09	9.83497e+08	1.04751e+09	1.22232e+09	1.18478e+09	1.11604e+09	7.33788e+08	1.06423e+09	9.65484e+08	1.00185e+09	9.95001e+08	9.64626e+08	9.01931e+08	9.06826e+08	1.03646e+09	1.05603e+09	8.11037e+08	8.77013e+08	9.0685e+08	1.31007e+09	9.66617e+08	1.0822e+09	9.31017e+08	8.66115e+08	1.10538e+09	1.00544e+09	1.12629e+09	1.01497e+09	9.83045e+08	1.06579e+09	1.19614e+09	1.09263e+09	1.03336e+09	9.7176e+08	1.08082e+09	1.08151e+09	1.06893e+09	1.11861e+09	9.60677e+08	1.02951e+09	9.68954e+08	9.84431e+08	1.09295e+09	9.69188e+08	1.084e+09	1.03884e+09	1.11508e+09	1.21239e+09	1.18992e+09	1.14846e+09	1.14048e+09	1.03258e+09	1.14377e+09	1.2557e+09	1.7182e+09	1.05605e+09	1.24439e+09	1.01877e+09	1.14366e+09	1.18858e+09	1.01994e+09	1.38761e+09	1.25506e+09	1.20259e+09	1.09023e+09	1.2123e+09	1.2202e+09	1.26035e+09	1.10449e+09	9.14982e+08	9.46844e+08	8.81743e+08	1.15192e+09	1.03421e+09	1.03274e+09	1.07274e+09	1.02651e+09	8.90349e+08	7.19696e+08
0.538_103.9592	[similar to: n-acetyl-l-cysteine; δmass: -59.0711 da]	NA	103.959	0.538	NA	NA	NA	NA	NA	level5	NA	NA	NA	NA	NA	6.49167e+06	5.59734e+06	4.73597e+06	6.59874e+06	6.32249e+06	6.3374e+06	7.13665e+06	7.90663e+06	7.70012e+06	6.6315e+06	6.06883e+06	5.65669e+06	7.16212e+06	6.51685e+06	7.23714e+06	6.57349e+06	5.71841e+06	4.83642e+06	6.38971e+06	7.16723e+06	7.51451e+06	5.82597e+06	7.35119e+06	8.97342e+06	6.05074e+06	6.93413e+06	6.1039e+06	8.27534e+06	7.35137e+06	7.45676e+06	6.64125e+06	7.33833e+06	5.46112e+06	7.76551e+06	6.89601e+06	7.46909e+06	7.51617e+06	7.05365e+06	5.99496e+06	7.09863e+06	6.5679e+06	7.27954e+06	7.20668e+06	6.23726e+06	6.29258e+06	7.27036e+06	5.16667e+06	7.0948e+06	8.93401e+06	6.7773e+06	6.74035e+06	4.77204e+06	6.42655e+06	7.3004e+06	6.86382e+06	6.23254e+06	7.19932e+06	7.7884e+06	6.99061e+06	5.22062e+06	6.63245e+06	6.08126e+06	6.16028e+06	6.50758e+06	5.92744e+06	5.77041e+06	6.19934e+06	6.58007e+06	6.81408e+06	5.4524e+06	5.70966e+06	5.59956e+06	8.89384e+06	6.13791e+06	6.90672e+06	6.15754e+06	5.01305e+06	6.80824e+06	6.19483e+06	7.08578e+06	6.43206e+06	6.12271e+06	6.9268e+06	7.70446e+06	7.37385e+06	6.01545e+06	6.12562e+06	7.26103e+06	6.7424e+06	7.18926e+06	6.92823e+06	6.32246e+06	6.57924e+06	5.87687e+06	6.45076e+06	7.32599e+06	6.25772e+06	6.92615e+06	6.75814e+06	7.72655e+06	7.36405e+06	7.43414e+06	7.46916e+06	7.39408e+06	6.12549e+06	7.06513e+06	7.95889e+06	1.10665e+07	6.59127e+06	8.05088e+06	6.84549e+06	6.75987e+06	7.81538e+06	7.23205e+06	8.56531e+06	7.58215e+06	7.112e+06	6.77966e+06	7.75495e+06	7.94431e+06	7.41386e+06	6.82133e+06	5.77126e+06	6.09208e+06	5.01075e+06	7.40158e+06	6.73236e+06	6.2122e+06	6.49842e+06	6.38623e+06	5.53149e+06	4.4358e+06
0.538_103.9674	[similar to: n-acetyl-l-cysteine; δmass: -59.0629 da]	NA	103.967	0.538	NA	NA	NA	NA	NA	level5	NA	NA	NA	NA	NA	4.80988e+06	4.06947e+06	5.0783e+06	3.94663e+06	4.31744e+06	4.76276e+06	5.28644e+06	5.35901e+06	5.50423e+06	5.03081e+06	3.92501e+06	4.39258e+06	6.49864e+06	3.57626e+06	5.59556e+06	4.65852e+06	5.47264e+06	4.07728e+06	4.17527e+06	5.64884e+06	5.97027e+06	4.87314e+06	5.95073e+06	5.66363e+06	4.69234e+06	4.1877e+06	3.7074e+06	4.53961e+06	5.36723e+06	5.16477e+06	3.93836e+06	4.8713e+06	3.84779e+06	6.46642e+06	4.61587e+06	5.20595e+06	5.7705e+06	4.23677e+06	3.93154e+06	4.93627e+06	5.3993e+06	4.41097e+06	4.9377e+06	4.36616e+06	4.7125e+06	5.79701e+06	3.51239e+06	4.77363e+06	6.90547e+06	5.3187e+06	4.73196e+06	3.95918e+06	3.51117e+06	5.67096e+06	5.41254e+06	4.76395e+06	5.15568e+06	4.72377e+06	4.60362e+06	2.94011e+06	4.52207e+06	5.24084e+06	4.18845e+06	4.72787e+06	3.95576e+06	4.4167e+06	4.15713e+06	3.72382e+06	5.79198e+06	3.98353e+06	4.47973e+06	4.46665e+06	6.61535e+06	5.35672e+06	4.81119e+06	4.24167e+06	4.14018e+06	5.71824e+06	4.40008e+06	4.35695e+06	2.95462e+06	3.7664e+06	5.79165e+06	5.03703e+06	5.05177e+06	4.02275e+06	4.66213e+06	4.55286e+06	5.96759e+06	4.8012e+06	4.03469e+06	4.19509e+06	4.88536e+06	4.405e+06	5.17367e+06	4.81651e+06	4.57503e+06	4.11583e+06	4.30769e+06	4.3211e+06	5.36656e+06	5.64762e+06	5.42755e+06	5.49707e+06	4.71685e+06	5.66585e+06	5.9714e+06	6.09276e+06	4.79321e+06	5.2726e+06	5.02734e+06	5.10657e+06	4.90472e+06	4.84026e+06	5.57974e+06	4.45494e+06	4.5963e+06	5.14109e+06	3.58599e+06	4.41678e+06	5.97222e+06	4.47505e+06	3.33005e+06	4.31661e+06	4.08568e+06	5.60985e+06	4.9492e+06	5.16214e+06	4.69024e+06	4.56211e+06	4.66779e+06	4.01675e+06
0.538_105.0339	NA	C3 H8 N O P	105.034	0.538	NA	NA	NA	NA	NA	level5	NA	NA	NA	NA	NA	1.54447e+08	1.28787e+08	1.09968e+08	1.54847e+08	1.38127e+08	1.53189e+08	1.52617e+08	1.77442e+08	1.6555e+08	1.45146e+08	1.41849e+08	1.14406e+08	1.48946e+08	1.37601e+08	1.5488e+08	1.53537e+08	1.29123e+08	1.20142e+08	1.55737e+08	1.52447e+08	1.66882e+08	1.36922e+08	1.64272e+08	2.07643e+08	1.35403e+08	1.51368e+08	1.41521e+08	1.84445e+08	1.4162e+08	1.41385e+08	1.52715e+08	1.60524e+08	1.23512e+08	1.78761e+08	1.47884e+08	1.60813e+08	1.67498e+08	1.64904e+08	1.3666e+08	1.5655e+08	1.45301e+08	1.62972e+08	1.56779e+08	1.45047e+08	1.39221e+08	1.76829e+08	1.17897e+08	1.59471e+08	1.81348e+08	1.58263e+08	1.50049e+08	1.16386e+08	1.50713e+08	1.62951e+08	1.41369e+08	1.47333e+08	1.69844e+08	1.62054e+08	1.59105e+08	1.12188e+08	1.54189e+08	1.41693e+08	1.41854e+08	1.47946e+08	1.34478e+08	1.23945e+08	1.34076e+08	1.37725e+08	1.43882e+08	1.16395e+08	1.21714e+08	1.25631e+08	1.81694e+08	1.41212e+08	1.4519e+08	1.34273e+08	1.27352e+08	1.61751e+08	1.35399e+08	1.62791e+08	1.51153e+08	1.50541e+08	1.60984e+08	1.61125e+08	1.6434e+08	1.41714e+08	1.36587e+08	1.57409e+08	1.64085e+08	1.48254e+08	1.58012e+08	1.36899e+08	1.49305e+08	1.40171e+08	1.32504e+08	1.43274e+08	1.4288e+08	1.60853e+08	1.34347e+08	1.58579e+08	1.68957e+08	1.66338e+08	1.67629e+08	1.59362e+08	1.47032e+08	1.66643e+08	1.67735e+08	1.5386e+08	1.51441e+08	1.7283e+08	1.59251e+08	1.66386e+08	1.6978e+08	1.48898e+08	1.94024e+08	1.7066e+08	1.66127e+08	1.43877e+08	1.6584e+08	1.75835e+08	1.77767e+08	1.57825e+08	1.25045e+08	1.38556e+08	1.31886e+08	1.62925e+08	1.51006e+08	1.45204e+08	1.50488e+08	1.38524e+08	1.16252e+08	1.10971e+08
0.538_105.956	NA	NA	105.956	0.538	NA	NA	NA	NA	NA	level5	NA	NA	NA	NA	NA	2.42339e+07	2.19878e+07	1.82585e+07	2.41777e+07	2.21298e+07	2.48909e+07	2.59976e+07	2.85573e+07	2.81009e+07	2.43575e+07	2.28271e+07	1.93031e+07	2.73061e+07	2.32172e+07	2.50405e+07	2.55849e+07	2.11328e+07	1.84215e+07	2.50357e+07	2.61491e+07	2.72209e+07	2.18693e+07	2.80295e+07	3.34055e+07	2.12154e+07	2.31616e+07	2.23414e+07	3.19434e+07	2.48136e+07	2.30087e+07	2.41792e+07	2.74807e+07	1.89106e+07	2.81559e+07	2.40558e+07	2.43479e+07	2.52812e+07	2.61235e+07	2.08522e+07	2.53008e+07	2.2834e+07	2.42336e+07	2.51596e+07	2.19543e+07	2.30444e+07	2.69435e+07	1.98689e+07	2.437e+07	3.1672e+07	2.5199e+07	2.52939e+07	1.91704e+07	2.43983e+07	2.65233e+07	2.21834e+07	2.36566e+07	2.78008e+07	2.64064e+07	2.53116e+07	1.73725e+07	2.43818e+07	2.24971e+07	2.23171e+07	2.27096e+07	2.15704e+07	2.05815e+07	2.09265e+07	2.36534e+07	2.41238e+07	1.81353e+07	2.03638e+07	2.02743e+07	3.06378e+07	2.19138e+07	2.41916e+07	2.24492e+07	1.93485e+07	2.56284e+07	2.36508e+07	2.5709e+07	2.34305e+07	2.3686e+07	2.42855e+07	2.72126e+07	2.57281e+07	2.32418e+07	2.19895e+07	2.4845e+07	2.51297e+07	2.53676e+07	2.51795e+07	2.10631e+07	2.35115e+07	2.20055e+07	2.33639e+07	2.4806e+07	2.22042e+07	2.4842e+07	2.39573e+07	2.68381e+07	2.75781e+07	2.67352e+07	2.51205e+07	2.65444e+07	2.32199e+07	2.6674e+07	2.96695e+07	3.83332e+07	2.5085e+07	2.86787e+07	2.32725e+07	2.56672e+07	2.89553e+07	2.33345e+07	3.13469e+07	2.84543e+07	2.81494e+07	2.59551e+07	2.59096e+07	2.77609e+07	2.76773e+07	2.41588e+07	2.01768e+07	2.1812e+07	2.00497e+07	2.5221e+07	2.27437e+07	2.3859e+07	2.51689e+07	2.25047e+07	1.9006e+07	1.64232e+07
0.538_119.9738	NA	NA	119.974	0.538	NA	NA	NA	NA	NA	level5	NA	NA	NA	NA	NA	6.01522e+07	5.12387e+07	4.25962e+07	5.54647e+07	5.35281e+07	5.75718e+07	6.06585e+07	6.39726e+07	6.42532e+07	5.52264e+07	5.39098e+07	4.57042e+07	6.35392e+07	5.35934e+07	6.39367e+07	5.49243e+07	5.69503e+07	4.50144e+07	5.80291e+07	6.35305e+07	6.33657e+07	4.98175e+07	6.3492e+07	8.26796e+07	4.78522e+07	5.69957e+07	4.88288e+07	6.89524e+07	6.35944e+07	5.30541e+07	5.58722e+07	6.42918e+07	4.21039e+07	7.41375e+07	5.60166e+07	6.03311e+07	5.9891e+07	6.0237e+07	4.83487e+07	6.06409e+07	5.49949e+07	5.92248e+07	6.12157e+07	5.57982e+07	5.3242e+07	6.80813e+07	4.6161e+07	5.63741e+07	7.44801e+07	5.21182e+07	6.10696e+07	4.64805e+07	5.416e+07	6.14473e+07	5.18463e+07	5.70296e+07	6.85908e+07	6.51035e+07	5.9764e+07	3.95103e+07	5.45275e+07	5.07503e+07	4.8955e+07	5.26587e+07	5.03347e+07	4.94197e+07	4.71883e+07	5.30378e+07	5.6192e+07	4.209e+07	4.85622e+07	5.17315e+07	6.55252e+07	5.16288e+07	5.89203e+07	5.11487e+07	4.43521e+07	6.12489e+07	5.41524e+07	6.54561e+07	5.68596e+07	5.27508e+07	5.53466e+07	6.40657e+07	6.02185e+07	5.34982e+07	4.866e+07	5.80249e+07	6.01931e+07	5.71863e+07	5.98464e+07	4.94642e+07	5.5506e+07	5.45956e+07	5.51473e+07	5.79402e+07	5.07179e+07	5.9027e+07	5.25876e+07	6.15276e+07	6.40598e+07	5.81204e+07	5.91011e+07	6.12626e+07	5.5402e+07	5.83847e+07	6.79732e+07	1.01177e+08	5.6587e+07	6.59813e+07	5.49679e+07	6.19619e+07	6.17944e+07	5.74137e+07	7.45499e+07	6.56563e+07	6.7337e+07	5.5612e+07	6.20748e+07	6.99883e+07	6.74897e+07	5.66014e+07	4.5364e+07	5.14882e+07	4.84391e+07	6.39063e+07	5.08108e+07	5.6329e+07	5.83623e+07	5.38743e+07	4.65083e+07	3.96089e+07
0.538_124.9792	NA	NA	124.979	0.538	NA	NA	NA	NA	NA	level5	NA	NA	NA	NA	NA	6.75518e+08	5.69697e+08	5.02917e+08	7.01023e+08	6.29485e+08	6.64879e+08	6.79434e+08	8.05938e+08	7.49346e+08	6.50248e+08	6.10779e+08	5.15439e+08	6.67023e+08	6.52764e+08	7.00087e+08	7.09494e+08	5.91579e+08	5.33043e+08	6.93338e+08	6.86536e+08	7.31463e+08	5.62261e+08	7.34016e+08	9.27411e+08	5.91793e+08	6.6982e+08	6.25192e+08	8.22192e+08	5.81678e+08	6.61326e+08	6.63229e+08	7.21932e+08	5.55499e+08	7.77521e+08	6.83099e+08	7.45919e+08	7.6081e+08	7.39791e+08	6.07664e+08	7.13851e+08	6.43802e+08	6.93602e+08	7.03904e+08	6.46904e+08	6.50245e+08	7.63609e+08	5.36036e+08	7.02433e+08	8.18887e+08	7.01823e+08	6.77685e+08	5.40963e+08	6.83525e+08	7.58224e+08	6.75714e+08	6.4154e+08	7.55303e+08	7.21237e+08	7.15578e+08	4.92491e+08	6.85348e+08	6.61584e+08	6.40912e+08	6.12052e+08	6.0305e+08	5.5884e+08	5.95574e+08	6.37911e+08	6.57608e+08	4.95548e+08	5.52991e+08	5.80725e+08	8.40861e+08	6.16445e+08	6.62622e+08	5.93891e+08	5.5463e+08	7.30729e+08	6.08565e+08	7.25207e+08	6.38412e+08	6.43439e+08	6.7239e+08	7.23932e+08	7.39989e+08	6.35963e+08	6.23303e+08	6.96093e+08	7.29072e+08	6.81844e+08	7.03211e+08	6.27177e+08	6.52588e+08	5.9494e+08	5.87884e+08	6.2893e+08	6.39291e+08	7.24701e+08	6.43059e+08	6.77758e+08	7.81789e+08	7.50478e+08	7.48467e+08	7.12268e+08	6.68333e+08	7.62433e+08	7.75553e+08	6.86013e+08	7.14983e+08	7.90634e+08	6.82313e+08	7.57908e+08	7.79295e+08	6.49213e+08	8.84905e+08	7.50684e+08	6.74304e+08	6.70624e+08	7.49242e+08	7.39432e+08	8.06914e+08	7.23078e+08	5.69403e+08	6.13862e+08	5.72424e+08	7.47119e+08	6.75334e+08	6.45433e+08	6.76887e+08	6.4071e+08	5.66699e+08	4.74257e+08
0.538_129.9581	NA	NA	129.958	0.538	NA	NA	NA	NA	NA	level5	NA	NA	NA	NA	NA	1.95182e+08	1.70547e+08	1.39225e+08	2.03359e+08	1.78282e+08	1.99278e+08	2.11856e+08	2.35921e+08	2.12109e+08	1.9205e+08	1.83763e+08	1.54461e+08	2.12734e+08	1.80946e+08	2.18373e+08	2.02312e+08	1.67942e+08	1.42898e+08	2.11078e+08	2.18044e+08	2.14668e+08	1.7212e+08	2.13529e+08	2.72516e+08	1.72696e+08	1.92525e+08	1.75013e+08	2.37783e+08	1.97652e+08	1.85447e+08	1.96464e+08	2.22849e+08	1.50381e+08	2.35794e+08	1.89172e+08	2.13676e+08	2.03018e+08	2.19624e+08	1.722e+08	2.05555e+08	1.95507e+08	2.06832e+08	2.07732e+08	1.88853e+08	1.87306e+08	2.32845e+08	1.58015e+08	1.94822e+08	2.54805e+08	1.90633e+08	2.07765e+08	1.53581e+08	1.91387e+08	2.20823e+08	1.90059e+08	1.93075e+08	2.41258e+08	2.1987e+08	1.99392e+08	1.34632e+08	1.94918e+08	1.8285e+08	1.74874e+08	1.92731e+08	1.75747e+08	1.64967e+08	1.7009e+08	1.98267e+08	1.92974e+08	1.46122e+08	1.58766e+08	1.70443e+08	2.44179e+08	1.77441e+08	1.98341e+08	1.71336e+08	1.52307e+08	2.07259e+08	1.83155e+08	2.16986e+08	1.94669e+08	1.83926e+08	1.96914e+08	2.20473e+08	2.12592e+08	1.88083e+08	1.74608e+08	2.04133e+08	2.11177e+08	1.98113e+08	2.07892e+08	1.71015e+08	1.86525e+08	1.82704e+08	1.99761e+08	2.01186e+08	1.81578e+08	1.99804e+08	1.95374e+08	2.15258e+08	2.20242e+08	2.10237e+08	2.20505e+08	2.10782e+08	1.93027e+08	2.08689e+08	2.53748e+08	3.52173e+08	2.03015e+08	2.30548e+08	1.87403e+08	2.08646e+08	2.15411e+08	1.92713e+08	2.56167e+08	2.33219e+08	2.34798e+08	1.9616e+08	2.22032e+08	2.30567e+08	2.40442e+08	2.01312e+08	1.62528e+08	1.76829e+08	1.62954e+08	2.22394e+08	1.9172e+08	1.89331e+08	2.01078e+08	1.91335e+08	1.56851e+08	1.35998e+08
0.538_133.0288	NA	C4 H8 N O2 P	133.029	0.538	NA	NA	NA	NA	NA	level5	NA	NA	NA	NA	NA	4.10701e+07	3.78349e+07	3.30799e+07	4.73142e+07	4.67545e+07	4.70998e+07	5.07571e+07	4.58116e+07	6.6789e+07	3.82725e+07	4.61002e+07	3.70126e+07	4.65835e+07	5.79577e+07	3.93573e+07	4.89161e+07	4.31956e+07	3.51309e+07	4.86263e+07	4.77258e+07	5.02415e+07	4.32676e+07	4.84257e+07	7.15794e+07	4.41118e+07	5.8519e+07	4.32945e+07	5.64431e+07	4.84206e+07	4.50504e+07	4.68427e+07	5.29296e+07	3.99778e+07	4.53161e+07	4.79735e+07	5.12962e+07	6.4689e+07	4.99598e+07	4.22797e+07	4.76173e+07	4.61833e+07	4.97444e+07	4.83306e+07	4.92486e+07	4.61873e+07	5.53994e+07	3.3357e+07	4.78702e+07	5.87709e+07	4.75305e+07	4.48986e+07	3.71392e+07	5.00893e+07	4.64378e+07	4.69307e+07	4.75483e+07	5.53428e+07	5.06091e+07	4.40825e+07	3.25692e+07	4.73921e+07	4.53711e+07	4.44057e+07	4.55826e+07	4.31988e+07	3.2986e+07	4.14892e+07	5.56885e+07	4.06163e+07	3.41832e+07	3.61527e+07	3.73638e+07	5.83253e+07	4.48143e+07	4.46452e+07	4.17476e+07	3.82176e+07	5.25165e+07	3.56883e+07	5.31231e+07	4.48796e+07	4.45929e+07	4.77989e+07	5.26769e+07	4.88582e+07	4.697e+07	4.1635e+07	4.63396e+07	6.62917e+07	5.63638e+07	4.88576e+07	4.11493e+07	4.6754e+07	4.54333e+07	4.54247e+07	4.67852e+07	4.1343e+07	4.96749e+07	4.08957e+07	5.48719e+07	5.31726e+07	6.5185e+07	6.54017e+07	5.86964e+07	4.59271e+07	6.10923e+07	5.45001e+07	4.65165e+07	4.97202e+07	6.99587e+07	4.85247e+07	6.5924e+07	5.36763e+07	5.98066e+07	7.37601e+07	5.17951e+07	5.47029e+07	3.61008e+07	6.43043e+07	4.37794e+07	7.1754e+07	4.82361e+07	4.04978e+07	5.2896e+07	3.93486e+07	5.29314e+07	4.53007e+07	4.78669e+07	4.93622e+07	4.47947e+07	4.70265e+07	3.2322e+07
0.538_133.9894	NA	NA	133.989	0.538	NA	NA	NA	NA	NA	level5	NA	NA	NA	NA	NA	2.53862e+08	2.18185e+08	1.92632e+08	2.54167e+08	2.39119e+08	2.55634e+08	2.72144e+08	2.93156e+08	2.81112e+08	2.50136e+08	2.41188e+08	1.93971e+08	2.75065e+08	2.44001e+08	2.86102e+08	2.39732e+08	2.17772e+08	1.88193e+08	2.47753e+08	2.73959e+08	2.76352e+08	2.21601e+08	2.7771e+08	3.6288e+08	2.22061e+08	2.49068e+08	2.15289e+08	2.95367e+08	2.64173e+08	2.41072e+08	2.56199e+08	2.844e+08	1.98379e+08	3.14928e+08	2.46497e+08	2.68767e+08	2.68351e+08	2.81123e+08	2.17226e+08	2.72893e+08	2.39857e+08	2.70096e+08	2.67752e+08	2.40952e+08	2.42789e+08	2.9729e+08	2.06631e+08	2.51669e+08	3.34144e+08	2.45824e+08	2.68004e+08	2.0155e+08	2.45059e+08	2.82518e+08	2.41051e+08	2.53748e+08	3.01308e+08	2.66831e+08	2.7568e+08	1.79508e+08	2.5019e+08	2.28257e+08	2.2966e+08	2.35776e+08	2.29157e+08	2.15185e+08	2.16671e+08	2.52858e+08	2.52011e+08	1.92346e+08	2.05205e+08	2.22092e+08	3.11954e+08	2.33686e+08	2.50809e+08	2.20622e+08	1.88914e+08	2.63031e+08	2.41419e+08	2.87156e+08	2.44812e+08	2.33236e+08	2.4835e+08	2.80104e+08	2.62806e+08	2.45644e+08	2.23824e+08	2.51902e+08	2.6506e+08	2.54031e+08	2.68614e+08	2.23609e+08	2.44398e+08	2.33607e+08	2.44135e+08	2.61786e+08	2.28372e+08	2.57421e+08	2.51509e+08	2.81063e+08	2.78113e+08	2.78505e+08	2.69747e+08	2.68805e+08	2.45287e+08	2.68883e+08	2.98339e+08	4.47867e+08	2.60811e+08	2.99612e+08	2.4021e+08	2.70939e+08	2.86932e+08	2.49731e+08	3.37535e+08	2.94016e+08	2.92791e+08	2.631e+08	2.79715e+08	2.98144e+08	3.04936e+08	2.6651e+08	2.186e+08	2.26316e+08	2.08858e+08	2.87574e+08	2.48409e+08	2.49398e+08	2.55264e+08	2.45084e+08	2.03987e+08	1.81374e+08
0.538_142.9898	NA	NA	142.99	0.538	NA	NA	NA	NA	NA	level5	NA	NA	NA	NA	NA	8.2004e+08	6.9431e+08	6.08947e+08	8.50335e+08	7.60873e+08	8.14958e+08	8.24224e+08	9.73799e+08	9.11279e+08	7.88395e+08	7.48195e+08	6.25711e+08	8.10731e+08	7.87312e+08	8.46594e+08	8.56476e+08	7.16034e+08	6.49159e+08	8.43885e+08	8.31598e+08	8.92487e+08	6.93298e+08	8.89604e+08	1.12542e+09	7.23454e+08	8.15948e+08	7.61377e+08	1.00281e+09	7.19312e+08	7.92166e+08	8.11705e+08	8.79008e+08	6.73274e+08	9.46749e+08	8.20165e+08	8.95141e+08	9.16456e+08	9.00631e+08	7.38957e+08	8.58992e+08	7.83251e+08	8.47707e+08	8.51976e+08	7.88282e+08	7.8465e+08	9.36911e+08	6.49362e+08	8.53009e+08	9.93258e+08	8.54304e+08	8.22229e+08	6.53383e+08	8.26934e+08	9.14366e+08	8.06457e+08	7.83822e+08	9.16429e+08	8.73909e+08	8.68939e+08	5.97393e+08	8.35702e+08	7.93665e+08	7.78084e+08	7.53948e+08	7.33137e+08	6.76212e+08	7.20891e+08	7.71774e+08	7.97008e+08	6.06659e+08	6.70936e+08	7.01972e+08	1.01368e+09	7.53483e+08	7.99944e+08	7.23307e+08	6.77388e+08	8.85327e+08	7.36169e+08	8.84253e+08	7.84468e+08	7.85053e+08	8.28129e+08	8.77084e+08	8.92426e+08	7.7143e+08	7.5501e+08	8.46463e+08	8.87612e+08	8.25229e+08	8.57267e+08	7.56117e+08	7.97044e+08	7.29374e+08	7.157e+08	7.67321e+08	7.74645e+08	8.73872e+08	7.73031e+08	8.30269e+08	9.4506e+08	9.11068e+08	9.05509e+08	8.67648e+08	8.12171e+08	9.18631e+08	9.36257e+08	8.31854e+08	8.55287e+08	9.58105e+08	8.33595e+08	9.14609e+08	9.37761e+08	7.89776e+08	1.07375e+09	9.21016e+08	8.3559e+08	8.09983e+08	9.04766e+08	9.06227e+08	9.81037e+08	8.70511e+08	6.91607e+08	7.44275e+08	6.9846e+08	9.0401e+08	8.15698e+08	7.85861e+08	8.21698e+08	7.71321e+08	6.78712e+08	5.79947e+08
0.538_146.9827	NA	C2 H2 N3 O3 P	146.983	0.538	NA	NA	NA	NA	NA	level5	NA	NA	NA	NA	NA	1.77654e+07	1.4832e+07	1.23397e+07	1.79401e+07	1.71295e+07	1.63379e+07	1.19582e+07	2.01668e+07	1.95544e+07	1.70788e+07	1.50237e+07	1.26728e+07	1.75448e+07	1.80713e+07	1.74748e+07	1.65753e+07	1.64345e+07	1.40447e+07	1.80244e+07	1.819e+07	1.82846e+07	1.44553e+07	1.91363e+07	2.20135e+07	1.46549e+07	1.6751e+07	1.76049e+07	2.21875e+07	1.57408e+07	1.68002e+07	1.67722e+07	1.84911e+07	1.41886e+07	2.02163e+07	1.71605e+07	1.80111e+07	1.97837e+07	1.99964e+07	1.59373e+07	1.87325e+07	1.6354e+07	1.72258e+07	1.8308e+07	1.63944e+07	1.6717e+07	1.99421e+07	1.44118e+07	1.78889e+07	2.01103e+07	1.83905e+07	1.73962e+07	1.40689e+07	1.7824e+07	1.84725e+07	1.71855e+07	1.63461e+07	1.95893e+07	1.81911e+07	1.64334e+07	1.21849e+07	1.81132e+07	1.59981e+07	1.06886e+07	1.74695e+07	9.7592e+06	1.35611e+07	1.53541e+07	1.06317e+07	1.59286e+07	1.29522e+07	1.47526e+07	1.443e+07	2.06461e+07	1.52857e+07	1.73504e+07	1.54255e+07	1.43287e+07	1.85142e+07	1.43045e+07	1.937e+07	1.74702e+07	1.64129e+07	1.78461e+07	1.83053e+07	1.76999e+07	1.54958e+07	1.50678e+07	1.85718e+07	2.07504e+07	1.76074e+07	1.85413e+07	1.41155e+07	1.80275e+07	1.42641e+07	1.47135e+07	1.59183e+07	1.56346e+07	1.87657e+07	1.55837e+07	1.83689e+07	1.96021e+07	2.07327e+07	1.7857e+07	1.88555e+07	1.7098e+07	1.75866e+07	1.97857e+07	1.60925e+07	1.86148e+07	2.0581e+07	1.71594e+07	2.02387e+07	2.17702e+07	1.75251e+07	2.36208e+07	1.98655e+07	1.86056e+07	1.71874e+07	1.9169e+07	1.89607e+07	2.27835e+07	1.92204e+07	1.43067e+07	1.67983e+07	1.45657e+07	1.83153e+07	1.76924e+07	1.32941e+07	1.76747e+07	1.60118e+07	1.414e+07	1.17818e+07
0.538_147.9687	NA	NA	147.969	0.538	NA	NA	NA	NA	NA	level5	NA	NA	NA	NA	NA	2.9613e+08	2.56705e+08	2.11276e+08	3.05643e+08	2.71867e+08	3.0062e+08	3.20091e+08	3.56196e+08	3.21917e+08	2.92107e+08	2.80741e+08	2.36147e+08	3.17657e+08	2.75635e+08	3.27134e+08	3.01535e+08	2.5862e+08	2.18229e+08	3.13832e+08	3.30013e+08	3.25877e+08	2.62307e+08	3.25302e+08	4.1531e+08	2.61529e+08	2.89635e+08	2.62087e+08	3.60661e+08	3.09369e+08	2.79727e+08	2.97807e+08	3.39897e+08	2.29956e+08	3.57053e+08	2.87915e+08	3.20156e+08	3.10386e+08	3.3532e+08	2.59532e+08	3.13067e+08	2.85701e+08	3.14072e+08	3.13256e+08	2.87298e+08	2.79651e+08	3.55199e+08	2.38689e+08	2.96477e+08	3.85334e+08	2.83729e+08	3.16332e+08	2.2836e+08	2.8625e+08	3.29516e+08	2.89924e+08	2.94323e+08	3.63886e+08	3.32847e+08	3.07156e+08	2.07637e+08	2.93851e+08	2.76392e+08	2.65961e+08	2.90615e+08	2.65721e+08	2.53253e+08	2.58389e+08	2.93282e+08	2.91747e+08	2.24566e+08	2.40016e+08	2.57749e+08	3.6354e+08	2.64972e+08	3.02451e+08	2.60049e+08	2.31302e+08	3.14148e+08	2.78875e+08	3.32821e+08	2.95326e+08	2.7939e+08	2.97346e+08	3.30729e+08	3.1954e+08	2.83566e+08	2.63641e+08	3.05201e+08	3.23055e+08	2.99921e+08	3.1412e+08	2.55677e+08	2.81913e+08	2.77938e+08	2.98969e+08	3.06003e+08	2.70035e+08	2.98347e+08	2.94519e+08	3.28263e+08	3.30551e+08	3.15396e+08	3.34992e+08	3.17814e+08	2.8834e+08	3.16077e+08	3.79472e+08	5.4242e+08	3.07364e+08	3.4618e+08	2.84172e+08	3.16559e+08	3.26798e+08	2.92753e+08	3.87188e+08	3.53198e+08	3.52024e+08	2.94811e+08	3.31804e+08	3.5202e+08	3.63144e+08	3.02499e+08	2.46697e+08	2.67286e+08	2.48188e+08	3.2938e+08	2.87575e+08	2.85652e+08	3.02765e+08	2.82073e+08	2.3906e+08	2.10828e+08
0.538_151.9616	NA	C3 H6 O P2 S	151.962	0.538	NA	NA	NA	NA	NA	level5	NA	NA	NA	NA	NA	6.36692e+06	5.03462e+06	4.2421e+06	5.99479e+06	5.54225e+06	6.07607e+06	6.42835e+06	6.87428e+06	6.98241e+06	6.43335e+06	5.51945e+06	5.04969e+06	5.86786e+06	5.68235e+06	6.19779e+06	6.04439e+06	5.40711e+06	4.44435e+06	6.18364e+06	6.25385e+06	5.82635e+06	5.1417e+06	6.21416e+06	8.75069e+06	4.96328e+06	4.84765e+06	5.65298e+06	7.2505e+06	6.69218e+06	5.82753e+06	6.11719e+06	7.00221e+06	5.05113e+06	7.23371e+06	5.82488e+06	6.42539e+06	6.52052e+06	7.25487e+06	6.05733e+06	6.65453e+06	5.84192e+06	6.46791e+06	5.36876e+06	5.89991e+06	4.47977e+06	6.52275e+06	4.95481e+06	6.12344e+06	6.81855e+06	6.15299e+06	6.36462e+06	5.16363e+06	5.95199e+06	6.61875e+06	6.0461e+06	6.24826e+06	7.42087e+06	5.39125e+06	6.58659e+06	4.304e+06	6.86415e+06	5.99792e+06	5.7874e+06	6.27389e+06	5.50442e+06	5.24149e+06	5.346e+06	6.21774e+06	6.21827e+06	5.04215e+06	4.91448e+06	4.98069e+06	7.13214e+06	5.41049e+06	5.84453e+06	5.26428e+06	5.00522e+06	6.95843e+06	5.61972e+06	7.4351e+06	5.84983e+06	6.05319e+06	6.03242e+06	6.24131e+06	5.84756e+06	5.44448e+06	5.71129e+06	6.28099e+06	6.46036e+06	6.17449e+06	6.75465e+06	5.93237e+06	6.1554e+06	5.5885e+06	5.89713e+06	5.77418e+06	5.62236e+06	6.382e+06	6.16418e+06	7.4545e+06	6.92923e+06	6.04495e+06	6.75337e+06	6.5354e+06	5.219e+06	6.58119e+06	7.32083e+06	1.09531e+07	6.16328e+06	7.89948e+06	5.79008e+06	6.12696e+06	6.96927e+06	6.25734e+06	7.91975e+06	6.83649e+06	7.72757e+06	6.50738e+06	7.24581e+06	6.78843e+06	7.44365e+06	6.33148e+06	4.84831e+06	5.03419e+06	4.84423e+06	7.19831e+06	6.17299e+06	4.91948e+06	6.39824e+06	6.47293e+06	4.55652e+06	4.64874e+06
0.538_161.9844	NA	C2 H2 N4 O3 S	161.984	0.538	NA	NA	NA	NA	NA	level5	NA	NA	NA	NA	NA	2.23741e+07	2.0758e+07	1.71117e+07	2.37699e+07	2.1865e+07	2.46436e+07	2.54255e+07	2.79285e+07	2.6013e+07	2.31611e+07	2.21972e+07	1.9175e+07	2.57127e+07	2.36263e+07	2.605e+07	2.27942e+07	2.08927e+07	1.62819e+07	2.26506e+07	2.5722e+07	2.58298e+07	2.04727e+07	2.67012e+07	3.5574e+07	2.05155e+07	2.28289e+07	2.072e+07	2.89269e+07	2.61118e+07	2.32928e+07	2.32582e+07	2.80546e+07	1.84646e+07	3.06507e+07	2.42358e+07	2.59634e+07	2.41516e+07	2.66711e+07	2.1066e+07	2.45695e+07	2.17418e+07	2.47926e+07	2.5404e+07	2.35646e+07	2.1385e+07	2.90957e+07	1.95116e+07	2.41561e+07	3.14476e+07	2.14004e+07	2.59814e+07	1.84664e+07	2.28358e+07	2.6098e+07	2.40869e+07	2.39218e+07	2.97512e+07	2.64783e+07	2.4534e+07	1.69566e+07	2.27246e+07	2.22059e+07	2.01191e+07	2.35003e+07	2.10655e+07	1.96714e+07	2.10165e+07	2.33587e+07	2.37728e+07	1.81783e+07	1.83449e+07	2.06575e+07	2.79483e+07	2.03848e+07	2.28673e+07	2.06618e+07	1.80534e+07	2.52781e+07	2.33125e+07	2.63945e+07	2.30419e+07	2.19472e+07	2.27866e+07	2.69951e+07	2.4857e+07	2.40068e+07	2.09326e+07	2.42858e+07	2.58469e+07	2.36778e+07	2.61597e+07	1.98181e+07	2.21227e+07	2.18881e+07	2.48313e+07	2.4861e+07	2.15949e+07	2.46871e+07	2.06965e+07	2.74775e+07	2.47592e+07	2.49416e+07	2.59571e+07	2.69098e+07	2.19575e+07	2.50278e+07	2.90459e+07	4.68405e+07	2.48438e+07	2.83099e+07	2.07152e+07	2.41278e+07	2.68564e+07	2.2745e+07	3.20282e+07	2.71755e+07	2.75656e+07	2.23881e+07	2.7162e+07	3.02506e+07	2.87772e+07	2.41096e+07	2.0573e+07	2.0954e+07	2.02902e+07	2.72044e+07	2.35832e+07	2.09322e+07	2.34143e+07	2.38034e+07	1.91639e+07	1.64035e+07
0.538_166.0058	NA	C3 H8 N2 O2 P2	166.006	0.538	NA	NA	NA	NA	NA	level5	NA	NA	NA	NA	NA	1.7759e+07	1.33244e+07	9.75329e+06	1.66299e+07	1.50182e+07	1.48341e+07	1.54987e+07	1.85964e+07	1.69465e+07	1.50907e+07	1.42187e+07	1.16823e+07	1.37902e+07	1.51111e+07	1.55548e+07	1.77027e+07	1.38228e+07	1.19049e+07	1.62654e+07	1.52496e+07	1.6818e+07	1.32733e+07	1.65256e+07	2.20839e+07	1.4604e+07	1.47613e+07	1.49394e+07	1.99048e+07	1.0897e+07	1.521e+07	1.58553e+07	1.70881e+07	1.38093e+07	1.91242e+07	1.61005e+07	1.76731e+07	1.76809e+07	1.73556e+07	1.53704e+07	1.65534e+07	1.61388e+07	1.58611e+07	1.64247e+07	1.52814e+07	1.47232e+07	1.83695e+07	1.34916e+07	1.65874e+07	1.79428e+07	1.56902e+07	1.685e+07	1.28326e+07	1.5717e+07	1.68093e+07	1.55624e+07	1.51356e+07	1.85929e+07	1.64617e+07	1.61627e+07	1.2147e+07	1.53083e+07	1.62033e+07	1.48385e+07	1.52447e+07	1.37132e+07	1.38354e+07	1.3806e+07	1.38367e+07	1.54439e+07	1.23055e+07	1.25384e+07	1.2561e+07	1.81625e+07	1.486e+07	1.53559e+07	1.47239e+07	1.22358e+07	1.73149e+07	1.34998e+07	1.61721e+07	1.47377e+07	1.51992e+07	1.69227e+07	1.66765e+07	1.70163e+07	1.36255e+07	1.47294e+07	1.65665e+07	1.78902e+07	1.46893e+07	1.68477e+07	1.47929e+07	1.47198e+07	1.44864e+07	1.26323e+07	1.32698e+07	1.47821e+07	1.73897e+07	1.39415e+07	1.69884e+07	1.80608e+07	1.82739e+07	1.61829e+07	1.6951e+07	1.65109e+07	1.67813e+07	1.5857e+07	1.00099e+07	1.6894e+07	1.89071e+07	1.61747e+07	1.88922e+07	1.8032e+07	1.6147e+07	2.08776e+07	1.7412e+07	1.79327e+07	1.29986e+07	1.69407e+07	1.70895e+07	1.89855e+07	1.68514e+07	1.29265e+07	1.45385e+07	1.37713e+07	1.74514e+07	1.69114e+07	1.5657e+07	1.59548e+07	1.52498e+07	1.14466e+07	1.19079e+07
0.538_176	NA	C5 H N6 P	176	0.538	NA	NA	NA	NA	NA	level5	NA	NA	NA	NA	NA	1.39942e+06	1.08498e+06	626224	1.47569e+06	1.51423e+06	1.00551e+06	3.44239e+06	1.35191e+06	1.29545e+06	1.34411e+06	1.33038e+06	854529	1.47141e+06	1.08148e+06	1.37284e+06	1.07861e+06	1.06598e+06	1.11012e+06	1.18e+06	1.13287e+06	1.13185e+06	358529	1.08511e+06	2.5472e+06	1.06861e+06	1.35022e+06	1.02643e+06	1.19435e+06	1.66347e+06	923908	1.28305e+06	1.27836e+06	1.17314e+06	2.33347e+06	1.30366e+06	1.68909e+06	1.42271e+06	1.33723e+06	939317	1.90351e+06	1.31898e+06	1.42334e+06	960220	989477	1.05613e+06	1.81413e+06	743567	1.37734e+06	1.37635e+06	1.23305e+06	1.31651e+06	788749	885224	1.16579e+06	680961	1.20528e+06	1.36808e+06	1.20176e+06	1.17371e+06	1.46463e+06	989176	1.38877e+06	1.05284e+06	1.12764e+06	1.45819e+06	961103	1.28634e+06	1.35422e+06	1.2191e+06	1.41457e+06	1.7179e+06	767244	1.50476e+06	1.1544e+06	1.10376e+06	1.28355e+06	1.34514e+06	2.4698e+06	1.12765e+06	997910	1.23144e+06	1.32622e+06	1.47441e+06	1.34749e+06	1.20633e+06	998058	1.3075e+06	1.11039e+06	1.96734e+06	2.41322e+06	1.12388e+06	1.49547e+06	1.11889e+06	1.27658e+06	1.10246e+06	1.22401e+06	1.39424e+06	1.36978e+06	925456	1.35222e+06	1.19854e+06	1.35507e+06	1.36078e+06	1.31183e+06	1.12915e+06	1.49618e+06	1.19226e+06	3.42059e+06	1.3655e+06	1.55691e+06	1.57874e+06	1.31761e+06	1.44625e+06	1.53748e+06	2.74391e+06	1.31337e+06	1.99693e+06	1.15344e+06	1.55562e+06	1.59416e+06	1.50084e+06	1.35246e+06	804320	996020	1.54453e+06	995278	1.41054e+06	2.06037e+06	1.13597e+06	1.29603e+06	1.03228e+06	1.23195e+06
0.538_179.9949	NA	C4 H N6 O P	179.995	0.538	NA	NA	NA	NA	NA	level5	NA	NA	NA	NA	NA	2.46451e+07	2.28324e+07	1.85707e+07	2.51721e+07	2.37504e+07	2.73241e+07	2.80894e+07	3.07644e+07	2.76756e+07	2.55601e+07	2.39478e+07	2.11104e+07	2.76639e+07	2.57109e+07	2.78541e+07	2.494e+07	2.31775e+07	1.78642e+07	2.4637e+07	2.779e+07	2.80526e+07	2.23798e+07	2.86803e+07	3.89936e+07	2.259e+07	2.44846e+07	2.26315e+07	3.11339e+07	2.93755e+07	2.51558e+07	2.62496e+07	3.03086e+07	1.99784e+07	3.26286e+07	2.67689e+07	2.7923e+07	2.62288e+07	2.85498e+07	2.26478e+07	2.65993e+07	2.38687e+07	2.69936e+07	2.78442e+07	2.58195e+07	2.29222e+07	3.21242e+07	2.11723e+07	2.60533e+07	3.40744e+07	2.29939e+07	2.78992e+07	1.98838e+07	2.42457e+07	2.80776e+07	2.59706e+07	2.56512e+07	3.20154e+07	2.89162e+07	2.66565e+07	1.80092e+07	2.46625e+07	2.37927e+07	2.18253e+07	2.54704e+07	2.22724e+07	2.15652e+07	2.25469e+07	2.58029e+07	2.60182e+07	2.02732e+07	2.02026e+07	2.27054e+07	3.01368e+07	2.21067e+07	2.48895e+07	2.29917e+07	1.92499e+07	2.74397e+07	2.56228e+07	2.80175e+07	2.5223e+07	2.42471e+07	2.45458e+07	2.88125e+07	2.72077e+07	2.58457e+07	2.24613e+07	2.56902e+07	2.8411e+07	2.58554e+07	2.82822e+07	2.16872e+07	2.36358e+07	2.47584e+07	2.70298e+07	2.68447e+07	2.39176e+07	2.66732e+07	2.26633e+07	3.05376e+07	2.68278e+07	2.67005e+07	2.83434e+07	2.92738e+07	2.35954e+07	2.71759e+07	3.13689e+07	5.07042e+07	2.69239e+07	3.02302e+07	2.24626e+07	2.64936e+07	2.90993e+07	2.47882e+07	3.42852e+07	2.90493e+07	2.98918e+07	2.44784e+07	2.9399e+07	3.25762e+07	3.1815e+07	2.58918e+07	2.20072e+07	2.30803e+07	2.24066e+07	2.93115e+07	2.57733e+07	2.2578e+07	2.55556e+07	2.57611e+07	2.08562e+07	1.8272e+07
0.538_188.9953	NA	C3 H3 N5 O3 S	188.995	0.538	NA	NA	NA	NA	NA	level5	NA	NA	NA	NA	NA	4.46104e+07	3.62839e+07	3.17266e+07	4.71348e+07	4.5007e+07	4.62635e+07	4.98955e+07	4.48125e+07	6.43817e+07	3.65807e+07	4.43209e+07	3.61839e+07	4.50271e+07	5.49414e+07	3.76872e+07	4.8079e+07	4.1045e+07	3.46477e+07	4.71988e+07	4.76266e+07	4.89082e+07	4.07806e+07	4.68338e+07	6.84026e+07	4.20442e+07	5.69043e+07	4.14423e+07	5.4776e+07	4.65702e+07	4.4034e+07	4.56232e+07	5.17333e+07	3.64311e+07	4.48551e+07	4.62413e+07	4.92416e+07	6.2972e+07	4.9109e+07	4.04832e+07	4.63659e+07	4.55562e+07	4.78414e+07	4.72747e+07	4.62724e+07	4.39864e+07	5.20936e+07	3.18726e+07	4.73833e+07	5.73388e+07	4.59409e+07	4.30548e+07	3.55676e+07	4.75553e+07	4.37405e+07	4.46992e+07	4.59882e+07	5.5665e+07	4.90478e+07	4.16884e+07	3.18305e+07	4.52421e+07	4.45735e+07	4.06117e+07	4.44116e+07	4.04678e+07	3.10056e+07	4.02371e+07	5.27726e+07	3.89286e+07	3.37115e+07	3.36044e+07	3.59745e+07	5.639e+07	4.33431e+07	4.42088e+07	4.01432e+07	3.75878e+07	5.16033e+07	3.40945e+07	4.98899e+07	4.2899e+07	4.40766e+07	4.75156e+07	5.1359e+07	4.80529e+07	4.50927e+07	4.06487e+07	4.62596e+07	6.57121e+07	5.42289e+07	4.64617e+07	4.0762e+07	4.59323e+07	4.47984e+07	4.39294e+07	4.503e+07	4.26236e+07	4.80579e+07	3.87087e+07	5.29218e+07	5.23182e+07	6.42919e+07	6.38057e+07	5.76818e+07	4.36839e+07	6.02226e+07	5.28336e+07	4.22218e+07	4.848e+07	6.92473e+07	4.73683e+07	6.45115e+07	5.2355e+07	5.91312e+07	7.15404e+07	5.00922e+07	5.32367e+07	3.41114e+07	6.3996e+07	4.25022e+07	6.97959e+07	4.72699e+07	3.72844e+07	5.30766e+07	3.88166e+07	5.22063e+07	4.52108e+07	4.52942e+07	4.84205e+07	4.33507e+07	4.38365e+07	3.05811e+07
0.538_249.9316	NA	C2 H N6 O3 P3	249.932	0.538	NA	NA	NA	NA	NA	level5	NA	NA	NA	NA	NA	1.1361e+07	8.63006e+06	5.66286e+06	8.45604e+06	8.3219e+06	9.86307e+06	1.01393e+07	1.20349e+07	9.38291e+06	9.50426e+06	7.45993e+06	5.9583e+06	9.68513e+06	8.26949e+06	1.07822e+07	8.59336e+06	6.01251e+06	6.64229e+06	8.20221e+06	1.1671e+07	9.41322e+06	6.76185e+06	1.08916e+07	1.2594e+07	7.49247e+06	8.80868e+06	8.1259e+06	1.25216e+07	8.97774e+06	8.51053e+06	8.43448e+06	1.21797e+07	5.69945e+06	9.95489e+06	8.41467e+06	1.00704e+07	8.88375e+06	1.11535e+07	8.05852e+06	9.32823e+06	8.82662e+06	9.00928e+06	1.12981e+07	8.70605e+06	7.69108e+06	9.13708e+06	6.80578e+06	8.72188e+06	1.32488e+07	9.12018e+06	1.10012e+07	6.52783e+06	8.2971e+06	1.00354e+07	7.98485e+06	8.62262e+06	1.25627e+07	1.11767e+07	1.1292e+07	6.03327e+06	9.67111e+06	7.83244e+06	7.22777e+06	7.09795e+06	5.99096e+06	6.95137e+06	6.8806e+06	8.43607e+06	7.6331e+06	6.27266e+06	6.43747e+06	7.50962e+06	1.21104e+07	7.15847e+06	1.13478e+07	7.83757e+06	6.75657e+06	1.01924e+07	8.12453e+06	1.02373e+07	9.1833e+06	8.99614e+06	9.0494e+06	1.03733e+07	9.22309e+06	9.41904e+06	7.9646e+06	9.65628e+06	1.1596e+07	8.63424e+06	8.93136e+06	9.24414e+06	9.11565e+06	7.61228e+06	7.86425e+06	9.62044e+06	8.06425e+06	9.18889e+06	8.21544e+06	1.02717e+07	1.05773e+07	9.86221e+06	9.21388e+06	9.82697e+06	9.80501e+06	9.16269e+06	1.27937e+07	1.41989e+07	9.177e+06	1.19578e+07	9.65856e+06	9.27844e+06	1.13642e+07	8.06867e+06	1.32544e+07	1.01236e+07	1.01621e+07	8.69005e+06	9.80018e+06	9.98717e+06	1.14599e+07	8.78654e+06	6.41854e+06	7.84812e+06	5.19322e+06	9.98642e+06	8.07978e+06	7.98494e+06	8.54747e+06	8.5306e+06	5.86862e+06	4.70826e+06
0.538_264.896	NA	NA	264.896	0.538	NA	NA	NA	NA	NA	level5	NA	NA	NA	NA	NA	5.09763e+06	3.53447e+06	3.01379e+06	4.25382e+06	4.22316e+06	4.02632e+06	4.02599e+06	5.33322e+06	4.30427e+06	4.13634e+06	4.05968e+06	3.54577e+06	3.86911e+06	3.62693e+06	4.18361e+06	3.89553e+06	3.81663e+06	2.85437e+06	4.42513e+06	4.52739e+06	4.79022e+06	3.52117e+06	4.65956e+06	3.98719e+06	3.44088e+06	3.61892e+06	3.47581e+06	4.50746e+06	1.64513e+06	3.74796e+06	4.12143e+06	4.88515e+06	3.19768e+06	3.59228e+06	4.35648e+06	4.09401e+06	4.25545e+06	4.6413e+06	3.29327e+06	4.14085e+06	3.90108e+06	3.93557e+06	4.42887e+06	3.4995e+06	3.72683e+06	4.75028e+06	3.42337e+06	3.50719e+06	4.4461e+06	3.95601e+06	3.832e+06	3.62366e+06	4.21437e+06	4.33113e+06	4.1613e+06	4.15439e+06	4.82412e+06	4.63081e+06	4.47628e+06	3.26041e+06	4.11069e+06	3.83056e+06	4.19425e+06	3.92516e+06	3.32635e+06	3.68893e+06	3.4794e+06	3.74808e+06	3.85396e+06	3.17351e+06	3.26481e+06	3.23024e+06	3.75019e+06	3.84358e+06	4.11868e+06	3.82693e+06	3.38145e+06	4.16507e+06	3.77975e+06	4.74686e+06	3.72903e+06	3.68615e+06	4.08438e+06	4.64954e+06	4.10135e+06	3.82068e+06	3.84408e+06	4.0057e+06	3.73992e+06	3.84813e+06	4.17266e+06	4.04681e+06	3.69633e+06	3.71109e+06	3.54136e+06	3.5714e+06	3.34373e+06	4.04781e+06	3.81639e+06	4.28085e+06	4.96983e+06	4.50414e+06	4.22275e+06	4.46054e+06	4.23003e+06	4.64972e+06	4.25037e+06	3.31912e+06	4.13115e+06	4.28385e+06	4.07678e+06	4.58745e+06	4.20783e+06	3.92657e+06	4.62396e+06	4.43678e+06	4.32509e+06	4.33517e+06	4.05046e+06	4.61705e+06	4.11247e+06	4.03447e+06	3.6789e+06	3.61777e+06	3.64925e+06	3.72013e+06	4.15035e+06	3.59632e+06	4.4599e+06	3.36515e+06	3.39909e+06	3.75212e+06
0.538_83.9741	NA	NA	83.9741	0.538	NA	NA	NA	NA	NA	level5	NA	NA	NA	NA	NA	1.46521e+07	1.24601e+07	1.07612e+07	1.54381e+07	1.40708e+07	1.35985e+07	1.46832e+07	1.57543e+07	1.21341e+07	1.46849e+07	1.55182e+07	1.05221e+07	1.30496e+07	1.33752e+07	1.31124e+07	1.30351e+07	8.16843e+06	8.57108e+06	1.61381e+07	1.21112e+07	1.72478e+07	1.27628e+07	1.38388e+07	1.67339e+07	1.19556e+07	1.28361e+07	1.47414e+07	1.79852e+07	1.64978e+07	1.36247e+07	1.43037e+07	1.79556e+07	1.02597e+07	1.49428e+07	1.12411e+07	1.36444e+07	1.34817e+07	1.54448e+07	1.20217e+07	1.58783e+07	1.56454e+07	1.51459e+07	1.61683e+07	1.21703e+07	1.24721e+07	1.67054e+07	1.33229e+07	1.35808e+07	1.59621e+07	1.1433e+07	1.3133e+07	8.9416e+06	1.54009e+07	1.10834e+07	1.3386e+07	1.29269e+07	1.07295e+07	1.56411e+07	1.40882e+07	9.99122e+06	1.48256e+07	1.18422e+07	1.24978e+07	1.35072e+07	1.29735e+07	9.13894e+06	9.9441e+06	1.34879e+07	1.53818e+07	1.21729e+07	1.36674e+07	1.06839e+07	1.59303e+07	1.14844e+07	1.1204e+07	1.03147e+07	1.07494e+07	1.10113e+07	1.12505e+07	1.45322e+07	1.31389e+07	1.32299e+07	1.16468e+07	1.03995e+07	1.60217e+07	1.04316e+07	1.17162e+07	1.17885e+07	1.51133e+07	1.43765e+07	1.39904e+07	1.38522e+07	1.1249e+07	1.43773e+07	1.3797e+07	1.42798e+07	1.31992e+07	1.37312e+07	1.46255e+07	1.31289e+07	1.30245e+07	1.25662e+07	1.4573e+07	1.54431e+07	1.07063e+07	1.32781e+07	1.62966e+07	2.06866e+07	1.52254e+07	1.4006e+07	1.38096e+07	1.36879e+07	1.5238e+07	1.6541e+07	1.81171e+07	1.42364e+07	1.50901e+07	1.13749e+07	1.71029e+07	1.67806e+07	1.72853e+07	1.68302e+07	1.18575e+07	1.05428e+07	1.06032e+07	1.26738e+07	1.2767e+07	1.26055e+07	9.5803e+06	1.04137e+07	1.1391e+07	1.16028e+07
0.538_87.508	NA	NA	87.508	0.538	NA	NA	NA	NA	NA	level5	NA	NA	NA	NA	NA	5.06515e+06	5.3738e+06	5.25927e+06	6.80072e+06	5.83297e+06	5.24434e+06	6.09375e+06	7.59152e+06	6.69169e+06	6.64803e+06	5.73817e+06	5.48539e+06	6.89631e+06	6.34071e+06	6.68299e+06	7.01495e+06	6.12204e+06	4.76858e+06	6.26379e+06	7.30418e+06	7.01212e+06	5.4862e+06	7.36908e+06	9.28049e+06	5.67428e+06	6.98247e+06	5.00025e+06	7.24541e+06	4.78377e+06	5.88519e+06	5.39076e+06	6.63343e+06	5.75292e+06	8.79597e+06	5.93099e+06	6.72891e+06	6.27922e+06	6.72456e+06	4.93979e+06	7.16564e+06	6.15193e+06	5.83954e+06	6.62125e+06	5.36015e+06	6.38366e+06	6.55662e+06	4.74295e+06	6.04968e+06	7.31158e+06	6.60519e+06	6.30075e+06	4.7666e+06	6.54775e+06	6.85455e+06	6.62034e+06	7.27831e+06	6.2626e+06	7.5426e+06	6.70907e+06	4.31582e+06	6.4452e+06	5.86421e+06	5.77173e+06	5.04041e+06	6.09071e+06	5.79123e+06	5.4731e+06	5.7961e+06	5.51829e+06	3.89423e+06	5.00272e+06	5.41292e+06	7.76828e+06	6.09837e+06	6.03373e+06	5.40063e+06	5.82911e+06	7.27391e+06	5.91252e+06	6.28916e+06	6.81105e+06	5.9032e+06	6.67343e+06	7.57873e+06	6.66887e+06	5.78914e+06	6.4123e+06	6.21137e+06	8.16543e+06	6.45789e+06	6.19228e+06	5.67578e+06	6.67664e+06	4.75117e+06	5.47396e+06	5.61983e+06	5.12897e+06	7.47676e+06	5.69355e+06	6.87817e+06	7.09556e+06	7.94301e+06	7.68153e+06	6.26665e+06	6.32564e+06	6.09996e+06	6.80799e+06	5.43548e+06	6.77146e+06	7.404e+06	6.88858e+06	6.97074e+06	7.31983e+06	6.18387e+06	9.08011e+06	7.24407e+06	6.68333e+06	6.0325e+06	6.61359e+06	6.74826e+06	7.01787e+06	7.28666e+06	5.41862e+06	6.02455e+06	5.36e+06	6.1867e+06	6.82333e+06	6.96204e+06	6.64272e+06	7.05036e+06	5.6797e+06	4.52556e+06
0.538_89.0125	NA	NA	89.0125	0.538	NA	NA	NA	NA	NA	level5	NA	NA	NA	NA	NA	2.7655e+06	2.8075e+06	1.88508e+06	2.9528e+06	2.66e+06	2.06227e+06	2.62929e+06	3.79457e+06	3.19006e+06	2.24979e+06	2.87291e+06	2.48962e+06	2.66488e+06	2.03362e+06	2.4946e+06	2.93351e+06	2.06912e+06	2.09875e+06	2.73204e+06	2.73737e+06	3.30056e+06	1.53258e+06	3.32645e+06	4.57385e+06	2.84374e+06	2.60041e+06	2.81787e+06	3.68302e+06	1.69443e+06	3.46078e+06	2.87965e+06	3.00588e+06	1.9699e+06	3.58614e+06	2.85668e+06	3.36155e+06	2.59019e+06	3.54465e+06	2.74377e+06	2.97522e+06	2.48398e+06	2.24093e+06	3.17784e+06	2.60323e+06	3.04768e+06	3.00714e+06	2.11573e+06	3.63863e+06	3.43862e+06	3.07851e+06	2.84194e+06	2.35327e+06	2.85082e+06	3.93034e+06	2.29933e+06	2.22846e+06	3.43303e+06	3.50622e+06	3.04924e+06	1.7632e+06	3.53704e+06	2.04934e+06	2.87686e+06	2.20703e+06	2.42377e+06	2.09209e+06	2.18512e+06	2.5988e+06	2.10484e+06	1.97374e+06	2.38469e+06	2.63587e+06	2.9227e+06	2.77384e+06	2.85972e+06	2.73408e+06	2.67703e+06	3.17863e+06	2.33844e+06	2.96597e+06	2.879e+06	2.16537e+06	3.45275e+06	2.8657e+06	3.39861e+06	2.2316e+06	1.90387e+06	2.97684e+06	3.83192e+06	2.8682e+06	3.43644e+06	3.14058e+06	3.01507e+06	2.00848e+06	2.1657e+06	2.27211e+06	2.90308e+06	3.35114e+06	2.76069e+06	3.0389e+06	3.22374e+06	2.99247e+06	3.84108e+06	3.02271e+06	2.87025e+06	3.04067e+06	3.51681e+06	928776	2.52659e+06	3.53853e+06	2.74159e+06	3.15058e+06	3.59717e+06	2.99051e+06	3.91752e+06	3.71089e+06	2.92898e+06	2.52981e+06	2.86767e+06	2.56439e+06	3.49194e+06	3.3689e+06	2.04451e+06	2.78856e+06	2.79416e+06	3.24505e+06	3.04721e+06	2.8189e+06	3.09154e+06	2.21984e+06	2.43879e+06	1.79639e+06
0.538_94.0238	NA	NA	94.0238	0.538	NA	NA	NA	NA	NA	level5	NA	NA	NA	NA	NA	1.66026e+07	1.80706e+07	1.30228e+07	2.25545e+07	1.93742e+07	1.65922e+07	1.70457e+07	2.31065e+07	2.15255e+07	1.79793e+07	1.88563e+07	1.27331e+07	1.80215e+07	1.68394e+07	1.90859e+07	2.28844e+07	1.56364e+07	1.57715e+07	2.17571e+07	1.9159e+07	1.88022e+07	1.37589e+07	2.24212e+07	2.92612e+07	1.8837e+07	1.61151e+07	1.44765e+07	2.22612e+07	1.06471e+07	1.87451e+07	1.56298e+07	1.871e+07	1.65664e+07	2.31955e+07	1.86351e+07	1.87707e+07	2.05564e+07	1.71022e+07	1.60523e+07	2.04529e+07	2.05213e+07	1.70881e+07	1.99573e+07	1.69109e+07	2.06313e+07	2.01014e+07	1.27823e+07	1.8974e+07	2.1105e+07	2.21872e+07	1.86664e+07	1.59934e+07	1.78712e+07	2.10947e+07	1.783e+07	1.73123e+07	2.23576e+07	2.08795e+07	1.891e+07	1.28685e+07	1.88644e+07	1.85511e+07	1.55897e+07	1.67868e+07	1.67907e+07	1.47063e+07	1.59428e+07	1.83688e+07	1.49774e+07	1.2896e+07	1.3734e+07	1.40832e+07	2.23898e+07	2.01756e+07	1.81762e+07	1.80239e+07	1.52365e+07	2.30788e+07	1.61326e+07	1.75027e+07	1.67773e+07	1.82497e+07	2.2732e+07	1.87227e+07	2.07753e+07	1.53795e+07	1.75799e+07	1.99693e+07	2.60835e+07	1.85135e+07	1.76895e+07	1.7977e+07	2.29218e+07	1.59654e+07	1.50409e+07	1.54245e+07	1.70582e+07	2.00268e+07	1.50654e+07	1.89811e+07	2.30788e+07	2.24477e+07	2.27459e+07	1.80279e+07	1.75628e+07	2.01478e+07	2.16805e+07	8.59459e+06	2.05716e+07	2.08251e+07	1.98385e+07	2.34611e+07	2.12298e+07	1.8167e+07	2.44879e+07	2.13118e+07	2.25154e+07	1.53128e+07	2.18942e+07	2.12108e+07	2.16057e+07	2.11914e+07	1.37552e+07	1.89652e+07	1.80042e+07	1.80372e+07	1.91503e+07	2.08528e+07	2.09562e+07	1.676e+07	1.29092e+07	1.53762e+07
0.539_137.9824	NA	C H3 N2 O4 P	137.982	0.539	NA	NA	NA	NA	NA	level5	NA	NA	NA	NA	NA	4.98482e+06	3.82954e+06	3.01743e+06	4.05391e+06	3.77088e+06	4.5689e+06	4.49007e+06	5.3914e+06	4.33952e+06	4.14764e+06	3.83195e+06	4.13517e+06	4.96514e+06	4.1486e+06	4.55029e+06	4.53019e+06	3.35377e+06	3.10814e+06	4.4138e+06	5.59528e+06	5.97285e+06	3.82764e+06	5.3547e+06	7.12968e+06	3.75298e+06	4.24965e+06	3.53121e+06	5.98824e+06	5.23295e+06	3.94749e+06	4.65475e+06	5.04026e+06	3.08823e+06	5.6934e+06	3.92576e+06	4.37589e+06	4.431e+06	4.75986e+06	3.39397e+06	4.04121e+06	4.39258e+06	4.11779e+06	4.77404e+06	4.01128e+06	4.96005e+06	5.96417e+06	3.78994e+06	4.0093e+06	6.01145e+06	4.04092e+06	4.89508e+06	3.24356e+06	4.24969e+06	5.03408e+06	4.15421e+06	4.55588e+06	5.09908e+06	5.06716e+06	4.66209e+06	2.74564e+06	4.54464e+06	4.18363e+06	3.82938e+06	4.76651e+06	3.72595e+06	3.76087e+06	3.4532e+06	4.2268e+06	3.97054e+06	3.31262e+06	3.58618e+06	4.90152e+06	5.4634e+06	3.90788e+06	4.45071e+06	4.38687e+06	3.5071e+06	5.50312e+06	3.89065e+06	5.29085e+06	4.28877e+06	3.80191e+06	4.39494e+06	4.41052e+06	4.25745e+06	4.37507e+06	3.516e+06	4.4826e+06	4.96173e+06	4.23458e+06	4.77605e+06	3.73916e+06	4.27712e+06	3.76073e+06	4.0801e+06	4.79619e+06	3.67623e+06	4.14957e+06	5.86472e+06	5.6462e+06	4.50125e+06	5.15754e+06	4.61572e+06	4.76665e+06	4.13385e+06	4.7994e+06	5.14008e+06	9.14736e+06	5.02428e+06	5.27515e+06	4.37849e+06	4.61046e+06	5.012e+06	3.85694e+06	6.0502e+06	5.34497e+06	4.90002e+06	4.68465e+06	5.59698e+06	5.22787e+06	5.54526e+06	3.95021e+06	3.73353e+06	3.70361e+06	3.53162e+06	5.09859e+06	3.70158e+06	4.04807e+06	4.54591e+06	4.23888e+06	4.06677e+06	3.51526e+06
0.539_157.0054	NA	C3 H3 N5 O S	157.005	0.539	NA	NA	NA	NA	NA	level5	NA	NA	NA	NA	NA	2.08638e+07	2.16263e+07	1.94079e+07	2.59291e+07	2.60692e+07	2.34637e+07	2.4187e+07	2.89937e+07	2.49993e+07	2.56422e+07	2.5365e+07	2.05687e+07	2.47437e+07	2.44432e+07	2.55781e+07	2.68188e+07	2.38435e+07	1.97132e+07	2.56475e+07	2.35282e+07	2.86646e+07	2.33512e+07	2.83112e+07	3.69033e+07	2.43353e+07	2.55294e+07	2.33959e+07	2.79923e+07	2.43619e+07	2.61075e+07	2.45858e+07	2.70171e+07	2.2552e+07	3.07669e+07	2.60371e+07	2.76999e+07	2.80231e+07	2.61122e+07	2.23392e+07	2.87253e+07	2.53718e+07	2.78069e+07	2.49442e+07	2.44594e+07	2.2687e+07	2.80578e+07	2.05208e+07	2.74885e+07	2.93143e+07	2.487e+07	2.59568e+07	2.14702e+07	2.55871e+07	2.7607e+07	2.51319e+07	2.61849e+07	2.74372e+07	2.70738e+07	2.69102e+07	1.9897e+07	2.39183e+07	2.45754e+07	2.28336e+07	2.46154e+07	2.3267e+07	2.18711e+07	2.40385e+07	2.38083e+07	2.41478e+07	1.91616e+07	2.1398e+07	2.18755e+07	2.68443e+07	2.44129e+07	2.38736e+07	2.31615e+07	2.05891e+07	2.74904e+07	2.34304e+07	2.74221e+07	2.43457e+07	2.4267e+07	2.47259e+07	2.88647e+07	2.72411e+07	2.23843e+07	2.21688e+07	2.49979e+07	2.94932e+07	2.47017e+07	2.54066e+07	2.32951e+07	2.48411e+07	2.40749e+07	2.21843e+07	2.32372e+07	2.34997e+07	2.67953e+07	2.33254e+07	2.91129e+07	2.70807e+07	2.73199e+07	2.89229e+07	2.60591e+07	2.38858e+07	2.76324e+07	2.68882e+07	2.17995e+07	2.68111e+07	2.73412e+07	2.67164e+07	2.80051e+07	2.99486e+07	2.68018e+07	3.39421e+07	2.85621e+07	2.79016e+07	2.43338e+07	2.76373e+07	2.69375e+07	2.85954e+07	2.63088e+07	2.13396e+07	2.11603e+07	2.22754e+07	2.73612e+07	2.53071e+07	2.48318e+07	2.54048e+07	2.37515e+07	2.1629e+07	1.94673e+07
0.539_193.9743	NA	C2 H2 N4 O5 S	193.974	0.539	NA	NA	NA	NA	NA	level5	NA	NA	NA	NA	NA	4.9709e+06	4.37196e+06	3.88804e+06	4.7502e+06	4.77952e+06	4.56266e+06	5.56455e+06	6.40724e+06	5.23932e+06	4.75594e+06	4.97749e+06	4.09396e+06	5.41595e+06	5.43596e+06	5.90263e+06	4.71025e+06	4.12172e+06	3.57558e+06	4.8419e+06	5.99035e+06	5.22723e+06	5.04013e+06	5.83224e+06	7.72363e+06	4.13673e+06	4.83289e+06	4.63145e+06	6.34028e+06	5.8242e+06	4.95798e+06	5.06749e+06	5.89097e+06	3.82767e+06	6.52686e+06	5.37618e+06	5.22243e+06	5.05787e+06	5.37608e+06	4.63135e+06	5.32705e+06	4.95455e+06	5.75671e+06	5.0457e+06	5.22346e+06	4.32722e+06	6.31568e+06	4.32767e+06	5.16573e+06	6.76152e+06	4.47251e+06	5.74651e+06	3.7423e+06	4.61381e+06	5.72403e+06	5.33254e+06	5.40763e+06	6.07179e+06	6.04681e+06	5.25841e+06	3.3284e+06	4.96868e+06	4.85967e+06	4.41382e+06	4.94908e+06	4.48081e+06	4.26036e+06	4.25128e+06	5.59496e+06	4.66018e+06	3.90776e+06	4.20256e+06	4.21547e+06	5.84947e+06	4.59421e+06	5.04261e+06	4.94431e+06	3.9387e+06	5.33304e+06	4.44156e+06	5.90966e+06	5.05455e+06	4.80658e+06	4.90146e+06	5.8596e+06	5.08617e+06	4.85577e+06	4.81548e+06	5.58478e+06	5.29915e+06	5.21994e+06	5.6565e+06	4.75247e+06	4.73563e+06	4.63352e+06	5.48114e+06	5.14921e+06	4.64528e+06	4.93752e+06	4.93701e+06	5.72599e+06	5.66723e+06	5.13963e+06	5.41149e+06	5.67279e+06	4.91825e+06	5.41713e+06	6.33768e+06	1.01792e+07	5.40668e+06	6.66775e+06	4.57438e+06	5.30069e+06	5.44285e+06	4.76659e+06	7.49404e+06	5.8778e+06	5.88093e+06	4.87735e+06	5.15678e+06	6.25052e+06	6.32156e+06	5.03686e+06	4.49428e+06	4.68439e+06	4.50667e+06	6.41784e+06	4.10042e+06	4.70161e+06	4.94429e+06	4.66954e+06	4.32822e+06	3.55229e+06
0.539_77.9916	NA	NA	77.9916	0.539	NA	NA	NA	NA	NA	level5	NA	NA	NA	NA	NA	1.66379e+06	283134	730834	1.84533e+06	997525	2.26135e+06	1.76107e+06	869711	2.10412e+06	1.47273e+06	727349	1.4896e+06	1.73312e+06	941795	1.07507e+06	1.35909e+06	1.95561e+06	1.20279e+06	1.35233e+06	2.0054e+06	1.32054e+06	2.53074e+06	1.39069e+06	1.04234e+06	1.6041e+06	296434	600216	1.85671e+06	299259	1.32061e+06	801896	1.51503e+06	1.86242e+06	1.36763e+06	1.85376e+06	2.78889e+06	2.8224e+06	1.89439e+06	1.0075e+06	2.1392e+06	898236	450157	498621	888887	2.58188e+06	1.16753e+06	453643	1.44465e+06	1.44865e+06	1.38391e+06	876947	1.55577e+06	306278	2.52423e+06	1.01714e+06	1.1939e+06	1.59609e+06	1.43696e+06	880190	242005	2.41234e+06	2.28353e+06	1.36406e+06	1.43165e+06	984068	2.46495e+06	2.11388e+06	1.01149e+06	1.65153e+06	270650	263804	997781	1.86952e+06	2.67133e+06	2.01142e+06	2.14308e+06	1.64756e+06	1.98535e+06	1.51777e+06	1.43396e+06	2.05455e+06	2.50626e+06	2.11552e+06	3.20445e+06	1.53863e+06	2.03645e+06	2.20601e+06	1.95185e+06	1.71415e+06	1.8807e+06	1.29554e+06	1.6013e+06	2.71345e+06	1.4875e+06	1.69346e+06	1.58929e+06	1.95932e+06	1.68646e+06	1.13697e+06	1.98846e+06	1.7374e+06	2.2457e+06	1.98032e+06	2.24322e+06	1.69213e+06	2.34524e+06	875650	1.64252e+06	2.40416e+06	2.30948e+06	2.07219e+06	2.87018e+06	2.05129e+06	978321	2.63419e+06	1.23994e+06	952849	2.40328e+06	2.73309e+06	2.37987e+06	1.39071e+06	1.21497e+06	839819	1.59854e+06	1.4123e+06	1.83707e+06	2.71352e+06	1.03665e+06	2.47715e+06	2.63572e+06	1.13749e+06	269675
0.539_77.992	[similar to: n-acetyl-l-cysteine; δmass: -85.0383 da]	NA	77.992	0.539	NA	NA	NA	NA	NA	level5	NA	NA	NA	NA	NA	764742	381665	1.11841e+06	1.15973e+06	426243	1.12249e+06	2.07677e+06	191709	1.27567e+06	220964	173268	1.06763e+06	1.49428e+06	380799	1.96141e+06	575648	1.04982e+06	838770	610266	4.57482e+06	855368	523521	308904	280825	975666	228352	65050.8	852526	386719	3.92255e+06	181771	428480	563814	196998	1.97898e+06	5.61132e+06	5.89672e+06	715890	343461	3.0379e+06	493357	899024	262203	275016	1.21223e+06	970981	57136.6	1.90948e+06	3.39985e+06	1.53566e+06	184597	1.50599e+06	64331.4	448334	4.28965e+06	736275	278447	916785	260408	264329	186601	991311	285557	538209	650732	696250	958810	455539	448632	596658	186483	528579	2.08193e+06	1.82579e+06	850170	1.7598e+06	814936	767948	1.43571e+06	89394.1	1.00392e+06	766648	1.64554e+06	429106	1.92502e+06	2.58684e+06	630341	609805	1.50411e+06	726929	204713	117975	1.57937e+06	47729.7	2.65661e+06	691851	1.2808e+06	2.91077e+06	100838	355137	1.25993e+06	474091	610443	974274	77844.8	3.00131e+06	2.11414e+06	1.98361e+06	978709	65055.4	150647	756837	2.22225e+06	2.4459e+06	679588	721538	574208	951685	3.73199e+06	2.87272e+06	154054	641027	121911	383722	359369	296480	2.56392e+06	117414	697459	1.92633e+06	640537	149270
0.539_78.5027	NA	NA	78.5027	0.539	NA	NA	NA	NA	NA	level5	NA	NA	NA	NA	NA	2.15983e+07	2.20675e+07	1.9936e+07	2.67243e+07	2.77987e+07	2.51336e+07	2.60201e+07	2.94294e+07	2.76988e+07	2.60591e+07	2.55543e+07	2.07246e+07	2.68901e+07	2.75481e+07	2.72453e+07	2.76347e+07	2.39436e+07	2.01875e+07	2.62256e+07	2.65931e+07	2.8624e+07	2.41981e+07	2.90836e+07	3.83822e+07	2.50103e+07	2.548e+07	2.52341e+07	3.05505e+07	2.51444e+07	2.70383e+07	2.67335e+07	2.9904e+07	2.29268e+07	3.1276e+07	2.64395e+07	2.85108e+07	2.86492e+07	2.7654e+07	2.41705e+07	2.94346e+07	2.57994e+07	2.87726e+07	2.55208e+07	2.69296e+07	2.3376e+07	3.04262e+07	2.0628e+07	2.83774e+07	3.17525e+07	2.58854e+07	2.63847e+07	2.19749e+07	2.54166e+07	2.80291e+07	2.55972e+07	2.5916e+07	2.76641e+07	2.79883e+07	2.73727e+07	1.9939e+07	2.60581e+07	2.59601e+07	2.70207e+07	2.62837e+07	2.54808e+07	2.18823e+07	2.40775e+07	2.50472e+07	2.52564e+07	2.02688e+07	2.20489e+07	2.21076e+07	2.92479e+07	2.50352e+07	2.48138e+07	2.3567e+07	2.11511e+07	2.84568e+07	2.44751e+07	3.01561e+07	2.61832e+07	2.61254e+07	2.56404e+07	2.89132e+07	2.82266e+07	2.43261e+07	2.28566e+07	2.66503e+07	3.00225e+07	2.55075e+07	2.81826e+07	2.4064e+07	2.53347e+07	2.40565e+07	2.39943e+07	2.51687e+07	2.55773e+07	2.75866e+07	2.43493e+07	2.92545e+07	2.73411e+07	2.80231e+07	2.95005e+07	2.87387e+07	2.65928e+07	2.8842e+07	3.01549e+07	2.26353e+07	2.74915e+07	3.0466e+07	2.68487e+07	2.8494e+07	3.10928e+07	2.79241e+07	3.57261e+07	3.03334e+07	2.86395e+07	2.58465e+07	2.87916e+07	2.88284e+07	3.1493e+07	2.74359e+07	2.44401e+07	2.17743e+07	2.24928e+07	2.96965e+07	2.58228e+07	2.53275e+07	2.53683e+07	2.49795e+07	2.23136e+07	1.98564e+07
0.54_457.8488	NA	C9 H4 N2 O10 P2 S3	457.849	0.54	NA	NA	NA	NA	NA	level5	NA	NA	NA	NA	NA	1.63354e+06	3.23586e+06	2.23015e+06	3.71176e+06	2.91662e+06	3.60185e+06	4.26804e+06	5.23621e+06	5.76363e+06	4.24715e+06	3.17013e+06	2.00473e+06	4.10147e+06	3.76688e+06	4.07125e+06	3.15097e+06	2.07313e+06	2.39159e+06	3.72958e+06	5.06742e+06	3.77229e+06	3.05819e+06	5.20222e+06	5.65285e+06	3.12086e+06	3.30996e+06	2.66325e+06	5.79572e+06	3.14332e+06	3.83315e+06	3.3061e+06	5.24351e+06	2.88046e+06	4.705e+06	4.26303e+06	4.5338e+06	3.55029e+06	4.98321e+06	3.8209e+06	4.42166e+06	3.42065e+06	3.48141e+06	5.00425e+06	3.80052e+06	2.94044e+06	4.40728e+06	2.60062e+06	4.02769e+06	6.70697e+06	3.70217e+06	4.16515e+06	2.83418e+06	4.06797e+06	4.60814e+06	3.83855e+06	3.04781e+06	5.70837e+06	5.44333e+06	4.48918e+06	1.41266e+06	4.45897e+06	3.26788e+06	3.41742e+06	2.74295e+06	2.84202e+06	3.11567e+06	2.44415e+06	3.81766e+06	3.89903e+06	1.42757e+06	2.38752e+06	2.37352e+06	6.01686e+06	2.71602e+06	4.19147e+06	3.07068e+06	2.51773e+06	3.96951e+06	3.80556e+06	4.67279e+06	2.59134e+06	2.83392e+06	3.84506e+06	3.96542e+06	4.73281e+06	3.56548e+06	3.03492e+06	4.28272e+06	3.65286e+06	3.71495e+06	5.1306e+06	2.79662e+06	3.33461e+06	3.57271e+06	3.41703e+06	3.88684e+06	3.0539e+06	3.93548e+06	2.95583e+06	4.66468e+06	4.57578e+06	4.5718e+06	3.70849e+06	4.14798e+06	3.86753e+06	4.57346e+06	6.27546e+06	6.1294e+06	3.19378e+06	5.21255e+06	2.86196e+06	4.4489e+06	4.65246e+06	4.21109e+06	5.17714e+06	5.06061e+06	3.57157e+06	2.78804e+06	4.29965e+06	4.14931e+06	6.57856e+06	4.28608e+06	2.26948e+06	2.72201e+06	2.80038e+06	4.61264e+06	2.91747e+06	3.05194e+06	3.42451e+06	3.56025e+06	2.11498e+06	1.55194e+06
0.54_83.9446	NA	NA	83.9446	0.54	NA	NA	NA	NA	NA	level5	NA	NA	NA	NA	NA	6.57054e+06	6.37134e+06	2.24746e+06	184417	170592	4.23531e+06	1.6947e+06	6.58852e+06	6.62901e+06	5.24339e+06	4.01266e+06	4.382e+06	4.3685e+06	5.88856e+06	2.78642e+06	5.83432e+06	686606	3.39836e+06	2.30629e+06	186231	3.44519e+06	186808	209854	233738	5.6077e+06	168367	6.80318e+06	6.94615e+06	167954	5.51871e+06	3.69824e+06	4.99277e+06	2.38613e+06	203877	180243	191541	7.25683e+06	4.4249e+06	3.30012e+06	6.1241e+06	5.05602e+06	4.24687e+06	5.60891e+06	4.45297e+06	167082	203222	3.83836e+06	4.24904e+06	5.49178e+06	3.857e+06	4.59515e+06	4.12594e+06	5.67526e+06	5.8157e+06	4.57489e+06	929869	189731	5.13809e+06	1.78348e+06	3.92867e+06	4.83902e+06	165290	5.93638e+06	6.54441e+06	1.49234e+06	4.04192e+06	959013	4.28409e+06	3.01918e+06	3.7865e+06	3.82761e+06	1.91284e+06	4.24604e+06	2.64712e+06	3.15294e+06	3.41518e+06	4.34237e+06	5.07536e+06	3.81277e+06	6.43531e+06	173950	1.99301e+06	3.87315e+06	3.80548e+06	1.33943e+06	5.02289e+06	4.10026e+06	6.7692e+06	4.78404e+06	209988	3.39459e+06	4.29474e+06	3.03095e+06	3.21256e+06	5.35347e+06	574151	5.35859e+06	4.15936e+06	4.29915e+06	6.55113e+06	3.7165e+06	176628	3.90637e+06	7.21376e+06	3.95327e+06	4.36472e+06	3.62325e+06	8.09019e+06	286587	7.1476e+06	4.11085e+06	4.9794e+06	6.97398e+06	3.01966e+06	5.69038e+06	4.79654e+06	4.11681e+06	176199	4.18468e+06	3.84506e+06	5.68755e+06	3.99499e+06	4.62117e+06	3.15869e+06	4.16788e+06	197134	5.85569e+06	5.14056e+06	5.04986e+06	4.36431e+06	160355	3.29742e+06
0.541_175.0159	NA	C3 H5 N5 O2 S	175.016	0.541	NA	NA	NA	NA	NA	level5	NA	NA	NA	NA	NA	2.23802e+07	2.37159e+07	2.15782e+07	2.84175e+07	2.84837e+07	2.57524e+07	2.66127e+07	3.17967e+07	2.78587e+07	2.80124e+07	2.79811e+07	2.29244e+07	2.70392e+07	2.71561e+07	2.80944e+07	2.91915e+07	2.67137e+07	2.17702e+07	2.8154e+07	2.61258e+07	3.12306e+07	2.5784e+07	3.0939e+07	4.00531e+07	2.69869e+07	2.81148e+07	2.55198e+07	3.09809e+07	2.66471e+07	2.82636e+07	2.70406e+07	2.96796e+07	2.52148e+07	3.35204e+07	2.83197e+07	3.006e+07	3.04033e+07	2.87066e+07	2.42785e+07	3.11279e+07	2.77469e+07	3.02633e+07	2.72428e+07	2.67688e+07	2.52422e+07	3.0803e+07	2.27267e+07	2.97852e+07	3.24014e+07	2.74073e+07	2.82512e+07	2.3812e+07	2.84406e+07	3.01427e+07	2.78571e+07	2.9331e+07	2.96617e+07	2.98603e+07	2.97455e+07	2.16343e+07	2.61844e+07	2.65107e+07	2.54319e+07	2.67797e+07	2.57986e+07	2.42294e+07	2.58871e+07	2.61887e+07	2.66326e+07	2.07272e+07	2.36537e+07	2.37586e+07	2.95734e+07	2.68641e+07	2.61671e+07	2.53882e+07	2.30552e+07	3.0407e+07	2.58486e+07	2.98519e+07	2.70811e+07	2.65985e+07	2.73582e+07	3.14999e+07	2.94931e+07	2.48067e+07	2.449e+07	2.73968e+07	3.26593e+07	2.73628e+07	2.7672e+07	2.53622e+07	2.77916e+07	2.61418e+07	2.44701e+07	2.55204e+07	2.53081e+07	2.94901e+07	2.56956e+07	3.18863e+07	3.00621e+07	3.00926e+07	3.16211e+07	2.86178e+07	2.63222e+07	2.97997e+07	2.94236e+07	2.40603e+07	2.91798e+07	3.0072e+07	2.9229e+07	3.05627e+07	3.21815e+07	2.92757e+07	3.70955e+07	3.15425e+07	3.07214e+07	2.64651e+07	3.00622e+07	2.96655e+07	3.13065e+07	2.83412e+07	2.36829e+07	2.31667e+07	2.43792e+07	2.98785e+07	2.79079e+07	2.77587e+07	2.79023e+07	2.61672e+07	2.38578e+07	2.1585e+07
0.541_175.9638	Medronic acid	C H6 O6 P2	175.964	0.541	NA	S15308	NA	NA	NA	level4	NA	NA	NA	NA	NA	3.88959e+06	3.71571e+06	3.33204e+06	3.9014e+06	3.86604e+06	3.76423e+06	4.41283e+06	5.31045e+06	4.18839e+06	4.0863e+06	4.09273e+06	3.2368e+06	4.49007e+06	4.514e+06	4.85647e+06	3.81372e+06	3.36771e+06	2.92679e+06	3.84577e+06	4.8693e+06	4.30099e+06	3.90478e+06	4.90014e+06	6.43973e+06	3.45285e+06	4.07262e+06	3.55838e+06	5.41522e+06	4.31872e+06	4.08814e+06	4.19485e+06	4.69746e+06	3.15082e+06	5.278e+06	4.30502e+06	4.29538e+06	4.18535e+06	4.45806e+06	3.52266e+06	4.47647e+06	4.09591e+06	4.63268e+06	4.19839e+06	4.38752e+06	3.62033e+06	5.00712e+06	3.5645e+06	4.07992e+06	5.62995e+06	4.00554e+06	4.61526e+06	3.16209e+06	3.75635e+06	4.737e+06	4.48565e+06	4.39987e+06	4.98698e+06	4.85529e+06	4.2633e+06	2.75286e+06	3.94178e+06	3.75953e+06	3.56965e+06	3.98124e+06	3.58072e+06	3.52746e+06	3.6299e+06	4.66198e+06	3.76807e+06	3.39167e+06	3.414e+06	3.55047e+06	4.95356e+06	3.72353e+06	3.88644e+06	3.79561e+06	3.16624e+06	4.32778e+06	3.66381e+06	4.77588e+06	4.12657e+06	4.11218e+06	3.92855e+06	4.5475e+06	4.19506e+06	4.11567e+06	4.00577e+06	4.41703e+06	4.39267e+06	4.12553e+06	4.63799e+06	3.84706e+06	3.92634e+06	3.84506e+06	4.32763e+06	4.50851e+06	3.96734e+06	4.20892e+06	4.09731e+06	4.92218e+06	4.76372e+06	4.13035e+06	4.33782e+06	4.54266e+06	3.95533e+06	4.41551e+06	4.8676e+06	7.93588e+06	4.50073e+06	5.26458e+06	3.50191e+06	4.46695e+06	4.63105e+06	3.85248e+06	6.16682e+06	4.60534e+06	4.70184e+06	4.02901e+06	4.16883e+06	4.84205e+06	5.17099e+06	4.12918e+06	3.62977e+06	3.99489e+06	3.61153e+06	5.2612e+06	3.70552e+06	3.919e+06	4.40807e+06	3.78505e+06	3.50469e+06	2.76658e+06
0.542_215.9436	[similar to: (+/-)5(6)-dihet; δmass: -122.3021 da]	NA	215.944	0.542	NA	NA	NA	NA	NA	level5	NA	NA	NA	NA	NA	6.07768e+07	1.37653e+08	1.20283e+08	1.42637e+08	1.3948e+08	1.3154e+08	1.48619e+08	1.63991e+08	1.7555e+08	1.52145e+08	1.2801e+08	1.06902e+08	1.54152e+08	1.5594e+08	1.61534e+08	1.5679e+08	1.28859e+08	9.976e+07	1.2503e+08	1.5559e+08	1.59021e+08	1.32073e+08	1.64486e+08	2.13568e+08	1.30026e+08	1.4753e+08	1.12425e+08	1.86424e+08	1.32499e+08	1.37485e+08	1.23808e+08	1.63324e+08	1.47981e+08	1.5599e+08	1.53455e+08	1.81666e+08	1.66349e+08	1.39708e+08	1.49931e+08	1.66778e+08	1.33348e+08	1.65168e+08	1.40255e+08	1.48161e+08	1.34732e+08	1.80522e+08	1.17625e+08	1.6597e+08	2.04254e+08	1.6662e+08	1.4806e+08	1.13139e+08	1.68171e+08	1.76806e+08	1.54968e+08	1.43216e+08	1.53378e+08	1.73066e+08	1.59448e+08	8.95424e+07	1.47446e+08	1.4182e+08	1.6177e+08	1.3526e+08	1.36437e+08	1.07033e+08	1.15121e+08	1.39267e+08	1.40075e+08	9.3848e+07	1.08973e+08	1.18662e+08	2.02354e+08	1.28032e+08	1.30099e+08	1.27789e+08	1.09942e+08	1.70149e+08	1.44698e+08	1.52166e+08	1.47573e+08	1.20339e+08	1.42127e+08	1.67293e+08	1.56145e+08	1.41343e+08	1.24412e+08	1.42077e+08	1.43331e+08	1.51074e+08	1.51294e+08	1.12103e+08	1.2786e+08	1.40198e+08	1.4496e+08	1.5092e+08	1.3819e+08	1.56149e+08	1.21024e+08	1.78041e+08	1.5572e+08	1.58906e+08	1.61879e+08	1.50563e+08	1.45053e+08	1.71156e+08	1.87718e+08	1.91459e+08	1.57005e+08	1.54964e+08	1.29385e+08	1.61642e+08	1.79858e+08	1.61372e+08	1.82261e+08	1.7197e+08	1.42669e+08	1.27395e+08	1.69334e+08	1.52337e+08	1.77621e+08	1.73379e+08	1.13902e+08	1.21473e+08	1.13779e+08	1.66421e+08	1.33922e+08	1.35527e+08	1.58172e+08	1.36819e+08	1.04409e+08	8.54255e+07
0.542_233.954	4-iodoanisole	C7 H7 I O	233.954	0.542	NA	S62877	HMDB0062252	NA	NA	level4	Benzenoids	Phenol ethers	Anisoles	Benzene and derivatives	NA	2.44172e+07	4.47146e+07	3.70528e+07	4.6299e+07	4.17224e+07	4.2184e+07	4.9499e+07	5.62804e+07	5.67384e+07	4.77154e+07	4.37468e+07	3.65206e+07	5.20671e+07	4.82105e+07	5.59056e+07	4.77996e+07	3.854e+07	3.23361e+07	4.11953e+07	5.28834e+07	5.13042e+07	4.25176e+07	5.42425e+07	7.02471e+07	4.62173e+07	4.57145e+07	3.67828e+07	5.76435e+07	5.04192e+07	4.29884e+07	4.26768e+07	5.36488e+07	4.32283e+07	5.40838e+07	4.65065e+07	5.46107e+07	5.24581e+07	4.67266e+07	4.82727e+07	5.45119e+07	4.01894e+07	4.93565e+07	5.05807e+07	5.27769e+07	5.04111e+07	5.6547e+07	3.686e+07	4.97095e+07	6.79435e+07	5.31574e+07	4.91431e+07	4.07577e+07	5.07907e+07	5.31104e+07	4.91711e+07	4.72432e+07	5.13064e+07	6.06345e+07	5.10707e+07	2.66508e+07	4.87135e+07	4.29618e+07	5.14961e+07	4.48193e+07	4.85592e+07	3.84778e+07	3.79553e+07	4.67296e+07	4.9224e+07	2.94769e+07	3.96133e+07	4.0229e+07	6.43051e+07	4.39446e+07	4.55145e+07	4.15154e+07	3.53965e+07	5.0244e+07	4.76641e+07	5.23967e+07	4.72057e+07	4.10512e+07	4.66095e+07	5.51973e+07	5.05202e+07	4.60555e+07	4.10699e+07	4.48047e+07	5.29323e+07	4.91325e+07	5.09097e+07	3.67603e+07	4.73411e+07	4.29655e+07	4.97793e+07	5.15231e+07	4.25712e+07	4.86385e+07	4.35265e+07	5.23314e+07	5.46804e+07	5.11889e+07	4.95624e+07	5.0763e+07	4.76059e+07	5.33352e+07	5.92853e+07	6.77106e+07	5.17355e+07	5.24973e+07	4.42352e+07	5.08141e+07	5.71673e+07	5.35028e+07	6.26269e+07	5.51338e+07	4.86113e+07	4.46626e+07	5.43987e+07	5.02778e+07	5.63367e+07	5.26191e+07	3.73178e+07	3.94106e+07	3.71963e+07	5.48507e+07	4.29426e+07	4.84618e+07	4.92695e+07	4.92178e+07	3.65805e+07	3.27769e+07
0.542_247.9697	NA	C3 H11 N2 O3 P3 S	247.97	0.542	NA	NA	NA	NA	NA	level5	NA	NA	NA	NA	NA	1.32725e+07	2.75619e+07	2.42389e+07	3.12406e+07	2.73369e+07	2.73279e+07	3.29238e+07	3.4507e+07	3.47505e+07	3.05774e+07	2.87745e+07	2.26226e+07	3.18736e+07	3.27487e+07	3.25634e+07	3.20384e+07	2.31345e+07	2.01236e+07	2.60291e+07	3.278e+07	3.20802e+07	2.85013e+07	3.3946e+07	4.37725e+07	3.1113e+07	2.80948e+07	2.39178e+07	3.82086e+07	3.07703e+07	2.87317e+07	2.58005e+07	3.51256e+07	3.02345e+07	3.64707e+07	3.06845e+07	3.6749e+07	3.20306e+07	3.19961e+07	3.09887e+07	3.30856e+07	2.73009e+07	3.22808e+07	2.98629e+07	3.38183e+07	2.89551e+07	3.67228e+07	2.46789e+07	3.32998e+07	4.42421e+07	3.33581e+07	3.18107e+07	2.53152e+07	3.2784e+07	3.36956e+07	3.21095e+07	2.9758e+07	3.4023e+07	3.80422e+07	3.33167e+07	1.69695e+07	3.20469e+07	2.88563e+07	3.27779e+07	2.72551e+07	2.95169e+07	2.41471e+07	2.29028e+07	3.06587e+07	3.03736e+07	1.87813e+07	2.40523e+07	2.50053e+07	4.08113e+07	2.95184e+07	2.78049e+07	2.58259e+07	2.27099e+07	3.22686e+07	3.05275e+07	3.47728e+07	2.97404e+07	2.52436e+07	2.88401e+07	3.37712e+07	3.18203e+07	3.12512e+07	2.68736e+07	2.8226e+07	3.34578e+07	2.82699e+07	3.3351e+07	2.42262e+07	2.88497e+07	2.69461e+07	3.06412e+07	3.1827e+07	2.61011e+07	3.21493e+07	2.49594e+07	3.53665e+07	3.35247e+07	3.10387e+07	3.06293e+07	3.32895e+07	2.92381e+07	3.31995e+07	4.05536e+07	4.32152e+07	3.34581e+07	3.3342e+07	2.83134e+07	3.28727e+07	3.63376e+07	3.36079e+07	4.13251e+07	3.6328e+07	3.11703e+07	2.8858e+07	3.44736e+07	3.23156e+07	3.55036e+07	3.45086e+07	2.38411e+07	2.54772e+07	2.53541e+07	3.55512e+07	2.69668e+07	2.78885e+07	3.16848e+07	2.99828e+07	2.29223e+07	1.98231e+07
0.542_256.97	NA	C4 H10 N3 O2 P3 S	256.97	0.542	NA	NA	NA	NA	NA	level5	NA	NA	NA	NA	NA	7.18731e+06	1.5888e+07	1.32294e+07	1.65122e+07	1.52628e+07	1.46552e+07	1.65784e+07	1.88554e+07	1.89345e+07	1.56381e+07	1.44941e+07	1.09295e+07	1.63672e+07	1.71814e+07	1.79211e+07	1.76717e+07	1.35814e+07	1.19308e+07	1.54249e+07	1.64291e+07	1.73524e+07	1.4087e+07	2.05602e+07	2.2842e+07	1.73586e+07	1.46324e+07	1.36394e+07	1.99879e+07	1.39326e+07	1.57293e+07	1.40943e+07	1.82534e+07	1.57396e+07	1.92258e+07	1.91463e+07	2.02854e+07	1.91046e+07	1.57018e+07	1.60598e+07	1.94558e+07	1.58173e+07	1.76081e+07	1.62596e+07	1.7459e+07	1.59922e+07	1.99826e+07	1.32975e+07	1.76859e+07	2.29523e+07	1.99529e+07	1.74144e+07	1.40314e+07	1.71697e+07	1.94768e+07	1.78293e+07	1.63749e+07	1.64604e+07	2.03196e+07	1.82926e+07	8.0268e+06	1.64293e+07	1.55713e+07	1.81673e+07	1.48659e+07	1.70366e+07	1.16194e+07	1.32595e+07	1.60228e+07	1.50894e+07	8.62836e+06	1.31425e+07	1.33478e+07	2.22946e+07	1.73061e+07	1.52084e+07	1.47381e+07	1.12251e+07	1.80209e+07	1.77443e+07	1.89476e+07	1.44599e+07	1.43495e+07	1.66161e+07	1.72554e+07	1.75999e+07	1.45652e+07	1.40992e+07	1.62835e+07	1.8484e+07	1.58314e+07	1.76243e+07	1.35647e+07	1.56619e+07	1.52798e+07	1.42587e+07	1.58344e+07	1.54816e+07	1.92535e+07	1.34642e+07	1.80317e+07	1.90661e+07	1.79386e+07	1.84606e+07	1.70961e+07	1.66948e+07	1.78937e+07	2.05643e+07	1.30679e+07	1.87452e+07	1.80311e+07	1.57792e+07	1.79204e+07	1.9854e+07	1.75631e+07	2.10749e+07	2.02218e+07	1.76277e+07	1.39159e+07	1.81805e+07	1.58567e+07	1.87935e+07	1.89922e+07	1.25831e+07	1.55745e+07	1.15968e+07	1.89549e+07	1.63242e+07	1.58682e+07	1.55249e+07	1.54592e+07	1.17238e+07	8.74273e+06
0.542_345.9012	NA	C2 H5 Cl N2 O12 P2	345.901	0.542	NA	NA	NA	NA	NA	level5	NA	NA	NA	NA	NA	4.47448e+06	1.20078e+07	1.10105e+07	1.38745e+07	1.05637e+07	1.23748e+07	1.36926e+07	1.46384e+07	1.62818e+07	1.39011e+07	1.24956e+07	7.92605e+06	1.63867e+07	1.18148e+07	1.53042e+07	1.45817e+07	9.75222e+06	8.65908e+06	1.14731e+07	1.52592e+07	1.46254e+07	1.11667e+07	1.65583e+07	1.92474e+07	1.1898e+07	1.31406e+07	1.02384e+07	1.7818e+07	1.47281e+07	1.34406e+07	1.0849e+07	1.63584e+07	1.2458e+07	1.55399e+07	1.26152e+07	1.63812e+07	1.53317e+07	1.19428e+07	1.25066e+07	1.41484e+07	1.22727e+07	1.42345e+07	1.48843e+07	1.45349e+07	1.4138e+07	1.47586e+07	9.31399e+06	1.3344e+07	2.08544e+07	1.48008e+07	1.33898e+07	1.08455e+07	1.38885e+07	1.58325e+07	1.46013e+07	1.25493e+07	1.46281e+07	1.74517e+07	1.33889e+07	6.09291e+06	1.41514e+07	1.31234e+07	1.3934e+07	1.11657e+07	1.29871e+07	9.16997e+06	9.42519e+06	1.32711e+07	1.33013e+07	6.78676e+06	9.29485e+06	1.04678e+07	2.03624e+07	1.18206e+07	1.23223e+07	1.12412e+07	9.13568e+06	1.46492e+07	1.40081e+07	1.49561e+07	1.21605e+07	9.87083e+06	1.33663e+07	1.51684e+07	1.48372e+07	1.38557e+07	1.09606e+07	1.4022e+07	1.43971e+07	1.42204e+07	1.35956e+07	1.0558e+07	1.3716e+07	1.22363e+07	1.37803e+07	1.38505e+07	1.16358e+07	1.43182e+07	1.12352e+07	1.7067e+07	1.61557e+07	1.42646e+07	1.39196e+07	1.37918e+07	1.37087e+07	1.60575e+07	1.91816e+07	1.9362e+07	1.28762e+07	1.62622e+07	1.1755e+07	1.49889e+07	1.78763e+07	1.5279e+07	1.71533e+07	1.71884e+07	1.43841e+07	1.31029e+07	1.52546e+07	1.42514e+07	1.753e+07	1.48363e+07	9.24641e+06	1.02808e+07	1.04918e+07	1.54636e+07	1.17169e+07	1.26261e+07	1.20261e+07	1.29176e+07	8.14044e+06	6.65713e+06
0.543_117.9747	NA	NA	117.975	0.543	NA	NA	NA	NA	NA	level5	NA	NA	NA	NA	NA	2.99533e+06	3.02244e+06	2.31918e+06	2.46979e+06	3.74277e+06	2.57791e+06	3.25205e+06	3.23796e+06	3.58892e+06	3.78214e+06	2.6598e+06	2.46366e+06	3.6401e+06	2.77539e+06	3.63886e+06	4.5877e+06	2.19147e+06	1.94691e+06	2.65748e+06	3.15982e+06	3.46028e+06	2.73951e+06	3.34392e+06	4.00056e+06	2.36212e+06	2.43423e+06	2.39528e+06	3.90896e+06	3.47415e+06	3.71452e+06	2.86317e+06	3.93529e+06	2.98236e+06	4.25971e+06	2.89212e+06	4.0984e+06	4.12585e+06	3.5417e+06	4.38587e+06	4.20011e+06	3.68881e+06	3.39687e+06	3.2696e+06	3.35795e+06	2.95519e+06	3.98835e+06	1.74857e+06	3.93654e+06	4.39833e+06	4.56117e+06	2.79541e+06	2.88821e+06	3.33187e+06	3.56696e+06	3.87056e+06	2.63161e+06	2.50382e+06	3.18915e+06	3.34466e+06	2.05559e+06	3.27664e+06	3.26278e+06	3.385e+06	2.8526e+06	2.54882e+06	1.89616e+06	2.58662e+06	2.35264e+06	2.17559e+06	3.40051e+06	3.44517e+06	2.54787e+06	4.36014e+06	2.40677e+06	3.70365e+06	2.11825e+06	2.55272e+06	4.27454e+06	2.47989e+06	2.5431e+06	2.43377e+06	2.32759e+06	3.56514e+06	3.70676e+06	4.50603e+06	3.15955e+06	2.40908e+06	3.56644e+06	3.68818e+06	3.01908e+06	4.06969e+06	2.66532e+06	2.45168e+06	3.05261e+06	2.18376e+06	2.99375e+06	3.19011e+06	4.17538e+06	2.624e+06	3.88143e+06	3.67509e+06	4.0052e+06	4.45575e+06	3.19105e+06	3.55294e+06	4.78704e+06	3.08527e+06	3.18441e+06	5.29522e+06	4.54354e+06	3.82818e+06	3.77672e+06	5.47338e+06	3.54012e+06	3.93258e+06	3.01279e+06	2.39186e+06	2.93934e+06	3.91192e+06	2.29262e+06	4.14908e+06	3.12994e+06	2.63112e+06	3.13068e+06	2.19753e+06	3.68038e+06	3.18378e+06	3.09993e+06	2.67876e+06	2.25507e+06	2.88536e+06	3.05428e+06
0.543_129.9991	NA	NA	129.999	0.543	NA	NA	NA	NA	NA	level5	NA	NA	NA	NA	NA	1.89439e+06	5.8879e+06	4.7523e+06	6.74255e+06	5.94953e+06	3.71631e+06	6.09533e+06	6.15922e+06	4.57716e+06	5.34176e+06	6.29325e+06	4.55556e+06	5.18751e+06	6.37484e+06	5.61095e+06	5.94258e+06	5.7386e+06	4.35831e+06	7.17086e+06	5.24698e+06	5.34073e+06	5.54879e+06	5.74254e+06	9.4293e+06	6.54746e+06	5.99672e+06	5.02368e+06	5.60658e+06	4.83189e+06	5.44867e+06	4.9003e+06	5.52163e+06	5.75759e+06	8.51849e+06	4.1738e+06	6.37723e+06	5.99717e+06	4.73568e+06	4.68241e+06	7.00894e+06	6.25694e+06	7.82733e+06	6.14789e+06	5.47825e+06	5.63407e+06	6.3275e+06	5.38842e+06	6.95028e+06	5.82536e+06	6.38673e+06	5.19378e+06	5.32553e+06	7.29114e+06	4.86973e+06	6.62673e+06	5.46572e+06	4.11702e+06	7.10272e+06	6.08107e+06	4.88272e+06	5.12185e+06	5.22205e+06	6.3282e+06	5.72909e+06	6.98008e+06	3.29174e+06	5.51314e+06	5.5721e+06	6.16489e+06	5.4455e+06	4.8018e+06	4.26156e+06	7.02207e+06	5.32265e+06	3.0084e+06	4.70705e+06	5.0517e+06	7.02286e+06	6.1454e+06	5.66798e+06	4.4164e+06	4.22504e+06	5.76026e+06	6.09127e+06	6.4615e+06	5.87299e+06	5.04174e+06	4.43646e+06	5.85133e+06	6.71235e+06	5.46134e+06	3.87067e+06	4.05813e+06	5.83298e+06	5.13461e+06	4.83159e+06	6.30759e+06	6.87754e+06	5.03161e+06	6.17921e+06	5.7861e+06	5.05216e+06	5.46828e+06	4.07232e+06	4.66037e+06	6.3955e+06	5.83002e+06	1.11912e+07	5.42478e+06	4.72358e+06	4.96673e+06	4.94149e+06	6.31016e+06	5.95915e+06	6.7793e+06	5.79143e+06	6.57212e+06	4.93373e+06	6.33455e+06	4.56116e+06	5.69204e+06	6.43779e+06	5.32156e+06	3.71908e+06	4.30781e+06	5.40914e+06	4.44829e+06	7.50024e+06	4.40881e+06	5.16741e+06	5.05325e+06	4.93051e+06
0.543_259.9982	Caffeic acid 3-sulfate	C9 H8 O7 S	259.998	0.543	NA	S30777605	HMDB0041706	NA	NA	level4	Phenylpropanoids and polyketides	Cinnamic acids and derivatives	Hydroxycinnamic acids and derivatives	Polyketides[PK]	NA	1.80385e+06	5.40655e+06	4.64142e+06	5.62953e+06	5.42235e+06	4.76636e+06	5.32441e+06	5.02321e+06	5.74038e+06	4.58242e+06	5.51016e+06	4.65309e+06	5.28903e+06	6.73081e+06	4.79556e+06	5.40126e+06	5.75546e+06	4.03203e+06	5.97614e+06	4.95132e+06	4.83465e+06	5.2661e+06	4.7673e+06	9.11094e+06	5.83005e+06	5.29546e+06	4.64558e+06	5.44623e+06	4.40333e+06	4.6703e+06	5.09805e+06	5.90862e+06	5.74181e+06	7.24414e+06	4.79602e+06	6.52709e+06	6.34222e+06	4.72758e+06	4.5102e+06	6.35426e+06	4.92212e+06	6.79922e+06	4.81037e+06	5.67044e+06	5.66181e+06	6.90083e+06	4.6982e+06	6.32606e+06	6.51345e+06	5.41387e+06	5.18922e+06	4.87568e+06	6.55356e+06	5.30663e+06	6.17969e+06	5.0724e+06	4.29584e+06	6.26799e+06	5.87126e+06	4.7419e+06	5.3704e+06	5.66487e+06	6.51494e+06	5.00608e+06	6.29458e+06	3.32317e+06	5.25693e+06	6.07913e+06	6.27885e+06	4.61363e+06	4.67611e+06	4.26352e+06	6.25999e+06	5.19266e+06	2.88252e+06	4.59246e+06	4.8456e+06	7.14516e+06	5.27758e+06	6.02604e+06	4.87698e+06	4.66716e+06	5.07599e+06	6.63574e+06	5.89454e+06	5.96236e+06	5.10105e+06	4.28172e+06	4.60389e+06	7.07924e+06	5.67679e+06	3.26929e+06	3.93753e+06	5.00789e+06	4.31106e+06	4.47836e+06	6.60779e+06	6.45123e+06	4.80651e+06	5.8094e+06	5.44595e+06	4.85968e+06	5.9271e+06	5.09297e+06	5.28688e+06	6.09354e+06	5.9624e+06	9.61883e+06	5.50508e+06	4.89167e+06	4.7473e+06	5.60047e+06	5.59251e+06	5.76728e+06	8.55007e+06	5.79356e+06	5.56762e+06	5.24485e+06	5.96217e+06	4.22431e+06	5.16373e+06	5.47622e+06	5.72249e+06	4.15516e+06	4.11963e+06	6.0537e+06	4.86877e+06	6.89341e+06	4.6773e+06	5.04929e+06	5.12485e+06	4.39721e+06
0.543_83.9312	NA	NA	83.9312	0.543	NA	NA	NA	NA	NA	level5	NA	NA	NA	NA	NA	7.9128e+06	4.59726e+06	6.99168e+06	6.39022e+06	6.27672e+06	6.73073e+06	5.5597e+06	5.3096e+06	7.8574e+06	4.91177e+06	3.89731e+06	5.75203e+06	6.87025e+06	7.22448e+06	6.67482e+06	4.54072e+06	5.69276e+06	4.67258e+06	5.74618e+06	6.84122e+06	4.48807e+06	9.45399e+06	5.69021e+06	8.22824e+06	4.55358e+06	2.7192e+06	4.12476e+06	5.07021e+06	4.46839e+06	4.95423e+06	1.25518e+06	5.65972e+06	4.52852e+06	7.68621e+06	4.40072e+06	9.84449e+06	5.93911e+06	5.68631e+06	5.33709e+06	5.2495e+06	4.0889e+06	3.42826e+06	4.24702e+06	7.67824e+06	6.51959e+06	4.96119e+06	1.87778e+06	5.01306e+06	7.55193e+06	5.22706e+06	4.56964e+06	4.92817e+06	3.23195e+06	9.88425e+06	4.51012e+06	5.42491e+06	7.66491e+06	6.36883e+06	4.49361e+06	2.17117e+06	8.49031e+06	6.02724e+06	6.93144e+06	6.51106e+06	4.25781e+06	6.86846e+06	4.40549e+06	4.65712e+06	6.29186e+06	4.34498e+06	2.91712e+06	6.01066e+06	1.01637e+07	5.95032e+06	695369	5.8019e+06	5.18587e+06	8.10032e+06	5.78288e+06	2.86394e+06	4.69782e+06	5.3033e+06	5.74583e+06	1.08152e+07	3.62036e+06	5.27927e+06	6.30063e+06	6.23757e+06	8.10708e+06	6.59355e+06	7.01514e+06	2.90272e+06	6.01597e+06	5.69591e+06	1.08576e+07	6.6862e+06	4.97295e+06	6.82702e+06	3.91041e+06	5.68536e+06	6.01821e+06	6.73182e+06	5.78007e+06	8.02236e+06	3.56314e+06	7.72563e+06	8.8069e+06	5.72257e+06	4.0499e+06	5.11369e+06	5.48152e+06	8.3015e+06	4.67858e+06	5.01527e+06	1.16217e+07	3.16804e+06	4.60946e+06	6.03273e+06	3.94883e+06	8.37632e+06	5.07427e+06	4.08406e+06	4.04575e+06	5.65633e+06	4.05593e+06	5.40122e+06	6.69077e+06	4.79341e+06	5.38327e+06	7.79771e+06	4.67318e+06	2.3757e+06
0.544_83.9746	NA	NA	83.9746	0.544	NA	NA	NA	NA	NA	level5	NA	NA	NA	NA	NA	1.41892e+07	66680.8	3.46812e+06	1.02462e+06	853500	2.14815e+06	1.09262e+07	4.73862e+06	2.10235e+06	5.08267e+06	119466	3.23793e+06	7.28656e+06	95597.1	8.80537e+06	1.13111e+06	3.5733e+06	3.05357e+06	109082	9.35658e+06	6.46969e+06	3.49954e+06	1.52289e+06	3.54835e+06	1.12585e+06	111189	86756.9	1.69037e+06	5.1093e+06	1.03129e+07	431101	2.28529e+06	1.90019e+06	1.56544e+06	9.39982e+06	1.46496e+07	1.53916e+07	859441	1.0929e+06	9.04e+06	1.15778e+06	215290	3.98869e+06	2.30488e+06	2.61084e+06	839918	69344.4	2.99301e+06	1.87079e+07	2.87514e+06	1.14044e+06	1.90699e+06	104724	2.18662e+06	1.40665e+07	1.7116e+06	911958	3.12828e+06	2.19601e+06	3.42728e+06	1.73224e+06	8.85219e+06	90835.7	863361	1.61738e+06	2.55197e+06	7.23402e+06	871549	1.13742e+06	103588	56790.8	2.86254e+06	1.43357e+07	2.15215e+06	4.33621e+06	1.74594e+06	2.5736e+06	2.04497e+06	4.70317e+06	94481.9	1.81971e+06	3.523e+06	3.13857e+06	2.19555e+06	5.5707e+06	1.95922e+06	1.38628e+06	2.80816e+06	4.5766e+06	1.32911e+06	370422	1.01564e+06	2.84829e+06	4.60647e+06	9.41037e+06	7.18557e+06	2.25066e+06	6.60058e+06	333571	2.79136e+06	2.51196e+06	2.89606e+06	4.99664e+06	1.65531e+06	1.54113e+06	8.24395e+06	3.46936e+06	2.37162e+06	1.4516e+06	1.70778e+06	2.24471e+06	3.52298e+06	1.10191e+07	5.2084e+06	1.12039e+06	1.58944e+06	4.22845e+06	1.86738e+06	2.61279e+06	3.58955e+06	3.22042e+06	432819	836790	2.17514e+06	1.41133e+06	1.4001e+06	1.67884e+07	1.36796e+06	1.78298e+06	3.11371e+06	3.45909e+06	69103.9
0.544_91.9428	NA	NA	91.9428	0.544	NA	NA	NA	NA	NA	level5	NA	NA	NA	NA	NA	1.31781e+06	1.64391e+06	1.33443e+06	2.22119e+06	1.96406e+06	4.16432e+06	1.93333e+06	3.82158e+06	3.66686e+06	1.25919e+06	5.1181e+06	1.72117e+06	1.45054e+06	5.10995e+06	1.68566e+06	2.70834e+06	1.11136e+06	2.46942e+06	3.2841e+06	2.30553e+06	1.30038e+06	1.24667e+06	2.91015e+06	2.19956e+06	3.84662e+06	2.4451e+06	4.06144e+06	5.67897e+06	3.27185e+06	1.09227e+06	3.88884e+06	3.7335e+06	1.38671e+06	3.25317e+06	6.08963e+06	3.28833e+06	2.69532e+06	5.60176e+06	2.02303e+06	3.62008e+06	1.61988e+06	2.62759e+06	3.42118e+06	5.50062e+06	3.60442e+06	4.31911e+06	3.35228e+06	2.96532e+06	2.26548e+06	2.31564e+06	1.71086e+06	3.07684e+06	3.91441e+06	2.99677e+06	1.22907e+06	1.86311e+06	4.16927e+06	2.81443e+06	3.73055e+06	4.25932e+06	2.7249e+06	3.53138e+06	2.47152e+06	2.72879e+06	3.52402e+06	3.42174e+06	5.48022e+06	4.62854e+06	3.77659e+06	1.24354e+06	2.48504e+06	2.06199e+06	1.85396e+06	4.65109e+06	1.85287e+06	4.03267e+06	1.65253e+06	2.67594e+06	1.25007e+06	4.56697e+06	3.58914e+06	4.2577e+06	2.73604e+06	5.50989e+06	2.3397e+06	1.47295e+06	2.27344e+06	3.33681e+06	3.07665e+06	4.03437e+06	2.65532e+06	3.58778e+06	4.57798e+06	2.26267e+06	1.2215e+06	3.02605e+06	2.66805e+06	1.82239e+06	5.54221e+06	2.90144e+06	2.41861e+06	1.93562e+06	3.83838e+06	2.60832e+06	3.77456e+06	1.19724e+06	1.60067e+06	2.73102e+06	3.64012e+06	2.47504e+06	2.01135e+06	2.50101e+06	2.36795e+06	2.10327e+06	5.9606e+06	5.55295e+06	5.03248e+06	2.28507e+06	3.48452e+06	3.14534e+06	4.09494e+06	2.78207e+06	4.30017e+06	2.96982e+06	2.42375e+06	3.56559e+06	2.93744e+06	2.87524e+06	4.00719e+06	3.3136e+06	1.50098e+06	1.79881e+06
0.545_105.9937	NA	NA	105.994	0.545	NA	NA	NA	NA	NA	level5	NA	NA	NA	NA	NA	1.99083e+07	4.14213e+07	4.2578e+07	4.38995e+07	4.55903e+07	4.03695e+07	4.47387e+07	4.4475e+07	4.79509e+07	4.48977e+07	4.53521e+07	3.72627e+07	4.78538e+07	4.9225e+07	4.80821e+07	4.3425e+07	4.77973e+07	3.17632e+07	4.15379e+07	3.95386e+07	4.42499e+07	4.53491e+07	4.89237e+07	6.16242e+07	4.60768e+07	4.52943e+07	3.85794e+07	4.53562e+07	4.71869e+07	4.20617e+07	4.1875e+07	4.53419e+07	5.0596e+07	5.07416e+07	4.41698e+07	5.06259e+07	4.94512e+07	3.96747e+07	4.35446e+07	4.91414e+07	3.892e+07	4.86704e+07	4.00586e+07	4.94984e+07	4.62424e+07	5.31422e+07	3.71359e+07	5.0326e+07	5.28639e+07	5.06202e+07	4.11533e+07	4.05002e+07	4.94257e+07	4.66458e+07	5.04422e+07	4.73947e+07	3.8621e+07	5.04554e+07	4.74435e+07	3.38417e+07	4.39824e+07	4.26726e+07	5.4789e+07	4.15342e+07	5.21295e+07	4.21934e+07	3.93577e+07	4.74125e+07	4.45569e+07	3.20739e+07	4.0541e+07	3.86702e+07	5.18872e+07	4.56557e+07	3.52203e+07	4.27271e+07	3.78909e+07	4.67213e+07	4.58387e+07	5.04456e+07	4.68335e+07	3.66451e+07	4.31476e+07	4.97593e+07	4.38661e+07	4.42913e+07	3.87611e+07	3.63618e+07	4.55717e+07	4.99364e+07	4.83411e+07	3.31655e+07	4.51217e+07	3.98221e+07	4.5065e+07	4.50982e+07	4.16543e+07	4.79958e+07	4.56558e+07	5.08011e+07	4.67684e+07	4.37066e+07	4.97929e+07	4.58116e+07	4.40152e+07	4.7033e+07	4.85095e+07	7.07914e+07	4.34411e+07	4.21806e+07	4.0579e+07	4.7549e+07	4.72558e+07	4.99466e+07	5.52492e+07	4.91098e+07	4.84638e+07	4.55898e+07	4.91194e+07	4.71393e+07	4.5169e+07	4.80512e+07	4.1798e+07	3.81005e+07	3.46522e+07	4.75945e+07	3.91467e+07	5.07637e+07	4.45361e+07	4.52483e+07	4.42093e+07	3.70568e+07
0.545_132.0275	NA	NA	132.028	0.545	NA	NA	NA	NA	NA	level5	NA	NA	NA	NA	NA	2.3369e+07	5.05472e+07	4.76552e+07	5.16409e+07	5.44495e+07	4.5393e+07	5.314e+07	5.39236e+07	5.44236e+07	5.15199e+07	5.51282e+07	4.27084e+07	5.85585e+07	6.60389e+07	5.69375e+07	5.22312e+07	5.62747e+07	3.70293e+07	4.98074e+07	4.7748e+07	5.57577e+07	5.44921e+07	5.64902e+07	7.84364e+07	5.46092e+07	5.16372e+07	4.59965e+07	5.52278e+07	5.43626e+07	4.9694e+07	5.05896e+07	4.95758e+07	6.11946e+07	6.15146e+07	5.34145e+07	6.31199e+07	6.02158e+07	4.76151e+07	5.21428e+07	5.81296e+07	4.69001e+07	5.99784e+07	4.7978e+07	5.86238e+07	5.25637e+07	6.94245e+07	4.61723e+07	5.70775e+07	6.52688e+07	5.42189e+07	5.11938e+07	4.84703e+07	5.82295e+07	5.55507e+07	5.94684e+07	5.45558e+07	4.64545e+07	6.01845e+07	5.66886e+07	3.94847e+07	5.08879e+07	5.07832e+07	6.59589e+07	4.94393e+07	5.86589e+07	5.01503e+07	4.47483e+07	5.67487e+07	5.31267e+07	3.99663e+07	4.76986e+07	4.55024e+07	5.85058e+07	5.07537e+07	4.23741e+07	4.86634e+07	4.36112e+07	5.5904e+07	5.16219e+07	6.17991e+07	5.40548e+07	4.55233e+07	4.76976e+07	5.77801e+07	5.26013e+07	5.37929e+07	4.46303e+07	4.21701e+07	5.91691e+07	5.56946e+07	5.60039e+07	3.83509e+07	4.80732e+07	4.61025e+07	5.4442e+07	5.29521e+07	4.58751e+07	5.56683e+07	5.12928e+07	6.07577e+07	5.41172e+07	4.90912e+07	5.81534e+07	5.75948e+07	5.20992e+07	5.60664e+07	5.79491e+07	8.32972e+07	5.26592e+07	4.66369e+07	4.80317e+07	5.83857e+07	5.5779e+07	5.78743e+07	6.80642e+07	5.70889e+07	5.61746e+07	5.1985e+07	5.81722e+07	5.95765e+07	5.77207e+07	5.81275e+07	5.06361e+07	4.42661e+07	4.04242e+07	5.82757e+07	4.50725e+07	5.72885e+07	5.30716e+07	5.33147e+07	5.26227e+07	4.54596e+07
0.546_441.8711	NA	C14 H6 Cl N2 O3 P3 S2	441.871	0.546	NA	NA	NA	NA	NA	level5	NA	NA	NA	NA	NA	205869	2.29262e+06	1.67783e+06	2.01273e+06	1.83729e+06	1.67921e+06	3.19988e+06	3.1338e+06	2.29186e+06	2.48027e+06	1.98581e+06	1.07309e+06	3.25235e+06	2.22813e+06	3.25303e+06	2.41238e+06	1.3029e+06	1.45766e+06	1.79546e+06	3.24949e+06	2.30738e+06	2.50895e+06	2.98373e+06	3.76425e+06	2.10546e+06	2.30563e+06	1.84018e+06	2.42169e+06	2.20435e+06	2.04168e+06	2.07714e+06	2.27834e+06	2.01417e+06	2.98193e+06	2.28826e+06	3.41147e+06	2.75539e+06	1.83718e+06	2.65603e+06	2.77555e+06	1.80531e+06	2.9976e+06	2.83953e+06	2.37213e+06	2.26226e+06	2.34591e+06	1.49018e+06	3.65045e+06	5.08292e+06	2.46133e+06	2.36622e+06	1.71877e+06	3.29599e+06	2.75907e+06	2.28555e+06	1.79895e+06	2.96367e+06	4.49209e+06	2.23996e+06	1.09188e+06	1.99602e+06	2.16611e+06	3.81449e+06	2.03734e+06	2.19241e+06	1.57888e+06	1.5861e+06	2.11604e+06	2.08565e+06	1.32761e+06	1.30768e+06	1.72974e+06	4.72395e+06	2.45163e+06	2.11894e+06	1.58514e+06	1.93491e+06	2.23472e+06	3.2249e+06	2.46134e+06	2.09586e+06	1.81234e+06	1.61185e+06	3.21362e+06	2.34115e+06	2.95215e+06	1.92807e+06	2.21692e+06	2.20077e+06	2.4325e+06	2.76861e+06	1.72977e+06	2.35191e+06	1.97999e+06	3.03857e+06	2.70774e+06	1.88424e+06	2.01146e+06	1.46537e+06	3.48705e+06	3.2983e+06	2.31316e+06	2.25558e+06	2.61587e+06	2.01475e+06	2.45194e+06	3.84771e+06	4.21304e+06	1.9186e+06	2.39687e+06	1.4169e+06	2.11877e+06	2.77386e+06	3.52694e+06	2.59955e+06	2.10026e+06	2.43626e+06	1.6079e+06	3.05583e+06	2.93953e+06	2.43821e+06	3.13425e+06	1.72364e+06	1.60343e+06	1.37729e+06	3.44782e+06	1.58317e+06	2.17741e+06	1.8934e+06	2.13511e+06	1.26071e+06	775791
0.547_129.9998	NA	NA	130	0.547	NA	NA	NA	NA	NA	level5	NA	NA	NA	NA	NA	900080	1.13312e+06	844014	500944	1.51507e+06	451018	954988	962013	510731	688962	435736	906240	1.34862e+06	1.01473e+06	717179	831562	976944	728624	780706	494671	1.54559e+06	744275	805101	1.10256e+06	344732	1.67305e+06	429505	402837	1.15573e+06	687476	119958	989674	920455	762044	333916	320091	437320	846640	824218	424396	1.43977e+06	1.09962e+06	736635	875157	382262	857679	1.12802e+06	467235	1.63264e+06	1.18751e+06	847435	357239	128700	732118	791401	1.40667e+06	1.16194e+06	425751	1.0823e+06	100335	163849	926105	731083	644549	810655	282901	170999	808367	868496	1.04525e+06	983813	755594	1.21282e+06	430327	72084.9	99757	759368	918334	486061	134856	368685	137696	668299	431255	732005	1.21163e+06	213899	411530	268521	210317	986244	608551	215344	1.25131e+06	1.48341e+06	1.14481e+06	152981	572794	1.01121e+06	1.0636e+06	361779	567129	916317	409397	545693	721045	1.83385e+06	133721	529211	694980	1.0908e+06	544142	763679	446516	1.0193e+06	1.01741e+06	1.08734e+06	421410	122624	107481	1.48493e+06	109662	827686	562306	691052	688401	370315	1.19378e+06	256396	171732	675462	595165
0.547_200.9668	NA	C6 H6 N O P3	200.967	0.547	NA	NA	NA	NA	NA	level5	NA	NA	NA	NA	NA	302594	3.08753e+06	3.4204e+06	2.94772e+06	3.20194e+06	2.28448e+06	3.18759e+06	2.67017e+06	3.70016e+06	3.45272e+06	2.72292e+06	2.19758e+06	3.34224e+06	3.70141e+06	2.79716e+06	3.25215e+06	3.09092e+06	2.03747e+06	2.67171e+06	2.48044e+06	2.87623e+06	3.28023e+06	3.42082e+06	4.58109e+06	3.75139e+06	3.25222e+06	2.93618e+06	3.13332e+06	3.00162e+06	2.99834e+06	2.61034e+06	3.26882e+06	4.39038e+06	3.34014e+06	3.38354e+06	4.21869e+06	4.27466e+06	2.76188e+06	3.83305e+06	3.85395e+06	2.59981e+06	3.5133e+06	3.0305e+06	4.40818e+06	3.70977e+06	3.89666e+06	2.60464e+06	3.77081e+06	4.02401e+06	3.67907e+06	2.91794e+06	2.94259e+06	4.09046e+06	3.59247e+06	3.84303e+06	3.04721e+06	2.41156e+06	4.47455e+06	3.26201e+06	1.91279e+06	3.43763e+06	3.26826e+06	4.83842e+06	2.59251e+06	4.72081e+06	2.71615e+06	2.17977e+06	3.50866e+06	3.33549e+06	2.13086e+06	2.59391e+06	2.66635e+06	4.1103e+06	3.55937e+06	2.42609e+06	3.03973e+06	2.34041e+06	3.30675e+06	3.48239e+06	3.84139e+06	2.90044e+06	2.20937e+06	2.9749e+06	3.49281e+06	3.64259e+06	3.10859e+06	2.35651e+06	2.30049e+06	2.96895e+06	3.44434e+06	3.55499e+06	1.80217e+06	3.33993e+06	3.21388e+06	3.25253e+06	2.86222e+06	2.62396e+06	3.75185e+06	3.23835e+06	3.43882e+06	3.45769e+06	2.90391e+06	3.41052e+06	3.26397e+06	3.34206e+06	3.88271e+06	3.66061e+06	4.27503e+06	3.31234e+06	2.60246e+06	2.89346e+06	3.41444e+06	3.50283e+06	4.28934e+06	3.62804e+06	3.84381e+06	3.46396e+06	3.20475e+06	3.26339e+06	3.32281e+06	3.28736e+06	3.79895e+06	2.9335e+06	2.42986e+06	1.93718e+06	3.7549e+06	2.53827e+06	3.87615e+06	3.30287e+06	3.8735e+06	3.0633e+06	2.4002e+06
0.549_109.0016	NA	NA	109.002	0.549	NA	NA	NA	NA	NA	level5	NA	NA	NA	NA	NA	1.94588e+08	4.45777e+08	4.08956e+08	4.47406e+08	4.65975e+08	3.60601e+08	4.28333e+08	4.33041e+08	4.95006e+08	4.59754e+08	4.36357e+08	3.7992e+08	4.64887e+08	4.90096e+08	4.44343e+08	4.76027e+08	4.79565e+08	3.06861e+08	4.26499e+08	3.85244e+08	4.54057e+08	4.40367e+08	4.89083e+08	5.8693e+08	4.89882e+08	4.53874e+08	4.05007e+08	4.87756e+08	3.71788e+08	4.48725e+08	4.27092e+08	4.30877e+08	5.17914e+08	4.89144e+08	4.41662e+08	5.1736e+08	5.32154e+08	4.21389e+08	4.69844e+08	5.12244e+08	3.84478e+08	5.03646e+08	4.04532e+08	5.03047e+08	4.87896e+08	5.19278e+08	3.84627e+08	5.29473e+08	5.02671e+08	5.25848e+08	3.95823e+08	4.39151e+08	4.91896e+08	4.77248e+08	5.35793e+08	4.67798e+08	3.76043e+08	4.96389e+08	4.63675e+08	3.45897e+08	4.45993e+08	4.55553e+08	6.0019e+08	4.04169e+08	5.37543e+08	3.84986e+08	3.86337e+08	4.82049e+08	4.61871e+08	3.31201e+08	4.10778e+08	3.64889e+08	5.38833e+08	4.69415e+08	3.53506e+08	4.33465e+08	3.78874e+08	5.06548e+08	4.11991e+08	4.76139e+08	4.24125e+08	3.89951e+08	4.29309e+08	4.86656e+08	4.6431e+08	4.06605e+08	3.87321e+08	3.81395e+08	4.7648e+08	5.02342e+08	4.9197e+08	3.50453e+08	4.80334e+08	3.99229e+08	4.15313e+08	4.47761e+08	4.41121e+08	5.099e+08	4.24953e+08	4.60735e+08	4.78201e+08	4.51368e+08	5.02218e+08	4.91234e+08	4.46606e+08	4.94912e+08	4.48084e+08	4.10404e+08	4.43875e+08	4.21287e+08	4.4383e+08	5.05664e+08	4.99417e+08	5.1704e+08	5.63096e+08	4.92263e+08	4.6746e+08	4.63972e+08	4.76879e+08	4.58641e+08	4.58171e+08	5.25126e+08	4.39304e+08	3.67508e+08	3.34936e+08	4.70831e+08	4.0765e+08	5.15462e+08	4.63254e+08	4.41114e+08	4.33111e+08	3.72844e+08
0.549_151.029	NA	NA	151.029	0.549	NA	NA	NA	NA	NA	level5	NA	NA	NA	NA	NA	2.82137e+06	6.1729e+06	5.22294e+06	6.65606e+06	6.90604e+06	4.58806e+06	5.47363e+06	5.48513e+06	6.39559e+06	5.56151e+06	6.4297e+06	5.31624e+06	5.91116e+06	7.22839e+06	5.61132e+06	6.80834e+06	7.24134e+06	4.75729e+06	5.95056e+06	5.1366e+06	6.3675e+06	6.25782e+06	6.7504e+06	8.01115e+06	6.87116e+06	6.76933e+06	5.56089e+06	5.95557e+06	4.69505e+06	5.64447e+06	5.5948e+06	5.1864e+06	8.34034e+06	6.60649e+06	6.86336e+06	6.6834e+06	7.53105e+06	5.1265e+06	5.76035e+06	6.64473e+06	6.27298e+06	6.67547e+06	5.66869e+06	6.77353e+06	7.18126e+06	6.5443e+06	5.44452e+06	7.0224e+06	6.26488e+06	7.20832e+06	5.07755e+06	6.13421e+06	6.37071e+06	6.31263e+06	7.92928e+06	6.10053e+06	4.82641e+06	7.00273e+06	6.32394e+06	4.84035e+06	5.15293e+06	6.98647e+06	7.94241e+06	5.35357e+06	7.25301e+06	5.15831e+06	5.46589e+06	6.33537e+06	6.69282e+06	4.53776e+06	5.16454e+06	4.91411e+06	6.87381e+06	6.56672e+06	4.43502e+06	5.97178e+06	5.93834e+06	7.2489e+06	5.93109e+06	5.99135e+06	5.46619e+06	5.57574e+06	6.44952e+06	5.70411e+06	6.17556e+06	4.8962e+06	5.64389e+06	5.384e+06	7.61711e+06	6.60646e+06	6.49209e+06	4.92967e+06	6.64732e+06	5.05376e+06	5.51309e+06	6.02316e+06	5.69188e+06	6.46259e+06	5.87796e+06	6.17736e+06	6.36052e+06	6.24023e+06	7.07054e+06	6.94783e+06	6.08973e+06	6.65452e+06	6.41463e+06	2.95542e+06	6.46585e+06	5.5091e+06	6.22793e+06	7.48479e+06	6.925e+06	7.7492e+06	7.25402e+06	6.21883e+06	5.90728e+06	5.79853e+06	6.45028e+06	5.85721e+06	5.9356e+06	7.1356e+06	5.97248e+06	5.2632e+06	5.63065e+06	6.06229e+06	6.023e+06	6.67304e+06	6.06271e+06	6.23776e+06	5.41487e+06	5.37253e+06
0.549_173.0177	NA	C3 H3 N5 O4	173.018	0.549	NA	NA	NA	NA	NA	level5	NA	NA	NA	NA	NA	2.65322e+07	5.41353e+07	5.36088e+07	5.50171e+07	7.38648e+07	4.76966e+07	5.49281e+07	5.56956e+07	6.08994e+07	5.77793e+07	5.34949e+07	4.76334e+07	5.77974e+07	6.31686e+07	5.91855e+07	5.73523e+07	5.95252e+07	3.94137e+07	5.14844e+07	5.26432e+07	5.6609e+07	7.18264e+07	8.12717e+07	7.84669e+07	5.9289e+07	5.57405e+07	4.96832e+07	5.79005e+07	5.36072e+07	5.8457e+07	5.62366e+07	5.49043e+07	6.88816e+07	6.56033e+07	5.65449e+07	6.64126e+07	6.49462e+07	5.22028e+07	5.88184e+07	6.03853e+07	4.88293e+07	6.38536e+07	5.13374e+07	6.33423e+07	5.71289e+07	6.7328e+07	4.84067e+07	6.57053e+07	6.73824e+07	6.1436e+07	5.06477e+07	4.87505e+07	6.37013e+07	6.17923e+07	6.57696e+07	5.83559e+07	4.92299e+07	6.40425e+07	5.83051e+07	4.46888e+07	5.5375e+07	7.01096e+07	8.74371e+07	5.07527e+07	8.07747e+07	5.1215e+07	4.88076e+07	6.04717e+07	5.60172e+07	4.17898e+07	5.23358e+07	4.74309e+07	6.64522e+07	5.45014e+07	4.6921e+07	5.14222e+07	4.71713e+07	6.14234e+07	5.59261e+07	6.41399e+07	5.80839e+07	4.75534e+07	5.50019e+07	6.28046e+07	5.61336e+07	5.23435e+07	5.17534e+07	4.79429e+07	6.08248e+07	6.26278e+07	6.33164e+07	4.44513e+07	5.56991e+07	5.57678e+07	5.83399e+07	5.4469e+07	7.15193e+07	6.20669e+07	5.45924e+07	6.35017e+07	5.79668e+07	5.36332e+07	6.07033e+07	7.74776e+07	5.53974e+07	5.98003e+07	6.17307e+07	5.89322e+07	5.64708e+07	5.56862e+07	5.22415e+07	6.20132e+07	5.93946e+07	6.2606e+07	6.98594e+07	6.33271e+07	5.99548e+07	5.47135e+07	6.34498e+07	5.94595e+07	6.08233e+07	6.14239e+07	6.97226e+07	4.72416e+07	4.38238e+07	5.93595e+07	5.4954e+07	6.42699e+07	5.65752e+07	5.99262e+07	5.29275e+07	4.79061e+07
0.55_118.0119	[similar to: n-acetyl-l-cysteine; δmass: -45.0184 da]	NA	118.012	0.55	NA	NA	NA	NA	NA	level5	NA	NA	NA	NA	NA	2.07437e+08	4.3232e+08	3.99241e+08	4.34356e+08	4.47664e+08	3.76883e+08	4.4337e+08	4.42395e+08	4.72097e+08	4.4906e+08	4.48054e+08	3.60671e+08	4.86613e+08	5.02412e+08	4.58152e+08	4.40553e+08	4.68328e+08	3.17045e+08	4.22342e+08	4.05886e+08	4.45574e+08	4.57916e+08	4.81955e+08	6.22915e+08	4.62643e+08	4.44848e+08	3.81243e+08	4.70041e+08	4.62429e+08	4.26304e+08	4.11053e+08	4.3989e+08	5.12127e+08	4.94304e+08	4.54992e+08	5.20686e+08	5.0471e+08	3.90256e+08	4.44946e+08	4.9753e+08	3.9786e+08	4.93726e+08	4.07747e+08	4.94033e+08	4.60912e+08	5.31719e+08	3.77971e+08	5.01836e+08	5.37252e+08	4.84163e+08	4.16631e+08	4.02457e+08	4.97749e+08	4.72901e+08	5.01385e+08	4.67159e+08	3.937e+08	5.10618e+08	4.6479e+08	3.18333e+08	4.37338e+08	4.22675e+08	5.556e+08	4.13982e+08	5.376e+08	4.17641e+08	3.74436e+08	4.62814e+08	4.58794e+08	3.13576e+08	3.98147e+08	3.912e+08	5.23344e+08	4.49879e+08	3.51786e+08	4.14964e+08	3.76221e+08	4.75645e+08	4.47975e+08	5.01062e+08	4.58161e+08	3.82683e+08	4.21409e+08	4.92604e+08	4.36206e+08	4.44783e+08	3.87047e+08	3.60894e+08	4.53047e+08	4.6403e+08	4.79056e+08	3.34539e+08	4.47151e+08	4.12932e+08	4.48832e+08	4.53608e+08	4.16129e+08	4.74499e+08	4.21726e+08	5.10507e+08	4.68215e+08	4.23971e+08	4.66171e+08	4.53447e+08	4.38695e+08	4.76117e+08	4.88937e+08	6.8295e+08	4.42271e+08	4.56768e+08	4.09512e+08	4.82783e+08	4.68158e+08	5.00006e+08	5.58742e+08	4.85241e+08	4.78774e+08	4.50018e+08	4.74977e+08	4.83679e+08	4.62294e+08	4.88805e+08	4.26937e+08	3.75179e+08	3.44481e+08	4.79311e+08	3.82006e+08	4.89295e+08	4.52589e+08	4.47699e+08	4.42929e+08	3.7283e+08
0.55_119.0127	[similar to: dl-homoserine ; δmass: -0.0455 da]	NA	119.013	0.55	NA	NA	NA	NA	NA	level5	NA	NA	NA	NA	NA	2.31986e+07	7.2302e+07	6.04766e+07	6.79071e+07	6.04681e+07	4.57442e+07	7.88912e+07	5.67953e+07	7.36484e+07	6.75636e+07	7.56259e+07	6.88065e+07	6.88893e+07	7.28487e+07	8.25048e+07	4.94358e+07	7.67977e+07	4.20758e+07	6.47322e+07	7.39556e+07	6.02772e+07	5.4434e+07	8.05185e+07	9.19054e+07	7.94387e+07	5.35224e+07	4.98014e+07	5.61922e+07	5.01319e+07	6.63646e+07	6.88889e+07	5.46987e+07	5.41986e+07	7.0488e+07	6.54801e+07	6.80253e+07	8.57726e+07	5.31902e+07	6.89001e+07	6.93493e+07	5.5532e+07	6.92493e+07	5.73271e+07	8.22912e+07	7.22148e+07	6.38185e+07	4.80223e+07	6.86542e+07	9.84551e+07	6.78969e+07	6.92022e+07	6.74209e+07	7.3459e+07	5.93696e+07	8.51914e+07	7.37776e+07	6.27774e+07	8.82072e+07	7.45653e+07	5.65351e+07	6.91775e+07	5.69606e+07	9.22763e+07	5.04744e+07	7.79355e+07	6.91881e+07	6.4793e+07	7.99836e+07	5.73598e+07	4.71661e+07	7.24754e+07	6.95219e+07	9.49514e+07	7.58904e+07	6.34374e+07	5.17925e+07	5.48251e+07	6.25783e+07	7.68345e+07	6.3427e+07	8.02893e+07	5.80024e+07	6.4449e+07	7.71449e+07	6.65133e+07	6.7272e+07	5.61391e+07	4.91643e+07	6.06032e+07	8.27462e+07	7.75386e+07	4.5525e+07	6.09441e+07	6.19243e+07	6.77253e+07	7.44731e+07	5.94165e+07	8.21814e+07	6.36291e+07	6.43079e+07	7.7377e+07	4.97106e+07	7.55106e+07	7.70333e+07	5.77093e+07	6.50438e+07	9.01116e+07	1.18237e+08	7.83888e+07	7.19322e+07	5.26665e+07	5.74813e+07	6.66844e+07	6.74528e+07	9.55507e+07	8.00031e+07	7.69124e+07	6.14822e+07	5.55143e+07	8.46136e+07	6.81505e+07	7.12391e+07	6.64898e+07	4.38737e+07	3.66394e+07	7.62265e+07	7.16986e+07	7.03393e+07	6.83928e+07	6.52759e+07	7.10866e+07	5.00066e+07
0.55_120.0094	NA	C3 H5 Cl N2 O	120.009	0.55	NA	NA	NA	NA	NA	level5	NA	NA	NA	NA	NA	3.99271e+07	5.71358e+07	6.39943e+07	6.43182e+07	7.13748e+07	6.61813e+07	5.35752e+07	7.51158e+07	7.03609e+07	7.0292e+07	5.73594e+07	5.22391e+07	8.92091e+07	8.24504e+07	5.55877e+07	8.59824e+07	7.30016e+07	5.46534e+07	6.41511e+07	5.37262e+07	7.71678e+07	8.85395e+07	6.20606e+07	1.00648e+08	5.91188e+07	8.67668e+07	6.01284e+07	8.57393e+07	8.14316e+07	6.61435e+07	5.39239e+07	7.3535e+07	9.91186e+07	7.26928e+07	7.5341e+07	9.70982e+07	7.50993e+07	6.83079e+07	6.16626e+07	8.39518e+07	6.68426e+07	8.364e+07	5.89512e+07	6.31494e+07	5.98712e+07	1.01285e+08	6.96678e+07	7.83387e+07	8.25465e+07	7.81118e+07	5.62023e+07	5.46642e+07	7.79646e+07	8.56255e+07	7.58663e+07	7.17031e+07	5.64048e+07	6.24387e+07	7.01265e+07	4.49994e+07	6.16998e+07	6.86322e+07	7.11239e+07	7.14261e+07	6.95266e+07	5.66486e+07	5.11531e+07	6.13234e+07	7.19503e+07	4.83605e+07	5.39006e+07	5.23831e+07	7.16763e+07	5.56122e+07	4.34618e+07	7.52811e+07	5.78463e+07	7.77485e+07	5.35555e+07	8.48409e+07	6.59637e+07	5.38619e+07	6.37449e+07	7.45997e+07	7.2528e+07	7.36164e+07	6.21598e+07	5.48214e+07	7.48351e+07	6.77233e+07	6.42492e+07	4.90624e+07	6.81172e+07	6.81165e+07	8.17088e+07	7.31238e+07	6.73067e+07	7.06981e+07	5.93447e+07	9.51607e+07	5.92882e+07	7.97326e+07	6.97618e+07	6.15551e+07	7.18082e+07	8.05416e+07	7.35896e+07	8.33134e+07	5.90936e+07	5.45987e+07	6.34573e+07	8.05537e+07	7.59338e+07	8.34124e+07	7.51726e+07	6.76389e+07	6.52746e+07	6.32214e+07	9.46825e+07	6.09564e+07	7.15089e+07	7.82007e+07	6.79841e+07	6.40637e+07	6.5228e+07	6.25239e+07	5.48154e+07	7.27956e+07	7.30652e+07	6.74484e+07	5.91541e+07	5.67979e+07
0.55_127.0122	NA	NA	127.012	0.55	NA	NA	NA	NA	NA	level5	NA	NA	NA	NA	NA	5.28755e+08	1.14032e+09	1.06593e+09	1.16005e+09	1.2209e+09	9.58937e+08	1.10047e+09	1.11505e+09	1.25682e+09	1.17298e+09	1.12992e+09	9.92198e+08	1.18524e+09	1.30541e+09	1.14116e+09	1.22912e+09	1.24427e+09	8.13927e+08	1.09977e+09	1.00161e+09	1.1672e+09	1.16213e+09	1.26204e+09	1.52133e+09	1.27137e+09	1.17049e+09	1.03783e+09	1.2329e+09	1.00933e+09	1.15311e+09	1.11118e+09	1.11327e+09	1.34844e+09	1.26935e+09	1.17546e+09	1.38672e+09	1.34287e+09	1.06559e+09	1.20252e+09	1.31793e+09	1.03948e+09	1.30119e+09	1.041e+09	1.29032e+09	1.22189e+09	1.3448e+09	9.86172e+08	1.36627e+09	1.29318e+09	1.34855e+09	1.02641e+09	1.12016e+09	1.28857e+09	1.22567e+09	1.37715e+09	1.21756e+09	9.80204e+08	1.27588e+09	1.18488e+09	8.99947e+08	1.15114e+09	1.17328e+09	1.54213e+09	1.07031e+09	1.36369e+09	1.03034e+09	1.01633e+09	1.23214e+09	1.18632e+09	8.5288e+08	1.04877e+09	9.50221e+08	1.38143e+09	1.18236e+09	9.14659e+08	1.12096e+09	9.76439e+08	1.30074e+09	1.09317e+09	1.26865e+09	1.14505e+09	1.0221e+09	1.11441e+09	1.25858e+09	1.19024e+09	1.0409e+09	1.02382e+09	9.83877e+08	1.25713e+09	1.28409e+09	1.26326e+09	9.16141e+08	1.23992e+09	1.04809e+09	1.07008e+09	1.13823e+09	1.13481e+09	1.3173e+09	1.082e+09	1.23525e+09	1.24546e+09	1.15705e+09	1.28649e+09	1.25586e+09	1.16732e+09	1.27538e+09	1.18428e+09	1.07547e+09	1.1675e+09	1.11345e+09	1.15807e+09	1.30623e+09	1.27322e+09	1.32662e+09	1.44891e+09	1.26664e+09	1.21639e+09	1.17568e+09	1.24325e+09	1.15385e+09	1.18461e+09	1.3376e+09	1.14273e+09	9.79282e+08	8.84765e+08	1.22457e+09	1.06329e+09	1.30157e+09	1.18265e+09	1.16462e+09	1.10689e+09	9.84931e+08
0.55_128.013	NA	NA	128.013	0.55	NA	NA	NA	NA	NA	level5	NA	NA	NA	NA	NA	6.46635e+07	1.41962e+08	1.31534e+08	1.46302e+08	1.50728e+08	1.20569e+08	1.38869e+08	1.40622e+08	1.56293e+08	1.43501e+08	1.51437e+08	1.23575e+08	1.46887e+08	1.6371e+08	1.42185e+08	1.55e+08	1.58605e+08	1.02715e+08	1.41672e+08	1.26193e+08	1.46225e+08	1.49663e+08	1.58684e+08	1.93667e+08	1.60269e+08	1.49197e+08	1.31247e+08	1.52936e+08	1.29118e+08	1.44835e+08	1.37335e+08	1.38304e+08	1.72006e+08	1.63468e+08	1.46262e+08	1.7531e+08	1.69371e+08	1.32889e+08	1.50215e+08	1.64788e+08	1.37167e+08	1.61312e+08	1.31367e+08	1.616e+08	1.54975e+08	1.67262e+08	1.24461e+08	1.71528e+08	1.60324e+08	1.69159e+08	1.29623e+08	1.38648e+08	1.66066e+08	1.52841e+08	1.77832e+08	1.51854e+08	1.21917e+08	1.6282e+08	1.49937e+08	1.10784e+08	1.43118e+08	1.50367e+08	1.91008e+08	1.34118e+08	1.6489e+08	1.31005e+08	1.29278e+08	1.51438e+08	1.468e+08	1.06297e+08	1.338e+08	1.2082e+08	1.70926e+08	1.52148e+08	1.15506e+08	1.41499e+08	1.2322e+08	1.63382e+08	1.39038e+08	1.57281e+08	1.47423e+08	1.26669e+08	1.42406e+08	1.57803e+08	1.478e+08	1.31972e+08	1.3177e+08	1.21979e+08	1.59206e+08	1.6289e+08	1.58661e+08	1.13922e+08	1.56513e+08	1.32541e+08	1.43085e+08	1.36598e+08	1.41536e+08	1.65767e+08	1.40131e+08	1.61073e+08	1.56816e+08	1.44478e+08	1.63253e+08	1.5703e+08	1.4189e+08	1.60166e+08	1.51192e+08	1.3643e+08	1.49476e+08	1.38603e+08	1.41993e+08	1.64612e+08	1.61265e+08	1.65111e+08	1.776e+08	1.57295e+08	1.51633e+08	1.44963e+08	1.56186e+08	1.45941e+08	1.45694e+08	1.66255e+08	1.41994e+08	1.24442e+08	1.15245e+08	1.51248e+08	1.37052e+08	1.63919e+08	1.48397e+08	1.46163e+08	1.38331e+08	1.22873e+08
0.55_129.0098	3-amino-6-chloropyridazine	C4 H4 Cl N3	129.01	0.55	NA	S20342	NA	NA	NA	level4	NA	NA	NA	NA	NA	7.71206e+07	1.70864e+08	1.58284e+08	1.7475e+08	1.81896e+08	1.44123e+08	1.62302e+08	1.67845e+08	1.8619e+08	1.76457e+08	1.7153e+08	1.43976e+08	1.742e+08	1.94479e+08	1.70487e+08	1.85806e+08	1.85157e+08	1.21374e+08	1.6457e+08	1.4531e+08	1.74787e+08	1.7452e+08	1.86807e+08	2.31457e+08	1.93037e+08	1.77826e+08	1.57271e+08	1.82173e+08	1.48639e+08	1.7211e+08	1.6271e+08	1.66437e+08	2.09128e+08	1.93216e+08	1.7089e+08	2.06002e+08	1.98148e+08	1.57117e+08	1.77322e+08	1.96714e+08	1.56853e+08	1.91504e+08	1.56325e+08	1.91491e+08	1.85532e+08	2.04271e+08	1.49652e+08	2.01978e+08	1.93462e+08	2.02462e+08	1.52901e+08	1.66259e+08	1.98881e+08	1.84952e+08	2.04201e+08	1.81649e+08	1.44203e+08	1.90842e+08	1.79251e+08	1.36531e+08	1.69815e+08	1.76895e+08	2.25552e+08	1.55503e+08	2.01466e+08	1.56625e+08	1.5398e+08	1.85108e+08	1.77188e+08	1.24534e+08	1.6121e+08	1.44275e+08	2.02685e+08	1.79545e+08	1.3687e+08	1.69015e+08	1.49571e+08	1.95014e+08	1.66704e+08	1.89034e+08	1.74584e+08	1.53115e+08	1.72066e+08	1.89876e+08	1.75848e+08	1.60552e+08	1.54887e+08	1.44058e+08	1.91027e+08	1.9414e+08	1.8959e+08	1.3574e+08	1.84692e+08	1.57814e+08	1.61083e+08	1.61995e+08	1.68267e+08	1.93156e+08	1.64862e+08	1.88487e+08	1.89849e+08	1.72933e+08	1.93696e+08	1.89381e+08	1.76033e+08	1.90072e+08	1.75511e+08	1.58972e+08	1.75903e+08	1.66263e+08	1.72478e+08	1.97011e+08	1.869e+08	1.95508e+08	2.16162e+08	1.91015e+08	1.81142e+08	1.70151e+08	1.81428e+08	1.73444e+08	1.75716e+08	1.94697e+08	1.67735e+08	1.49763e+08	1.39294e+08	1.79974e+08	1.602e+08	1.9045e+08	1.80432e+08	1.7793e+08	1.69531e+08	1.50849e+08
0.55_131.9912	NA	C3 H5 N2 P S	131.991	0.55	NA	NA	NA	NA	NA	level5	NA	NA	NA	NA	NA	6.39693e+07	1.37412e+08	1.3988e+08	1.41018e+08	1.49893e+08	1.22657e+08	1.46807e+08	1.46765e+08	1.57174e+08	1.53447e+08	1.4873e+08	1.24401e+08	1.64236e+08	1.66751e+08	1.46922e+08	1.44906e+08	1.59381e+08	1.05537e+08	1.32298e+08	1.3537e+08	1.47297e+08	1.54556e+08	1.54904e+08	2.0488e+08	1.53149e+08	1.47398e+08	1.22837e+08	1.53214e+08	1.60753e+08	1.37748e+08	1.37119e+08	1.44344e+08	1.69453e+08	1.64311e+08	1.46941e+08	1.7453e+08	1.64703e+08	1.32524e+08	1.45624e+08	1.62488e+08	1.31003e+08	1.61119e+08	1.35518e+08	1.616e+08	1.51258e+08	1.76346e+08	1.30859e+08	1.63269e+08	1.78754e+08	1.56773e+08	1.34047e+08	1.3146e+08	1.66448e+08	1.54104e+08	1.68411e+08	1.5857e+08	1.29713e+08	1.70462e+08	1.48097e+08	1.08934e+08	1.43125e+08	1.40506e+08	1.84046e+08	1.35455e+08	1.69142e+08	1.38728e+08	1.24781e+08	1.55177e+08	1.5299e+08	1.02072e+08	1.30324e+08	1.30093e+08	1.74325e+08	1.46104e+08	1.17984e+08	1.38582e+08	1.24892e+08	1.57224e+08	1.45896e+08	1.67124e+08	1.52252e+08	1.21009e+08	1.41252e+08	1.64573e+08	1.44623e+08	1.47302e+08	1.27118e+08	1.18724e+08	1.50347e+08	1.57317e+08	1.59251e+08	1.08279e+08	1.46083e+08	1.36436e+08	1.50068e+08	1.46529e+08	1.34208e+08	1.58851e+08	1.43909e+08	1.68463e+08	1.55294e+08	1.4057e+08	1.55122e+08	1.51817e+08	1.43164e+08	1.58186e+08	1.63594e+08	2.37486e+08	1.42947e+08	1.42384e+08	1.36549e+08	1.5159e+08	1.54631e+08	1.64561e+08	1.85771e+08	1.60062e+08	1.54326e+08	1.5045e+08	1.58029e+08	1.66068e+08	1.5278e+08	1.59798e+08	1.4313e+08	1.23229e+08	1.14438e+08	1.58509e+08	1.28682e+08	1.59833e+08	1.48667e+08	1.50219e+08	1.46745e+08	1.18833e+08
0.55_134.0252	NA	C3 H7 N2 O2 P	134.025	0.55	NA	NA	NA	NA	NA	level5	NA	NA	NA	NA	NA	6.21436e+06	1.33237e+07	1.17955e+07	1.1947e+07	1.36052e+07	1.0531e+07	1.29164e+07	1.38147e+07	1.31528e+07	1.31292e+07	1.21436e+07	1.00911e+07	1.43319e+07	1.34908e+07	1.32735e+07	1.33389e+07	1.34402e+07	8.84864e+06	1.20905e+07	1.15646e+07	1.23674e+07	1.32305e+07	1.48138e+07	1.87271e+07	1.31828e+07	1.19721e+07	1.09599e+07	1.28883e+07	1.20532e+07	1.32442e+07	1.1903e+07	1.33476e+07	1.39864e+07	1.52043e+07	1.26617e+07	1.43439e+07	1.47923e+07	1.10199e+07	1.35866e+07	1.36069e+07	1.20798e+07	1.38239e+07	1.20024e+07	1.42587e+07	1.23734e+07	1.62099e+07	1.09888e+07	1.4086e+07	1.47333e+07	1.38603e+07	1.17628e+07	1.09839e+07	1.36977e+07	1.3274e+07	1.53148e+07	1.30688e+07	1.26532e+07	1.37904e+07	1.47763e+07	8.67463e+06	1.23217e+07	1.2955e+07	1.66917e+07	1.09746e+07	1.4505e+07	1.24187e+07	1.05558e+07	1.42176e+07	1.23799e+07	9.80079e+06	1.2181e+07	1.14428e+07	1.52115e+07	1.24086e+07	1.00968e+07	1.13181e+07	1.02079e+07	1.34433e+07	1.30154e+07	1.43038e+07	1.19941e+07	1.05153e+07	1.19823e+07	1.40242e+07	1.31505e+07	1.2706e+07	1.10951e+07	1.00883e+07	1.32761e+07	1.33925e+07	1.44425e+07	9.17817e+06	1.15991e+07	1.22567e+07	1.32949e+07	1.3529e+07	1.10622e+07	1.40701e+07	1.22084e+07	1.51264e+07	1.29569e+07	1.16585e+07	1.34174e+07	1.27686e+07	1.25835e+07	1.45928e+07	1.40314e+07	1.68306e+07	1.32045e+07	1.28269e+07	1.21884e+07	1.3112e+07	1.4221e+07	1.3241e+07	1.64121e+07	1.44284e+07	1.31464e+07	1.15598e+07	1.31882e+07	1.34053e+07	1.50894e+07	1.35138e+07	1.28957e+07	1.01276e+07	9.75504e+06	1.41059e+07	1.15763e+07	1.33022e+07	1.15487e+07	1.33503e+07	1.2269e+07	1.05132e+07
0.55_143.0255	NA	C4 H6 N3 O P	143.025	0.55	NA	NA	NA	NA	NA	level5	NA	NA	NA	NA	NA	7.53547e+06	1.56068e+07	1.51876e+07	1.61455e+07	1.71365e+07	1.35247e+07	1.57285e+07	1.55105e+07	1.72147e+07	1.7469e+07	1.65154e+07	1.37775e+07	1.74545e+07	1.83924e+07	1.60588e+07	1.74089e+07	1.7607e+07	1.18819e+07	1.51677e+07	1.46547e+07	1.72137e+07	1.77416e+07	1.76029e+07	2.52312e+07	1.78355e+07	1.69877e+07	1.49333e+07	1.76555e+07	1.50299e+07	1.64585e+07	1.59564e+07	1.52817e+07	1.85507e+07	1.88457e+07	1.76045e+07	2.03981e+07	2.02295e+07	1.55284e+07	1.74572e+07	1.8282e+07	1.56761e+07	1.78382e+07	1.42971e+07	1.78084e+07	1.74136e+07	2.00664e+07	1.50351e+07	1.8782e+07	1.83981e+07	1.91494e+07	1.46908e+07	1.4877e+07	1.89574e+07	1.7549e+07	1.97514e+07	1.70783e+07	1.41387e+07	1.84091e+07	1.68356e+07	1.31204e+07	1.61662e+07	1.66855e+07	2.17264e+07	1.54562e+07	1.89642e+07	1.59721e+07	1.49491e+07	1.66553e+07	1.64213e+07	1.28164e+07	1.4461e+07	1.39136e+07	1.94197e+07	1.74164e+07	1.33812e+07	1.51943e+07	1.35133e+07	1.85429e+07	1.62386e+07	1.91037e+07	1.68832e+07	1.50576e+07	1.60819e+07	1.80125e+07	1.70533e+07	1.49102e+07	1.50182e+07	1.37714e+07	1.83991e+07	1.75856e+07	1.72456e+07	1.3327e+07	1.74465e+07	1.50644e+07	1.58765e+07	1.61183e+07	1.6281e+07	1.95616e+07	1.60065e+07	1.87084e+07	1.8361e+07	1.61852e+07	1.85347e+07	1.72412e+07	1.54428e+07	1.84543e+07	1.72267e+07	1.66406e+07	1.62257e+07	1.55814e+07	1.6263e+07	1.86786e+07	1.81112e+07	1.85172e+07	2.18163e+07	1.81196e+07	1.73391e+07	1.68771e+07	1.79607e+07	1.64863e+07	1.69205e+07	1.87361e+07	1.57765e+07	1.45165e+07	1.29349e+07	1.58995e+07	1.56842e+07	1.85501e+07	1.72927e+07	1.7404e+07	1.70458e+07	1.40432e+07
0.55_146.0068	NA	C4 H7 N2 P S	146.007	0.55	NA	NA	NA	NA	NA	level5	NA	NA	NA	NA	NA	1.89932e+07	4.07381e+07	4.19408e+07	4.21919e+07	4.38565e+07	3.72781e+07	4.39214e+07	4.30909e+07	4.6622e+07	4.58931e+07	4.51113e+07	3.48912e+07	4.96122e+07	5.00407e+07	4.5386e+07	4.24781e+07	4.74943e+07	3.02743e+07	3.82458e+07	4.04711e+07	4.38797e+07	4.61094e+07	4.79831e+07	6.35397e+07	4.29004e+07	4.18562e+07	3.79338e+07	4.51112e+07	4.71426e+07	4.07592e+07	4.30244e+07	4.12406e+07	4.72959e+07	5.09537e+07	4.33419e+07	5.09262e+07	4.95478e+07	3.94152e+07	4.36814e+07	4.36205e+07	3.81899e+07	4.86759e+07	4.06031e+07	4.76944e+07	4.52495e+07	5.35647e+07	3.66792e+07	4.86065e+07	5.28394e+07	3.59707e+07	4.07779e+07	4.07727e+07	4.40989e+07	4.71501e+07	4.89536e+07	4.56648e+07	3.90875e+07	5.09859e+07	4.59887e+07	2.95908e+07	4.37348e+07	3.85743e+07	5.44102e+07	3.97924e+07	4.80107e+07	4.17149e+07	3.49684e+07	4.54671e+07	4.50308e+07	3.13796e+07	4.13544e+07	3.53895e+07	4.89698e+07	4.22123e+07	3.52651e+07	3.99096e+07	3.74499e+07	4.57657e+07	4.46583e+07	4.99456e+07	4.50612e+07	3.83183e+07	4.08614e+07	4.92502e+07	4.28883e+07	4.50059e+07	3.73484e+07	3.6342e+07	4.4485e+07	4.69606e+07	4.72182e+07	3.24255e+07	4.25697e+07	4.29791e+07	4.6314e+07	4.4703e+07	4.02788e+07	4.61491e+07	4.20958e+07	4.92608e+07	4.54846e+07	4.09235e+07	4.70289e+07	4.40875e+07	4.33274e+07	4.53038e+07	4.84844e+07	7.33099e+07	4.36049e+07	4.21982e+07	4.03691e+07	4.39126e+07	4.56047e+07	4.75434e+07	5.6955e+07	4.65114e+07	4.60764e+07	4.61045e+07	4.63272e+07	4.89997e+07	4.63591e+07	4.72251e+07	4.41121e+07	3.65526e+07	3.23222e+07	4.72304e+07	3.85842e+07	4.67727e+07	4.1288e+07	4.68884e+07	4.39431e+07	3.3438e+07
0.55_150.0282	NA	C4 H2 N6 O	150.028	0.55	NA	NA	NA	NA	NA	level5	NA	NA	NA	NA	NA	2.71191e+07	5.5963e+07	5.08388e+07	5.93409e+07	6.57946e+07	4.63602e+07	5.09426e+07	5.24441e+07	6.24464e+07	5.43311e+07	6.0386e+07	4.92887e+07	5.26479e+07	6.5128e+07	5.68522e+07	6.62074e+07	6.20639e+07	4.31944e+07	5.73901e+07	4.75634e+07	5.88746e+07	5.82324e+07	6.16635e+07	7.50894e+07	6.57659e+07	5.89524e+07	5.27694e+07	6.05235e+07	4.15591e+07	5.78981e+07	5.49827e+07	5.62746e+07	7.35472e+07	6.50341e+07	6.18584e+07	6.88344e+07	6.97501e+07	5.34159e+07	6.15323e+07	6.65891e+07	5.58458e+07	6.43192e+07	5.10695e+07	6.44979e+07	6.25437e+07	6.73316e+07	4.82012e+07	6.95099e+07	5.86355e+07	6.97971e+07	4.9134e+07	5.8406e+07	6.41811e+07	6.02804e+07	6.98274e+07	6.12535e+07	4.80941e+07	6.02337e+07	5.94637e+07	4.76341e+07	5.73219e+07	6.21731e+07	7.71934e+07	5.42822e+07	6.99901e+07	4.96885e+07	5.23716e+07	5.97481e+07	5.66297e+07	4.28048e+07	5.2815e+07	4.84441e+07	6.46907e+07	6.38929e+07	4.34849e+07	5.8001e+07	5.01615e+07	6.74424e+07	5.26175e+07	6.25091e+07	5.58601e+07	5.30021e+07	5.80459e+07	6.0865e+07	6.06368e+07	5.03365e+07	5.44557e+07	4.90078e+07	6.99596e+07	6.26516e+07	6.0864e+07	4.84018e+07	6.47457e+07	5.20492e+07	4.99062e+07	5.35515e+07	5.64537e+07	6.685e+07	5.13716e+07	6.04158e+07	6.40035e+07	5.77577e+07	6.56202e+07	6.27869e+07	5.98526e+07	6.66547e+07	5.78354e+07	3.22864e+07	6.17938e+07	5.70851e+07	6.22128e+07	6.78332e+07	6.22261e+07	6.86254e+07	7.4222e+07	6.32142e+07	6.02947e+07	5.35536e+07	6.161e+07	5.55409e+07	5.88862e+07	6.5865e+07	5.66695e+07	5.33376e+07	4.85807e+07	5.80982e+07	5.68098e+07	6.31044e+07	5.91818e+07	5.74871e+07	5.47558e+07	5.34987e+07
0.55_150.0381	NA	NA	150.038	0.55	NA	NA	NA	NA	NA	level5	NA	NA	NA	NA	NA	2.63479e+07	5.5753e+07	5.25745e+07	5.74662e+07	6.09418e+07	4.97003e+07	5.88656e+07	5.97801e+07	6.03878e+07	5.70451e+07	6.09054e+07	4.77876e+07	6.42121e+07	7.37907e+07	6.31111e+07	5.82896e+07	6.28976e+07	4.07337e+07	5.47324e+07	5.30385e+07	6.18717e+07	6.09738e+07	6.3235e+07	8.72954e+07	6.00746e+07	5.72528e+07	5.15267e+07	6.21134e+07	6.04434e+07	5.54153e+07	5.65124e+07	5.56045e+07	6.87373e+07	6.87038e+07	6.02531e+07	7.00577e+07	6.75135e+07	5.30988e+07	5.81591e+07	6.51741e+07	5.22853e+07	6.67336e+07	5.35497e+07	6.49907e+07	5.82797e+07	7.67013e+07	5.17069e+07	6.37268e+07	7.17885e+07	6.03316e+07	5.69226e+07	5.38138e+07	6.43019e+07	6.13641e+07	6.68714e+07	6.06498e+07	5.14045e+07	6.64743e+07	6.32827e+07	4.38564e+07	5.68914e+07	5.67653e+07	7.36707e+07	5.55161e+07	6.54759e+07	5.58271e+07	4.98516e+07	6.33141e+07	5.80937e+07	4.47562e+07	5.40866e+07	5.16369e+07	6.55826e+07	5.69071e+07	4.70838e+07	5.34445e+07	4.86266e+07	6.23516e+07	5.769e+07	6.86493e+07	6.02967e+07	5.12648e+07	5.29261e+07	6.4592e+07	5.80314e+07	6.00681e+07	4.93e+07	4.69577e+07	6.51447e+07	6.22814e+07	6.25735e+07	4.24152e+07	5.31134e+07	5.19468e+07	6.07694e+07	5.89671e+07	5.18116e+07	6.2019e+07	5.71621e+07	6.77369e+07	5.97285e+07	5.40998e+07	6.42717e+07	6.36548e+07	5.81339e+07	6.23938e+07	6.45332e+07	9.23319e+07	5.8487e+07	5.26307e+07	5.40723e+07	6.47081e+07	6.24629e+07	6.42965e+07	7.65849e+07	6.39618e+07	6.21107e+07	5.77015e+07	6.44914e+07	6.5859e+07	6.40964e+07	6.44707e+07	5.63655e+07	4.96841e+07	4.52301e+07	6.4922e+07	5.08674e+07	6.37797e+07	5.89364e+07	5.93314e+07	5.8385e+07	5.09425e+07
0.55_159.0385	NA	C3 H5 N5 O3	159.038	0.55	NA	NA	NA	NA	NA	level5	NA	NA	NA	NA	NA	6.09089e+07	1.23654e+08	1.26465e+08	1.27761e+08	1.40309e+08	1.10362e+08	1.30537e+08	1.27142e+08	1.37804e+08	1.30418e+08	1.3068e+08	1.11957e+08	1.3214e+08	1.51256e+08	1.30336e+08	1.37309e+08	1.43503e+08	9.34951e+07	1.18476e+08	1.26882e+08	1.31709e+08	1.40093e+08	1.42191e+08	1.91334e+08	1.45496e+08	1.30962e+08	1.16681e+08	1.3738e+08	1.25762e+08	1.26322e+08	1.2411e+08	1.25998e+08	1.54739e+08	1.49187e+08	1.28783e+08	1.55164e+08	1.47276e+08	1.16961e+08	1.34097e+08	1.48183e+08	1.2076e+08	1.47363e+08	1.19629e+08	1.41464e+08	1.4053e+08	1.54953e+08	1.17002e+08	1.50352e+08	1.45597e+08	1.46936e+08	1.16098e+08	1.27488e+08	1.44789e+08	1.36683e+08	1.52214e+08	1.39079e+08	1.12822e+08	1.47029e+08	1.36892e+08	1.03591e+08	1.28585e+08	1.3199e+08	1.67391e+08	1.23893e+08	1.5479e+08	1.20075e+08	1.13216e+08	1.3674e+08	1.33128e+08	9.61135e+07	1.20885e+08	1.1417e+08	1.53701e+08	1.34283e+08	1.04148e+08	1.24202e+08	1.13084e+08	1.46771e+08	1.27121e+08	1.46178e+08	1.39268e+08	1.16485e+08	1.24853e+08	1.4408e+08	1.30715e+08	1.2117e+08	1.18961e+08	1.08042e+08	1.49076e+08	1.41912e+08	1.38632e+08	1.0435e+08	1.40787e+08	1.19524e+08	1.2126e+08	1.22073e+08	1.25168e+08	1.41995e+08	1.25637e+08	1.44286e+08	1.43462e+08	1.3072e+08	1.38279e+08	1.383e+08	1.30875e+08	1.38811e+08	1.35703e+08	1.276e+08	1.35168e+08	1.24274e+08	1.31728e+08	1.46332e+08	1.40265e+08	1.49537e+08	1.67701e+08	1.41632e+08	1.42438e+08	1.23939e+08	1.41825e+08	1.50558e+08	1.35242e+08	1.47115e+08	1.24594e+08	1.17634e+08	1.04609e+08	1.36938e+08	1.19802e+08	1.45867e+08	1.34992e+08	1.29673e+08	1.31092e+08	1.16702e+08
0.55_164.0174	NA	C4 H9 N2 O P S	164.017	0.55	NA	NA	NA	NA	NA	level5	NA	NA	NA	NA	NA	2.60579e+07	5.34087e+07	5.54688e+07	5.44079e+07	5.93285e+07	4.90325e+07	5.81749e+07	5.72956e+07	6.17454e+07	6.10454e+07	5.9856e+07	4.71356e+07	6.4907e+07	6.70124e+07	6.0236e+07	5.58375e+07	6.29494e+07	4.03602e+07	5.13176e+07	5.3321e+07	5.94161e+07	6.20194e+07	6.37231e+07	8.2828e+07	5.78369e+07	5.63353e+07	5.01336e+07	6.06714e+07	6.47997e+07	5.42024e+07	5.66675e+07	5.49435e+07	6.29947e+07	6.64982e+07	5.86919e+07	6.77383e+07	6.61882e+07	5.26134e+07	5.73712e+07	5.96215e+07	5.2293e+07	6.52291e+07	5.31554e+07	6.29256e+07	5.97718e+07	7.11364e+07	4.95551e+07	6.47367e+07	7.01446e+07	5.10055e+07	5.4059e+07	5.35724e+07	5.9825e+07	6.1767e+07	6.47336e+07	6.16453e+07	5.1313e+07	6.71053e+07	6.14402e+07	4.0604e+07	5.67723e+07	5.19961e+07	7.151e+07	5.23486e+07	6.20495e+07	5.5314e+07	4.76992e+07	6.04262e+07	5.93672e+07	4.22534e+07	5.51729e+07	4.80384e+07	6.52514e+07	5.57358e+07	4.74656e+07	5.33575e+07	5.0035e+07	6.14355e+07	5.78303e+07	6.62249e+07	6.19484e+07	5.06423e+07	5.4632e+07	6.54117e+07	5.70903e+07	5.96295e+07	4.93495e+07	4.66878e+07	6.08506e+07	6.28674e+07	6.20121e+07	4.32646e+07	5.63527e+07	5.7053e+07	6.2975e+07	5.96617e+07	5.33994e+07	6.12612e+07	5.59889e+07	6.66428e+07	6.03941e+07	5.41878e+07	6.34514e+07	5.88255e+07	5.75468e+07	5.94969e+07	6.50311e+07	9.95578e+07	5.74705e+07	5.54372e+07	5.45176e+07	5.87937e+07	6.03968e+07	6.29565e+07	7.56874e+07	6.23146e+07	6.18228e+07	6.02839e+07	6.14064e+07	6.47213e+07	6.09558e+07	6.22232e+07	5.77496e+07	4.98747e+07	4.37085e+07	6.24756e+07	5.1206e+07	6.17428e+07	5.55145e+07	6.35886e+07	5.84493e+07	4.67812e+07
0.55_212.0538	NA	C6 H12 O8	212.054	0.55	NA	NA	NA	NA	NA	level5	NA	NA	NA	NA	NA	1.35171e+06	2.87933e+06	2.71734e+06	3.26686e+06	3.05755e+06	2.56685e+06	2.60848e+06	2.43541e+06	3.06903e+06	2.50161e+06	2.90026e+06	2.32999e+06	3.10382e+06	3.6641e+06	2.89886e+06	2.84539e+06	3.1974e+06	1.66852e+06	3.06597e+06	2.4839e+06	2.40363e+06	2.90328e+06	2.66676e+06	3.52828e+06	2.93582e+06	2.48694e+06	2.66887e+06	3.52863e+06	3.21461e+06	2.87065e+06	3.02752e+06	2.40195e+06	3.38517e+06	3.22146e+06	3.0845e+06	3.7995e+06	3.59835e+06	2.49084e+06	2.77124e+06	3.30691e+06	2.78094e+06	3.14794e+06	2.56355e+06	3.47036e+06	2.59099e+06	3.6815e+06	2.68774e+06	3.08436e+06	2.98443e+06	3.27321e+06	2.25333e+06	2.63637e+06	2.9617e+06	2.87511e+06	3.37727e+06	2.54364e+06	2.21475e+06	2.72968e+06	3.23149e+06	2.5477e+06	2.90518e+06	3.07039e+06	3.95072e+06	2.74183e+06	2.58774e+06	2.49324e+06	2.91338e+06	3.43686e+06	2.65626e+06	2.15774e+06	2.65921e+06	2.71931e+06	3.55978e+06	2.44006e+06	2.22934e+06	2.96167e+06	2.58834e+06	3.45949e+06	2.66344e+06	3.24777e+06	2.63039e+06	2.63401e+06	2.83503e+06	3.04672e+06	2.98702e+06	2.72383e+06	1.99815e+06	2.4557e+06	3.02357e+06	3.34871e+06	2.88939e+06	2.31782e+06	2.67224e+06	2.61817e+06	3.01993e+06	2.66332e+06	2.81981e+06	3.32144e+06	2.726e+06	3.53109e+06	2.6523e+06	2.37607e+06	2.76453e+06	3.31791e+06	2.9329e+06	3.09666e+06	3.2241e+06	3.65555e+06	3.04878e+06	2.9327e+06	3.23746e+06	3.18519e+06	3.00601e+06	3.13929e+06	3.12705e+06	2.41112e+06	2.75736e+06	2.86053e+06	2.98985e+06	2.99203e+06	2.84459e+06	3.03991e+06	2.5425e+06	2.4305e+06	2.16988e+06	2.53617e+06	3.22965e+06	2.65755e+06	2.69843e+06	3.06663e+06	2.89745e+06	2.759e+06
0.55_87.9831	NA	NA	87.9831	0.55	NA	NA	NA	NA	NA	level5	NA	NA	NA	NA	NA	9.85547e+06	2.29457e+07	2.21826e+07	2.36135e+07	2.36997e+07	2.32022e+07	2.32291e+07	2.38876e+07	2.55377e+07	2.46765e+07	2.40729e+07	1.91156e+07	2.48904e+07	2.7082e+07	2.58021e+07	2.25568e+07	2.50452e+07	1.73896e+07	2.17319e+07	2.02704e+07	2.39127e+07	2.39839e+07	2.57286e+07	3.14984e+07	2.41828e+07	2.34726e+07	2.11748e+07	2.4385e+07	2.31678e+07	2.17726e+07	2.25729e+07	2.37559e+07	2.79913e+07	2.69221e+07	2.35062e+07	2.59718e+07	2.72387e+07	2.15622e+07	2.36191e+07	2.62504e+07	2.03931e+07	2.6145e+07	2.0864e+07	2.66228e+07	2.46364e+07	2.79186e+07	2.00033e+07	2.77135e+07	2.69432e+07	2.81481e+07	2.20427e+07	2.20181e+07	2.62496e+07	2.51211e+07	2.76198e+07	2.44618e+07	1.99168e+07	2.66617e+07	2.50067e+07	1.7945e+07	2.32944e+07	2.27529e+07	2.91696e+07	2.24157e+07	2.77077e+07	2.1981e+07	2.14291e+07	2.59171e+07	2.39448e+07	1.71656e+07	2.17876e+07	1.98508e+07	2.78389e+07	2.40939e+07	1.88499e+07	2.3204e+07	1.97968e+07	2.48319e+07	2.38691e+07	2.52701e+07	2.43647e+07	1.94304e+07	2.30653e+07	2.6022e+07	2.37569e+07	2.24321e+07	2.09136e+07	2.01836e+07	2.33525e+07	2.60815e+07	2.55933e+07	1.77713e+07	2.41998e+07	2.20518e+07	2.26101e+07	2.39078e+07	2.27335e+07	2.52614e+07	2.46451e+07	2.66713e+07	2.41252e+07	2.37331e+07	2.64794e+07	2.51833e+07	2.39304e+07	2.58887e+07	2.49015e+07	3.49878e+07	2.32929e+07	2.14824e+07	2.16714e+07	2.45365e+07	2.47449e+07	2.66349e+07	2.89277e+07	2.68717e+07	2.56498e+07	2.40755e+07	2.60118e+07	2.48542e+07	2.37103e+07	2.6112e+07	2.26978e+07	2.04636e+07	1.92072e+07	2.5403e+07	2.03731e+07	2.67709e+07	2.43344e+07	2.37118e+07	2.27688e+07	1.89803e+07
0.551_103.9962	[similar to: n-acetyl-l-cysteine; δmass: -59.0341 da]	NA	103.996	0.551	NA	NA	NA	NA	NA	level5	NA	NA	NA	NA	NA	1.37737e+08	2.74312e+08	2.67933e+08	2.83827e+08	2.91671e+08	2.42309e+08	2.95562e+08	2.92266e+08	3.11956e+08	2.95923e+08	2.93661e+08	2.43285e+08	3.25653e+08	3.32369e+08	3.02907e+08	2.87681e+08	3.14114e+08	2.07097e+08	2.72759e+08	2.65655e+08	2.96071e+08	2.99937e+08	3.15994e+08	4.11037e+08	3.05521e+08	2.92193e+08	2.49487e+08	3.12911e+08	3.25009e+08	2.76777e+08	2.70236e+08	2.75429e+08	3.26207e+08	3.29054e+08	2.91332e+08	3.34921e+08	3.28407e+08	2.60769e+08	2.85871e+08	3.17457e+08	2.54686e+08	3.19899e+08	2.64461e+08	3.17797e+08	3.04781e+08	3.58345e+08	2.56138e+08	3.20705e+08	3.54306e+08	3.22558e+08	2.68446e+08	2.6078e+08	3.20624e+08	3.15338e+08	3.2692e+08	3.0717e+08	2.57327e+08	3.35668e+08	3.03394e+08	2.13171e+08	2.83416e+08	2.70448e+08	3.63838e+08	2.71797e+08	3.44532e+08	2.76796e+08	2.47242e+08	3.07782e+08	3.03662e+08	2.06543e+08	2.62181e+08	2.5961e+08	3.44409e+08	2.92202e+08	2.30213e+08	2.72617e+08	2.45958e+08	3.09103e+08	2.89054e+08	3.25116e+08	3.01955e+08	2.49278e+08	2.75914e+08	3.25739e+08	2.82502e+08	2.93823e+08	2.55404e+08	2.33985e+08	2.94341e+08	3.13468e+08	3.1065e+08	2.17733e+08	2.91897e+08	2.59209e+08	2.91952e+08	2.96489e+08	2.7016e+08	3.09987e+08	2.85248e+08	3.32368e+08	3.12903e+08	2.79326e+08	3.19573e+08	3.15908e+08	2.89513e+08	3.06795e+08	3.17012e+08	4.49464e+08	2.85471e+08	2.84107e+08	2.67197e+08	3.11444e+08	3.04996e+08	3.21406e+08	3.63094e+08	3.22742e+08	3.15922e+08	2.92197e+08	3.08719e+08	3.18085e+08	3.06805e+08	3.12078e+08	2.74581e+08	2.46932e+08	2.24439e+08	3.12065e+08	2.53625e+08	3.23201e+08	2.9124e+08	2.91678e+08	2.90192e+08	2.47955e+08
0.551_104.997	NA	NA	104.997	0.551	NA	NA	NA	NA	NA	level5	NA	NA	NA	NA	NA	1.67946e+07	3.87106e+07	3.67859e+07	3.77905e+07	3.94939e+07	3.32443e+07	3.96907e+07	3.92769e+07	4.31789e+07	3.9851e+07	3.97614e+07	3.32883e+07	4.29801e+07	4.52412e+07	4.0961e+07	3.93558e+07	4.27535e+07	2.87152e+07	3.66449e+07	3.73256e+07	3.98188e+07	4.13731e+07	4.42111e+07	5.59234e+07	4.21389e+07	3.88706e+07	3.46269e+07	4.1628e+07	4.15471e+07	3.81158e+07	3.66116e+07	4.02514e+07	4.36815e+07	4.50557e+07	3.86017e+07	4.54495e+07	4.44738e+07	3.48099e+07	3.98282e+07	4.08156e+07	3.50015e+07	4.47906e+07	3.63082e+07	4.36486e+07	4.11242e+07	4.73001e+07	3.58877e+07	4.33695e+07	4.73667e+07	4.24137e+07	3.68064e+07	3.63198e+07	4.55788e+07	4.29756e+07	4.45335e+07	4.12545e+07	3.6767e+07	4.53819e+07	4.34577e+07	3.00114e+07	3.92891e+07	3.75103e+07	4.93107e+07	3.74032e+07	4.69069e+07	3.65965e+07	3.30976e+07	4.21531e+07	3.95166e+07	2.78854e+07	3.85527e+07	3.40916e+07	4.60254e+07	3.97008e+07	3.14699e+07	3.64157e+07	3.21958e+07	4.19944e+07	3.93997e+07	4.51095e+07	3.98694e+07	3.30447e+07	3.7184e+07	4.45216e+07	3.78796e+07	4.05597e+07	3.50133e+07	3.05399e+07	3.98027e+07	4.42254e+07	4.29645e+07	2.98762e+07	3.94906e+07	3.71362e+07	3.96977e+07	4.06838e+07	3.66794e+07	4.22394e+07	3.87318e+07	4.56375e+07	4.26249e+07	3.78815e+07	4.47558e+07	4.02003e+07	3.91171e+07	4.16968e+07	4.35012e+07	6.22945e+07	3.97896e+07	3.81791e+07	3.57378e+07	4.34639e+07	4.19924e+07	4.3953e+07	5.11248e+07	4.41782e+07	4.27363e+07	3.90438e+07	4.42861e+07	4.26412e+07	4.09599e+07	4.23007e+07	4.01521e+07	3.34776e+07	3.02281e+07	4.23065e+07	3.36459e+07	4.11777e+07	3.94334e+07	4.16482e+07	3.9365e+07	3.26399e+07
0.551_126.9726	NA	C4 H N O2 S	126.973	0.551	NA	NA	NA	NA	NA	level5	NA	NA	NA	NA	NA	3.15115e+06	595920	5.34011e+06	1.19887e+07	3.19045e+06	4.42458e+06	512704	3.62336e+06	7.25073e+06	1.28384e+06	2.69441e+06	2.53593e+06	1.33379e+07	2.83686e+06	1.03175e+06	6.93177e+06	5.62941e+06	970934	7.11452e+06	3.71592e+06	1.94454e+06	3.06865e+06	2.97107e+06	2.5279e+06	2.96047e+06	1.87469e+06	5.78289e+06	1.58535e+06	1.70155e+06	1.48119e+06	3.34704e+06	586381	3.58496e+06	5.23611e+06	4.20528e+06	3.89837e+06	2.26674e+06	7.83065e+06	4.6456e+06	3.53479e+06	2.86175e+06	7.0959e+06	1.08427e+06	3.24497e+06	2.04001e+06	2.01838e+06	833210	1.15946e+07	1.48878e+07	4.20978e+06	4.23276e+06	3.35905e+06	597890	2.61649e+06	1.51458e+06	2.49957e+06	4.14844e+06	2.27966e+06	1.57668e+06	475549	3.08572e+06	2.05049e+06	6.05769e+06	1.18911e+07	982107	4.6481e+06	4.15247e+06	3.61606e+06	5.86106e+06	3.47588e+06	1.25432e+06	2.48766e+06	3.99037e+06	3.42778e+06	2.81109e+06	1.53916e+07	1.91382e+06	1.47391e+07	1.94083e+06	2.03583e+06	7.59506e+06	4.68017e+06	5.58965e+06	4.68892e+06	1.77529e+06	5.1395e+06	2.65847e+06	1.16525e+07	6.26841e+06	6.52425e+06	2.19792e+06	4.19885e+06	4.13356e+06	737400	2.09109e+07	9.70342e+06	2.43336e+07	3.43553e+06	5.47072e+06	457610	1.17387e+06	1.84782e+06	2.66664e+06	7.07013e+06	1.22897e+06	6.50025e+06	1.63792e+07	2.70588e+06	2.01916e+06	1.62665e+06	1.1076e+06	3.41877e+06	1.77255e+06	4.65007e+06	8.59778e+06	6.54171e+06	2.28415e+06	1.09122e+07	1.26645e+07	3.14184e+06	706784	1.04186e+06	1.8892e+06	2.36741e+06	6.33099e+06	3.83053e+06	4.05945e+06	1.07659e+06	6.34686e+06	5.57991e+06	7.39063e+06	1.13788e+06
0.551_136.0225	NA	C3 H9 N2 P S	136.023	0.551	NA	NA	NA	NA	NA	level5	NA	NA	NA	NA	NA	1.02939e+07	1.93085e+07	2.00233e+07	2.04271e+07	2.17529e+07	1.79895e+07	2.1884e+07	2.09104e+07	2.3119e+07	2.10081e+07	2.10549e+07	1.7562e+07	2.34046e+07	2.52869e+07	2.23896e+07	2.04105e+07	2.30172e+07	1.3863e+07	2.002e+07	1.88184e+07	2.23486e+07	2.30364e+07	2.30253e+07	3.00043e+07	2.28599e+07	2.12524e+07	1.90448e+07	2.16906e+07	2.32655e+07	2.02651e+07	2.05505e+07	2.11012e+07	2.46148e+07	2.30853e+07	2.26697e+07	2.5209e+07	2.46131e+07	1.84115e+07	2.08509e+07	2.45436e+07	1.97485e+07	2.40514e+07	1.93727e+07	2.3418e+07	2.27715e+07	2.59157e+07	1.84555e+07	2.37002e+07	2.60818e+07	2.29249e+07	1.97067e+07	1.97544e+07	2.27281e+07	2.29549e+07	2.39166e+07	2.3452e+07	1.8539e+07	2.53235e+07	2.2806e+07	1.63244e+07	2.03056e+07	2.1562e+07	2.82979e+07	2.04681e+07	2.49149e+07	2.0731e+07	1.88747e+07	2.21177e+07	2.22254e+07	1.58729e+07	2.05798e+07	1.85987e+07	2.41514e+07	2.03595e+07	1.64343e+07	1.9949e+07	1.8182e+07	2.21176e+07	2.13042e+07	2.3704e+07	2.26362e+07	1.98919e+07	2.01294e+07	2.48691e+07	2.07563e+07	2.18896e+07	1.87243e+07	1.71489e+07	2.20875e+07	2.33864e+07	2.33437e+07	1.57305e+07	2.02596e+07	2.02891e+07	2.08021e+07	2.28125e+07	1.95584e+07	2.29075e+07	2.07397e+07	2.52132e+07	2.22211e+07	1.98137e+07	2.26589e+07	2.31564e+07	2.11857e+07	2.28657e+07	2.18375e+07	3.2144e+07	2.05859e+07	2.0573e+07	2.00761e+07	2.2101e+07	2.19283e+07	2.36736e+07	2.64452e+07	2.32886e+07	2.2789e+07	2.10558e+07	2.3245e+07	2.2888e+07	2.26453e+07	2.35341e+07	2.10534e+07	1.87486e+07	1.65838e+07	2.28582e+07	1.99855e+07	2.39232e+07	2.16848e+07	2.22691e+07	2.25903e+07	2.00181e+07
0.551_145.0228	NA	NA	145.023	0.551	NA	NA	NA	NA	NA	level5	NA	NA	NA	NA	NA	3.48213e+08	7.20052e+08	6.8256e+08	7.37951e+08	7.81523e+08	6.20748e+08	6.96382e+08	7.04953e+08	7.9018e+08	7.37607e+08	7.1804e+08	6.34847e+08	7.47973e+08	8.4375e+08	7.22938e+08	7.77992e+08	7.94832e+08	5.25012e+08	6.96288e+08	6.38278e+08	7.40767e+08	7.47851e+08	7.99463e+08	9.66727e+08	8.08797e+08	7.43628e+08	6.58809e+08	7.72986e+08	6.66015e+08	7.30126e+08	7.11733e+08	7.09297e+08	8.59832e+08	8.04709e+08	7.62009e+08	8.9917e+08	8.41313e+08	6.68634e+08	7.60237e+08	8.36547e+08	6.76866e+08	8.27764e+08	6.57848e+08	8.17863e+08	7.59067e+08	8.57683e+08	6.23888e+08	8.67536e+08	8.19653e+08	8.51454e+08	6.53334e+08	7.04799e+08	8.23212e+08	7.74346e+08	8.7086e+08	7.78292e+08	6.23767e+08	8.06217e+08	7.47947e+08	5.74927e+08	7.32196e+08	7.42689e+08	9.80063e+08	6.91798e+08	8.53835e+08	6.68025e+08	6.53714e+08	7.76583e+08	7.53275e+08	5.42064e+08	6.63051e+08	6.08498e+08	8.72333e+08	7.4022e+08	5.79624e+08	7.10634e+08	6.20461e+08	8.20518e+08	7.05474e+08	8.22133e+08	7.48862e+08	6.53678e+08	7.08793e+08	7.9776e+08	7.50596e+08	6.5911e+08	6.5992e+08	6.25084e+08	8.0577e+08	8.09975e+08	8.00358e+08	5.85385e+08	7.87412e+08	6.71908e+08	6.81145e+08	7.17922e+08	7.194e+08	8.36542e+08	6.83848e+08	8.02664e+08	7.94349e+08	7.32117e+08	8.1147e+08	7.93456e+08	7.47198e+08	8.08225e+08	7.6315e+08	6.90128e+08	7.49718e+08	7.19668e+08	7.38895e+08	8.2847e+08	8.00766e+08	8.38984e+08	9.1853e+08	8.03716e+08	7.75384e+08	7.3998e+08	7.94221e+08	7.21126e+08	7.53377e+08	8.41961e+08	7.30999e+08	6.34209e+08	5.7018e+08	7.81583e+08	6.80366e+08	8.14604e+08	7.46758e+08	7.48781e+08	7.01802e+08	6.36181e+08
0.552_109.0332	NA	NA	109.033	0.552	NA	NA	NA	NA	NA	level5	NA	NA	NA	NA	NA	966063	2.19775e+06	882553	1.66771e+06	1.15839e+07	339385	4.64185e+06	1.33694e+06	860332	3.18138e+06	8.08007e+06	1.66686e+06	1.8804e+06	2.46084e+06	3.15439e+06	815991	441500	6.05611e+06	3.08708e+06	1.20683e+06	2.31981e+06	236846	2.61873e+06	1.26664e+06	8.88216e+06	2.31017e+06	1.95762e+06	1.10491e+06	3.34978e+06	4.38619e+06	3.48198e+06	2.8079e+06	7.0201e+06	3.02437e+06	645183	278826	467885	638169	3.74795e+06	556330	4.52754e+06	2.26227e+06	2.53184e+06	3.97019e+06	5.69064e+06	1.32316e+06	2.23934e+06	2.39473e+06	2.89849e+06	4.84145e+06	995012	8.32582e+06	3.74865e+06	1.9063e+06	3.07839e+06	2.7056e+06	365145	2.88206e+06	2.50063e+06	2.58362e+06	6.25775e+06	1.21545e+06	4.38974e+06	1.90128e+06	1.56114e+07	173482	857053	1.43588e+06	2.75903e+06	2.36242e+06	1.75458e+06	2.17938e+06	3.1314e+06	8.33539e+06	2.04919e+06	1.00199e+06	4.08774e+06	2.93727e+06	2.94729e+06	3.32673e+06	1.24191e+06	1.07621e+06	2.32556e+06	365149	958739	3.29047e+06	1.34777e+06	1.08028e+06	8.10941e+06	1.76358e+06	3.45146e+06	3.22448e+06	1.25147e+06	3.97303e+06	828799	1.89971e+06	968471	1.03248e+06	1.64033e+06	1.34004e+06	1.40101e+07	3.57146e+06	3.63938e+06	379022	4.31233e+06	2.89082e+06	607180	465303	1.73024e+06	3.44195e+06	1.05698e+07	1.49645e+06	3.58657e+06	2.26592e+06	151933	972497	9.35352e+06	2.01293e+06	1.32788e+06	1.49732e+06	4.12695e+06	4.67501e+06	3.24145e+06	8.29449e+06	2.02658e+06	3.18629e+06	133446	1.11748e+07	640631	851779	2.57855e+06	9.09843e+06
0.552_137.0233	NA	NA	137.023	0.552	NA	NA	NA	NA	NA	level5	NA	NA	NA	NA	NA	1.24786e+06	2.28453e+06	2.3019e+06	2.43622e+06	2.81936e+06	2.19131e+06	2.65801e+06	2.39334e+06	2.92626e+06	2.69609e+06	3.09358e+06	2.3694e+06	2.84941e+06	3.30737e+06	2.71931e+06	2.96581e+06	3.19408e+06	1.92603e+06	2.55711e+06	2.55758e+06	2.77772e+06	2.64594e+06	2.90274e+06	3.77054e+06	2.88178e+06	2.56843e+06	2.55353e+06	2.85313e+06	3.24843e+06	2.69695e+06	2.51741e+06	2.85083e+06	3.21567e+06	2.73408e+06	3.02307e+06	3.10754e+06	3.04723e+06	2.34809e+06	2.43117e+06	3.17678e+06	2.24435e+06	3.13777e+06	2.66607e+06	2.78018e+06	3.05135e+06	3.52781e+06	2.35713e+06	3.40847e+06	3.30593e+06	2.81572e+06	2.50872e+06	2.35798e+06	2.84752e+06	3.05621e+06	3.12995e+06	3.09475e+06	2.44786e+06	2.84178e+06	3.17409e+06	2.13588e+06	2.62909e+06	2.53508e+06	3.37718e+06	2.81847e+06	3.01884e+06	2.53785e+06	2.36791e+06	2.7716e+06	2.77686e+06	1.8031e+06	2.8479e+06	2.44662e+06	2.8419e+06	2.49768e+06	2.11062e+06	2.63471e+06	2.23018e+06	2.75199e+06	2.65221e+06	3.04599e+06	2.8908e+06	2.52346e+06	2.51731e+06	3.02723e+06	2.50893e+06	2.95445e+06	2.30831e+06	1.92284e+06	2.79605e+06	2.87886e+06	2.88337e+06	2.09039e+06	2.61051e+06	2.41238e+06	2.98476e+06	2.73931e+06	2.61128e+06	3.07108e+06	2.73461e+06	3.15303e+06	3.01801e+06	2.69503e+06	2.7961e+06	3.11422e+06	2.52688e+06	2.81056e+06	2.97688e+06	4.20815e+06	2.60422e+06	2.6569e+06	2.75269e+06	2.6119e+06	2.79385e+06	2.8185e+06	3.18596e+06	3.27893e+06	3.18443e+06	2.92947e+06	3.1376e+06	2.74689e+06	2.78956e+06	3.19661e+06	2.53745e+06	2.27681e+06	2.20046e+06	3.07708e+06	2.27646e+06	2.93573e+06	2.49555e+06	3.15552e+06	2.88597e+06	2.46136e+06
0.552_146.0181	[similar to: pipecolic acid; δmass: 16.9391 da]	NA	146.018	0.552	NA	NA	NA	NA	NA	level5	NA	NA	NA	NA	NA	6.59319e+06	1.9841e+07	1.7886e+07	2.00444e+07	2.48416e+07	1.66543e+07	2.35308e+07	2.09317e+07	2.12947e+07	2.19441e+07	1.6144e+07	1.64844e+07	1.95622e+07	2.09582e+07	1.77665e+07	2.3037e+07	2.13548e+07	1.72269e+07	1.93674e+07	1.65734e+07	1.74333e+07	1.96203e+07	2.32746e+07	2.51813e+07	2.23375e+07	2.25896e+07	1.67244e+07	2.12105e+07	1.71739e+07	1.62743e+07	1.65687e+07	2.66326e+07	3.07544e+07	1.97003e+07	1.8426e+07	1.97539e+07	1.98335e+07	1.75674e+07	1.38192e+07	2.07374e+07	1.88042e+07	1.78992e+07	2.0435e+07	1.79752e+07	1.99833e+07	2.40144e+07	1.80412e+07	1.68647e+07	2.11214e+07	2.21648e+07	1.91304e+07	1.58571e+07	2.41311e+07	1.99365e+07	2.35439e+07	1.94177e+07	1.80618e+07	2.66489e+07	2.22418e+07	1.78842e+07	1.86771e+07	2.49266e+07	1.95908e+07	1.31237e+07	2.38857e+07	1.80012e+07	1.76618e+07	2.20704e+07	2.19733e+07	1.37144e+07	2.03223e+07	2.09748e+07	2.18999e+07	1.92675e+07	1.1708e+07	1.63826e+07	2.00999e+07	2.88168e+07	1.9631e+07	1.96607e+07	2.30285e+07	2.07123e+07	2.23488e+07	3.04789e+07	2.33834e+07	2.06018e+07	2.12621e+07	1.11783e+07	1.19335e+07	2.34483e+07	1.93442e+07	1.60304e+07	1.63727e+07	1.83669e+07	1.69282e+07	1.88725e+07	1.5842e+07	2.27965e+07	1.93282e+07	2.3353e+07	1.64666e+07	1.86613e+07	2.93592e+07	2.09663e+07	1.82097e+07	1.61978e+07	1.95329e+07	2.26846e+07	2.08863e+07	1.71596e+07	1.95465e+07	2.33811e+07	1.40609e+07	2.13432e+07	2.59133e+07	2.07768e+07	2.07341e+07	2.07189e+07	1.67555e+07	1.83887e+07	2.10478e+07	1.52502e+07	2.13516e+07	1.86958e+07	1.67825e+07	1.59366e+07	1.76676e+07	2.38637e+07	1.95384e+07	2.16101e+07	1.96593e+07	1.85246e+07
0.552_150.0018	NA	C3 H7 N2 O P S	150.002	0.552	NA	NA	NA	NA	NA	level5	NA	NA	NA	NA	NA	1.42282e+07	2.29965e+07	2.29217e+07	2.38701e+07	2.57175e+07	1.97698e+07	2.58603e+07	2.53558e+07	2.6093e+07	2.59008e+07	2.58679e+07	2.28061e+07	2.79767e+07	2.94324e+07	2.66874e+07	2.50563e+07	2.86804e+07	1.75405e+07	2.44087e+07	2.33246e+07	2.65822e+07	2.60099e+07	2.77988e+07	3.41977e+07	2.63622e+07	2.51622e+07	2.1633e+07	2.5889e+07	3.11798e+07	2.50687e+07	2.48592e+07	2.38056e+07	2.9115e+07	2.60726e+07	2.77291e+07	2.86949e+07	2.97069e+07	2.22873e+07	2.44818e+07	2.78674e+07	2.27808e+07	2.89689e+07	2.31108e+07	2.73368e+07	2.55949e+07	3.07584e+07	2.32194e+07	2.79902e+07	3.07008e+07	2.71745e+07	2.32606e+07	2.41558e+07	2.7823e+07	2.71445e+07	2.85034e+07	2.76912e+07	2.32546e+07	2.82368e+07	2.65443e+07	2.00368e+07	2.5117e+07	2.40906e+07	3.04386e+07	2.3627e+07	2.92872e+07	2.43205e+07	2.27103e+07	2.59451e+07	2.56741e+07	1.87708e+07	2.48661e+07	2.20198e+07	2.86116e+07	2.43573e+07	2.04127e+07	2.28781e+07	2.08935e+07	2.72392e+07	2.58816e+07	2.84322e+07	2.66797e+07	2.18249e+07	2.41474e+07	2.80063e+07	2.55925e+07	2.62043e+07	2.20348e+07	1.87087e+07	2.68569e+07	2.73718e+07	2.66694e+07	1.96225e+07	2.56513e+07	2.30203e+07	2.63057e+07	2.76382e+07	2.31309e+07	2.68178e+07	2.54476e+07	2.94874e+07	2.61814e+07	2.20562e+07	2.75519e+07	2.63872e+07	2.50491e+07	2.66829e+07	2.71931e+07	4.47507e+07	2.59332e+07	2.39133e+07	2.39725e+07	2.64099e+07	2.6101e+07	2.77644e+07	3.17652e+07	2.76148e+07	2.59442e+07	2.54872e+07	2.65483e+07	2.744e+07	2.70349e+07	2.64195e+07	2.54905e+07	2.04673e+07	1.99161e+07	2.66725e+07	2.30899e+07	2.77051e+07	2.68423e+07	2.58192e+07	2.60293e+07	2.31663e+07
0.552_151.0025	NA	C5 H N3 O3	151.002	0.552	NA	NA	NA	NA	NA	level5	NA	NA	NA	NA	NA	1.18078e+06	2.39494e+06	2.44614e+06	2.6311e+06	2.84656e+06	2.2018e+06	2.74078e+06	2.36549e+06	2.63059e+06	2.69627e+06	2.5885e+06	2.44377e+06	2.80815e+06	3.30018e+06	2.79048e+06	2.39371e+06	3.07281e+06	1.8961e+06	2.04847e+06	2.16366e+06	2.88896e+06	2.47524e+06	3.03574e+06	3.20517e+06	2.70095e+06	2.32591e+06	2.28061e+06	3.02652e+06	3.37592e+06	2.64186e+06	2.8241e+06	3.43313e+06	2.69727e+06	2.88258e+06	2.47661e+06	2.88681e+06	3.05601e+06	2.39089e+06	2.59143e+06	2.93124e+06	2.16756e+06	3.0222e+06	1.8035e+06	3.0314e+06	2.58068e+06	3.35157e+06	2.76318e+06	3.25865e+06	3.49995e+06	2.73554e+06	2.26349e+06	2.2023e+06	2.60069e+06	2.62688e+06	3.30917e+06	2.68688e+06	2.19305e+06	2.91074e+06	2.48677e+06	1.77078e+06	2.80229e+06	2.52345e+06	3.28339e+06	2.3755e+06	2.96512e+06	2.53058e+06	1.94103e+06	2.66286e+06	2.63794e+06	2.2368e+06	2.58342e+06	2.08177e+06	2.91824e+06	2.41309e+06	1.85557e+06	2.29689e+06	2.032e+06	2.47686e+06	2.6639e+06	3.02527e+06	2.50346e+06	1.92951e+06	2.28971e+06	2.87594e+06	2.46235e+06	2.65641e+06	2.22045e+06	2.11843e+06	2.73858e+06	2.69996e+06	3.23609e+06	1.7695e+06	2.55076e+06	2.43156e+06	2.5657e+06	2.97832e+06	2.6212e+06	2.74805e+06	2.72437e+06	3.22268e+06	2.73513e+06	2.31402e+06	2.49792e+06	2.77915e+06	2.50764e+06	2.60521e+06	2.83718e+06	3.96957e+06	2.50758e+06	2.81861e+06	2.24023e+06	2.6176e+06	2.97065e+06	3.41569e+06	3.30464e+06	2.60691e+06	2.33234e+06	2.43528e+06	2.61091e+06	2.63421e+06	3.08779e+06	3.00782e+06	3.0114e+06	2.01342e+06	2.04739e+06	2.95448e+06	2.22742e+06	2.87328e+06	2.42069e+06	2.95413e+06	2.82907e+06	2.17278e+06
0.552_176.0174	NA	C3 H4 N4 O5	176.017	0.552	NA	NA	NA	NA	NA	level5	NA	NA	NA	NA	NA	9.00734e+06	1.13105e+07	9.30341e+06	8.73841e+06	9.63035e+06	9.04523e+06	1.21286e+07	2.1099e+07	1.22513e+07	1.59169e+07	1.06547e+07	9.31851e+06	1.06933e+07	1.23516e+07	1.83684e+07	6.30727e+06	1.54423e+07	1.03784e+07	8.9081e+06	1.04959e+07	1.24217e+07	1.33571e+07	1.24623e+07	1.27359e+07	1.12868e+07	1.05479e+07	9.264e+06	1.07258e+07	1.14854e+07	1.02362e+07	1.11778e+07	9.52645e+06	9.26055e+06	1.66146e+07	1.56685e+07	1.16711e+07	9.46028e+06	1.27725e+07	1.68495e+07	1.09905e+07	5.87383e+06	1.17098e+07	1.29679e+07	1.27943e+07	1.72954e+07	1.31789e+07	1.51822e+07	1.04319e+07	1.42662e+07	7.13068e+06	1.22951e+07	8.63811e+06	1.57361e+07	2.03431e+07	1.2203e+07	1.4205e+07	1.50603e+07	1.40097e+07	1.49326e+07	8.37803e+06	1.39582e+07	8.69003e+06	1.45464e+07	1.45285e+07	1.66042e+07	3.20573e+07	8.8779e+06	1.05465e+07	1.17277e+07	9.42785e+06	1.09992e+07	9.54011e+06	1.32981e+07	9.48975e+06	1.02463e+07	8.65828e+06	1.3518e+07	8.55609e+06	1.6205e+07	1.99391e+07	1.29497e+07	6.99823e+06	8.68847e+06	1.76002e+07	9.33863e+06	1.10486e+07	1.18419e+07	1.06374e+07	6.31791e+06	1.30275e+07	1.27841e+07	1.00401e+07	9.51868e+06	9.34654e+06	1.12546e+07	1.16989e+07	1.08837e+07	1.08536e+07	2.16725e+07	1.15485e+07	2.04875e+07	1.27354e+07	8.60808e+06	8.71447e+06	1.39555e+07	9.75383e+06	1.02994e+07	1.73786e+07	1.07063e+07	1.01861e+07	1.04566e+07	8.04911e+06	1.24279e+07	1.17479e+07	9.7832e+06	1.74194e+07	1.61048e+07	1.83478e+07	9.61991e+06	2.3314e+07	1.0001e+07	1.27934e+07	1.10209e+07	6.50772e+06	6.47064e+06	1.1767e+07	1.39111e+07	1.62462e+07	1.93018e+07	1.37547e+07	1.26078e+07	8.5301e+06
0.552_199.966	NA	C3 H5 Cl N2 O4 S	199.966	0.552	NA	NA	NA	NA	NA	level5	NA	NA	NA	NA	NA	3.20084e+06	2.16413e+07	2.20214e+07	1.92993e+07	2.14751e+07	1.56898e+07	1.91315e+07	2.07913e+07	2.47406e+07	2.23188e+07	1.8868e+07	1.62518e+07	2.47218e+07	2.54953e+07	2.2864e+07	2.30154e+07	2.26981e+07	1.49288e+07	1.95661e+07	2.20662e+07	2.05615e+07	2.10219e+07	2.49697e+07	3.2612e+07	2.56109e+07	2.15223e+07	1.67395e+07	2.4257e+07	2.2477e+07	2.09357e+07	1.87577e+07	2.02182e+07	2.46874e+07	2.41849e+07	1.92612e+07	2.8341e+07	2.31525e+07	1.81081e+07	2.39229e+07	2.52803e+07	1.7865e+07	2.4084e+07	1.92345e+07	2.57725e+07	2.09751e+07	2.52811e+07	1.85198e+07	2.5884e+07	3.02893e+07	2.89673e+07	1.98434e+07	2.15226e+07	2.99919e+07	2.43904e+07	2.73659e+07	2.23179e+07	1.768e+07	2.83557e+07	2.2679e+07	1.34064e+07	2.08933e+07	2.12002e+07	3.35983e+07	1.83996e+07	2.87598e+07	1.94113e+07	1.56878e+07	2.40575e+07	2.31738e+07	1.39131e+07	1.8349e+07	1.78148e+07	2.99649e+07	2.43925e+07	1.62612e+07	2.10896e+07	1.82121e+07	2.39355e+07	2.00686e+07	2.536e+07	2.10605e+07	1.6046e+07	2.10838e+07	2.33038e+07	2.18728e+07	1.94397e+07	1.56862e+07	1.66432e+07	2.21725e+07	2.4428e+07	2.42956e+07	1.32948e+07	2.23253e+07	1.75256e+07	2.26541e+07	2.28345e+07	1.72357e+07	2.52065e+07	1.80803e+07	2.47615e+07	2.40787e+07	2.11995e+07	2.26325e+07	2.31911e+07	1.85105e+07	2.02868e+07	2.50138e+07	3.24392e+07	2.13488e+07	1.9043e+07	1.98781e+07	2.0371e+07	2.00491e+07	2.32068e+07	2.71098e+07	2.48809e+07	2.27988e+07	1.81779e+07	2.07612e+07	2.45573e+07	1.9574e+07	2.71201e+07	1.93751e+07	1.73426e+07	1.53057e+07	1.97266e+07	1.73822e+07	2.52012e+07	2.14605e+07	2.43412e+07	1.95532e+07	1.43651e+07
0.552_213.9817	NA	C4 H9 Cl N2 O2 P2	213.982	0.552	NA	NA	NA	NA	NA	level5	NA	NA	NA	NA	NA	985795	5.55678e+06	5.36266e+06	4.87951e+06	4.9275e+06	4.26087e+06	5.05349e+06	4.65331e+06	6.40072e+06	5.49777e+06	5.21328e+06	4.11122e+06	5.87481e+06	6.41089e+06	5.52814e+06	5.9969e+06	5.37813e+06	3.88382e+06	4.63759e+06	4.85706e+06	5.1757e+06	5.436e+06	5.59018e+06	5.82767e+06	6.64121e+06	5.81312e+06	3.09586e+06	6.32615e+06	5.59774e+06	5.85284e+06	4.02219e+06	5.07228e+06	6.82547e+06	5.45567e+06	6.20572e+06	7.09056e+06	5.67887e+06	5.04321e+06	5.7255e+06	6.84994e+06	4.26136e+06	6.11968e+06	4.24785e+06	7.91879e+06	5.65863e+06	4.69769e+06	4.68259e+06	5.86895e+06	6.53746e+06	6.2402e+06	5.00218e+06	4.65759e+06	6.43733e+06	5.72561e+06	7.4591e+06	5.17311e+06	4.19093e+06	5.68511e+06	6.02821e+06	3.55625e+06	5.79674e+06	6.81131e+06	6.6254e+06	3.97956e+06	7.05004e+06	4.25156e+06	4.48782e+06	7.87086e+06	4.73488e+06	3.05303e+06	5.02257e+06	4.08509e+06	7.57933e+06	5.84957e+06	4.23984e+06	5.07546e+06	4.69239e+06	6.32291e+06	5.72096e+06	6.14119e+06	4.94342e+06	4.07635e+06	4.22112e+06	5.35556e+06	5.95925e+06	4.99075e+06	4.55173e+06	3.56693e+06	4.99458e+06	6.34833e+06	6.06122e+06	3.49972e+06	5.08499e+06	4.65883e+06	4.9913e+06	5.13603e+06	4.83293e+06	6.65617e+06	4.43011e+06	6.28501e+06	5.73289e+06	4.97906e+06	6.02514e+06	6.15889e+06	5.09215e+06	5.80081e+06	6.11861e+06	7.35675e+06	5.784e+06	4.84496e+06	4.60324e+06	6.21901e+06	6.25675e+06	6.72897e+06	7.12154e+06	6.6281e+06	5.46401e+06	5.28239e+06	5.42664e+06	6.27291e+06	5.69245e+06	6.69257e+06	4.96476e+06	4.48699e+06	3.70126e+06	5.17055e+06	4.77601e+06	7.49963e+06	5.37878e+06	5.43129e+06	4.65985e+06	3.61829e+06
0.552_240.9925	NA	C7 H13 Cl N P S2	240.993	0.552	NA	NA	NA	NA	NA	level5	NA	NA	NA	NA	NA	3.34492e+06	1.7611e+07	1.63392e+07	1.87312e+07	1.74116e+07	1.28468e+07	1.6929e+07	1.48657e+07	1.91239e+07	1.83343e+07	1.7565e+07	1.28706e+07	1.76776e+07	2.01547e+07	1.68829e+07	1.99459e+07	1.77721e+07	1.12716e+07	1.55043e+07	1.40768e+07	1.70594e+07	1.71505e+07	1.89005e+07	2.69602e+07	2.20745e+07	1.97849e+07	1.37069e+07	1.87008e+07	1.38097e+07	1.80539e+07	1.57682e+07	1.56067e+07	2.34638e+07	1.91374e+07	1.7782e+07	2.51483e+07	2.38125e+07	1.31958e+07	1.85134e+07	2.0742e+07	1.37521e+07	1.95334e+07	1.52438e+07	2.27741e+07	1.92076e+07	2.19136e+07	1.38268e+07	2.09787e+07	2.15108e+07	2.30363e+07	1.563e+07	1.69815e+07	2.30304e+07	1.7777e+07	2.45905e+07	1.64967e+07	1.38115e+07	2.10366e+07	1.76983e+07	1.19108e+07	1.83936e+07	1.70296e+07	2.7349e+07	1.48522e+07	2.52485e+07	1.48363e+07	1.26021e+07	1.94753e+07	1.79378e+07	9.53902e+06	1.49848e+07	1.33877e+07	2.40537e+07	1.96243e+07	1.22538e+07	1.75567e+07	1.50421e+07	2.1137e+07	1.80399e+07	2.02975e+07	1.65817e+07	1.49876e+07	1.62824e+07	2.01529e+07	1.91225e+07	1.69617e+07	1.46559e+07	1.32405e+07	1.9608e+07	2.00381e+07	1.76351e+07	1.1605e+07	1.7435e+07	1.61915e+07	1.68477e+07	1.65368e+07	1.49491e+07	2.14721e+07	1.51111e+07	2.13122e+07	2.08411e+07	1.59132e+07	1.9912e+07	1.77308e+07	1.63956e+07	2.08549e+07	1.84398e+07	1.41581e+07	1.75339e+07	1.5692e+07	1.57586e+07	2.03181e+07	1.87967e+07	2.1507e+07	2.23451e+07	1.97277e+07	1.70738e+07	1.64796e+07	1.79323e+07	1.89373e+07	1.69187e+07	2.23612e+07	1.57188e+07	1.33407e+07	1.25381e+07	1.90216e+07	1.40468e+07	1.92773e+07	1.63292e+07	1.83541e+07	1.51951e+07	1.18756e+07
0.553_110.9992	NA	C3 H2 N3 P	110.999	0.553	NA	NA	NA	NA	NA	level5	NA	NA	NA	NA	NA	2.83101e+07	6.51723e+07	5.9468e+07	6.57274e+07	6.80113e+07	5.37114e+07	6.19366e+07	6.35251e+07	7.25997e+07	6.78509e+07	6.54066e+07	5.58844e+07	6.68186e+07	7.59163e+07	6.48042e+07	6.99592e+07	7.00623e+07	4.66187e+07	6.00436e+07	5.61248e+07	6.57187e+07	5.96995e+07	7.14091e+07	8.81673e+07	7.32608e+07	6.43035e+07	6.37321e+07	7.09091e+07	5.31449e+07	6.91769e+07	6.18094e+07	6.40616e+07	7.94171e+07	7.25797e+07	6.497e+07	7.90993e+07	7.81592e+07	6.11961e+07	7.0324e+07	7.53839e+07	5.87813e+07	7.36603e+07	5.9572e+07	7.43917e+07	6.92804e+07	7.91183e+07	5.62102e+07	7.94004e+07	7.43202e+07	7.71431e+07	5.7916e+07	6.13153e+07	7.60738e+07	7.07914e+07	7.88966e+07	6.7374e+07	5.63384e+07	7.28058e+07	6.69531e+07	5.14962e+07	6.61397e+07	6.65762e+07	8.93501e+07	6.00895e+07	7.47946e+07	5.96141e+07	5.85254e+07	7.14971e+07	6.9033e+07	4.89234e+07	5.9835e+07	5.38646e+07	7.98582e+07	6.61571e+07	5.2284e+07	6.34542e+07	5.48895e+07	7.44433e+07	6.40699e+07	7.36233e+07	6.6945e+07	5.62357e+07	6.29454e+07	7.21199e+07	6.77105e+07	6.21946e+07	5.84583e+07	5.78548e+07	7.08433e+07	7.39403e+07	7.39406e+07	5.0533e+07	7.03117e+07	5.88932e+07	6.04879e+07	5.96645e+07	6.57848e+07	7.48489e+07	6.30745e+07	7.04539e+07	7.06981e+07	6.52584e+07	7.26591e+07	7.36152e+07	6.73758e+07	7.42987e+07	6.60183e+07	5.94518e+07	6.70818e+07	6.59869e+07	6.56889e+07	7.48099e+07	7.27391e+07	7.6679e+07	8.1745e+07	7.41915e+07	6.89039e+07	6.45586e+07	7.01788e+07	6.77425e+07	6.6565e+07	7.42012e+07	6.39195e+07	5.50398e+07	5.22512e+07	6.91871e+07	6.15973e+07	7.24203e+07	6.75754e+07	6.83748e+07	6.2379e+07	5.44751e+07
0.553_217.9766	NA	C3 H7 Cl N2 O5 S	217.977	0.553	NA	NA	NA	NA	NA	level5	NA	NA	NA	NA	NA	1.32881e+07	8.68271e+07	8.95089e+07	7.98712e+07	8.52852e+07	6.73235e+07	8.3975e+07	8.48372e+07	9.7655e+07	9.02716e+07	8.2325e+07	6.49237e+07	9.849e+07	1.02174e+08	6.2585e+07	8.90818e+07	9.05434e+07	5.73245e+07	7.56246e+07	7.8763e+07	8.15006e+07	8.60518e+07	1.00757e+08	1.15545e+08	1.00137e+08	8.62713e+07	7.18107e+07	9.1089e+07	8.87196e+07	8.4134e+07	7.91798e+07	8.54705e+07	1.08215e+08	7.60711e+07	6.43519e+07	1.05115e+08	8.523e+07	7.30838e+07	9.59122e+07	9.47329e+07	7.20582e+07	9.94504e+07	7.6794e+07	1.07755e+08	9.33381e+07	1.04489e+08	7.41405e+07	1.04388e+08	1.18386e+08	9.27104e+07	7.98796e+07	8.23866e+07	1.08707e+08	1.07919e+08	1.07933e+08	8.67407e+07	7.12148e+07	1.09747e+08	9.17646e+07	5.49008e+07	8.64461e+07	8.46452e+07	1.31263e+08	7.19838e+07	1.11571e+08	7.65272e+07	6.59306e+07	9.49185e+07	7.79953e+07	5.4177e+07	7.54015e+07	7.00484e+07	1.13158e+08	9.69544e+07	6.61125e+07	8.3749e+07	7.09342e+07	9.36643e+07	8.86777e+07	1.00462e+08	7.95427e+07	7.75119e+07	8.21507e+07	9.70268e+07	8.68169e+07	8.67566e+07	6.89622e+07	6.64304e+07	8.85546e+07	9.63818e+07	9.67466e+07	5.41912e+07	8.85125e+07	7.68307e+07	9.12844e+07	9.1128e+07	7.34773e+07	9.91817e+07	7.64786e+07	1.01694e+08	1.00289e+08	7.68919e+07	9.49975e+07	9.38302e+07	8.44818e+07	8.10722e+07	9.95695e+07	1.2994e+08	8.56059e+07	7.71667e+07	7.45687e+07	9.02264e+07	9.00138e+07	1.0311e+08	1.11662e+08	9.83751e+07	8.85951e+07	8.1521e+07	9.06154e+07	9.68629e+07	8.44545e+07	1.04787e+08	7.89261e+07	6.86753e+07	6.06998e+07	9.08517e+07	7.20161e+07	9.78259e+07	8.26554e+07	8.27867e+07	7.81755e+07	6.00274e+07
0.553_218.9772	NA	C6 H8 N O2 P3	218.977	0.553	NA	NA	NA	NA	NA	level5	NA	NA	NA	NA	NA	1.91511e+06	1.23299e+07	1.17106e+07	1.06904e+07	1.09348e+07	9.2865e+06	1.12684e+07	1.08965e+07	1.31209e+07	1.2284e+07	1.11449e+07	8.40954e+06	1.36472e+07	1.47573e+07	1.16713e+07	1.19309e+07	1.20612e+07	7.14132e+06	9.58658e+06	1.00241e+07	1.02401e+07	1.14573e+07	1.38735e+07	1.74781e+07	1.36555e+07	1.05092e+07	1.00575e+07	1.14991e+07	1.17031e+07	1.14008e+07	1.08952e+07	1.07646e+07	1.54667e+07	1.25078e+07	1.18113e+07	1.4762e+07	1.43102e+07	9.25239e+06	1.23285e+07	1.32138e+07	9.15974e+06	1.34069e+07	1.00978e+07	1.42754e+07	1.28358e+07	1.42279e+07	9.82303e+06	1.5986e+07	1.52898e+07	1.43569e+07	1.05655e+07	1.06101e+07	1.39056e+07	1.29732e+07	1.48612e+07	1.14533e+07	9.50964e+06	1.41163e+07	1.27708e+07	7.98092e+06	1.11415e+07	1.12947e+07	1.72341e+07	9.36721e+06	1.43809e+07	1.02281e+07	9.11066e+06	1.33158e+07	1.18198e+07	6.96516e+06	9.58048e+06	8.85299e+06	1.48187e+07	1.25827e+07	8.96161e+06	1.08244e+07	9.39766e+06	1.24829e+07	1.26165e+07	1.31596e+07	1.08361e+07	8.90624e+06	9.98736e+06	1.32478e+07	1.12933e+07	1.17479e+07	8.90897e+06	8.64814e+06	1.16087e+07	1.32318e+07	1.32901e+07	7.68693e+06	1.15401e+07	1.10803e+07	1.25239e+07	1.20127e+07	9.64877e+06	1.28123e+07	1.07105e+07	1.43348e+07	1.45119e+07	1.07956e+07	1.26475e+07	1.25719e+07	1.19122e+07	1.23826e+07	1.30284e+07	1.76013e+07	1.11719e+07	1.09253e+07	9.22393e+06	1.29345e+07	1.22232e+07	1.41108e+07	1.51805e+07	1.51193e+07	1.14972e+07	1.13144e+07	1.24938e+07	1.31688e+07	1.16412e+07	1.36622e+07	9.93598e+06	9.14491e+06	7.9901e+06	1.22405e+07	8.94292e+06	1.24623e+07	1.08677e+07	1.28645e+07	1.14139e+07	8.0261e+06
0.553_231.9922	NA	C6 H6 Cl N4 O2 P	231.992	0.553	NA	NA	NA	NA	NA	level5	NA	NA	NA	NA	NA	8.13818e+06	3.79435e+07	3.92493e+07	4.22094e+07	4.00909e+07	2.91856e+07	3.68601e+07	3.60632e+07	4.22998e+07	3.9781e+07	4.33344e+07	2.81315e+07	4.78037e+07	4.94609e+07	4.77305e+07	4.1306e+07	4.17333e+07	2.5506e+07	3.36539e+07	3.75994e+07	4.28094e+07	4.44238e+07	4.31003e+07	6.06952e+07	5.46666e+07	4.00517e+07	3.03741e+07	4.45599e+07	4.67225e+07	4.28438e+07	3.4108e+07	4.09141e+07	4.91281e+07	4.61096e+07	4.5272e+07	5.22472e+07	4.61566e+07	3.70462e+07	4.46822e+07	5.31399e+07	2.85504e+07	4.50291e+07	3.9117e+07	5.72917e+07	4.60925e+07	5.00123e+07	3.24694e+07	4.57361e+07	5.57201e+07	4.7147e+07	3.49913e+07	3.94989e+07	5.36469e+07	4.8643e+07	5.48346e+07	3.93682e+07	3.51005e+07	4.76082e+07	4.52158e+07	2.8871e+07	4.2151e+07	4.83165e+07	5.57377e+07	3.42279e+07	5.42812e+07	3.68974e+07	3.45313e+07	4.32454e+07	3.962e+07	2.40791e+07	3.72548e+07	3.12193e+07	5.68836e+07	4.66925e+07	2.74369e+07	4.26784e+07	3.3224e+07	5.02554e+07	4.06359e+07	4.53008e+07	4.35567e+07	3.23031e+07	3.80104e+07	4.696e+07	4.10645e+07	3.88809e+07	3.31251e+07	3.39589e+07	4.32028e+07	4.05747e+07	3.85622e+07	2.49038e+07	4.40668e+07	4.09045e+07	4.69113e+07	4.22011e+07	3.32324e+07	4.86021e+07	3.55978e+07	3.9834e+07	4.08681e+07	4.14058e+07	4.15984e+07	3.98912e+07	4.03046e+07	4.2142e+07	4.16139e+07	6.76229e+07	4.10809e+07	3.55165e+07	3.38011e+07	4.16976e+07	5.11358e+07	4.95252e+07	4.92466e+07	4.97288e+07	3.9475e+07	3.79722e+07	4.02302e+07	4.32239e+07	4.08863e+07	5.06462e+07	3.60428e+07	3.36298e+07	2.67588e+07	4.50198e+07	3.20949e+07	5.0171e+07	3.60972e+07	4.76349e+07	4.04063e+07	2.65264e+07
0.554_219.9741	NA	C4 H6 N4 O P2 S	219.974	0.554	NA	NA	NA	NA	NA	level5	NA	NA	NA	NA	NA	2.70102e+06	1.2384e+07	1.25029e+07	1.18826e+07	1.21845e+07	9.92458e+06	1.22641e+07	1.15357e+07	1.41286e+07	1.24508e+07	1.19144e+07	9.31464e+06	1.46593e+07	1.45808e+07	1.33728e+07	1.26196e+07	1.30794e+07	8.09399e+06	1.08106e+07	1.14483e+07	1.14581e+07	1.32621e+07	1.43625e+07	1.86341e+07	1.43299e+07	1.21962e+07	1.0329e+07	1.28947e+07	1.28403e+07	1.1946e+07	1.08541e+07	1.17997e+07	1.60652e+07	1.42666e+07	1.25378e+07	1.6645e+07	1.53334e+07	1.02696e+07	1.37333e+07	1.39157e+07	1.07054e+07	1.37723e+07	1.07879e+07	1.55402e+07	1.44427e+07	1.49264e+07	1.06635e+07	1.46908e+07	1.72261e+07	1.48554e+07	1.15282e+07	1.16117e+07	1.52702e+07	1.43538e+07	1.53328e+07	1.28372e+07	1.02436e+07	1.58119e+07	1.31559e+07	8.24558e+06	1.23525e+07	1.20931e+07	1.90202e+07	1.03927e+07	1.5548e+07	1.07187e+07	9.30515e+06	1.40443e+07	1.26969e+07	7.51359e+06	1.10456e+07	1.00672e+07	1.68845e+07	1.39506e+07	9.54096e+06	1.20362e+07	9.96105e+06	1.32652e+07	1.30851e+07	1.43049e+07	1.27461e+07	9.32321e+06	1.1458e+07	1.37733e+07	1.2316e+07	1.27485e+07	1.02489e+07	9.81074e+06	1.27127e+07	1.47662e+07	1.34875e+07	7.83082e+06	1.30852e+07	1.09595e+07	1.28681e+07	1.33703e+07	1.16154e+07	1.45997e+07	1.10762e+07	1.44952e+07	1.34558e+07	1.15532e+07	1.31821e+07	1.32505e+07	1.27812e+07	1.40508e+07	1.39747e+07	1.89582e+07	1.28897e+07	1.16147e+07	1.07944e+07	1.35991e+07	1.3611e+07	1.61429e+07	1.60326e+07	1.39434e+07	1.26261e+07	1.16335e+07	1.73975e+07	1.36964e+07	1.27516e+07	1.49828e+07	1.16257e+07	9.88993e+06	8.62535e+06	1.3232e+07	1.06139e+07	1.35829e+07	1.15154e+07	1.31475e+07	1.19575e+07	8.75404e+06
0.554_232.9928	NA	C6 H7 N3 O3 S2	232.993	0.554	NA	NA	NA	NA	NA	level5	NA	NA	NA	NA	NA	1.60496e+06	4.44033e+06	9.78735e+06	8.12458e+06	8.99619e+06	6.83221e+06	6.30451e+06	6.33555e+06	6.34789e+06	8.12926e+06	9.37867e+06	6.57864e+06	9.32009e+06	9.78228e+06	7.91294e+06	5.84485e+06	9.38279e+06	4.33164e+06	6.92785e+06	7.62683e+06	8.99469e+06	9.11262e+06	9.87527e+06	1.309e+07	1.06785e+07	6.46961e+06	4.25917e+06	8.56341e+06	9.99192e+06	8.59794e+06	8.04761e+06	7.80215e+06	8.9705e+06	9.8152e+06	9.31201e+06	1.13147e+07	6.48732e+06	7.08128e+06	9.4391e+06	1.08398e+07	7.07473e+06	1.00883e+07	7.34036e+06	1.13842e+07	1.02375e+07	1.01266e+07	5.26812e+06	1.0813e+07	1.10984e+07	9.18496e+06	6.67442e+06	3.44866e+06	1.06758e+07	9.14083e+06	1.12052e+07	9.27238e+06	6.81643e+06	1.05831e+07	9.57163e+06	5.91943e+06	8.47256e+06	8.58323e+06	1.29349e+07	7.58457e+06	1.11715e+07	4.83257e+06	7.4652e+06	6.10497e+06	4.7984e+06	5.18171e+06	7.14933e+06	5.53534e+06	1.0673e+07	9.92417e+06	6.41872e+06	9.7227e+06	7.42857e+06	1.05278e+07	4.71168e+06	1.02958e+07	9.52275e+06	6.85515e+06	7.91478e+06	9.21635e+06	5.63921e+06	8.49945e+06	7.41513e+06	6.57163e+06	9.73759e+06	9.75676e+06	6.08112e+06	3.31031e+06	8.87925e+06	2.62918e+06	8.14637e+06	9.29237e+06	4.59685e+06	1.02478e+07	6.33152e+06	9.75786e+06	3.6599e+06	8.7904e+06	9.89974e+06	7.14512e+06	4.83508e+06	5.42987e+06	7.92202e+06	1.23567e+07	9.46648e+06	5.57658e+06	7.96554e+06	9.59965e+06	1.02498e+07	1.07496e+07	1.07873e+07	9.07546e+06	6.10688e+06	8.22025e+06	1.03306e+07	8.83425e+06	6.38871e+06	1.13509e+07	3.29942e+06	7.92287e+06	5.85865e+06	8.45626e+06	7.25132e+06	1.07482e+07	7.43924e+06	9.05114e+06	3.93047e+06	5.95331e+06
0.554_246.0078	Guanoxabenz [usan:inn]	C8 H8 Cl2 N4 O	246.008	0.554	NA	S7842543	NA	NA	NA	level4	NA	NA	NA	NA	NA	188320	2.11828e+06	2.54001e+06	1.14046e+06	1.71876e+06	1.91289e+06	1.86064e+06	2.0149e+06	2.38862e+06	1.71192e+06	2.22356e+06	1.3122e+06	2.46128e+06	3.17684e+06	2.2346e+06	2.19664e+06	1.91322e+06	1.0968e+06	1.44065e+06	1.70945e+06	1.56685e+06	2.01628e+06	2.30963e+06	3.43433e+06	1.99183e+06	1.9439e+06	1.15307e+06	2.40688e+06	2.75909e+06	1.80739e+06	2.26347e+06	1.6558e+06	3.04607e+06	1.91522e+06	2.2321e+06	2.77275e+06	3.33997e+06	1.54977e+06	2.50617e+06	3.21826e+06	1.04969e+06	2.98651e+06	2.3957e+06	2.79642e+06	1.85896e+06	2.95866e+06	1.43278e+06	3.00599e+06	3.22925e+06	2.99417e+06	1.79527e+06	1.59276e+06	2.64021e+06	2.13052e+06	2.86905e+06	1.79472e+06	1.72378e+06	3.2248e+06	2.48969e+06	925405	2.62002e+06	2.29056e+06	2.97309e+06	2.23617e+06	2.45258e+06	1.71025e+06	1.24588e+06	2.97574e+06	2.79014e+06	873237	2.19887e+06	1.25888e+06	2.99616e+06	2.86472e+06	1.52385e+06	2.06919e+06	1.38553e+06	2.26043e+06	2.40573e+06	3.3541e+06	1.88557e+06	1.42947e+06	1.20833e+06	2.74342e+06	1.60156e+06	1.04071e+06	1.31469e+06	1.10912e+06	1.66233e+06	2.60645e+06	2.67239e+06	1.14982e+06	2.03484e+06	2.46549e+06	2.97165e+06	2.64472e+06	2.17843e+06	2.31632e+06	1.98687e+06	2.86942e+06	2.189e+06	2.08495e+06	2.07396e+06	2.33368e+06	2.2871e+06	2.14786e+06	2.78188e+06	3.51494e+06	2.98795e+06	1.50739e+06	1.72266e+06	2.03186e+06	2.0077e+06	2.89521e+06	3.22831e+06	2.89882e+06	2.7522e+06	2.15606e+06	1.68936e+06	2.04516e+06	1.83853e+06	1.94949e+06	2.32201e+06	1.80958e+06	1.27002e+06	2.15355e+06	1.19933e+06	2.36571e+06	1.9114e+06	2.43492e+06	2.25586e+06	1.53509e+06
0.555_311.9131	NA	C2 H Cl N2 O14	311.913	0.555	NA	NA	NA	NA	NA	level5	NA	NA	NA	NA	NA	361132	2.4768e+06	1.78365e+06	1.91771e+06	1.65636e+06	1.57411e+06	2.22399e+06	2.18626e+06	2.30212e+06	2.24196e+06	1.91682e+06	1.44107e+06	1.9576e+06	1.83751e+06	1.95519e+06	1.98949e+06	1.76011e+06	1.42419e+06	1.30197e+06	1.48732e+06	1.77592e+06	1.59407e+06	2.07008e+06	2.79343e+06	2.84372e+06	1.77937e+06	1.36772e+06	2.04022e+06	1.90967e+06	1.93706e+06	1.28704e+06	2.14105e+06	2.44257e+06	1.64732e+06	1.90034e+06	3.61828e+06	2.39169e+06	1.46782e+06	2.23648e+06	2.29801e+06	1.63104e+06	2.15099e+06	1.19444e+06	1.88554e+06	1.71959e+06	2.69143e+06	1.31565e+06	2.33209e+06	2.95342e+06	1.92034e+06	1.56715e+06	1.88902e+06	2.43125e+06	2.1188e+06	2.23277e+06	1.75885e+06	1.23047e+06	2.42473e+06	2.0922e+06	1.20478e+06	1.90896e+06	2.01363e+06	3.14905e+06	1.73235e+06	2.37455e+06	1.2876e+06	1.43172e+06	2.58026e+06	2.13976e+06	1.32843e+06	1.80822e+06	1.52372e+06	3.43465e+06	1.91768e+06	1.56742e+06	1.8263e+06	1.5378e+06	2.32459e+06	2.60496e+06	2.6499e+06	1.72646e+06	1.27724e+06	1.80557e+06	2.10682e+06	1.62316e+06	2.09305e+06	1.32776e+06	1.50521e+06	2.00414e+06	2.12104e+06	1.85902e+06	1.33443e+06	1.96594e+06	1.79194e+06	1.6156e+06	2.73341e+06	1.79753e+06	2.67295e+06	1.63122e+06	2.15933e+06	2.16229e+06	1.72332e+06	2.13078e+06	2.54041e+06	1.78242e+06	1.95937e+06	2.44966e+06	2.00216e+06	2.14633e+06	2.38134e+06	1.48501e+06	1.75009e+06	2.64548e+06	2.31193e+06	2.72518e+06	1.88073e+06	1.65108e+06	1.93958e+06	2.21269e+06	2.41559e+06	1.74409e+06	2.09587e+06	1.87977e+06	1.39283e+06	1.41855e+06	1.81859e+06	1.61002e+06	1.88545e+06	1.82552e+06	2.10874e+06	1.56481e+06	1.01004e+06
0.555_99.0173	NA	NA	99.0173	0.555	NA	NA	NA	NA	NA	level5	NA	NA	NA	NA	NA	5.58636e+06	1.33739e+07	1.20111e+07	1.33616e+07	1.37028e+07	1.09617e+07	1.19813e+07	1.20899e+07	1.37822e+07	1.35948e+07	1.34923e+07	1.18893e+07	1.31681e+07	1.5563e+07	1.24566e+07	1.43672e+07	1.42685e+07	9.28146e+06	1.25183e+07	1.08132e+07	1.26745e+07	1.32957e+07	1.43166e+07	1.55708e+07	1.39947e+07	1.28714e+07	1.21983e+07	1.4468e+07	1.0719e+07	1.26225e+07	1.27253e+07	1.1884e+07	1.55242e+07	1.33695e+07	1.32002e+07	1.42528e+07	1.516e+07	1.22864e+07	1.4065e+07	1.37934e+07	1.12119e+07	1.43364e+07	1.18216e+07	1.47762e+07	1.43749e+07	1.52216e+07	1.08561e+07	1.57514e+07	1.41091e+07	1.59399e+07	1.14221e+07	1.25438e+07	1.43985e+07	1.32743e+07	1.51151e+07	1.31135e+07	1.05824e+07	1.41649e+07	1.35795e+07	1.00773e+07	1.25291e+07	1.28048e+07	1.68937e+07	1.27564e+07	1.62373e+07	1.13017e+07	1.2358e+07	1.4387e+07	1.34768e+07	9.35876e+06	1.21726e+07	1.14929e+07	1.51365e+07	1.37113e+07	1.00359e+07	1.17866e+07	1.14138e+07	1.44758e+07	1.21883e+07	1.36792e+07	1.26415e+07	1.07095e+07	1.1986e+07	1.3578e+07	1.36095e+07	1.20085e+07	1.2261e+07	1.04852e+07	1.34385e+07	1.4795e+07	1.44736e+07	1.01382e+07	1.45741e+07	1.15802e+07	1.22176e+07	1.22515e+07	1.3208e+07	1.35606e+07	1.2536e+07	1.41166e+07	1.43424e+07	1.30131e+07	1.46025e+07	1.46057e+07	1.32594e+07	1.41183e+07	1.36943e+07	1.20554e+07	1.30183e+07	1.2249e+07	1.28098e+07	1.46832e+07	1.45555e+07	1.48011e+07	1.59515e+07	1.40795e+07	1.33392e+07	1.29812e+07	1.32706e+07	1.3392e+07	1.28127e+07	1.49872e+07	1.21432e+07	1.13436e+07	1.0311e+07	1.31388e+07	1.22308e+07	1.50838e+07	1.41976e+07	1.33498e+07	1.31339e+07	1.1052e+07
0.556_234.9394	NA	C5 H5 Cl N3 P3	234.939	0.556	NA	NA	NA	NA	NA	level5	NA	NA	NA	NA	NA	1.07484e+06	1.8068e+06	1.57378e+06	1.54232e+06	2.26862e+06	1.41872e+06	2.14629e+06	1.99812e+06	1.93549e+06	1.94749e+06	2.18384e+06	1.94468e+06	1.88432e+06	2.59101e+06	1.80885e+06	1.83455e+06	2.43624e+06	1.46055e+06	2.18518e+06	1.77623e+06	1.70772e+06	2.08062e+06	2.04285e+06	1.94037e+06	1.62284e+06	2.09571e+06	1.68377e+06	1.71475e+06	542091	1.71014e+06	1.79749e+06	1.88939e+06	2.22279e+06	1.99795e+06	2.18943e+06	1.81361e+06	2.11764e+06	1.8124e+06	1.90215e+06	1.97784e+06	1.87604e+06	2.11293e+06	1.63017e+06	1.89864e+06	1.73558e+06	2.1367e+06	1.73265e+06	1.97232e+06	1.81367e+06	2.48747e+06	1.37498e+06	2.1206e+06	2.2898e+06	1.96208e+06	2.23904e+06	2.04413e+06	1.61408e+06	2.0018e+06	1.92894e+06	1.7965e+06	1.97226e+06	1.87252e+06	2.46352e+06	2.03915e+06	2.08942e+06	2.11199e+06	2.17353e+06	1.94734e+06	2.01509e+06	1.41485e+06	1.76919e+06	1.79057e+06	1.93741e+06	1.62699e+06	1.44862e+06	1.97604e+06	1.6973e+06	1.99758e+06	1.88918e+06	2.02909e+06	1.90884e+06	1.31713e+06	1.5694e+06	2.13112e+06	1.72169e+06	1.85622e+06	1.6898e+06	1.38966e+06	1.72526e+06	2.31944e+06	2.03425e+06	1.73827e+06	2.10555e+06	1.77491e+06	1.82389e+06	1.92178e+06	1.91261e+06	1.85267e+06	2.00503e+06	2.25197e+06	2.3926e+06	1.80984e+06	2.54266e+06	2.17917e+06	1.84299e+06	2.00125e+06	1.9207e+06	1.58577e+06	1.88917e+06	1.6127e+06	1.79995e+06	1.61185e+06	1.96296e+06	2.18193e+06	2.2144e+06	2.19186e+06	1.89149e+06	2.04906e+06	1.89521e+06	1.95142e+06	1.57832e+06	2.21018e+06	2.10857e+06	1.4154e+06	1.46898e+06	1.99119e+06	1.73805e+06	1.8988e+06	2.25559e+06	1.90007e+06	1.93212e+06	1.88167e+06
0.556_329.9236	NA	C14 H4 Cl N2 P S2	329.924	0.556	NA	NA	NA	NA	NA	level5	NA	NA	NA	NA	NA	755275	5.86304e+06	5.84027e+06	4.90149e+06	5.34607e+06	2.72967e+06	5.65746e+06	5.8015e+06	5.75513e+06	6.42311e+06	5.57608e+06	3.87456e+06	6.26905e+06	6.81065e+06	6.05678e+06	5.71369e+06	4.48013e+06	3.75938e+06	4.06694e+06	4.92695e+06	4.94013e+06	4.44647e+06	5.68446e+06	7.79433e+06	7.19715e+06	5.46044e+06	3.59121e+06	6.07225e+06	5.51198e+06	5.20738e+06	3.95424e+06	4.76044e+06	7.40646e+06	4.66122e+06	5.11725e+06	9.107e+06	7.07341e+06	4.27966e+06	6.85417e+06	6.09622e+06	4.58013e+06	6.00973e+06	4.30127e+06	6.60702e+06	5.81721e+06	6.44366e+06	3.77538e+06	6.45301e+06	8.2051e+06	6.40471e+06	4.42748e+06	5.44995e+06	6.86729e+06	6.05097e+06	7.02414e+06	4.68306e+06	3.50998e+06	7.18269e+06	5.92133e+06	3.02581e+06	5.39215e+06	5.41891e+06	7.94409e+06	5.01507e+06	7.49058e+06	3.9117e+06	3.80337e+06	6.6176e+06	5.96838e+06	3.14179e+06	4.29119e+06	4.26902e+06	8.38603e+06	6.00254e+06	4.02515e+06	5.33908e+06	4.82268e+06	6.09741e+06	6.43995e+06	6.53563e+06	5.04673e+06	3.27726e+06	4.3568e+06	6.09022e+06	5.28085e+06	5.9265e+06	4.12316e+06	4.8185e+06	5.04273e+06	5.96595e+06	5.40719e+06	3.48512e+06	5.4026e+06	4.62789e+06	5.68215e+06	6.41346e+06	4.36323e+06	6.182e+06	4.46688e+06	6.36523e+06	5.97828e+06	5.06653e+06	5.73445e+06	5.99796e+06	5.22275e+06	6.42372e+06	7.08595e+06	6.2979e+06	5.87964e+06	5.53516e+06	4.25527e+06	5.37259e+06	6.20295e+06	6.69952e+06	7.13452e+06	6.41487e+06	5.26265e+06	4.75526e+06	6.15618e+06	5.09545e+06	5.47617e+06	6.71085e+06	4.80656e+06	3.38373e+06	3.06173e+06	5.87601e+06	4.08273e+06	5.36582e+06	5.23033e+06	6.2152e+06	4.05631e+06	2.91396e+06
0.557_165.0182	NA	C6 H3 N3 O3	165.018	0.557	NA	NA	NA	NA	NA	level5	NA	NA	NA	NA	NA	730818	1.62987e+06	1.52403e+06	1.84679e+06	1.74794e+06	1.37543e+06	1.70059e+06	1.50654e+06	1.24821e+06	1.61344e+06	1.98291e+06	1.3642e+06	1.7826e+06	2.01028e+06	1.81092e+06	1.79612e+06	1.76948e+06	1.13354e+06	1.44512e+06	1.5055e+06	1.67737e+06	2.00567e+06	1.82199e+06	2.33892e+06	1.60851e+06	1.66834e+06	1.32218e+06	1.6192e+06	2.05028e+06	1.67262e+06	1.62832e+06	1.51652e+06	2.22281e+06	1.8957e+06	1.82505e+06	2.07006e+06	2.1092e+06	1.02411e+06	2.01404e+06	2.00173e+06	1.48539e+06	1.9512e+06	1.42039e+06	1.69818e+06	1.58925e+06	1.80615e+06	1.54805e+06	1.88159e+06	2.07837e+06	1.77745e+06	1.48382e+06	1.63378e+06	1.76626e+06	1.97566e+06	2.15949e+06	1.79637e+06	1.37192e+06	1.69159e+06	1.77385e+06	1.40727e+06	1.69454e+06	1.55609e+06	2.16691e+06	1.59027e+06	1.43559e+06	1.50309e+06	1.56547e+06	1.80005e+06	1.49718e+06	1.30403e+06	1.5356e+06	1.3286e+06	1.94748e+06	1.5659e+06	1.38297e+06	1.83756e+06	1.2889e+06	1.78894e+06	1.81228e+06	1.85747e+06	1.65992e+06	1.72267e+06	1.79694e+06	1.94197e+06	1.61398e+06	1.87204e+06	1.52721e+06	1.51904e+06	1.73206e+06	1.79634e+06	1.88196e+06	1.49027e+06	1.42673e+06	1.58121e+06	2.12042e+06	1.76351e+06	1.48825e+06	1.92034e+06	1.70138e+06	2.05562e+06	1.73091e+06	1.47577e+06	2.00197e+06	1.4744e+06	1.68757e+06	1.749e+06	1.77958e+06	2.74192e+06	1.67433e+06	1.47116e+06	1.75732e+06	1.4938e+06	2.21391e+06	2.0781e+06	2.13635e+06	1.68972e+06	1.70543e+06	1.59824e+06	1.87339e+06	1.64247e+06	1.787e+06	249116	1.59726e+06	1.59517e+06	1.19308e+06	2.05098e+06	1.54894e+06	1.46808e+06	1.69403e+06	1.76677e+06	1.41433e+06	1.70446e+06
0.557_248.9185	NA	C5 H3 Cl N3 O P3	248.918	0.557	NA	NA	NA	NA	NA	level5	NA	NA	NA	NA	NA	1.91629e+06	2.18592e+06	1.89937e+06	2.32867e+06	2.16686e+06	1.96314e+06	2.01798e+06	1.84785e+06	2.06576e+06	1.98683e+06	2.19198e+06	2.14277e+06	2.07602e+06	2.58513e+06	1.6929e+06	2.18187e+06	2.55278e+06	1.624e+06	2.10813e+06	1.81081e+06	2.33784e+06	2.40875e+06	2.5267e+06	2.29827e+06	2.20108e+06	2.24444e+06	1.8487e+06	2.43825e+06	602529	2.18869e+06	2.24916e+06	2.03525e+06	1.91736e+06	1.89441e+06	2.4508e+06	2.59353e+06	2.02306e+06	2.28555e+06	2.12746e+06	2.42311e+06	1.96992e+06	2.34743e+06	2.03464e+06	2.24126e+06	2.08067e+06	2.38927e+06	2.02844e+06	2.3497e+06	2.26738e+06	2.46451e+06	2.01789e+06	1.71597e+06	2.43397e+06	2.36958e+06	2.31753e+06	2.59979e+06	2.05292e+06	1.87947e+06	2.15238e+06	1.85135e+06	2.10007e+06	2.01583e+06	2.73509e+06	2.7897e+06	2.04319e+06	2.04905e+06	2.01288e+06	2.47876e+06	2.46409e+06	1.69557e+06	2.27748e+06	1.95912e+06	2.00387e+06	2.04054e+06	1.99887e+06	1.96305e+06	1.75454e+06	2.50806e+06	2.12757e+06	2.59317e+06	2.27659e+06	1.9241e+06	2.34149e+06	2.97106e+06	2.36513e+06	2.12101e+06	2.00819e+06	1.99884e+06	2.38524e+06	2.21301e+06	2.605e+06	2.11158e+06	2.54614e+06	1.86265e+06	2.03562e+06	2.23081e+06	2.00577e+06	2.43024e+06	2.49625e+06	2.52442e+06	2.56898e+06	2.24864e+06	2.15558e+06	2.72794e+06	1.84833e+06	1.35229e+06	1.90591e+06	1.6081e+06	2.10621e+06	2.09299e+06	2.15982e+06	2.06878e+06	2.42702e+06	2.4929e+06	2.97329e+06	2.37272e+06	2.20098e+06	2.446e+06	2.38162e+06	2.12056e+06	2.45228e+06	2.48728e+06	2.50685e+06	2.02355e+06	1.84951e+06	2.7301e+06	2.22224e+06	2.3321e+06	2.3643e+06	2.115e+06	2.32013e+06	2.01794e+06
0.558_181.9554	NA	C3 H3 Cl N2 O3 S	181.955	0.558	NA	NA	NA	NA	NA	level5	NA	NA	NA	NA	NA	296366	2.25281e+06	2.10482e+06	2.62053e+06	2.44573e+06	1.52465e+06	3.02083e+06	2.66692e+06	2.34955e+06	2.40894e+06	2.53205e+06	1.48965e+06	3.02413e+06	2.69993e+06	2.76862e+06	2.5559e+06	2.57139e+06	1.65612e+06	2.12398e+06	1.99279e+06	2.31251e+06	2.33493e+06	3.10446e+06	3.65969e+06	2.59783e+06	2.07404e+06	2.05524e+06	2.90338e+06	2.28979e+06	2.11374e+06	2.0404e+06	2.02738e+06	3.05073e+06	2.59955e+06	2.63864e+06	2.97002e+06	2.73492e+06	1.8804e+06	2.26935e+06	2.62337e+06	1.82111e+06	2.35862e+06	1.96112e+06	2.35045e+06	2.6673e+06	2.25161e+06	2.63467e+06	2.65178e+06	3.8466e+06	2.80597e+06	2.03571e+06	2.4613e+06	3.57197e+06	2.47069e+06	2.49961e+06	2.8157e+06	1.99612e+06	3.59925e+06	2.2955e+06	1.29381e+06	2.14594e+06	2.21099e+06	4.07061e+06	2.53857e+06	3.2176e+06	2.53759e+06	1.72016e+06	2.98379e+06	2.35288e+06	1.78335e+06	1.90281e+06	1.86406e+06	3.74002e+06	2.18148e+06	1.65778e+06	2.52415e+06	2.04809e+06	2.78072e+06	2.96659e+06	2.49214e+06	2.30853e+06	1.22558e+06	1.91672e+06	2.43514e+06	2.09333e+06	2.63573e+06	1.7711e+06	1.60229e+06	2.02838e+06	2.97573e+06	2.53007e+06	1.09583e+06	2.23314e+06	2.43308e+06	2.40942e+06	2.94451e+06	2.48757e+06	2.62664e+06	2.24845e+06	2.69774e+06	2.43612e+06	2.19004e+06	2.37706e+06	2.44913e+06	2.27296e+06	2.56455e+06	2.7332e+06	4.0182e+06	2.46154e+06	1.874e+06	2.26466e+06	2.43779e+06	2.31464e+06	2.80636e+06	2.62901e+06	2.84047e+06	2.6449e+06	1.8242e+06	2.64242e+06	2.96256e+06	2.68824e+06	2.50746e+06	2.3385e+06	1.93134e+06	1.52409e+06	2.1318e+06	1.87483e+06	2.34354e+06	2.01226e+06	3.08873e+06	1.9412e+06	1.43619e+06
0.559_283.9183	NA	C3 H9 Cl N2 O3 S4	283.918	0.559	NA	NA	NA	NA	NA	level5	NA	NA	NA	NA	NA	164243	1.56098e+06	1.65502e+06	2.14499e+06	1.09616e+06	1.15569e+06	1.24815e+06	1.26986e+06	1.85168e+06	1.68046e+06	1.75652e+06	1.13997e+06	1.37857e+06	1.35304e+06	1.57044e+06	1.93741e+06	1.09434e+06	991595	1.68888e+06	1.15775e+06	1.06611e+06	1.0463e+06	1.61207e+06	2.59509e+06	1.75504e+06	1.4588e+06	1.10537e+06	1.78318e+06	1.58528e+06	1.27624e+06	1.14534e+06	1.36106e+06	1.96185e+06	1.35927e+06	1.35618e+06	1.72221e+06	1.78923e+06	1.15548e+06	1.38191e+06	1.46023e+06	1.38006e+06	1.65876e+06	1.19889e+06	1.85227e+06	1.74599e+06	1.78782e+06	1.07843e+06	1.52075e+06	1.91827e+06	1.54389e+06	1.34369e+06	1.24552e+06	1.73839e+06	1.93833e+06	1.59347e+06	1.20913e+06	1.00326e+06	2.04201e+06	1.56168e+06	1.00621e+06	1.74321e+06	1.33692e+06	2.04233e+06	918895	2.25624e+06	1.7475e+06	1.28043e+06	1.74818e+06	1.80245e+06	1.06663e+06	1.20516e+06	1.19673e+06	1.98111e+06	1.89673e+06	916690	1.71267e+06	1.11752e+06	2.11247e+06	1.59075e+06	1.39447e+06	1.4929e+06	833225	1.70658e+06	1.8376e+06	1.47515e+06	1.11e+06	1.69702e+06	984991	1.38384e+06	1.99444e+06	1.3708e+06	798971	1.3815e+06	1.27097e+06	1.25726e+06	1.24842e+06	1.23499e+06	1.65654e+06	805144	1.98758e+06	1.75108e+06	1.25286e+06	1.81683e+06	1.63583e+06	1.28216e+06	1.41398e+06	1.41365e+06	2.12709e+06	1.48828e+06	1.30705e+06	1.40472e+06	1.53286e+06	1.5211e+06	1.70013e+06	1.54409e+06	1.7467e+06	1.86902e+06	1.25454e+06	1.3183e+06	2.02299e+06	1.48227e+06	1.68256e+06	827036	806965	1.23803e+06	1.28307e+06	922878	1.63252e+06	1.03149e+06	1.42814e+06	1.33893e+06	924008
0.565_285.9511	NA	C4 H4 Cl N4 O7 P	285.951	0.565	NA	NA	NA	NA	NA	level5	NA	NA	NA	NA	NA	139933	2.15791e+06	1.35814e+06	1.60649e+06	1.80925e+06	1.0182e+06	1.22601e+06	891909	2.06202e+06	1.38335e+06	1.28835e+06	882144	1.37182e+06	2.40455e+06	1.36881e+06	1.75995e+06	1.28039e+06	579086	1.23579e+06	936178	850376	1.62429e+06	1.57661e+06	2.30117e+06	2.0722e+06	1.16348e+06	938714	1.35715e+06	1.98656e+06	1.59351e+06	1.16462e+06	1.16334e+06	2.86589e+06	1.37114e+06	1.37128e+06	2.56776e+06	1.84994e+06	1.02418e+06	1.47215e+06	1.40314e+06	887443	2.04583e+06	990093	2.22475e+06	1.39253e+06	2.15136e+06	1.55602e+06	2.41586e+06	1.71625e+06	1.88125e+06	1.14619e+06	1.62294e+06	2.15551e+06	1.94119e+06	1.67192e+06	1.39832e+06	752998	2.26359e+06	1.45194e+06	665704	1.39838e+06	1.29211e+06	1.79472e+06	1.03472e+06	1.94264e+06	1.20828e+06	1.01757e+06	2.2353e+06	1.47868e+06	912674	1.83608e+06	801204	1.76703e+06	1.80022e+06	832023	1.47303e+06	813714	2.63283e+06	1.63565e+06	1.6831e+06	891962	765360	809396	1.60917e+06	1.10526e+06	1.23838e+06	854999	915346	1.0086e+06	2.04521e+06	1.59406e+06	815821	1.36886e+06	1.83437e+06	1.30202e+06	990598	1.444e+06	1.44574e+06	1.28087e+06	1.48912e+06	1.29475e+06	1.05749e+06	1.51157e+06	2.3749e+06	1.49787e+06	1.81631e+06	1.32953e+06	1.84547e+06	1.3355e+06	978997	1.2614e+06	1.47243e+06	1.53199e+06	2.28445e+06	2.33376e+06	2.02759e+06	885369	1.61468e+06	1.90493e+06	845414	1.3912e+06	1.6939e+06	1.38136e+06	1.0354e+06	818307	1.41421e+06	893571	1.65811e+06	1.13458e+06	1.68088e+06	1.44518e+06	1.12105e+06
0.574_132.0901	D-ornithine	C5 H12 N2 O2	132.09	0.574	C00515	BGI245	HMDB0003374	78.8	78.5	level1	Organic acids and derivatives	Carboxylic acids and derivatives	Amino acids, peptides, and analogues	Amino acids, peptides, and analogues	map00472 D-Arginine and D-ornithine metabolism; map00997 Biosynthesis of various secondary metabolites - part 3; map01100 Metabolic pathways	1.33582e+07	9.80427e+07	2.20678e+07	7.27843e+07	2.93275e+07	4.23943e+07	2.22259e+07	1.81557e+07	2.87454e+07	2.87562e+07	3.76121e+07	2.63538e+07	1.80489e+07	5.31271e+07	3.1062e+07	2.80433e+07	1.92639e+07	1.7316e+07	4.55434e+07	1.96441e+07	2.63728e+07	5.74581e+07	3.37916e+07	4.12826e+07	2.33607e+07	2.79962e+07	1.6681e+07	2.39248e+07	1.29255e+08	2.61533e+07	1.81889e+07	2.4631e+07	7.50689e+07	2.5774e+07	2.83457e+07	1.97665e+07	3.38347e+07	2.33084e+07	3.2184e+07	3.06734e+07	2.20786e+07	2.08466e+07	2.93491e+07	1.92525e+07	1.2216e+07	6.02092e+07	2.01879e+07	3.50996e+07	2.23612e+07	2.92051e+07	4.4754e+07	3.2256e+07	3.61062e+07	4.37738e+07	3.08431e+07	2.82218e+07	1.5963e+07	4.08692e+07	2.36925e+07	2.15283e+07	2.83671e+07	2.51643e+07	2.31922e+07	2.32129e+07	3.63095e+07	3.34193e+07	2.10545e+07	2.53264e+07	2.77215e+07	2.19065e+07	2.44131e+07	3.41228e+07	2.95005e+07	2.42628e+07	2.84249e+07	1.44047e+07	2.56238e+07	5.37089e+07	5.72652e+07	1.84571e+07	3.74842e+07	2.00065e+07	5.51151e+07	3.45622e+07	2.73337e+07	3.17329e+07	2.87762e+07	1.77187e+07	2.81412e+07	2.15718e+07	2.29904e+07	2.51698e+07	2.34228e+07	2.81169e+07	4.10633e+07	1.56647e+07	1.75038e+07	2.04188e+07	1.89743e+07	1.53844e+07	8.55414e+06	1.6515e+07	3.06525e+07	3.06567e+07	2.52594e+07	2.29586e+07	2.48319e+07	1.42917e+07	1.84721e+07	2.82849e+07	2.68199e+07	1.68554e+07	1.15706e+07	1.47133e+07	1.80802e+07	1.63691e+07	2.09547e+07	2.06262e+07	3.66813e+07	1.96414e+07	2.58443e+07	2.96452e+07	3.94865e+07	2.37493e+07	2.73675e+07	1.34057e+07	2.12674e+07	1.85676e+07	1.60169e+07	4.2864e+07	2.61244e+07	2.8925e+07
0.575_146.1058	Dl-lysine	C6 H14 N2 O2	146.106	0.575	C16440	MReference-482	HMDB0142894	83.5	83.7	level2	Organic acids and derivatives	Carboxylic acids and derivatives	Amino acids, peptides, and analogues	Amino acids, peptides, and analogues	NULL	5.21265e+07	5.65694e+07	8.3012e+07	1.46467e+08	8.75294e+07	1.19704e+08	7.46036e+07	1.11386e+08	1.10138e+08	1.69018e+08	1.1826e+08	9.1027e+07	8.75092e+07	1.5505e+08	1.28403e+08	9.9066e+07	5.38707e+07	7.27011e+07	1.71169e+08	7.50657e+07	9.69165e+07	8.10451e+07	1.24232e+08	1.16174e+08	1.22427e+08	9.8296e+07	1.24534e+08	8.7723e+07	8.06654e+07	7.64953e+07	7.26349e+07	7.98318e+07	1.66552e+08	6.87255e+07	1.41213e+08	9.5846e+07	1.39886e+08	1.07061e+08	8.35243e+07	1.01625e+08	1.43666e+08	1.0714e+08	7.29286e+07	9.43156e+07	8.42916e+07	1.08104e+08	1.18474e+08	1.03512e+08	1.12802e+08	8.55269e+07	8.491e+07	1.02118e+08	1.34932e+08	1.1516e+08	1.3744e+08	1.0138e+08	5.87546e+07	1.15794e+08	6.89538e+07	8.8963e+07	1.14102e+08	9.79413e+07	1.03721e+08	7.27176e+07	1.96031e+08	8.50895e+07	8.64563e+07	1.04934e+08	7.85823e+07	1.1324e+08	5.48216e+07	1.14723e+08	8.4509e+07	7.14404e+07	9.5441e+07	5.16003e+07	1.05824e+08	1.30079e+08	9.22899e+07	8.07798e+07	9.03922e+07	8.17106e+07	1.68519e+08	1.04556e+08	6.924e+07	9.0906e+07	1.13167e+08	9.89057e+07	8.4665e+07	8.21802e+07	1.08004e+08	4.93253e+07	9.41982e+07	1.27598e+08	7.70531e+07	1.01784e+08	1.14975e+08	9.18035e+07	1.16351e+08	1.00665e+08	1.01975e+08	1.28997e+08	1.28589e+08	1.53691e+08	9.42179e+07	1.11873e+08	1.45905e+08	9.04299e+07	9.50289e+07	1.49803e+08	1.14726e+08	9.21592e+07	8.67569e+07	1.31917e+08	1.05809e+08	1.20051e+08	1.15386e+08	1.29464e+08	1.33458e+08	9.23031e+07	9.32091e+07	1.82026e+08	1.47942e+08	9.36886e+07	9.98452e+07	9.33062e+07	1.05358e+08	1.28553e+08	1.06706e+08	1.43486e+08	9.06055e+07	1.42017e+08
0.575_294.1426	NA	C13 H27 O3 P S	294.143	0.575	NA	NA	NA	NA	NA	level5	NA	NA	NA	NA	NA	368818	1.13765e+07	2.24655e+06	1.02363e+07	2.61478e+06	5.15637e+06	1.7154e+06	1.62542e+06	2.30809e+06	1.29182e+06	3.80786e+06	1.21145e+06	1.1773e+06	2.2561e+06	2.00574e+06	1.17781e+06	849133	2.32133e+06	4.30559e+06	1.0609e+06	2.02635e+06	2.84791e+06	2.58235e+06	3.72339e+06	2.48432e+06	1.8888e+06	860777	2.11655e+06	1.51422e+07	1.42996e+06	920001	1.74825e+06	5.97026e+06	3.28882e+06	2.86786e+06	892705	1.82675e+06	2.23858e+06	1.39446e+06	2.16258e+06	1.78494e+06	999090	1.3442e+06	1.16039e+06	1.21868e+06	6.68071e+06	877503	2.06916e+06	1.13136e+06	1.36439e+06	5.31906e+06	2.10803e+06	2.09602e+06	1.76929e+06	1.91073e+06	1.62273e+06	1.0604e+06	1.02522e+06	986974	1.02723e+06	1.65437e+06	2.02828e+06	1.27256e+06	683410	3.13513e+06	1.52004e+06	1.3061e+06	1.26539e+06	3.73961e+06	985832	1.67673e+06	1.95283e+06	1.19076e+06	1.87997e+06	981988	1.69067e+06	2.92454e+06	3.6673e+06	4.69693e+06	1.32343e+06	4.54295e+06	1.6283e+06	4.89308e+06	2.08965e+06	2.39408e+06	2.77239e+06	2.02948e+06	1.53747e+06	5.00111e+06	1.04537e+06	2.04887e+06	2.98567e+06	1.44345e+06	2.16423e+06	1.83656e+06	822464	582061	864649	1.16132e+06	619125	504442	1.19256e+06	2.42512e+06	1.63952e+06	2.30935e+06	961919	1.861e+06	1.96779e+06	1.11336e+06	2.18982e+06	2.1255e+06	991880	660925	853839	3.11584e+06	1.67592e+06	2.52236e+06	2.02252e+06	2.88037e+06	1.40118e+06	2.91484e+06	1.62304e+06	1.93104e+06	2.24122e+06	2.06842e+06	700996	1.30713e+06	751179	658158	1.3613e+06	1.52301e+06	582087
0.578_214.0806	NA	C6 H10 N6 O3	214.081	0.578	NA	NA	NA	NA	NA	level5	NA	NA	NA	NA	NA	619892	1.22777e+06	1.77098e+06	2.07306e+06	1.56419e+06	2.4807e+06	846128	1.64831e+06	2.11223e+06	4.50142e+06	2.37656e+06	1.16079e+06	1.21681e+06	3.67413e+06	2.83497e+06	1.8694e+06	992244	1.14557e+06	2.7245e+06	1.10974e+06	1.20199e+06	2.04055e+06	3.61508e+06	2.12735e+06	2.53754e+06	1.48385e+06	1.94817e+06	1.35144e+06	1.28125e+06	1.6346e+06	821569	889149	3.96862e+06	1.19695e+06	3.29713e+06	1.5218e+06	3.19153e+06	1.90148e+06	1.23686e+06	1.68777e+06	2.55034e+06	3.03993e+06	1.08633e+06	1.87995e+06	1.37406e+06	1.80283e+06	3.0849e+06	2.26053e+06	1.376e+06	2.18388e+06	2.28697e+06	2.23052e+06	4.2365e+06	1.80428e+06	2.96236e+06	1.43724e+06	1.04772e+06	1.97596e+06	1.20096e+06	1.65534e+06	1.24973e+06	1.61727e+06	1.46795e+06	1.17363e+06	3.94746e+06	2.48927e+06	1.0739e+06	2.11575e+06	1.6294e+06	1.82336e+06	1.1231e+06	2.2335e+06	1.15427e+06	1.64425e+06	1.89075e+06	1.05132e+06	1.53348e+06	1.77048e+06	1.5737e+06	1.2376e+06	1.51172e+06	1.4436e+06	3.09044e+06	3.18861e+06	1.00377e+06	1.53078e+06	1.48685e+06	1.30658e+06	1.3579e+06	1.74785e+06	1.34623e+06	634262	1.49008e+06	3.8433e+06	1.28474e+06	1.34243e+06	2.58364e+06	1.69907e+06	2.38003e+06	2.4856e+06	1.35072e+06	1.42881e+06	2.12458e+06	2.45786e+06	1.46346e+06	2.02169e+06	2.09945e+06	1.30385e+06	1.62109e+06	1.53789e+06	2.36832e+06	1.40526e+06	1.37292e+06	2.63126e+06	1.89863e+06	2.85823e+06	1.86342e+06	2.36867e+06	2.36351e+06	1.54912e+06	1.27393e+06	3.94372e+06	2.08857e+06	1.64891e+06	1.36084e+06	1.29756e+06	1.18401e+06	1.89662e+06	1.28813e+06	4.08195e+06	1.86123e+06	2.73924e+06
0.578_622.1296	NA	C17 H33 N6 O13 P3	622.13	0.578	NA	NA	NA	NA	NA	level5	NA	NA	NA	NA	NA	3.51002e+06	2.4127e+06	2.7511e+06	7.22615e+06	3.12774e+06	2.08483e+06	4.26475e+06	2.92529e+06	2.74341e+06	3.51683e+06	3.91107e+06	3.53545e+06	2.84636e+06	2.64163e+06	2.49269e+06	4.99294e+06	3.17183e+06	2.90372e+06	3.26053e+06	3.01526e+06	8.14806e+06	2.27192e+06	4.5841e+06	2.44323e+06	2.84608e+06	3.20177e+06	2.80685e+06	3.21311e+06	3.48553e+06	2.63352e+06	2.71089e+06	2.84046e+06	2.90775e+06	4.74256e+06	3.34949e+06	6.3535e+06	2.95672e+06	4.75509e+06	2.96596e+06	2.75666e+06	3.28236e+06	3.37346e+06	4.32558e+06	2.80728e+06	2.97003e+06	3.07056e+06	2.3269e+06	3.43799e+06	4.00548e+06	3.26532e+06	2.38647e+06	2.30369e+06	3.54487e+06	4.26592e+06	2.97098e+06	5.20095e+06	1.99691e+06	3.23744e+06	2.59843e+06	3.00628e+06	2.6015e+06	2.98662e+06	2.92626e+06	2.80635e+06	3.46578e+06	2.38585e+06	2.33564e+06	2.7482e+06	5.80243e+06	2.45958e+06	2.17538e+06	2.88945e+06	4.14105e+06	3.92744e+06	1.96527e+06	2.63843e+06	4.80378e+06	2.67319e+06	3.46175e+06	4.66848e+06	3.42055e+06	2.60223e+06	4.86983e+06	3.52221e+06	2.49058e+06	2.3746e+06	3.12145e+06	4.07987e+06	2.74964e+06	3.56892e+06	5.69874e+06	2.6888e+06	4.09084e+06	2.28576e+06	2.19239e+06	2.75823e+06	2.71931e+06	2.91104e+06	3.54059e+06	2.65939e+06	3.64199e+06	5.75865e+06	4.00038e+06	2.95042e+06	2.97551e+06	2.94507e+06	1.25947e+06	2.6046e+06	2.8626e+06	2.7832e+06	2.79435e+06	3.23269e+06	2.79841e+06	2.91881e+06	3.22006e+06	4.30956e+06	3.49302e+06	3.64363e+06	2.71879e+06	2.71755e+06	3.15424e+06	3.84879e+06	2.74097e+06	2.6333e+06	2.04688e+06	2.79444e+06	2.77804e+06	3.17318e+06	3.34691e+06	1.37081e+06	3.10069e+06	2.96185e+06
0.579_306.0694	NA	C10 H14 N2 O9	306.069	0.579	NA	NA	NA	NA	NA	level5	NA	NA	NA	NA	NA	2.3778e+06	2.30747e+06	1.88083e+06	2.36438e+06	1.48947e+06	2.02814e+06	1.3285e+06	3.64788e+06	2.80917e+06	3.08997e+06	2.69135e+06	2.57193e+06	2.95426e+06	3.35875e+06	2.35195e+06	2.96917e+06	1.26477e+06	1.66864e+06	3.08194e+06	2.42948e+06	2.85514e+06	3.75045e+06	2.86393e+06	2.43431e+06	3.00443e+06	3.54685e+06	4.50898e+06	2.65448e+06	2.76825e+06	2.80681e+06	2.52949e+06	2.22868e+06	3.74317e+06	2.59856e+06	8.58688e+06	2.52582e+06	3.42295e+06	2.01097e+06	2.21656e+06	3.01374e+06	2.47821e+06	3.57024e+06	2.48272e+06	2.53713e+06	4.93337e+06	4.2189e+06	4.70439e+06	3.17669e+06	3.75738e+06	2.67855e+06	4.07018e+06	2.39376e+06	4.14223e+06	4.39002e+06	4.5884e+06	4.88237e+06	5.2613e+06	4.87066e+06	3.90472e+06	5.48305e+06	5.40885e+06	3.42359e+06	5.493e+06	5.41346e+06	1.64013e+06	4.61077e+06	867433	2.91648e+06	2.43152e+06	1.7629e+06	2.75636e+06	3.79377e+06	3.69873e+06	3.79127e+06	3.52015e+06	4.6738e+06	3.88265e+06	4.23213e+06	3.69781e+06	5.16739e+06	4.89472e+06	3.97202e+06	3.15758e+06	6.03769e+06	3.8067e+06	4.07081e+06	3.87559e+06	3.06198e+06	3.268e+06	5.60018e+06	3.64643e+06	4.24704e+06	3.33588e+06	3.41037e+06	5.23722e+06	6.39416e+06	6.16695e+06	4.72549e+06	5.56607e+06	6.55793e+06	4.6709e+06	4.86396e+06	6.05244e+06	6.03239e+06	4.62255e+06	5.13923e+06	4.93167e+06	5.99487e+06	4.75046e+06	4.92722e+06	5.88322e+06	4.96433e+06	5.95278e+06	5.10439e+06	4.82369e+06	3.95787e+06	4.76253e+06	6.07639e+06	5.23303e+06	5.80409e+06	6.14434e+06	5.70369e+06	2.36341e+06	2.72549e+06	2.81373e+06	5.22537e+06	5.73107e+06	7.00498e+06	1.04388e+07	5.44656e+06	8.79893e+06	1.06207e+07
0.581_234.0373	2-(2-acetoxy-2-oxoethyl)-2-hydroxysuccinic acid	C8 H10 O8	234.037	0.581	NA	S67159455	HMDB0059808	NA	NA	level4	Organic acids and derivatives	Carboxylic acids and derivatives	Tetracarboxylic acids and derivatives	Organic acids	NA	697575	4.01256e+06	5.58651e+06	2.32888e+06	8.41609e+06	1.85385e+06	5.04782e+06	3.56782e+06	1.4184e+06	878199	1.03123e+06	3.00507e+06	5.44036e+06	7.42073e+06	2.38918e+06	996231	1.14394e+06	2.69296e+06	4.18171e+06	3.40946e+06	2.11367e+06	548927	2.1769e+06	571964	3.32708e+06	6.45096e+06	832355	2.57196e+06	1.20241e+06	1.1916e+06	3.14061e+06	3.15428e+06	6.22175e+06	4.44103e+06	2.5886e+06	2.64799e+06	1.08045e+06	1.36828e+06	1.70572e+06	1.98576e+06	1.30673e+06	591925	2.68261e+06	1.18113e+06	1.65366e+06	1.04608e+06	523454	5.64864e+06	1.14091e+06	2.56434e+06	3.6581e+06	4.41954e+06	2.65927e+06	3.03282e+06	4.62075e+06	540908	1.34291e+06	3.20592e+06	1.80011e+06	776696	1.03872e+06	3.24572e+06	2.9313e+06	1.37177e+06	1.23334e+06	1.67978e+06	944771	1.16432e+06	2.89673e+06	2.50248e+06	4.94305e+06	3.20609e+06	2.72357e+06	4.01206e+06	1.02266e+06	3.95705e+06	3.38673e+06	2.08593e+06	1.64953e+06	835448	1.40521e+07	4.77378e+06	1.10761e+06	2.57127e+06	3.03534e+06	1.01369e+07	2.80306e+06	1.59968e+06	7.81204e+06	1.88212e+06	2.26774e+06	7.16958e+06	2.61905e+06	3.40469e+06	3.93385e+06	2.93235e+06	1.07519e+06	3.06312e+06	2.06951e+06	1.53168e+06	532585	558345	1.10561e+06	1.11298e+06	1.45802e+06	1.6691e+06	3.28459e+06	4.11453e+06	470378	5.51736e+06	1.49324e+06	957700	832528	2.01353e+06	2.16742e+06	2.46207e+06	2.04331e+06	1.95553e+06	1.96991e+06	687022	2.33814e+06	2.25297e+06	667920	527929	1.59623e+06	2.61551e+06	1.06555e+06	1.42145e+06	849027	1.87599e+06	1.01067e+06	575812
0.584_267.9532	NA	C7 H6 Cl O7 P	267.953	0.584	NA	NA	NA	NA	NA	level5	NA	NA	NA	NA	NA	1.50001e+06	5.23123e+06	5.84027e+06	5.15662e+06	5.68211e+06	3.90608e+06	3.81479e+06	4.1947e+06	4.92641e+06	5.52882e+06	5.88078e+06	4.15125e+06	5.55972e+06	4.8972e+06	4.86501e+06	6.44559e+06	6.58019e+06	3.73086e+06	4.23037e+06	4.20802e+06	5.29009e+06	6.02989e+06	5.92994e+06	5.4047e+06	7.18737e+06	5.73976e+06	4.01734e+06	4.23435e+06	4.83645e+06	6.52166e+06	5.16443e+06	4.39221e+06	8.61143e+06	5.12849e+06	4.37788e+06	5.85963e+06	6.75204e+06	4.01364e+06	4.37949e+06	6.61328e+06	5.73866e+06	6.53909e+06	5.12484e+06	7.53013e+06	6.01142e+06	5.34641e+06	6.01838e+06	6.88441e+06	5.9393e+06	6.14141e+06	4.12749e+06	6.65832e+06	6.48646e+06	4.75419e+06	7.28309e+06	5.563e+06	4.55785e+06	5.98228e+06	4.66964e+06	3.40146e+06	5.0886e+06	4.72067e+06	8.27826e+06	4.0164e+06	7.44195e+06	5.32904e+06	3.90465e+06	5.92877e+06	6.50467e+06	3.97329e+06	6.81617e+06	4.78076e+06	6.89653e+06	6.31602e+06	4.22932e+06	5.60528e+06	4.26701e+06	5.22998e+06	5.04956e+06	5.33776e+06	5.54962e+06	3.82104e+06	5.18553e+06	5.80873e+06	4.45513e+06	5.13643e+06	5.04482e+06	3.65498e+06	5.62356e+06	6.40794e+06	5.8438e+06	3.38388e+06	5.78753e+06	5.04977e+06	6.07436e+06	5.51175e+06	5.02205e+06	5.32423e+06	5.28343e+06	6.03248e+06	6.34002e+06	4.26434e+06	5.7388e+06	4.84976e+06	4.93188e+06	5.97197e+06	6.20329e+06	6.73073e+06	4.37486e+06	4.05262e+06	4.73635e+06	5.04086e+06	4.73511e+06	7.13965e+06	4.6605e+06	5.15963e+06	4.75216e+06	5.56039e+06	5.03909e+06	4.98811e+06	4.36272e+06	5.27905e+06	4.96232e+06	3.74689e+06	3.5544e+06	5.11887e+06	4.53306e+06	7.30181e+06	5.40956e+06	7.2749e+06	4.61955e+06	4.49942e+06
0.586_218.0231	Diphenyldisulfide	C12 H10 S2	218.023	0.586	NA	S12861	HMDB0031823	NA	NA	level4	Benzenoids	Benzene and substituted derivatives	null	Benzene and derivatives	NA	5.80017e+07	2.8164e+07	3.27229e+07	2.61795e+07	2.92729e+07	3.43724e+07	4.25857e+07	4.64204e+07	2.65121e+07	3.55167e+07	2.55827e+07	1.64383e+07	2.51715e+07	2.57485e+07	2.69113e+07	2.99075e+07	1.82837e+07	3.48977e+07	3.02339e+07	3.55363e+07	3.46256e+07	2.50522e+07	3.54542e+07	4.33877e+07	2.79469e+07	2.60679e+07	1.95627e+07	4.33235e+07	3.95641e+07	3.56801e+07	2.58506e+07	3.82366e+07	1.89414e+07	2.89923e+07	2.90663e+07	3.06791e+07	3.25811e+07	3.65463e+07	4.91876e+07	3.26885e+07	2.49072e+07	3.24585e+07	3.35385e+07	3.14931e+07	2.8925e+07	3.76131e+07	2.46593e+07	3.33232e+07	3.51673e+07	2.65775e+07	3.27911e+07	3.1568e+07	3.38128e+07	4.48829e+07	3.35112e+07	2.85821e+07	2.86921e+07	3.43736e+07	3.21558e+07	2.84823e+07	3.72712e+07	3.80439e+07	1.95529e+07	2.84533e+07	2.45183e+07	1.62151e+07	3.64922e+07	2.88568e+07	3.68875e+07	2.70468e+07	3.12173e+07	3.03833e+07	3.41765e+07	3.94294e+07	3.02593e+07	4.05316e+07	2.41802e+07	3.13127e+07	3.64038e+07	3.14053e+07	3.27048e+07	3.17425e+07	3.7614e+07	3.00416e+07	3.81346e+07	2.66368e+07	2.95971e+07	4.20317e+07	3.7061e+07	3.39749e+07	3.18783e+07	3.5793e+07	2.87373e+07	3.97545e+07	1.60826e+07	1.66771e+07	1.92202e+07	2.56102e+07	2.29841e+07	2.01719e+07	3.51455e+07	3.34788e+07	2.1915e+07	2.61715e+07	2.26815e+07	3.0851e+07	2.18352e+07	2.83226e+07	2.55968e+07	2.82087e+07	2.03128e+07	3.50696e+07	3.30347e+07	2.82615e+07	3.54987e+07	3.67668e+07	2.87947e+07	2.39651e+07	3.50087e+07	2.85436e+07	2.9999e+07	2.89071e+07	1.8057e+07	2.66705e+07	3.00477e+07	2.42611e+07	2.17472e+07	2.79291e+07	2.04508e+07	2.39364e+07	1.67961e+07	1.15416e+07
0.586_283.9308	NA	C4 H N2 O11 P	283.931	0.586	NA	NA	NA	NA	NA	level5	NA	NA	NA	NA	NA	5.78877e+06	9.01677e+06	9.36454e+06	9.72811e+06	8.82264e+06	9.3965e+06	9.76883e+06	1.16406e+07	1.23082e+07	1.14385e+07	1.09767e+07	8.30306e+06	1.12091e+07	9.54577e+06	9.05391e+06	9.33298e+06	1.01509e+07	8.44458e+06	1.05696e+07	1.04624e+07	1.15641e+07	8.97349e+06	1.18139e+07	1.2955e+07	1.10102e+07	1.17138e+07	9.57358e+06	1.12351e+07	9.76124e+06	1.10235e+07	1.07097e+07	1.15637e+07	7.45709e+06	1.14578e+07	9.95448e+06	1.22945e+07	1.11529e+07	8.87569e+06	9.08142e+06	1.19153e+07	6.96862e+06	1.13565e+07	9.98221e+06	1.10974e+07	1.07468e+07	1.0556e+07	6.65453e+06	1.21082e+07	1.40853e+07	1.13484e+07	1.06666e+07	9.59475e+06	1.06463e+07	1.1469e+07	1.08592e+07	9.98319e+06	1.01613e+07	1.13017e+07	1.04996e+07	6.72095e+06	1.05573e+07	9.62081e+06	1.08548e+07	9.40174e+06	1.18334e+07	5.7871e+06	7.18205e+06	1.07339e+07	1.10754e+07	6.40059e+06	7.32402e+06	9.6902e+06	1.32157e+07	9.75277e+06	8.67695e+06	8.72599e+06	9.03874e+06	1.08635e+07	1.0311e+07	1.20018e+07	9.97565e+06	9.29634e+06	1.07074e+07	9.98459e+06	1.02797e+07	9.08329e+06	8.24525e+06	9.26544e+06	9.51671e+06	1.24877e+07	1.17357e+07	8.67491e+06	1.10314e+07	1.03556e+07	8.31579e+06	8.94599e+06	9.59943e+06	9.99401e+06	1.03792e+07	9.91158e+06	1.16929e+07	1.02613e+07	9.80446e+06	1.10097e+07	1.15666e+07	1.07364e+07	1.02957e+07	1.37712e+07	1.13666e+07	1.03405e+07	9.94306e+06	1.19572e+07	1.18313e+07	1.22537e+07	1.34232e+07	1.183e+07	1.08305e+07	1.10256e+07	1.07e+07	1.26431e+07	1.10292e+07	1.09407e+07	8.90504e+06	1.02793e+07	8.6376e+06	1.06575e+07	1.01187e+07	9.94503e+06	1.02284e+07	7.17521e+06	8.84311e+06	4.60354e+06
0.586_317.93	Tcab	C12 H6 Cl4 N2	317.93	0.586	NA	S24617	HMDB0032856	NA	NA	level4	Organoheterocyclic compounds	Azobenzenes	null	Benzene and derivatives	NA	1.18993e+06	4.38315e+06	4.25002e+06	3.03616e+06	4.26096e+06	3.41003e+06	4.33889e+06	3.97621e+06	4.12484e+06	4.52555e+06	4.37028e+06	3.70083e+06	5.10014e+06	4.12113e+06	4.62492e+06	4.71667e+06	3.9424e+06	2.49267e+06	3.4337e+06	4.004e+06	4.33502e+06	4.94233e+06	4.98402e+06	4.79868e+06	5.5951e+06	3.63395e+06	3.20926e+06	4.04613e+06	3.93977e+06	3.91533e+06	4.05352e+06	3.74636e+06	6.84998e+06	3.86855e+06	3.36005e+06	5.45313e+06	5.44518e+06	3.71929e+06	4.70574e+06	5.63346e+06	4.13372e+06	4.99651e+06	2.97624e+06	5.40229e+06	4.77986e+06	4.90151e+06	3.9471e+06	5.10793e+06	3.96647e+06	5.39206e+06	3.82228e+06	4.77065e+06	5.36662e+06	3.82744e+06	5.65558e+06	4.31479e+06	3.11994e+06	4.88776e+06	4.00195e+06	2.56517e+06	3.33021e+06	4.2202e+06	6.29487e+06	3.36952e+06	5.42828e+06	4.62455e+06	3.13196e+06	4.94958e+06	4.08969e+06	2.83939e+06	5.58436e+06	3.59085e+06	5.23251e+06	4.97252e+06	2.80996e+06	4.36086e+06	3.81745e+06	3.87599e+06	4.11393e+06	4.17781e+06	3.35947e+06	3.05044e+06	3.99987e+06	3.81703e+06	4.18318e+06	4.0226e+06	4.08213e+06	3.00792e+06	3.87011e+06	5.60076e+06	4.30747e+06	2.38124e+06	4.2333e+06	3.67299e+06	4.43981e+06	4.72948e+06	3.99671e+06	4.58848e+06	4.22093e+06	4.63494e+06	3.77679e+06	3.04656e+06	4.73157e+06	3.58507e+06	4.29126e+06	3.79912e+06	5.45495e+06	4.98206e+06	4.15681e+06	3.9864e+06	3.889e+06	4.33597e+06	3.63914e+06	5.57944e+06	3.70834e+06	4.40048e+06	3.77015e+06	4.66464e+06	4.2299e+06	4.78189e+06	3.73129e+06	3.99374e+06	4.02164e+06	3.71864e+06	3.23894e+06	4.8947e+06	3.72348e+06	4.03304e+06	4.44067e+06	5.75256e+06	4.81403e+06	4.00692e+06
0.586_599.8406	NA	C12 H3 N4 O17 P3 S	599.841	0.586	NA	NA	NA	NA	NA	level5	NA	NA	NA	NA	NA	748360	785311	915381	1.10636e+06	963917	1.05589e+06	1.04302e+06	1.44438e+06	1.17354e+06	1.21327e+06	1.02961e+06	411043	1.02961e+06	808515	863273	700266	709463	1.15939e+06	964524	1.05198e+06	1.09968e+06	778463	1.30352e+06	1.49077e+06	962270	1.29885e+06	848476	1.61157e+06	823763	1.44872e+06	1.14054e+06	1.21108e+06	395293	1.13072e+06	716480	1.05515e+06	1.03539e+06	594390	681440	1.43255e+06	605190	1.12942e+06	1.27595e+06	802199	1.23641e+06	1.06495e+06	541733	1.56394e+06	1.80494e+06	839049	1.16398e+06	779538	1.23191e+06	1.29686e+06	1.09552e+06	845774	1.4759e+06	1.12586e+06	1.37991e+06	748387	1.05124e+06	1.11838e+06	853229	1.05447e+06	1.09959e+06	442731	949175	972693	1.23685e+06	526479	567693	902847	1.32324e+06	1.0114e+06	968760	1.08751e+06	1.07385e+06	1.35443e+06	841413	1.16207e+06	1.24314e+06	1.35636e+06	1.00124e+06	1.2019e+06	1.31227e+06	775748	992179	1.28479e+06	1.15325e+06	1.2285e+06	1.21088e+06	1.1177e+06	1.12985e+06	1.07167e+06	648507	766969	1.01537e+06	920503	985854	805293	1.32683e+06	1.33209e+06	1.176e+06	997055	1.28264e+06	1.39536e+06	968242	1.43632e+06	1.20819e+06	1.31144e+06	1.08443e+06	1.25192e+06	1.42245e+06	1.38845e+06	1.47684e+06	1.22843e+06	1.17802e+06	990925	1.09668e+06	1.07268e+06	999272	1.08539e+06	766087	1.0969e+06	870811	1.25595e+06	1.2876e+06	1.13664e+06	1.045e+06	572455	664113	199089
0.587_385.9175	NA	C15 H3 Cl N4 O S3	385.918	0.587	NA	NA	NA	NA	NA	level5	NA	NA	NA	NA	NA	538655	2.6455e+06	2.07675e+06	2.27389e+06	2.7483e+06	2.16516e+06	2.54915e+06	1.9341e+06	2.76454e+06	2.2283e+06	2.74477e+06	2.02318e+06	3.10756e+06	2.80296e+06	3.06088e+06	2.47949e+06	2.85675e+06	1.86646e+06	2.07394e+06	2.23151e+06	2.67922e+06	2.60864e+06	2.8707e+06	2.85934e+06	3.92139e+06	2.45438e+06	2.09528e+06	2.34768e+06	2.6526e+06	3.29554e+06	2.48856e+06	2.20563e+06	3.50521e+06	3.06143e+06	2.27836e+06	2.76736e+06	3.17727e+06	2.2305e+06	2.79675e+06	3.702e+06	2.64542e+06	2.72666e+06	2.28321e+06	3.60817e+06	3.62075e+06	3.32905e+06	3.00041e+06	3.41967e+06	2.4077e+06	2.95512e+06	2.30624e+06	3.47204e+06	2.64321e+06	2.83561e+06	2.91813e+06	2.38634e+06	2.16733e+06	3.43113e+06	2.52196e+06	1.8444e+06	2.25006e+06	2.63701e+06	4.20585e+06	2.0688e+06	2.7658e+06	2.49665e+06	2.15185e+06	2.83501e+06	2.79932e+06	1.81676e+06	2.93187e+06	1.81636e+06	3.03364e+06	2.66663e+06	2.29162e+06	2.45346e+06	2.60306e+06	2.88454e+06	2.22773e+06	2.88355e+06	2.51053e+06	2.04721e+06	2.43414e+06	2.39945e+06	2.54956e+06	2.6994e+06	2.28435e+06	1.99833e+06	2.77312e+06	3.27125e+06	2.78271e+06	1.90553e+06	2.57587e+06	2.26316e+06	2.50944e+06	2.84925e+06	2.49893e+06	2.82219e+06	2.36834e+06	2.9815e+06	2.4332e+06	2.57721e+06	3.10933e+06	2.23554e+06	2.62649e+06	2.8501e+06	3.35333e+06	3.03839e+06	2.80655e+06	2.2535e+06	1.85914e+06	2.69017e+06	2.69996e+06	2.93935e+06	3.03906e+06	2.58908e+06	2.05359e+06	2.75262e+06	2.58533e+06	3.0255e+06	2.28512e+06	2.6239e+06	2.39209e+06	2.05038e+06	1.47744e+06	2.56673e+06	2.21579e+06	3.00445e+06	2.63444e+06	3.60102e+06	2.71235e+06	2.44246e+06
0.588_453.9052	NA	C19 H6 N2 O2 S5	453.905	0.588	NA	NA	NA	NA	NA	level5	NA	NA	NA	NA	NA	599923	1.87265e+06	1.68303e+06	1.70254e+06	2.38026e+06	1.60723e+06	2.2358e+06	1.83567e+06	2.16758e+06	1.97663e+06	2.05606e+06	1.28086e+06	2.22491e+06	2.07605e+06	2.03776e+06	2.57755e+06	1.95548e+06	1.52659e+06	1.54454e+06	1.64406e+06	1.97304e+06	1.85876e+06	2.42714e+06	2.05611e+06	2.95888e+06	1.66819e+06	1.34773e+06	1.44427e+06	1.89577e+06	2.33266e+06	1.89233e+06	1.78918e+06	3.47543e+06	2.20633e+06	1.33466e+06	2.01744e+06	2.92302e+06	1.69358e+06	2.49913e+06	2.39845e+06	1.87021e+06	1.94765e+06	1.67742e+06	2.35503e+06	2.0717e+06	2.26446e+06	1.92568e+06	1.9703e+06	2.36869e+06	2.28132e+06	1.84044e+06	2.01208e+06	2.46858e+06	2.33827e+06	2.67672e+06	2.08261e+06	2.084e+06	2.1199e+06	2.2618e+06	1.27373e+06	1.90143e+06	2.04563e+06	2.63866e+06	1.66682e+06	2.42462e+06	1.68844e+06	1.66544e+06	2.04601e+06	2.16e+06	1.20818e+06	2.79394e+06	1.50683e+06	2.53295e+06	2.27464e+06	1.3483e+06	1.95922e+06	1.52466e+06	2.76227e+06	2.05183e+06	1.8039e+06	1.9169e+06	1.68175e+06	1.80625e+06	2.1161e+06	1.77058e+06	1.86404e+06	1.66735e+06	1.5009e+06	2.07432e+06	2.09528e+06	1.98436e+06	1.26072e+06	2.30868e+06	1.94772e+06	2.30687e+06	2.31203e+06	1.58672e+06	2.10141e+06	1.74065e+06	2.24821e+06	2.08548e+06	2.05636e+06	2.10248e+06	1.46529e+06	1.83352e+06	1.8278e+06	2.43118e+06	3.03729e+06	1.84739e+06	1.33467e+06	1.87245e+06	2.12042e+06	1.90612e+06	2.42257e+06	1.98432e+06	1.90986e+06	1.89218e+06	1.7365e+06	1.96107e+06	2.19305e+06	1.76539e+06	2.06634e+06	1.53828e+06	1.59475e+06	1.50111e+06	2.00641e+06	1.79558e+06	2.41428e+06	1.9832e+06	2.19578e+06	1.82523e+06	1.6582e+06
0.588_606.1629	NA	C14 H34 N6 O18 S	606.163	0.588	NA	NA	NA	NA	NA	level5	NA	NA	NA	NA	NA	6.22062e+07	4.01556e+07	3.39757e+06	3.03086e+07	4.29819e+07	2.28027e+07	2.18282e+07	1.67362e+07	4.88883e+07	3.29902e+07	4.71575e+07	8.60072e+07	4.32549e+07	4.16131e+07	3.71432e+07	3.4955e+07	8.99705e+07	2.49755e+07	2.47416e+07	2.38137e+07	2.70603e+07	6.59422e+07	2.02521e+07	3.15771e+07	4.50326e+07	3.90474e+07	7.99817e+07	8.29981e+06	4.08777e+07	2.04114e+07	4.89171e+07	1.09764e+07	5.057e+07	1.96661e+07	2.9053e+06	1.57994e+07	2.65273e+07	1.74744e+07	2.329e+07	2.71209e+07	3.83335e+07	4.14673e+07	1.60649e+07	3.35138e+07	4.24086e+07	2.23867e+07	7.70844e+07	3.83636e+07	1.85336e+07	3.27759e+07	3.47663e+07	4.65498e+07	3.20664e+07	2.97437e+07	4.00233e+07	3.5856e+06	1.66123e+07	1.44471e+07	5.75069e+07	8.91034e+07	3.37043e+07	1.95876e+07	7.03881e+07	6.92991e+07	4.88308e+07	6.04177e+07	5.90678e+07	3.50036e+07	3.86934e+07	5.61153e+07	7.597e+07	4.77e+07	1.07944e+07	2.41238e+07	2.57707e+07	1.62655e+07	3.79967e+07	2.76299e+07	1.74096e+07	3.76376e+07	6.3064e+07	4.18459e+07	1.68054e+07	3.43205e+07	2.25092e+06	4.27977e+07	5.28357e+07	1.51499e+07	2.4869e+07	3.80975e+07	2.15284e+07	3.72107e+06	2.48848e+07	2.24377e+07	7.15988e+07	8.25586e+07	6.93325e+07	2.70554e+07	4.68591e+07	9.02137e+07	3.02049e+07	2.5845e+07	6.64442e+07	4.22387e+07	4.93343e+07	1.98879e+07	3.79849e+06	2.87695e+07	2.98356e+07	3.4088e+07	6.93804e+07	4.31057e+07	2.248e+07	4.08139e+07	2.85076e+07	1.838e+07	3.32773e+07	6.04366e+07	1.79278e+07	3.27553e+07	2.58624e+07	1.56996e+07	1.06618e+08	4.07741e+07	2.6818e+07	7.9314e+07	5.7696e+07	5.47864e+07	4.13044e+07	3.17893e+07	9.7915e+07	1.40541e+08
0.589_166.061	NA	C5 H6 N6 O	166.061	0.589	NA	NA	NA	NA	NA	level5	NA	NA	NA	NA	NA	3.75139e+07	2.60778e+07	2.26645e+07	2.61682e+07	2.51832e+07	2.20129e+07	2.59482e+07	2.13735e+07	2.34477e+07	2.95964e+07	2.31611e+07	2.18488e+07	3.53667e+07	2.28614e+07	3.18694e+07	2.49882e+07	2.78071e+07	2.07274e+07	2.67856e+07	3.14916e+07	2.99678e+07	3.05545e+07	2.18734e+07	2.22637e+07	3.97114e+07	2.64776e+07	4.79328e+07	2.56244e+07	4.40388e+07	2.63542e+07	3.15117e+07	2.82311e+07	2.93005e+07	2.48411e+07	2.47405e+07	2.7847e+07	2.76072e+07	2.15376e+07	3.04897e+07	4.02044e+07	2.08291e+07	3.9454e+07	2.30583e+07	4.04693e+07	2.34724e+07	4.11582e+07	1.71144e+07	3.71054e+07	3.82878e+07	2.58193e+07	1.84323e+07	3.84895e+07	2.30157e+07	2.1584e+07	2.92744e+07	3.85355e+07	1.9942e+07	2.5731e+07	2.7766e+07	2.12009e+07	4.52334e+07	2.38837e+07	3.34357e+07	3.37359e+07	2.57283e+07	1.97886e+07	2.41893e+07	2.03128e+07	3.91375e+07	3.00106e+07	1.87184e+07	2.30674e+07	2.667e+07	2.59887e+07	1.97419e+07	2.31686e+07	3.29577e+07	3.692e+07	2.30898e+07	2.88377e+07	2.71239e+07	3.5206e+07	2.62854e+07	2.09082e+07	2.54056e+07	2.42568e+07	2.43161e+07	3.5296e+07	2.94404e+07	2.029e+07	4.69556e+07	2.47843e+07	2.46513e+07	1.90218e+07	2.44043e+07	2.16589e+07	5.24588e+07	2.83651e+07	2.98242e+07	2.18618e+07	2.58868e+07	2.63878e+07	3.73294e+07	2.17985e+07	2.96323e+07	3.46288e+07	2.42328e+07	2.89978e+07	2.49167e+07	3.55878e+07	2.53167e+07	2.60526e+07	3.47238e+07	3.60785e+07	3.17325e+07	2.36783e+07	3.60657e+07	3.62642e+07	3.58324e+07	2.75437e+07	2.6562e+07	2.96594e+07	2.26555e+07	2.05746e+07	2.07234e+07	3.39451e+07	2.66777e+07	2.49558e+07	2.71151e+07	2.30222e+07	2.29428e+07	2.09208e+07
0.589_217.0268	NA	C4 H13 N O5 P2	217.027	0.589	NA	NA	NA	NA	NA	level5	NA	NA	NA	NA	NA	1.34731e+07	7.68765e+06	7.83377e+06	6.09042e+06	6.52006e+06	9.20286e+06	1.01447e+07	1.03483e+07	7.1351e+06	9.29471e+06	5.5448e+06	3.49917e+06	6.09086e+06	6.60684e+06	7.55203e+06	7.35659e+06	4.77158e+06	8.28537e+06	6.48513e+06	8.39976e+06	7.96872e+06	5.80675e+06	8.66098e+06	1.02285e+07	7.08049e+06	6.71792e+06	5.22192e+06	1.05528e+07	1.04462e+07	8.88734e+06	6.53309e+06	1.02721e+07	4.15609e+06	8.10597e+06	6.49019e+06	8.05689e+06	7.99236e+06	6.50138e+06	1.24785e+07	7.50988e+06	6.92119e+06	7.08256e+06	8.48542e+06	7.5375e+06	8.21425e+06	9.67045e+06	6.30995e+06	7.93449e+06	8.51392e+06	6.61209e+06	8.05718e+06	7.81868e+06	8.35029e+06	1.00761e+07	7.68282e+06	6.41411e+06	6.96344e+06	8.35245e+06	8.75757e+06	6.28664e+06	9.50667e+06	8.67778e+06	4.9283e+06	7.34099e+06	5.28725e+06	4.82898e+06	8.37897e+06	6.92764e+06	8.53791e+06	6.8752e+06	8.02073e+06	7.22594e+06	8.34543e+06	9.28893e+06	8.41379e+06	9.77902e+06	6.28815e+06	7.77237e+06	9.7697e+06	8.96997e+06	8.36701e+06	7.40787e+06	1.01387e+07	7.46185e+06	8.17648e+06	6.60329e+06	7.10122e+06	1.05416e+07	8.71308e+06	8.19073e+06	9.55329e+06	8.45463e+06	6.98416e+06	9.21468e+06	3.95389e+06	4.92714e+06	4.66231e+06	6.76749e+06	5.64227e+06	5.39762e+06	8.28373e+06	8.20922e+06	4.79859e+06	5.85653e+06	5.47796e+06	7.71593e+06	5.55045e+06	7.03066e+06	6.16734e+06	7.44786e+06	4.23269e+06	8.80987e+06	9.0741e+06	7.84132e+06	8.68287e+06	9.05919e+06	6.89366e+06	5.72722e+06	9.18637e+06	6.6846e+06	8.13044e+06	6.68414e+06	4.9074e+06	5.6404e+06	7.46822e+06	5.51229e+06	4.96278e+06	6.26911e+06	5.98428e+06	5.88067e+06	4.11988e+06	2.77804e+06
0.589_299.9084	NA	C4 H N2 O10 P S	299.908	0.589	NA	NA	NA	NA	NA	level5	NA	NA	NA	NA	NA	6.43258e+06	4.04299e+06	4.66919e+06	6.3296e+06	4.65531e+06	5.78631e+06	5.98336e+06	7.4197e+06	6.32417e+06	6.38422e+06	5.21563e+06	4.22834e+06	5.81839e+06	5.39627e+06	5.39424e+06	4.59594e+06	4.17692e+06	4.98634e+06	6.2321e+06	7.03241e+06	6.54247e+06	3.95508e+06	6.49508e+06	8.52576e+06	4.43923e+06	5.5502e+06	5.29024e+06	9.12595e+06	5.29863e+06	5.96803e+06	5.74202e+06	6.69854e+06	2.28825e+06	6.49417e+06	5.61862e+06	5.61885e+06	5.02033e+06	7.1631e+06	4.06437e+06	5.70046e+06	3.14816e+06	6.31265e+06	7.44162e+06	4.69527e+06	4.75245e+06	6.46463e+06	2.98883e+06	6.02383e+06	7.93979e+06	5.25184e+06	6.02634e+06	3.29726e+06	5.42287e+06	5.79121e+06	4.89624e+06	4.99525e+06	8.13103e+06	5.57684e+06	7.07471e+06	4.10387e+06	5.9261e+06	4.9154e+06	4.0217e+06	5.22037e+06	4.51906e+06	2.83268e+06	5.06464e+06	4.60169e+06	5.72049e+06	4.19889e+06	2.70265e+06	4.88938e+06	7.86305e+06	5.2224e+06	5.4825e+06	4.90898e+06	4.87306e+06	5.20041e+06	5.36144e+06	6.04491e+06	5.29161e+06	5.39847e+06	5.34358e+06	5.67409e+06	6.30731e+06	4.83077e+06	4.75745e+06	6.26239e+06	6.20546e+06	5.88027e+06	6.24064e+06	5.98393e+06	5.90463e+06	5.41109e+06	3.78351e+06	4.21277e+06	5.77388e+06	5.46426e+06	5.25507e+06	3.94665e+06	6.66109e+06	7.13281e+06	5.93287e+06	6.4027e+06	6.61222e+06	6.58011e+06	5.33148e+06	7.8553e+06	5.87721e+06	7.93692e+06	5.63884e+06	6.62595e+06	7.07659e+06	5.33423e+06	7.87142e+06	6.54256e+06	7.41377e+06	6.00811e+06	5.9289e+06	6.83965e+06	6.81253e+06	5.91502e+06	4.68728e+06	5.86782e+06	5.70159e+06	6.59831e+06	6.50372e+06	5.02604e+06	5.83224e+06	2.69744e+06	3.99699e+06	2.17569e+06
0.589_333.9076	NA	C3 H3 N4 O9 P S2	333.908	0.589	NA	NA	NA	NA	NA	level5	NA	NA	NA	NA	NA	4.44853e+06	5.98272e+06	7.74343e+06	7.65671e+06	7.92554e+06	7.73845e+06	9.32355e+06	9.00844e+06	9.21632e+06	8.59833e+06	8.19109e+06	6.48662e+06	9.11979e+06	7.90422e+06	8.3797e+06	7.93255e+06	7.73562e+06	7.25383e+06	7.83327e+06	8.90701e+06	1.00064e+07	7.66267e+06	9.60204e+06	1.02208e+07	8.38386e+06	8.89059e+06	7.23849e+06	9.69993e+06	8.46695e+06	8.36539e+06	7.98961e+06	8.48608e+06	6.31513e+06	8.94467e+06	8.15327e+06	8.4458e+06	8.93345e+06	7.20467e+06	7.48199e+06	9.32421e+06	6.32559e+06	8.49976e+06	8.54034e+06	8.41302e+06	8.81326e+06	8.96761e+06	6.45911e+06	9.60531e+06	1.11055e+07	8.44205e+06	8.05533e+06	7.38687e+06	9.49422e+06	9.25225e+06	9.24919e+06	8.46428e+06	9.04702e+06	9.13231e+06	8.89013e+06	5.68998e+06	8.79262e+06	8.20526e+06	8.17548e+06	7.90086e+06	8.62603e+06	4.9852e+06	7.45238e+06	9.20146e+06	9.85863e+06	6.23867e+06	6.9075e+06	7.82822e+06	1.06128e+07	8.42121e+06	7.12107e+06	7.16922e+06	7.39571e+06	8.56225e+06	8.25487e+06	9.43211e+06	7.65557e+06	7.83103e+06	8.20037e+06	9.28217e+06	8.56649e+06	7.85676e+06	7.08682e+06	7.59566e+06	8.57032e+06	9.22367e+06	9.25844e+06	7.23886e+06	8.47644e+06	8.6588e+06	7.07896e+06	7.42786e+06	7.56153e+06	8.10388e+06	8.66959e+06	7.66891e+06	9.56015e+06	9.26406e+06	9.64422e+06	8.94456e+06	8.93401e+06	9.36108e+06	8.57687e+06	1.0773e+07	8.53195e+06	8.44957e+06	8.09499e+06	9.03897e+06	9.23274e+06	9.52003e+06	1.06907e+07	9.90425e+06	8.62855e+06	9.09235e+06	8.58396e+06	8.74657e+06	8.58983e+06	8.82568e+06	6.98679e+06	7.58202e+06	7.07224e+06	8.93848e+06	8.0439e+06	8.58477e+06	8.30162e+06	6.25438e+06	7.53518e+06	3.62168e+06
0.59_153.9731	NA	C6 H4 O P2	153.973	0.59	NA	NA	NA	NA	NA	level5	NA	NA	NA	NA	NA	3.09653e+06	5.64374e+06	5.84353e+06	5.50878e+06	7.16709e+06	4.82898e+06	6.12809e+06	6.02045e+06	6.70862e+06	6.68875e+06	6.59631e+06	6.0683e+06	6.67132e+06	6.40118e+06	6.51721e+06	6.94403e+06	7.06878e+06	4.66642e+06	5.86101e+06	5.71946e+06	6.93703e+06	6.4782e+06	6.52131e+06	7.42893e+06	6.7604e+06	7.05753e+06	5.89871e+06	5.48421e+06	8.1531e+06	6.35239e+06	6.11702e+06	6.08572e+06	7.16247e+06	7.13004e+06	5.55317e+06	7.04457e+06	7.39438e+06	5.92519e+06	6.20772e+06	6.87178e+06	5.46746e+06	6.35394e+06	5.50675e+06	7.39201e+06	6.88771e+06	7.57061e+06	6.10917e+06	7.33466e+06	6.90805e+06	6.59897e+06	5.6061e+06	6.25662e+06	7.11109e+06	6.71943e+06	7.55589e+06	7.11398e+06	5.15901e+06	6.56759e+06	6.74043e+06	4.74483e+06	6.68666e+06	5.40884e+06	7.65468e+06	5.9378e+06	7.6257e+06	5.80837e+06	5.90676e+06	6.85587e+06	6.78849e+06	5.20809e+06	7.45287e+06	6.29619e+06	7.51074e+06	6.82385e+06	5.05376e+06	5.51915e+06	5.53612e+06	6.75154e+06	6.11521e+06	7.58456e+06	7.28171e+06	5.87065e+06	5.37589e+06	7.22262e+06	6.26096e+06	5.61722e+06	5.9484e+06	5.53049e+06	6.59425e+06	7.01982e+06	7.51802e+06	4.68641e+06	6.62155e+06	5.70501e+06	6.1139e+06	6.10696e+06	5.91881e+06	6.59744e+06	6.20484e+06	6.24151e+06	5.83975e+06	6.11365e+06	6.4756e+06	6.47705e+06	6.39667e+06	7.19366e+06	6.56753e+06	7.64479e+06	5.85941e+06	6.27693e+06	5.86087e+06	7.28911e+06	6.37363e+06	7.47277e+06	7.18443e+06	6.64818e+06	6.32053e+06	7.06611e+06	6.67152e+06	6.1589e+06	5.5077e+06	6.54522e+06	6.55167e+06	5.21308e+06	4.69864e+06	6.78316e+06	6.11213e+06	7.41715e+06	7.01118e+06	6.20077e+06	6.51315e+06	5.22157e+06
0.59_290.0341	NA	C7 H17 Cl N2 O4 P2	290.034	0.59	NA	NA	NA	NA	NA	level5	NA	NA	NA	NA	NA	280568	1.78365e+06	445421	1.23678e+06	393138	821967	175011	153707	373547	366744	566352	347286	338440	851473	397909	463304	161131	458369	731133	233439	381333	1.05604e+06	324665	571881	364636	359575	147321	197166	2.28355e+06	595376	166607	177990	1.70636e+06	420706	436897	390922	495616	207104	599208	392184	348174	352188	308563	342704	312443	830296	202947	693621	238001	479536	627074	542823	609183	491985	484431	378571	123154	504724	299444	310672	465718	458235	381400	357185	741111	441282	207154	427483	348197	170489	405580	362048	239088	546682	286705	314368	406260	969577	752756	207670	607619	165107	803271	506692	296456	491859	356531	194175	393050	403938	187196	246174	306995	253015	524537	159773	304823	196718	277068	141210	162140	324819	521105	458693	283393	298361	170755	151946	169777	488004	331602	165846	162758	234300	171414	184501	205975	339701	538172	191684	327842	419610	670400	317753	172280	170127	215184	186090	163256	625734	396113	490418
0.591_401.895	NA	C10 H13 O3 P3 S4	401.895	0.591	NA	NA	NA	NA	NA	level5	NA	NA	NA	NA	NA	3.67583e+06	5.14238e+06	5.56246e+06	5.96395e+06	6.32862e+06	5.59395e+06	7.8845e+06	6.83047e+06	7.17704e+06	7.07914e+06	6.85192e+06	4.40088e+06	6.10905e+06	6.25496e+06	6.28019e+06	6.35228e+06	6.43143e+06	5.54937e+06	5.73589e+06	6.25199e+06	6.85633e+06	5.8473e+06	7.24177e+06	7.77634e+06	6.59473e+06	7.5666e+06	5.31478e+06	7.68416e+06	5.92482e+06	6.90715e+06	6.27674e+06	6.94538e+06	4.90161e+06	7.30313e+06	6.23528e+06	6.70205e+06	6.59202e+06	6.55947e+06	5.81162e+06	7.6184e+06	4.45697e+06	6.74431e+06	5.92895e+06	6.10373e+06	6.78799e+06	7.19778e+06	4.32761e+06	8.08788e+06	7.99912e+06	6.82354e+06	4.703e+06	5.59174e+06	7.19097e+06	6.30032e+06	6.55956e+06	7.04519e+06	6.92322e+06	6.52673e+06	6.96062e+06	3.96171e+06	6.23073e+06	6.28724e+06	6.21844e+06	5.4428e+06	6.76319e+06	4.17877e+06	5.0747e+06	7.0512e+06	7.48036e+06	4.15433e+06	4.92427e+06	5.77424e+06	8.54569e+06	6.29683e+06	5.43135e+06	6.02728e+06	6.08709e+06	6.61874e+06	6.2497e+06	6.57485e+06	6.66276e+06	6.05557e+06	6.66689e+06	6.68004e+06	5.95704e+06	4.85545e+06	5.54763e+06	5.69187e+06	5.83539e+06	7.0099e+06	7.08487e+06	5.57201e+06	7.06709e+06	6.52599e+06	5.79588e+06	5.08527e+06	5.82936e+06	6.15412e+06	5.73566e+06	5.54204e+06	6.50145e+06	6.60155e+06	7.18567e+06	6.63933e+06	6.57446e+06	6.97264e+06	6.96888e+06	8.01915e+06	6.85894e+06	6.44649e+06	5.7713e+06	6.95231e+06	7.61877e+06	7.51536e+06	7.81462e+06	6.99551e+06	7.05964e+06	6.61101e+06	7.24978e+06	6.48787e+06	6.6366e+06	6.19651e+06	5.07685e+06	5.67209e+06	5.24733e+06	6.13756e+06	5.99073e+06	5.18401e+06	6.66454e+06	4.22001e+06	5.82026e+06	2.98649e+06
0.591_521.8932	NA	C21 H3 Cl N4 O5 S3	521.893	0.591	NA	NA	NA	NA	NA	level5	NA	NA	NA	NA	NA	545646	1.48863e+06	1.58424e+06	1.1266e+06	2.33702e+06	1.22356e+06	1.65339e+06	1.41372e+06	1.53499e+06	1.70229e+06	1.69198e+06	1.19796e+06	1.63535e+06	1.64081e+06	1.67124e+06	2.15529e+06	1.56946e+06	1.16456e+06	1.23981e+06	1.28871e+06	1.70119e+06	1.766e+06	1.92282e+06	1.58521e+06	2.12709e+06	1.67379e+06	1.20991e+06	1.18324e+06	1.85983e+06	1.5978e+06	1.43177e+06	1.64419e+06	2.0629e+06	1.88437e+06	1.40287e+06	2.15028e+06	1.7275e+06	1.55507e+06	2.06825e+06	2.08553e+06	1.66036e+06	1.66019e+06	1.49957e+06	2.3083e+06	1.76189e+06	1.63717e+06	1.75386e+06	2.24125e+06	1.58268e+06	1.83481e+06	1.3478e+06	2.08442e+06	1.76099e+06	1.52353e+06	2.5621e+06	1.7712e+06	1.58456e+06	1.7906e+06	1.78135e+06	1.05188e+06	1.54262e+06	1.66933e+06	2.20992e+06	1.32158e+06	1.89567e+06	1.4944e+06	1.05879e+06	1.95682e+06	2.08966e+06	1.10853e+06	2.16787e+06	1.129e+06	2.2396e+06	2.10215e+06	1.11715e+06	1.77542e+06	1.63787e+06	1.99912e+06	1.58525e+06	1.54682e+06	1.67038e+06	1.60658e+06	1.54328e+06	1.61279e+06	1.60568e+06	1.65179e+06	1.59401e+06	1.30716e+06	1.82232e+06	1.99557e+06	2.14902e+06	937737	1.84707e+06	1.49799e+06	1.9002e+06	1.61639e+06	1.44647e+06	1.77173e+06	1.57581e+06	1.57896e+06	2.05841e+06	1.49924e+06	1.91411e+06	1.41209e+06	1.58614e+06	1.8064e+06	1.93774e+06	1.94515e+06	1.53907e+06	1.39418e+06	1.52468e+06	1.66287e+06	1.87492e+06	2.16715e+06	1.62943e+06	1.38209e+06	1.62068e+06	1.87477e+06	1.59541e+06	1.55377e+06	1.52995e+06	1.70707e+06	1.1398e+06	1.18692e+06	1.14114e+06	1.50473e+06	1.41674e+06	1.90511e+06	1.35747e+06	2.15766e+06	1.56662e+06	1.27454e+06
0.592_469.8826	NA	C17 H5 N4 O P3 S3	469.883	0.592	NA	NA	NA	NA	NA	level5	NA	NA	NA	NA	NA	2.73019e+06	3.40811e+06	4.77818e+06	5.42316e+06	5.54882e+06	3.79955e+06	5.68624e+06	5.70309e+06	4.97885e+06	5.62404e+06	4.93505e+06	3.35182e+06	5.70351e+06	4.36202e+06	4.68208e+06	5.57653e+06	3.77841e+06	3.34721e+06	5.03349e+06	5.44578e+06	5.1918e+06	4.09081e+06	4.82554e+06	6.26262e+06	4.26615e+06	4.90962e+06	4.30675e+06	5.23564e+06	5.15402e+06	4.9993e+06	5.27731e+06	5.40741e+06	4.8627e+06	5.84382e+06	3.81327e+06	4.17321e+06	5.0412e+06	5.02144e+06	4.59881e+06	5.15855e+06	4.33057e+06	5.29331e+06	4.40409e+06	5.61381e+06	4.15571e+06	5.6729e+06	3.06891e+06	5.63644e+06	6.35958e+06	6.47581e+06	4.37276e+06	4.91752e+06	5.45164e+06	4.6864e+06	4.50765e+06	4.34943e+06	5.25326e+06	5.17211e+06	5.86415e+06	3.23732e+06	5.03358e+06	4.96126e+06	5.85233e+06	4.68615e+06	5.05786e+06	3.12944e+06	4.3604e+06	5.34341e+06	5.90795e+06	4.13173e+06	4.28872e+06	4.27735e+06	7.8985e+06	4.87729e+06	4.4586e+06	4.93584e+06	4.34859e+06	6.61283e+06	5.44821e+06	4.45472e+06	4.63583e+06	5.04278e+06	6.0801e+06	4.53695e+06	4.65276e+06	4.73294e+06	3.44504e+06	5.14618e+06	4.69677e+06	5.41336e+06	5.97875e+06	4.85761e+06	4.56936e+06	5.42958e+06	4.5601e+06	3.95742e+06	5.07142e+06	4.34358e+06	4.51928e+06	4.04634e+06	5.29782e+06	4.62961e+06	5.03294e+06	5.17229e+06	5.81886e+06	5.20151e+06	5.98046e+06	6.33144e+06	4.54078e+06	5.3661e+06	5.19949e+06	5.97251e+06	5.00342e+06	6.55198e+06	6.02872e+06	5.12678e+06	4.72247e+06	5.18742e+06	5.87744e+06	5.93897e+06	4.7648e+06	5.15835e+06	3.24072e+06	4.79179e+06	4.69232e+06	5.11341e+06	4.2009e+06	4.91831e+06	4.84469e+06	3.95353e+06	3.59687e+06	2.55952e+06
0.594_203.95	NA	C2 H7 O5 P3	203.95	0.594	NA	NA	NA	NA	NA	level5	NA	NA	NA	NA	NA	2.42482e+07	3.41134e+07	3.42939e+07	3.60995e+07	4.41015e+07	3.55255e+07	3.89138e+07	3.75473e+07	4.16063e+07	4.05073e+07	4.04245e+07	3.35681e+07	3.86911e+07	4.04598e+07	3.63839e+07	4.2881e+07	4.23656e+07	3.07779e+07	3.60138e+07	3.30932e+07	4.08673e+07	4.05552e+07	4.16701e+07	4.64802e+07	4.14278e+07	4.09377e+07	3.56207e+07	3.64772e+07	4.30621e+07	4.11487e+07	3.71451e+07	3.81476e+07	4.44232e+07	4.24511e+07	3.90568e+07	4.26535e+07	4.37744e+07	3.64893e+07	3.85202e+07	4.24793e+07	3.67154e+07	4.05344e+07	3.37508e+07	4.27706e+07	4.04695e+07	4.44822e+07	3.72646e+07	4.4177e+07	4.13202e+07	3.93057e+07	3.55464e+07	4.06426e+07	4.04144e+07	4.00461e+07	4.66073e+07	4.11175e+07	3.56644e+07	4.05835e+07	4.18088e+07	3.26179e+07	3.98032e+07	3.8621e+07	4.7338e+07	3.66148e+07	4.25124e+07	3.6466e+07	3.65805e+07	4.52841e+07	4.31888e+07	3.1704e+07	4.31039e+07	3.57425e+07	4.41636e+07	4.10374e+07	2.90096e+07	3.68206e+07	3.55144e+07	4.30968e+07	3.86544e+07	4.14456e+07	4.16831e+07	3.74468e+07	3.91171e+07	3.96669e+07	4.01978e+07	3.66451e+07	3.62604e+07	3.40725e+07	4.30153e+07	4.19261e+07	4.68029e+07	3.15806e+07	4.05539e+07	3.60032e+07	3.7587e+07	3.65019e+07	3.62094e+07	3.76791e+07	3.72677e+07	3.83613e+07	4.20001e+07	3.7861e+07	4.18407e+07	3.91848e+07	3.80831e+07	4.21454e+07	3.99839e+07	4.33829e+07	3.86715e+07	3.63505e+07	3.80743e+07	4.23252e+07	4.05912e+07	4.58309e+07	4.618e+07	3.97748e+07	3.87948e+07	4.1104e+07	4.16253e+07	3.85299e+07	3.66131e+07	4.30216e+07	3.36362e+07	3.30455e+07	3.35624e+07	3.86819e+07	3.97092e+07	4.31011e+07	4.05723e+07	4.00795e+07	3.79685e+07	3.09493e+07
0.595_537.8706	NA	C9 H16 O12 P2 S5	537.871	0.595	NA	NA	NA	NA	NA	level5	NA	NA	NA	NA	NA	2.57239e+06	3.00409e+06	3.90581e+06	3.65675e+06	4.10638e+06	3.4068e+06	4.70534e+06	4.13691e+06	3.95468e+06	3.98883e+06	3.73236e+06	2.41276e+06	3.91757e+06	3.97456e+06	3.2897e+06	3.5153e+06	3.55417e+06	3.53914e+06	3.3981e+06	3.9123e+06	4.11733e+06	3.75996e+06	4.2495e+06	4.84165e+06	4.38246e+06	4.37336e+06	3.29998e+06	4.18256e+06	3.91706e+06	4.23496e+06	4.21956e+06	4.63777e+06	3.12364e+06	4.05032e+06	3.50768e+06	4.86402e+06	3.36621e+06	3.44702e+06	3.50278e+06	4.28065e+06	2.86303e+06	4.37559e+06	3.73653e+06	3.70255e+06	4.50673e+06	4.25727e+06	2.79316e+06	4.36416e+06	4.54743e+06	4.60566e+06	4.22228e+06	3.91069e+06	4.33304e+06	4.4148e+06	4.16153e+06	3.87779e+06	4.20686e+06	4.02278e+06	4.84864e+06	2.46617e+06	4.10582e+06	4.29402e+06	3.70075e+06	3.69617e+06	3.76592e+06	2.52215e+06	3.34861e+06	4.48178e+06	5.06116e+06	2.60522e+06	3.00858e+06	3.8699e+06	5.12849e+06	4.37337e+06	3.06926e+06	3.86769e+06	3.79545e+06	4.19062e+06	4.2933e+06	4.00665e+06	3.91402e+06	3.6463e+06	3.76624e+06	4.219e+06	4.39795e+06	3.81781e+06	3.70149e+06	3.49737e+06	3.82204e+06	4.23751e+06	4.83024e+06	3.5633e+06	3.58109e+06	3.73031e+06	3.644e+06	3.32283e+06	3.89907e+06	4.26525e+06	3.37135e+06	3.82184e+06	4.52768e+06	4.43032e+06	4.52284e+06	3.70588e+06	4.06277e+06	3.84831e+06	3.93434e+06	5.51839e+06	3.83166e+06	3.72734e+06	3.67574e+06	4.04452e+06	4.93846e+06	4.27607e+06	4.34432e+06	4.73865e+06	4.40481e+06	3.95771e+06	4.80733e+06	4.29098e+06	4.25134e+06	4.26828e+06	2.58003e+06	3.1627e+06	3.33944e+06	3.62465e+06	4.18299e+06	4.14985e+06	3.43524e+06	2.87518e+06	3.13923e+06	2.21044e+06
0.597_589.8796	NA	C26 H5 Cl O9 P2 S	589.88	0.597	NA	NA	NA	NA	NA	level5	NA	NA	NA	NA	NA	373350	930432	1.06754e+06	850671	1.30261e+06	726529	1.03094e+06	1.07195e+06	1.318e+06	1.31793e+06	1.19843e+06	1.05595e+06	1.22077e+06	899889	1.00209e+06	1.3314e+06	970969	879080	889870	814860	1.34082e+06	1.47163e+06	1.32758e+06	890210	1.2526e+06	1.18299e+06	786745	872911	1.06784e+06	1.20034e+06	988121	1.11528e+06	1.79033e+06	1.45249e+06	1.07074e+06	1.41855e+06	1.36658e+06	829950	1.05961e+06	1.2929e+06	1.13367e+06	1.24962e+06	1.01392e+06	1.59933e+06	1.33436e+06	1.2391e+06	1.26004e+06	1.46942e+06	1.26556e+06	1.0811e+06	945306	1.40024e+06	1.25486e+06	981904	1.49891e+06	1.38498e+06	839675	1.13949e+06	1.18835e+06	624087	1.12962e+06	1.12918e+06	1.47011e+06	894619	1.43494e+06	906786	820884	1.44602e+06	1.49822e+06	728943	1.60952e+06	947814	1.29989e+06	1.30905e+06	686737	1.16674e+06	1.02157e+06	1.1688e+06	1.08394e+06	1.02512e+06	1.04353e+06	955001	1.05217e+06	1.04929e+06	1.20684e+06	1.03309e+06	999431	1.00097e+06	1.26512e+06	1.33389e+06	1.4431e+06	704597	1.03841e+06	1.1611e+06	1.08514e+06	1.02495e+06	1.00686e+06	830445	1.11707e+06	1.17775e+06	1.34282e+06	963123	1.24105e+06	1.04049e+06	1.01922e+06	1.27088e+06	1.1654e+06	1.37493e+06	911379	845621	965966	1.05111e+06	1.19112e+06	1.57334e+06	1.17221e+06	976596	853402	1.18029e+06	1.18733e+06	1.09367e+06	612204	1.14341e+06	879361	845925	673929	917516	745344	1.28373e+06	992619	1.53593e+06	1.01025e+06	761818
0.597_605.8575	NA	C27 H3 N4 O2 P S5	605.857	0.597	NA	NA	NA	NA	NA	level5	NA	NA	NA	NA	NA	2.6741e+06	3.15053e+06	3.91076e+06	3.72262e+06	4.11417e+06	3.09923e+06	3.80543e+06	3.88472e+06	4.37295e+06	3.59391e+06	3.58531e+06	2.69945e+06	3.82157e+06	3.01731e+06	3.12344e+06	3.99609e+06	3.23039e+06	3.0394e+06	3.07919e+06	3.56136e+06	4.25946e+06	3.21126e+06	4.09506e+06	4.24476e+06	3.65336e+06	4.18372e+06	2.91992e+06	3.78549e+06	3.82725e+06	3.93247e+06	3.3521e+06	3.87734e+06	3.00895e+06	3.82931e+06	2.97054e+06	3.98799e+06	3.43e+06	3.5907e+06	3.2975e+06	3.83163e+06	2.78985e+06	3.91863e+06	3.29081e+06	3.46896e+06	3.87485e+06	3.88667e+06	2.96267e+06	4.38845e+06	4.77723e+06	3.6775e+06	3.55387e+06	3.21851e+06	4.23261e+06	3.15932e+06	4.04391e+06	4.61386e+06	3.9365e+06	3.74885e+06	3.71611e+06	2.33458e+06	4.10163e+06	3.446e+06	3.44601e+06	2.92564e+06	3.66826e+06	2.16962e+06	3.21906e+06	3.71357e+06	4.05367e+06	2.78199e+06	3.28921e+06	4.07657e+06	4.32726e+06	3.80733e+06	2.80959e+06	3.73753e+06	3.5675e+06	4.29417e+06	3.1436e+06	3.20045e+06	3.55466e+06	3.47221e+06	3.46902e+06	3.4899e+06	3.64065e+06	3.66193e+06	3.42038e+06	3.98576e+06	4.22486e+06	4.07243e+06	4.17222e+06	2.8948e+06	3.68022e+06	3.94711e+06	3.09837e+06	3.51728e+06	3.46533e+06	3.22942e+06	3.54708e+06	3.38007e+06	3.92156e+06	3.88392e+06	3.36727e+06	3.59693e+06	3.39081e+06	3.90073e+06	3.53584e+06	4.83481e+06	3.64588e+06	3.21568e+06	3.36559e+06	4.14374e+06	4.21057e+06	4.46461e+06	4.52841e+06	3.33498e+06	3.84797e+06	3.96027e+06	4.04136e+06	3.49213e+06	3.35531e+06	3.72188e+06	2.49436e+06	3.09155e+06	2.93402e+06	4.4984e+06	3.66484e+06	3.98015e+06	3.80057e+06	2.71679e+06	3.32815e+06	1.58591e+06
0.597_808.8152	NA	C52 H108 N2 O S	808.815	0.597	NA	NA	NA	NA	NA	level5	NA	NA	NA	NA	NA	2.64275e+06	1.73532e+06	1.90832e+06	1.95521e+06	2.48755e+06	2.42777e+06	2.29339e+06	2.43472e+06	2.16925e+06	2.35884e+06	2.55485e+06	2.10323e+06	2.24272e+06	2.0708e+06	1.85331e+06	2.06323e+06	2.17875e+06	1.96705e+06	2.27028e+06	2.3927e+06	3.19641e+06	2.32809e+06	2.62854e+06	2.61081e+06	2.13094e+06	2.40272e+06	2.08345e+06	2.88699e+06	2.60095e+06	2.55031e+06	2.77816e+06	2.8679e+06	1.85104e+06	3.07968e+06	1.80148e+06	2.61282e+06	2.14423e+06	2.45178e+06	1.72653e+06	2.9059e+06	1.86451e+06	2.50173e+06	2.20936e+06	2.51881e+06	2.60777e+06	2.52684e+06	1.83395e+06	2.78096e+06	2.30851e+06	2.368e+06	2.03135e+06	2.03461e+06	2.40683e+06	2.19348e+06	2.2724e+06	2.36773e+06	2.59257e+06	2.25258e+06	2.56873e+06	1.71921e+06	2.29373e+06	2.44322e+06	2.34593e+06	1.94628e+06	1.83322e+06	1.47792e+06	2.10513e+06	2.48782e+06	2.74234e+06	1.77535e+06	2.18205e+06	2.15899e+06	2.7934e+06	2.12714e+06	1.77845e+06	2.28683e+06	2.0884e+06	2.54315e+06	1.79748e+06	1.9964e+06	2.62049e+06	2.77312e+06	2.47307e+06	2.19076e+06	2.54936e+06	1.92617e+06	2.0304e+06	2.21819e+06	3.03921e+06	2.68682e+06	3.24249e+06	1.95646e+06	2.51463e+06	2.36043e+06	1.72425e+06	2.03319e+06	2.04509e+06	2.27953e+06	1.79644e+06	1.80314e+06	2.75532e+06	2.4361e+06	2.06882e+06	2.33989e+06	2.27362e+06	2.68823e+06	1.84435e+06	2.54643e+06	2.30408e+06	2.37308e+06	2.29654e+06	2.25552e+06	3.37722e+06	2.63081e+06	2.82144e+06	1.97052e+06	2.76287e+06	2.71828e+06	2.69505e+06	1.89802e+06	2.32548e+06	2.55547e+06	1.50623e+06	1.95327e+06	1.86302e+06	2.33681e+06	2.22469e+06	2.28934e+06	2.16769e+06	1.75311e+06	1.64782e+06	953959
0.597_914.2217	NA	C39 H45 N6 O14 P3	914.222	0.597	NA	NA	NA	NA	NA	level5	NA	NA	NA	NA	NA	1.1817e+06	918568	1.01705e+06	1.22451e+06	1.35522e+06	1.31757e+06	977409	1.26765e+06	1.15228e+06	1.49298e+06	1.25079e+06	1.3009e+06	1.1654e+06	1.18196e+06	1.2644e+06	2.57455e+06	1.65799e+06	999198	1.61556e+06	402665	861842	1.09445e+06	1.77417e+06	1.29956e+06	444996	2.67346e+06	1.33003e+06	1.77921e+06	2.74055e+06	924408	870295	1.68504e+06	884668	1.17152e+06	2.2493e+06	2.26593e+06	1.49748e+06	1.23119e+06	1.37398e+06	1.39009e+06	1.18001e+06	1.08442e+06	1.22561e+06	924233	898001	2.69946e+06	856085	1.25911e+06	998716	2.42035e+06	1.21768e+06	2.32037e+06	1.18154e+06	2.50659e+06	2.58109e+06	2.73035e+06	1.0487e+06	720907	1.06624e+06	1.29943e+06	1.14432e+06	914132	1.22578e+06	1.13354e+06	1.24436e+06	963378	1.14338e+06	1.26102e+06	2.73766e+06	1.3972e+06	717109	1.14922e+06	1.14268e+06	2.13369e+06	755528	1.10071e+06	1.17986e+06	2.70726e+06	878412	1.1651e+06	1.33065e+06	1.02715e+06	1.31629e+06	1.21803e+06	1.15469e+06	806134	1.35014e+06	813458	2.03717e+06	1.2202e+06	2.4121e+06	1.32537e+06	1.27448e+06	1.85028e+06	934435	1.05318e+06	1.06493e+06	1.45024e+06	1.01557e+06	1.15855e+06	1.71945e+06	1.91864e+06	997677	1.01562e+06	964173	2.27813e+06	453030	696621	1.47389e+06	1.27159e+06	1.43881e+06	3.34578e+06	1.39407e+06	1.28301e+06	2.32691e+06	3.8153e+06	1.50163e+06	1.17626e+06	1.19167e+06	622238	1.28116e+06	1.02032e+06	1.16818e+06	1.04977e+06	1.98896e+06	1.19561e+06	1.29247e+06	2.30542e+06	2.70084e+06	537172	1.25796e+06	1.15378e+06
0.598_673.843	NA	C23 H3 N2 O15 P S3	673.843	0.598	NA	NA	NA	NA	NA	level5	NA	NA	NA	NA	NA	4.15977e+06	2.58404e+06	3.02889e+06	3.24262e+06	3.02672e+06	3.35938e+06	3.85625e+06	4.00032e+06	3.36653e+06	3.59759e+06	3.03874e+06	2.88357e+06	3.07122e+06	2.85425e+06	2.18263e+06	3.66565e+06	2.77933e+06	2.53423e+06	3.55447e+06	3.47835e+06	4.65484e+06	3.11165e+06	3.61026e+06	4.17359e+06	2.93266e+06	3.52765e+06	3.11254e+06	4.41689e+06	4.11071e+06	4.35527e+06	3.12599e+06	4.49082e+06	2.88773e+06	4.50937e+06	2.58534e+06	3.45633e+06	3.18433e+06	3.38852e+06	2.83654e+06	4.49908e+06	3.15307e+06	3.96428e+06	2.71144e+06	3.6447e+06	3.90954e+06	3.0965e+06	2.99783e+06	4.60073e+06	4.19657e+06	4.12775e+06	2.76485e+06	2.69502e+06	3.43715e+06	2.5579e+06	3.87258e+06	3.37864e+06	2.93844e+06	3.91082e+06	2.69189e+06	2.23358e+06	2.94508e+06	4.52026e+06	3.93986e+06	2.59612e+06	2.76188e+06	2.28432e+06	2.64221e+06	3.56859e+06	3.53499e+06	2.81957e+06	3.44444e+06	2.8184e+06	4.34767e+06	2.95054e+06	2.84858e+06	3.86335e+06	3.38886e+06	4.26576e+06	3.23368e+06	2.9132e+06	3.85959e+06	4.72012e+06	3.00553e+06	3.30198e+06	3.45333e+06	2.55447e+06	3.8131e+06	4.13197e+06	4.08588e+06	3.40179e+06	4.76311e+06	2.91248e+06	3.01002e+06	3.84485e+06	2.58362e+06	2.23365e+06	3.57144e+06	4.13659e+06	2.58333e+06	2.84371e+06	3.538e+06	3.82841e+06	3.75934e+06	3.52344e+06	3.98446e+06	3.50928e+06	3.29267e+06	4.94168e+06	4.22116e+06	3.51597e+06	3.36684e+06	4.02015e+06	4.99643e+06	3.90913e+06	4.51575e+06	3.77898e+06	2.69301e+06	4.13158e+06	4.44869e+06	2.61762e+06	3.00945e+06	3.77947e+06	2.37876e+06	2.92793e+06	3.13861e+06	3.90267e+06	3.0678e+06	4.18768e+06	2.64593e+06	2.2891e+06	2.2298e+06	1.51207e+06
0.599_151.9402	NA	NA	151.94	0.599	NA	NA	NA	NA	NA	level5	NA	NA	NA	NA	NA	1.99426e+07	1.4206e+07	1.57079e+07	1.89327e+07	1.67471e+07	1.85791e+07	1.91218e+07	2.27737e+07	2.12033e+07	1.92361e+07	1.67665e+07	1.38993e+07	1.96886e+07	1.57585e+07	1.72123e+07	1.6349e+07	1.71758e+07	1.54877e+07	1.86955e+07	1.88895e+07	2.27681e+07	1.65336e+07	2.07778e+07	2.62829e+07	1.581e+07	1.90239e+07	1.72356e+07	2.09964e+07	1.58969e+07	1.79933e+07	1.81797e+07	1.80785e+07	1.11809e+07	2.11842e+07	1.93015e+07	1.60848e+07	1.83941e+07	2.1487e+07	1.57924e+07	1.84428e+07	1.08525e+07	1.91621e+07	1.93146e+07	1.7358e+07	1.70908e+07	2.20662e+07	1.1539e+07	2.01705e+07	2.16161e+07	1.9105e+07	1.79298e+07	1.44294e+07	1.69258e+07	1.75924e+07	2.00962e+07	1.72499e+07	2.16892e+07	1.80052e+07	2.03418e+07	1.49735e+07	1.92066e+07	1.56863e+07	1.59354e+07	1.69376e+07	1.78625e+07	1.15106e+07	1.5768e+07	1.79537e+07	1.61629e+07	1.54651e+07	1.17973e+07	1.75828e+07	2.2471e+07	1.718e+07	1.79024e+07	1.58996e+07	1.40277e+07	1.9514e+07	1.5859e+07	2.02245e+07	1.92483e+07	1.96734e+07	1.64277e+07	1.94571e+07	2.10846e+07	1.62332e+07	1.66335e+07	1.98445e+07	1.58012e+07	1.95879e+07	2.13585e+07	1.89839e+07	1.5982e+07	1.70777e+07	1.46396e+07	1.56428e+07	1.79994e+07	1.8378e+07	1.9399e+07	1.6799e+07	1.69947e+07	1.69899e+07	2.0075e+07	2.08376e+07	2.05182e+07	2.05487e+07	1.74142e+07	2.54491e+07	2.00748e+07	2.03179e+07	1.86968e+07	2.23944e+07	2.16259e+07	1.73212e+07	2.6131e+07	2.19666e+07	1.97634e+07	1.78158e+07	1.78577e+07	2.08342e+07	1.67333e+07	1.94311e+07	1.26835e+07	1.79459e+07	1.71187e+07	2.05767e+07	2.1136e+07	1.822e+07	1.92285e+07	1.25984e+07	1.60632e+07	5.44563e+06
0.599_258.0041	NA	C8 H7 N2 O6 P	258.004	0.599	NA	NA	NA	NA	NA	level5	NA	NA	NA	NA	NA	1.25621e+06	1.6745e+06	1.79207e+06	1.16401e+07	2.99093e+06	1.00183e+06	3.44175e+06	1.19223e+06	1.95628e+06	998883	1.89879e+06	1.24735e+06	3.52337e+06	5.6795e+06	1.89881e+06	1.6761e+06	3.3259e+06	2.00937e+06	4.54071e+06	2.80515e+06	2.45785e+06	1.29455e+06	1.80576e+06	1.05391e+06	3.4146e+06	2.34375e+06	1.21441e+06	2.50764e+06	826820	1.13141e+06	1.031e+06	799067	9.46996e+06	925376	3.63045e+06	1.14944e+06	1.03629e+06	1.38895e+06	821024	2.44156e+06	1.0589e+06	1.07003e+06	774873	904922	2.43308e+06	1.10818e+06	1.14636e+06	8.29208e+06	692089	2.96025e+06	1.7011e+06	2.11309e+06	2.98039e+06	2.77879e+06	3.68016e+06	1.04533e+06	1.32631e+06	4.29558e+06	966369	1.2676e+06	860492	1.34744e+06	2.18451e+06	1.57938e+06	1.22477e+06	2.41717e+06	1.54821e+06	1.01267e+06	3.36627e+06	2.01199e+06	3.01741e+06	2.31668e+06	5.78699e+06	2.55966e+06	876033	2.68299e+06	1.55654e+06	958466	812134	1.0811e+06	2.088e+06	1.8514e+06	728379	3.11303e+06	3.41056e+06	3.22205e+06	2.06935e+06	595240	2.10258e+06	1.11037e+06	1.66539e+06	1.77837e+06	1.46826e+06	3.76591e+06	4.7706e+06	1.94334e+06	1.20321e+06	3.01451e+06	1.53991e+06	2.13751e+06	900828	931074	1.28178e+06	1.22695e+06	1.59443e+06	1.96676e+06	2.93823e+06	4.49959e+06	985223	7.27133e+06	1.5652e+06	1.81027e+06	1.84741e+06	3.83354e+06	2.19906e+06	3.95258e+06	5.78057e+06	5.18683e+06	2.84146e+06	2.96478e+06	3.45151e+06	3.26267e+06	1.43869e+06	869995	908705	3.01425e+06	1.11687e+06	1.15365e+06	1.89028e+06	4.29623e+06	5.95489e+06	1.84188e+06
0.599_271.9372	NA	NA	271.937	0.599	NA	NA	NA	NA	NA	level5	NA	NA	NA	NA	NA	2.62668e+07	4.06374e+07	4.31259e+07	4.08061e+07	4.85326e+07	3.73675e+07	4.52935e+07	4.29548e+07	4.74376e+07	4.6635e+07	4.2832e+07	3.8549e+07	4.3675e+07	4.28191e+07	4.12959e+07	4.94272e+07	4.90203e+07	3.5749e+07	4.22682e+07	3.96028e+07	5.25109e+07	4.54756e+07	4.81185e+07	4.89227e+07	4.92116e+07	4.89208e+07	3.99194e+07	4.17061e+07	4.75737e+07	4.81874e+07	4.53599e+07	4.53504e+07	4.7098e+07	5.3646e+07	4.22934e+07	4.98641e+07	5.17993e+07	4.1135e+07	4.12934e+07	5.07872e+07	4.21599e+07	4.74437e+07	4.0738e+07	5.20861e+07	4.43162e+07	5.10554e+07	4.21528e+07	5.32906e+07	4.90881e+07	5.16556e+07	4.25325e+07	4.99699e+07	4.78091e+07	4.49844e+07	5.40523e+07	4.80438e+07	4.20213e+07	4.77339e+07	4.69592e+07	3.47863e+07	4.5702e+07	4.71623e+07	5.31471e+07	4.03712e+07	4.91951e+07	3.90276e+07	3.9429e+07	4.75915e+07	5.25229e+07	3.37401e+07	4.6942e+07	4.25754e+07	5.05153e+07	4.78206e+07	3.48451e+07	4.40666e+07	4.12118e+07	4.79158e+07	4.12072e+07	4.63968e+07	4.7616e+07	4.15899e+07	4.45518e+07	4.53611e+07	4.57646e+07	4.03625e+07	4.37323e+07	3.81297e+07	4.8775e+07	5.0282e+07	5.51946e+07	3.35459e+07	4.71408e+07	4.49937e+07	4.37406e+07	4.28735e+07	4.23926e+07	4.57369e+07	4.2583e+07	4.32603e+07	4.49834e+07	4.23256e+07	4.64418e+07	4.58796e+07	4.4124e+07	4.76273e+07	4.44716e+07	5.09346e+07	4.2261e+07	4.14056e+07	4.07741e+07	4.82025e+07	4.71383e+07	5.11829e+07	5.15857e+07	4.73193e+07	4.75546e+07	4.63712e+07	4.21401e+07	4.4171e+07	4.16303e+07	4.73451e+07	3.65532e+07	3.82715e+07	3.5333e+07	4.48217e+07	4.36877e+07	4.96292e+07	4.55422e+07	4.53833e+07	4.24976e+07	3.28908e+07
0.599_410.0499	NA	C9 H18 N2 O14 S	410.05	0.599	NA	NA	NA	NA	NA	level5	NA	NA	NA	NA	NA	3.46201e+06	705641	1.59881e+06	562662	565907	1.66998e+06	2.97836e+06	1.44023e+06	815499	788750	897779	889023	815685	874324	858357	783765	929553	3.51763e+06	834887	2.98582e+06	966853	749960	766096	1.04424e+06	919322	578439	840850	1.22496e+06	2.21962e+06	2.11169e+06	681995	1.53302e+06	564206	771357	800833	915865	1.44577e+06	829903	2.62272e+06	760296	648800	1.21264e+06	1.42999e+06	962335	1.15483e+06	1.19599e+06	692508	1.11758e+06	2.54338e+06	654879	1.35229e+06	815669	974427	1.7368e+06	1.19882e+06	697579	557134	1.00427e+06	1.06093e+06	837938	1.1102e+06	1.12142e+06	780590	841089	820975	989371	1.21537e+06	768829	1.35994e+06	743841	905637	1.27203e+06	951972	1.89504e+06	906002	1.75914e+06	601087	861284	2.29652e+06	1.06265e+06	1.42152e+06	586003	1.32944e+06	714213	1.53358e+06	663081	699771	6.67678e+06	995477	1.07893e+06	1.06469e+06	1.39782e+06	839588	1.10964e+06	811607	981667	939365	802738	985245	819681	813219	626170	726095	960227	738214	780985	711643	909191	1.08794e+06	646673	691255	694379	1.75541e+06	842516	819770	1.56541e+06	802995	960648	1.07495e+06	778202	746296	1.14014e+06	963966	516160	600305	725865	821299	829989	770314	963990	1.15174e+06	786718
0.599_741.8311	NA	NA	741.831	0.599	NA	NA	NA	NA	NA	level5	NA	NA	NA	NA	NA	3.83261e+06	2.48009e+06	3.25657e+06	3.25753e+06	3.03999e+06	2.14103e+06	2.96607e+06	3.65424e+06	2.80204e+06	2.74212e+06	3.31285e+06	2.29769e+06	3.05696e+06	2.32297e+06	2.54963e+06	3.3376e+06	2.97566e+06	2.33652e+06	2.90106e+06	2.79348e+06	3.56326e+06	2.91272e+06	3.6074e+06	3.97821e+06	3.12724e+06	3.8718e+06	2.21008e+06	3.95258e+06	3.33688e+06	3.56524e+06	3.23746e+06	3.053e+06	2.46085e+06	3.7325e+06	2.22289e+06	3.13774e+06	2.81183e+06	3.05604e+06	2.19832e+06	4.44989e+06	2.94229e+06	2.87771e+06	2.60863e+06	3.44344e+06	3.86068e+06	3.50684e+06	2.23392e+06	3.79269e+06	3.83835e+06	3.79945e+06	3.06215e+06	3.4521e+06	3.62218e+06	3.06495e+06	3.24764e+06	2.8867e+06	3.93859e+06	3.13208e+06	3.71246e+06	1.83455e+06	3.60223e+06	3.73228e+06	2.86122e+06	2.46118e+06	2.74869e+06	2.04256e+06	3.06762e+06	2.8527e+06	4.00444e+06	2.36528e+06	2.91372e+06	3.25764e+06	3.74301e+06	2.96907e+06	2.20013e+06	2.97184e+06	2.71454e+06	3.36808e+06	2.79587e+06	3.04137e+06	2.98616e+06	3.83224e+06	3.69257e+06	3.41331e+06	3.78185e+06	2.33072e+06	3.12963e+06	2.72228e+06	3.39088e+06	4.19254e+06	3.7427e+06	2.42747e+06	3.72372e+06	3.67881e+06	2.43083e+06	2.5149e+06	2.31242e+06	3.00429e+06	2.74802e+06	2.94528e+06	3.99778e+06	3.75048e+06	2.83395e+06	3.30708e+06	3.52768e+06	3.41207e+06	2.78281e+06	3.02249e+06	2.87902e+06	2.78306e+06	3.01965e+06	3.51596e+06	3.48781e+06	3.20167e+06	4.24946e+06	3.1754e+06	4.05775e+06	3.78937e+06	3.40065e+06	2.85829e+06	3.09502e+06	3.40123e+06	2.01139e+06	2.33773e+06	2.40078e+06	3.29925e+06	3.37999e+06	3.09552e+06	3.10935e+06	2.22656e+06	2.56529e+06	1.72567e+06
0.6_188.1529	Propamocarb	C9 H20 N2 O2	188.153	0.6	C18885	S30114	NA	NA	NA	level4	NA	NA	NA	NA	NULL	1.00309e+06	1.68974e+06	5.30598e+06	3.17261e+06	2.47795e+06	4.72527e+06	5.38771e+06	4.47921e+06	3.79379e+06	4.174e+06	4.71416e+06	3.60337e+06	4.47792e+06	4.11067e+06	3.06739e+06	2.42916e+06	1.57805e+06	2.61576e+06	3.65992e+06	364345	462135	1.714e+06	5.46909e+06	7.52619e+06	3.15833e+06	570678	3.78437e+06	329170	1.59057e+06	1.79827e+06	2.37356e+06	2.40559e+06	2.99933e+06	1.96117e+06	2.71911e+06	1.61356e+06	2.19458e+06	4.02465e+06	3.66741e+06	2.5335e+06	3.11844e+06	3.53679e+06	3.38001e+06	4.75958e+06	1.77859e+06	3.08266e+06	5.14386e+06	1.73197e+06	2.51846e+06	2.49148e+06	2.06202e+06	2.81538e+06	4.88062e+06	793547	2.75798e+06	2.78249e+06	5.97532e+06	3.79729e+06	2.45897e+06	3.27426e+06	1.77084e+06	2.65873e+06	4.70678e+06	5.4289e+06	4.84199e+06	5.03964e+06	3.24334e+06	2.69098e+06	498877	2.92213e+06	2.1191e+06	3.99699e+06	2.2652e+06	3.14793e+06	4.34792e+06	7.51381e+06	2.13256e+06	4.48337e+06	3.15056e+06	3.01524e+06	5.4169e+06	2.77759e+06	8.75989e+06	4.25337e+06	3.50817e+06	273225	3.90877e+06	2.99584e+06	2.00508e+06	2.43869e+06	7.96816e+06	2.48617e+06	4.12648e+06	2.26277e+06	1.60541e+06	1.99898e+06	3.21653e+06	3.33384e+06	4.91195e+06	3.71492e+06	631152	2.33035e+06	2.34147e+06	3.93629e+06	2.82543e+06	2.23957e+06	1.73859e+06	2.00412e+06	1.0347e+06	2.06739e+06	2.29857e+06	2.37486e+06	1.61892e+06	2.77233e+06	1.65292e+06	2.36917e+06	2.0529e+06	5.44719e+06	5.1549e+06	3.05118e+06	4.7867e+06	2.15305e+06	3.56418e+06	1.57322e+06	5.39391e+06	3.52549e+06	1.31332e+06	4.38164e+06	1.63467e+06	3.4499e+06	3.80031e+06	4.33394e+06
0.6_239.9937	NA	C6 H8 O8 S	239.994	0.6	NA	NA	NA	NA	NA	level5	NA	NA	NA	NA	NA	580242	1.05172e+06	1.316e+06	1.04969e+07	2.2962e+06	475805	2.8824e+06	681342	1.32491e+06	467712	1.26474e+06	572388	2.81993e+06	4.78857e+06	1.29315e+06	1.08725e+06	2.39237e+06	1.536e+06	3.87526e+06	2.30013e+06	1.83817e+06	605523	1.22998e+06	493134	2.68748e+06	1.74437e+06	562280	2.03855e+06	379215	698932	477688	406954	7.19651e+06	443040	2.88656e+06	627028	478177	857584	405573	1.81476e+06	487011	494613	363866	419574	1.7957e+06	556928	535317	7.47629e+06	326830	2.2468e+06	1.20093e+06	1.49664e+06	2.31143e+06	2.22087e+06	2.96207e+06	479812	855502	3.61885e+06	451120	584038	399172	869874	1.46698e+06	896295	638485	1.64268e+06	876933	471852	2.77338e+06	1.39225e+06	2.21865e+06	1.69684e+06	5.18097e+06	2.2237e+06	411824	2.13713e+06	1.03286e+06	439629	382070	501765	1.4681e+06	1.26162e+06	334869	2.41642e+06	2.77345e+06	3.12431e+06	1.42435e+06	276166	1.52291e+06	517850	1.14701e+06	1.26112e+06	938739	3.18273e+06	3.99924e+06	1.22009e+06	556388	2.35466e+06	916419	1.30504e+06	413813	427476	625835	571350	951643	1.37105e+06	2.30179e+06	3.90613e+06	454060	5.81266e+06	850611	1.1677e+06	1.27286e+06	3.07836e+06	1.5425e+06	3.29854e+06	5.07968e+06	4.34284e+06	2.23951e+06	2.3638e+06	2.80423e+06	2.64666e+06	668079	400580	418020	2.29745e+06	514881	520355	1.17685e+06	3.53962e+06	4.86812e+06	927019
0.6_289.9086	NA	C6 H2 Cl N4 O2 P3	289.909	0.6	NA	NA	NA	NA	NA	level5	NA	NA	NA	NA	NA	2.80875e+06	3.47379e+06	3.5748e+06	3.77446e+06	3.62599e+06	3.37766e+06	3.43932e+06	3.53649e+06	4.36555e+06	4.00903e+06	4.06768e+06	3.75708e+06	4.14538e+06	4.61528e+06	3.76623e+06	3.56224e+06	5.27662e+06	3.00384e+06	4.07734e+06	3.47932e+06	4.59405e+06	4.19673e+06	3.74025e+06	4.7817e+06	4.01776e+06	3.86954e+06	4.04387e+06	4.21333e+06	4.2557e+06	3.84809e+06	3.95442e+06	3.66738e+06	3.52858e+06	4.48268e+06	3.51867e+06	4.2697e+06	4.15749e+06	4.12315e+06	3.55424e+06	4.4298e+06	3.27531e+06	4.34288e+06	3.72192e+06	3.73556e+06	3.84368e+06	4.48179e+06	3.24136e+06	3.7745e+06	3.98832e+06	4.23974e+06	3.39396e+06	3.51993e+06	4.38444e+06	3.86652e+06	4.43401e+06	4.24246e+06	3.42089e+06	3.74176e+06	4.25625e+06	3.74134e+06	3.80067e+06	3.82588e+06	4.30673e+06	4.25365e+06	4.36099e+06	3.48709e+06	4.37859e+06	3.91778e+06	3.91561e+06	3.18343e+06	3.79792e+06	3.40242e+06	4.25178e+06	3.51173e+06	3.48244e+06	3.57316e+06	3.48518e+06	4.19487e+06	3.56944e+06	4.16267e+06	4.25426e+06	3.96463e+06	3.77293e+06	4.3123e+06	3.81713e+06	3.4687e+06	4.09135e+06	3.05687e+06	4.12514e+06	4.45954e+06	3.80848e+06	3.02436e+06	4.41772e+06	3.2432e+06	3.81971e+06	3.76604e+06	4.06786e+06	3.77747e+06	4.45261e+06	4.34235e+06	4.97097e+06	4.41563e+06	4.12678e+06	4.65052e+06	4.31807e+06	3.84267e+06	3.62562e+06	4.89761e+06	4.1123e+06	3.65906e+06	4.07809e+06	4.3479e+06	4.64357e+06	4.23572e+06	5.00114e+06	4.22858e+06	4.16943e+06	4.49948e+06	3.76894e+06	3.54528e+06	4.12207e+06	4.05166e+06	4.0794e+06	3.64529e+06	3.76435e+06	4.20846e+06	4.15943e+06	4.18524e+06	4.51326e+06	3.62529e+06	4.47805e+06	3.87935e+06
0.6_345.0018	NA	C9 H17 N O5 P2 S2	345.002	0.6	NA	NA	NA	NA	NA	level5	NA	NA	NA	NA	NA	1.23917e+07	5.50222e+06	3.75842e+06	7.33174e+06	6.47913e+06	6.3251e+06	1.03912e+07	6.36641e+06	6.01553e+06	7.04393e+06	8.72944e+06	5.53409e+06	5.69749e+06	6.36542e+06	6.1802e+06	6.0169e+06	9.50479e+06	6.3136e+06	4.23325e+06	1.13388e+07	6.06653e+06	6.70603e+06	7.33581e+06	7.20128e+06	6.65698e+06	6.1079e+06	7.37242e+06	1.33571e+07	7.33814e+06	5.69191e+06	7.96609e+06	5.47631e+06	5.93098e+06	8.40491e+06	1.42126e+07	8.42792e+06	8.1463e+06	8.42824e+06	8.70489e+06	7.91111e+06	7.13134e+06	6.75954e+06	1.10927e+07	5.50655e+06	7.43602e+06	8.26801e+06	6.04678e+06	8.1857e+06	1.78449e+07	1.18951e+07	4.61887e+06	6.12529e+06	6.76891e+06	7.57569e+06	7.27362e+06	6.71164e+06	5.97644e+06	1.12895e+07	6.56012e+06	7.69023e+06	6.10634e+06	6.86634e+06	8.42463e+06	8.18233e+06	8.3101e+06	7.22367e+06	7.35881e+06	5.2766e+06	9.99659e+06	6.94118e+06	5.90594e+06	4.75321e+06	1.68145e+07	6.19341e+06	4.5306e+06	7.16846e+06	6.92738e+06	7.78832e+06	5.61641e+06	1.0527e+07	7.01557e+06	8.04426e+06	6.66688e+06	7.27441e+06	6.86575e+06	6.07371e+06	7.80637e+06	5.63798e+06	8.23839e+06	6.46647e+06	7.94367e+06	5.82101e+06	5.44013e+06	5.71154e+06	6.29851e+06	5.91088e+06	5.792e+06	6.86006e+06	3.72121e+06	7.76618e+06	1.26418e+07	6.60958e+06	7.16663e+06	6.80452e+06	6.92952e+06	8.10683e+06	2.03855e+07	6.45679e+06	4.73693e+06	7.67065e+06	1.98523e+07	1.21345e+07	9.27932e+06	8.69165e+06	7.00788e+06	7.44945e+06	6.46328e+06	5.58677e+06	5.7764e+06	5.78942e+06	5.95761e+06	7.21859e+06	7.77394e+06	5.07341e+06	5.40793e+06	6.68766e+06	6.27958e+06	9.06493e+06	1.09661e+07	1.16319e+07	4.28878e+06	8.30823e+06
0.6_417.8722	NA	C7 H4 N2 O11 P2 S2	417.872	0.6	NA	NA	NA	NA	NA	level5	NA	NA	NA	NA	NA	4.36829e+06	2.72573e+06	2.888e+06	3.8208e+06	3.29639e+06	3.42369e+06	3.48566e+06	4.31415e+06	4.12784e+06	3.87053e+06	3.76104e+06	2.6918e+06	3.73525e+06	3.34145e+06	3.46119e+06	2.81866e+06	3.47149e+06	3.37169e+06	4.16121e+06	3.87713e+06	4.83152e+06	2.70472e+06	3.85914e+06	5.64797e+06	2.90921e+06	3.78152e+06	3.24777e+06	5.60627e+06	3.7415e+06	3.85546e+06	3.70897e+06	4.42672e+06	1.56154e+06	3.95486e+06	3.3645e+06	3.47373e+06	3.29786e+06	4.6056e+06	3.07972e+06	4.16664e+06	2.06172e+06	3.86078e+06	4.06418e+06	2.68944e+06	3.37695e+06	3.85943e+06	1.92866e+06	4.09937e+06	4.54655e+06	3.72346e+06	3.81105e+06	2.49259e+06	3.45116e+06	4.01174e+06	3.84108e+06	3.73459e+06	4.79826e+06	3.18344e+06	4.16685e+06	2.77019e+06	3.452e+06	3.55324e+06	2.80074e+06	3.92097e+06	3.47388e+06	1.73297e+06	3.43238e+06	3.16021e+06	3.98021e+06	2.82714e+06	1.68887e+06	3.60544e+06	4.53699e+06	3.21227e+06	3.20057e+06	2.93434e+06	3.35662e+06	2.82904e+06	3.23967e+06	3.40784e+06	3.82691e+06	3.95175e+06	944269	3.74164e+06	3.91257e+06	2.90537e+06	3.27987e+06	4.11623e+06	4.01256e+06	3.6719e+06	3.73511e+06	3.84427e+06	3.70742e+06	3.7569e+06	2.74095e+06	2.73589e+06	3.78519e+06	3.53605e+06	4.07796e+06	2.67286e+06	5.24923e+06	4.521e+06	3.43497e+06	3.84753e+06	4.25641e+06	4.02708e+06	3.69694e+06	5.13721e+06	4.18151e+06	4.51204e+06	3.16817e+06	4.39239e+06	4.16279e+06	3.67152e+06	4.65013e+06	4.38799e+06	4.31143e+06	4.12146e+06	4.01767e+06	3.75906e+06	4.49452e+06	3.98008e+06	2.92157e+06	3.51641e+06	2.95572e+06	3.53555e+06	4.17908e+06	3.45982e+06	3.96215e+06	1.59193e+06	2.13918e+06	267745
0.6_423.8866	NA	C8 H6 N6 O3 P2 S4	423.887	0.6	NA	NA	NA	NA	NA	level5	NA	NA	NA	NA	NA	1.22637e+06	3.23254e+06	2.07978e+06	580783	4.10662e+07	1.92177e+06	2.13855e+06	1.2774e+06	2.70397e+06	2.28513e+06	2.06874e+06	2.90391e+06	6.40699e+07	2.4342e+07	2.95217e+07	3.81083e+07	1.05823e+07	446242	635051	2.80109e+06	453957	2.18182e+07	1.41218e+06	3.0465e+07	249816	1.70147e+06	2.23889e+07	1.20332e+06	1.15921e+06	1.19996e+06	2.00203e+06	1.24659e+06	2.68852e+07	2.5802e+06	280798	1.78589e+07	1.25627e+07	1.56335e+06	1.83957e+06	382351	3.08593e+07	2.73514e+06	1.93393e+06	2.60034e+06	226801	2.85625e+07	1.85665e+07	1.75603e+06	4.96707e+06	4.25599e+06	1.64535e+06	3.60001e+06	2.17398e+06	1.47905e+06	9.89752e+06	1.60527e+06	1.04679e+06	2.83764e+07	2.14663e+06	958726	1.84795e+06	241304	2.52671e+07	2.01869e+06	2.04706e+06	1.80755e+07	283364	3.76757e+07	274229	1.87738e+07	2.9175e+07	182849	3.73308e+06	133256	2.00404e+06	1.81383e+06	1.65075e+06	3.46239e+06	2.75762e+07	2.01338e+06	474543	368097	927202	2.22801e+06	270419	5.86327e+06	2.06622e+06	947548	422966	3.52708e+06	1.62535e+06	750568	286396	1.13343e+06	5.90965e+07	4.03299e+07	2.29385e+07	578174	5.2808e+06	2.32077e+07	219528	2.20995e+06	4.90481e+06	3.06952e+06	2.8346e+07	2.0981e+06	8.89937e+06	3.65566e+06	170248	1.4367e+06	2.62599e+07	9.49667e+06	2.32303e+06	3.63237e+06	4.14393e+06	3.03511e+06	288654	601990	2.44927e+06	3.446e+07	1.72317e+06	3.00623e+07	2.02241e+07	611098	2.57836e+06	2.6568e+07	2.85608e+06	3.59197e+06	2.52458e+06	1.93554e+07	2.46771e+06	2.18251e+07
0.6_809.8181	NA	C28 H5 N4 O14 P3 S3	809.818	0.6	NA	NA	NA	NA	NA	level5	NA	NA	NA	NA	NA	3.01456e+06	1.74357e+06	2.29865e+06	1.82419e+06	2.42573e+06	2.74752e+06	1.87329e+06	2.62492e+06	2.46909e+06	2.34877e+06	2.41381e+06	2.07876e+06	2.30954e+06	2.39761e+06	1.94802e+06	2.44793e+06	2.53692e+06	2.38946e+06	2.60355e+06	2.07197e+06	3.47071e+06	2.4313e+06	2.96132e+06	2.58005e+06	2.55619e+06	2.47744e+06	2.24575e+06	3.01533e+06	2.20742e+06	3.15559e+06	2.83283e+06	2.794e+06	2.18167e+06	3.15071e+06	2.09554e+06	2.25894e+06	2.36345e+06	2.36964e+06	1.71762e+06	3.58203e+06	2.05811e+06	2.23694e+06	2.47717e+06	2.83649e+06	2.32325e+06	2.29245e+06	2.18267e+06	3.33647e+06	2.606e+06	2.23044e+06	2.0221e+06	2.67704e+06	2.63192e+06	2.3099e+06	2.1236e+06	2.77028e+06	3.23666e+06	2.5919e+06	2.1136e+06	1.73294e+06	2.47895e+06	2.13614e+06	2.67627e+06	2.26568e+06	2.44092e+06	1.77337e+06	2.35883e+06	3.09312e+06	2.47618e+06	1.79923e+06	2.56734e+06	2.59777e+06	2.6615e+06	2.79989e+06	1.96199e+06	2.73882e+06	2.08129e+06	2.93322e+06	2.30532e+06	2.07549e+06	2.29727e+06	3.18385e+06	2.03367e+06	2.37942e+06	3.02523e+06	2.16868e+06	2.57258e+06	2.49239e+06	2.45964e+06	3.04494e+06	2.85933e+06	2.1586e+06	3.00845e+06	2.63804e+06	1.929e+06	1.95577e+06	2.48457e+06	1.93625e+06	2.47565e+06	2.2495e+06	2.60386e+06	2.65631e+06	2.16006e+06	2.46625e+06	2.30748e+06	3.21115e+06	2.07713e+06	2.11727e+06	2.46059e+06	2.30431e+06	2.30395e+06	2.08616e+06	3.87005e+06	3.05355e+06	3.30465e+06	2.11e+06	3.44621e+06	2.61966e+06	2.80379e+06	2.12997e+06	2.30304e+06	2.13819e+06	1.65675e+06	2.10501e+06	1.79313e+06	1.9536e+06	2.16721e+06	2.2272e+06	2.56808e+06	1.89223e+06	2.00242e+06	1.01801e+06
0.6_877.8051	NA	C37 H4 O17 P2 S3	877.805	0.6	NA	NA	NA	NA	NA	level5	NA	NA	NA	NA	NA	1.81515e+06	1.6335e+06	1.89928e+06	1.86e+06	2.05171e+06	2.0566e+06	2.2757e+06	2.26464e+06	2.01186e+06	2.16503e+06	1.94347e+06	1.41203e+06	1.9925e+06	1.64337e+06	1.65834e+06	2.30035e+06	1.85472e+06	1.73755e+06	1.91167e+06	1.83249e+06	2.34508e+06	1.60946e+06	2.14875e+06	2.29845e+06	2.32926e+06	2.46483e+06	1.54961e+06	2.47686e+06	1.78695e+06	2.35505e+06	2.23947e+06	2.62791e+06	1.6334e+06	2.20863e+06	1.53277e+06	2.24982e+06	1.93967e+06	2.12934e+06	1.55366e+06	2.53051e+06	1.77943e+06	1.92488e+06	2.11668e+06	1.766e+06	2.0229e+06	1.95887e+06	1.78002e+06	2.5207e+06	2.03936e+06	2.57272e+06	2.01136e+06	1.85822e+06	2.23621e+06	1.98357e+06	2.79168e+06	1.80625e+06	2.03828e+06	2.39839e+06	2.28204e+06	1.47055e+06	2.29342e+06	2.28862e+06	2.41306e+06	1.99038e+06	1.80425e+06	1.10676e+06	1.89588e+06	1.83456e+06	2.67345e+06	1.44896e+06	2.26126e+06	2.15248e+06	2.41564e+06	2.32364e+06	1.68135e+06	1.87637e+06	1.65073e+06	2.08757e+06	1.62288e+06	1.82525e+06	2.5396e+06	2.56253e+06	2.06353e+06	2.00284e+06	2.52997e+06	1.44704e+06	2.18942e+06	2.32514e+06	2.13617e+06	2.43389e+06	2.19001e+06	1.79119e+06	2.75389e+06	2.21894e+06	1.52667e+06	1.62633e+06	1.88227e+06	2.25296e+06	1.51716e+06	1.59501e+06	2.23535e+06	2.47953e+06	2.10454e+06	1.88648e+06	2.01199e+06	2.44145e+06	1.97595e+06	2.05781e+06	1.71869e+06	1.82566e+06	2.01838e+06	2.08097e+06	2.76684e+06	2.42008e+06	2.65491e+06	2.09809e+06	2.55196e+06	1.93436e+06	2.31427e+06	1.61645e+06	1.86309e+06	2.09495e+06	1.14173e+06	1.83143e+06	1.51094e+06	2.20342e+06	2.12747e+06	1.87057e+06	2.11425e+06	1.689e+06	1.56279e+06	574344
0.601_158.1055	NA	C7 H14 N2 O2	158.106	0.601	NA	NA	NA	NA	NA	level5	NA	NA	NA	NA	NA	5.763e+06	4.06318e+06	2.88305e+06	3.28526e+06	5.07139e+06	3.72447e+06	2.28302e+06	3.51982e+06	4.11597e+06	3.6492e+06	4.56297e+06	6.03916e+06	4.37287e+06	4.9296e+06	4.37067e+06	4.41168e+06	7.7001e+06	1.93318e+06	4.36975e+06	2.91026e+06	3.52278e+06	5.5267e+06	3.67448e+06	4.22597e+06	4.22368e+06	3.52743e+06	5.74908e+06	2.52226e+06	4.04785e+06	2.63498e+06	3.82844e+06	2.24106e+06	3.92583e+06	3.61133e+06	4.6084e+06	3.14847e+06	4.78088e+06	3.54805e+06	2.50943e+06	3.83975e+06	4.54884e+06	4.36375e+06	2.91217e+06	3.28555e+06	4.06663e+06	4.34464e+06	5.09558e+06	3.93073e+06	2.33599e+06	3.47383e+06	2.4434e+06	3.72285e+06	3.87737e+06	3.01894e+06	3.47707e+06	4.85477e+06	3.0108e+06	2.93557e+06	4.15497e+06	6.03941e+06	3.6626e+06	3.2317e+06	5.15108e+06	4.94325e+06	3.9784e+06	5.36225e+06	4.36726e+06	4.06813e+06	2.97471e+06	4.32132e+06	4.70085e+06	4.03978e+06	2.81065e+06	2.87708e+06	3.46827e+06	2.88935e+06	2.88374e+06	4.90417e+06	2.51366e+06	4.25811e+06	4.10653e+06	4.00203e+06	2.4857e+06	3.67768e+06	3.1273e+06	3.65573e+06	5.09983e+06	2.07326e+06	4.19096e+06	4.12142e+06	3.12423e+06	3.43463e+06	3.74448e+06	2.33146e+06	5.10229e+06	4.92746e+06	4.56024e+06	3.77774e+06	4.72628e+06	5.19746e+06	3.95727e+06	3.32071e+06	5.39477e+06	4.95175e+06	4.51506e+06	3.70345e+06	3.94356e+06	3.43375e+06	3.80929e+06	3.2159e+06	5.04672e+06	5.11174e+06	3.69955e+06	4.69223e+06	4.5314e+06	3.49032e+06	3.97566e+06	4.56243e+06	3.64213e+06	4.0877e+06	4.3405e+06	3.66561e+06	7.32349e+06	4.30811e+06	3.75621e+06	4.37106e+06	5.14058e+06	5.01157e+06	4.86535e+06	4.69025e+06	5.99504e+06	8.31425e+06
0.601_169.9507	NA	NA	169.951	0.601	NA	NA	NA	NA	NA	level5	NA	NA	NA	NA	NA	2.55851e+07	1.85119e+07	1.96803e+07	2.42744e+07	2.16677e+07	2.3678e+07	2.44652e+07	2.88113e+07	2.74593e+07	2.49222e+07	2.17156e+07	1.8203e+07	2.52651e+07	2.08288e+07	2.23548e+07	2.1315e+07	2.24088e+07	2.00447e+07	2.36225e+07	2.3996e+07	2.91492e+07	2.12036e+07	2.6277e+07	3.32083e+07	1.99012e+07	2.44854e+07	2.23649e+07	2.77454e+07	2.05992e+07	2.30156e+07	2.35276e+07	2.28282e+07	1.41257e+07	2.65606e+07	2.49301e+07	2.1243e+07	2.3773e+07	2.75319e+07	2.03374e+07	2.41247e+07	1.42862e+07	2.47846e+07	2.44069e+07	2.21298e+07	2.18745e+07	2.79166e+07	1.4817e+07	2.55052e+07	2.7518e+07	2.43337e+07	2.32673e+07	1.82565e+07	2.20639e+07	2.14262e+07	2.52665e+07	2.16314e+07	2.73325e+07	2.29222e+07	2.60158e+07	1.92972e+07	2.44538e+07	2.07207e+07	2.00719e+07	2.24124e+07	2.26796e+07	1.48529e+07	2.08836e+07	2.28393e+07	2.18166e+07	1.92459e+07	1.47109e+07	2.23357e+07	2.86248e+07	2.20898e+07	2.24921e+07	2.04558e+07	1.78574e+07	2.50622e+07	2.02595e+07	2.6233e+07	2.48164e+07	2.52409e+07	2.19504e+07	2.51726e+07	2.66803e+07	2.10439e+07	2.1283e+07	2.5337e+07	2.14657e+07	2.47703e+07	2.70798e+07	2.41452e+07	2.02406e+07	2.21414e+07	1.82452e+07	1.98137e+07	2.29668e+07	2.39678e+07	2.47575e+07	2.13741e+07	2.30682e+07	2.15818e+07	2.5683e+07	2.64935e+07	2.64475e+07	2.59492e+07	2.22857e+07	3.18185e+07	2.49628e+07	2.59863e+07	2.39995e+07	2.8297e+07	2.69588e+07	2.22316e+07	3.29319e+07	2.78438e+07	2.56846e+07	2.3251e+07	2.30836e+07	2.65565e+07	2.17951e+07	2.46816e+07	1.71098e+07	2.30897e+07	2.21761e+07	2.6121e+07	2.70955e+07	2.33185e+07	2.47465e+07	1.52874e+07	2.06421e+07	6.97941e+06
0.601_238.0819	NA	C8 H18 N2 O2 S2	238.082	0.601	NA	NA	NA	NA	NA	level5	NA	NA	NA	NA	NA	8.2903e+06	6.00575e+06	8.13172e+06	7.0757e+06	7.87058e+06	5.84923e+06	5.50866e+06	6.27127e+06	6.14167e+06	5.83453e+06	6.9407e+06	6.17715e+06	7.61048e+06	7.22088e+06	4.23974e+06	1.11621e+07	7.85088e+06	5.80629e+06	8.10195e+06	4.99512e+06	8.48856e+06	5.86201e+06	5.20579e+06	7.60461e+06	7.50485e+06	8.99275e+06	1.05756e+07	9.92401e+06	1.04443e+07	5.89574e+06	7.39695e+06	7.09653e+06	6.48467e+06	6.26074e+06	8.08279e+06	6.41524e+06	6.17469e+06	6.49699e+06	6.30578e+06	6.05378e+06	6.52293e+06	7.24304e+06	4.62274e+06	6.6949e+06	1.02597e+07	7.42627e+06	6.0772e+06	1.03844e+07	7.53526e+06	7.88908e+06	6.40206e+06	6.30011e+06	5.99379e+06	7.44428e+06	6.92794e+06	7.92573e+06	5.22104e+06	4.68071e+06	7.12741e+06	5.5969e+06	8.91422e+06	6.52654e+06	7.04989e+06	8.05662e+06	6.57193e+06	4.9118e+06	6.65952e+06	6.17418e+06	1.02211e+07	6.53589e+06	6.99568e+06	5.96351e+06	5.74253e+06	6.51559e+06	3.59767e+06	1.07683e+07	6.2755e+06	8.03332e+06	4.30278e+06	7.60916e+06	7.56054e+06	8.35162e+06	7.67967e+06	5.64775e+06	6.19323e+06	5.40535e+06	1.07049e+07	6.58813e+06	8.54245e+06	7.33608e+06	8.08268e+06	7.248e+06	7.47592e+06	7.09677e+06	5.65024e+06	8.62573e+06	6.24709e+06	6.7935e+06	7.05182e+06	9.39097e+06	7.88874e+06	7.65396e+06	1.00709e+07	6.74317e+06	6.6186e+06	6.62244e+06	5.62519e+06	4.91511e+06	6.15222e+06	7.14074e+06	7.36476e+06	7.8246e+06	8.39744e+06	7.75101e+06	7.68703e+06	7.04252e+06	7.79809e+06	6.95683e+06	7.60582e+06	5.24637e+06	6.78521e+06	6.33003e+06	7.59168e+06	7.69637e+06	6.92366e+06	7.2329e+06	6.48343e+06	7.69949e+06	8.59632e+06	6.64964e+06	6.50697e+06	6.47984e+06
0.601_305.8822	Diallylheptasulfane	C6 H10 S7	305.882	0.601	NA	S30777346	HMDB0039458	NA	NA	level4	Organosulfur compounds	Allyl sulfur compounds	null	Allyl sulfur compounds	NA	316727	690326	271366	519073	343111	470434	321656	449452	573583	400393	272959	450778	594539	696376	434021	328745	964484	332584	495264	484871	453909	479972	288742	647105	274160	429048	554716	742691	450039	498291	587518	416042	475765	451505	352240	565444	328790	605465	428986	492181	300283	629604	552576	447235	373001	629357	653701	377398	596979	363693	391607	331630	544015	498981	552252	493213	381258	415238	589186	609583	497316	452207	399226	508152	408610	976826	573421	410548	514335	319610	775260	417604	593342	249751	497379	306213	388148	507475	333020	554206	429254	548278	376426	343513	502583	460731	527426	415479	645721	481861	372419	270457	508127	333922	888242	540339	484480	533970	615039	991867	448977	570494	522668	504895	652479	496210	361523	665937	564355	429315	496080	612366	422240	716782	1.09261e+06	575301	534753	582426	419950	498392	613354	448745	1.14113e+06	561038	383641	495169	680490	466953	702323	1.05091e+06	615637	2.17405e+06
0.601_407.9121	NA	C13 H6 N4 O2 P2 S3	407.912	0.601	NA	NA	NA	NA	NA	level5	NA	NA	NA	NA	NA	1.4329e+07	1.74926e+07	1.80932e+07	1.9129e+07	2.20171e+07	1.80071e+07	2.1235e+07	2.0263e+07	2.03252e+07	2.07414e+07	2.06424e+07	1.60158e+07	1.8648e+07	1.92571e+07	1.78679e+07	2.23703e+07	1.95645e+07	1.61438e+07	1.81918e+07	1.86014e+07	2.27897e+07	1.99347e+07	2.21601e+07	2.19066e+07	2.22334e+07	2.2681e+07	1.68386e+07	1.91919e+07	2.29253e+07	2.22095e+07	1.99576e+07	2.15989e+07	2.28667e+07	2.47685e+07	1.74208e+07	2.20433e+07	2.21676e+07	1.90393e+07	1.97199e+07	2.30991e+07	1.9165e+07	2.01467e+07	1.7731e+07	2.36024e+07	2.26235e+07	2.20614e+07	1.94691e+07	2.36422e+07	2.29536e+07	2.21895e+07	1.93041e+07	2.32359e+07	2.25874e+07	2.01144e+07	2.45642e+07	2.09479e+07	1.96286e+07	2.2097e+07	2.17586e+07	1.40238e+07	2.1086e+07	2.19866e+07	2.26313e+07	1.74767e+07	2.08857e+07	1.62906e+07	1.72808e+07	2.18794e+07	2.4973e+07	1.45845e+07	2.31e+07	1.87101e+07	2.33672e+07	2.13266e+07	1.53028e+07	2.0453e+07	1.9042e+07	2.29948e+07	1.82481e+07	1.87839e+07	2.104e+07	2.00918e+07	2.00249e+07	2.02176e+07	2.19605e+07	1.78565e+07	1.87288e+07	1.8482e+07	2.42253e+07	2.28732e+07	2.56242e+07	1.5325e+07	2.18771e+07	2.04159e+07	1.78825e+07	1.86337e+07	1.79922e+07	1.91548e+07	1.8087e+07	1.90253e+07	2.15568e+07	2.00679e+07	1.97732e+07	1.98515e+07	1.9835e+07	2.17219e+07	2.0394e+07	2.34633e+07	1.99762e+07	1.87934e+07	1.82202e+07	2.028e+07	2.18869e+07	2.25009e+07	2.26799e+07	1.9841e+07	2.18179e+07	2.14355e+07	2.26776e+07	1.83454e+07	1.88504e+07	2.16684e+07	1.27674e+07	1.61779e+07	1.48561e+07	1.98576e+07	1.94118e+07	2.19414e+07	2.03907e+07	2.02763e+07	1.77585e+07	1.22646e+07
0.602_112.0161	3-furoic acid	C5 H4 O3	112.016	0.602	NA	MReference-1735	HMDB0000444	NA	90.2	level2	Organoheterocyclic compounds	Furans	Furoic acid and derivatives	Furoic acid and derivatives	NA	1.04034e+08	4.71477e+07	5.4476e+07	4.67509e+07	5.48185e+07	7.88544e+07	8.39681e+07	5.09627e+07	6.03958e+07	6.02274e+07	5.68272e+07	4.27404e+07	5.14968e+07	5.6955e+07	3.41825e+07	5.26168e+07	4.51935e+07	4.98537e+07	3.47605e+07	5.92636e+07	6.25663e+07	5.47505e+07	5.84531e+07	7.28244e+07	4.90908e+07	5.61047e+07	3.92991e+07	4.23208e+07	7.2516e+07	6.03491e+07	5.92613e+07	3.84653e+07	4.79076e+07	6.25414e+07	4.79121e+07	4.89469e+07	5.82902e+07	7.29201e+07	5.88927e+07	5.13153e+07	6.19751e+07	7.59352e+07	4.65942e+07	3.90309e+07	3.47457e+07	7.80802e+07	7.21432e+07	5.84675e+07	8.00826e+07	4.18614e+07	6.22292e+07	3.94247e+07	5.34351e+07	8.67428e+07	6.87369e+07	4.39227e+07	5.83555e+07	7.56248e+07	6.03903e+07	5.20855e+07	6.58236e+07	5.07123e+07	5.24381e+07	6.3194e+07	5.14518e+07	4.49182e+07	6.85353e+07	4.56103e+07	7.15542e+07	6.75282e+07	5.73804e+07	6.94349e+07	5.63489e+07	4.63275e+07	5.77579e+07	4.45915e+07	5.43623e+07	3.98868e+07	5.01989e+07	5.64865e+07	7.0374e+07	5.05311e+07	5.49625e+07	6.80627e+07	5.7925e+07	5.12538e+07	6.3628e+07	5.99688e+07	5.69001e+07	5.88115e+07	6.54712e+07	6.64218e+07	5.65131e+07	4.65268e+07	3.9193e+07	3.38002e+07	4.98929e+07	4.62829e+07	5.45683e+07	5.05695e+07	4.00176e+07	4.59384e+07	4.99415e+07	4.54176e+07	5.66387e+07	4.93231e+07	4.35229e+07	5.31918e+07	5.07918e+07	5.48652e+07	4.10188e+07	5.57743e+07	6.42981e+07	5.96221e+07	6.13971e+07	5.78626e+07	5.94606e+07	6.05648e+07	5.74482e+07	6.74505e+07	5.14291e+07	6.22249e+07	5.8218e+07	4.68471e+07	3.66773e+07	4.53292e+07	4.16435e+07	6.33862e+07	3.80446e+07	3.32776e+07	4.64357e+07	4.02376e+07
0.602_339.9245	NA	C6 H6 N4 O5 P2 S2	339.925	0.602	NA	NA	NA	NA	NA	level5	NA	NA	NA	NA	NA	1.21631e+07	1.68738e+07	1.79882e+07	1.82519e+07	2.19409e+07	1.81905e+07	1.99948e+07	1.88651e+07	2.05721e+07	2.05741e+07	1.98458e+07	1.61478e+07	1.88289e+07	1.94246e+07	1.76285e+07	2.06214e+07	2.06276e+07	1.53203e+07	1.80925e+07	1.75433e+07	2.14807e+07	1.95978e+07	2.12501e+07	2.15124e+07	2.12198e+07	2.11591e+07	1.66828e+07	1.86034e+07	2.21815e+07	2.12744e+07	1.8579e+07	1.96465e+07	2.22898e+07	2.36517e+07	1.79392e+07	2.15165e+07	2.17077e+07	1.82792e+07	1.78365e+07	2.30743e+07	1.88208e+07	1.958e+07	1.73215e+07	2.18783e+07	2.26463e+07	2.26156e+07	1.83019e+07	2.2658e+07	2.14736e+07	2.15387e+07	1.78344e+07	2.1526e+07	2.08708e+07	2.008e+07	2.28741e+07	2.04636e+07	1.78427e+07	2.05885e+07	2.04369e+07	1.52685e+07	1.98418e+07	2.00198e+07	2.1904e+07	1.71351e+07	2.14732e+07	1.69892e+07	1.73204e+07	2.10201e+07	2.25885e+07	1.44364e+07	2.15446e+07	1.76604e+07	2.19568e+07	2.06816e+07	1.48745e+07	2.01416e+07	1.76973e+07	2.19845e+07	1.75914e+07	1.92689e+07	2.03343e+07	1.85354e+07	1.92402e+07	1.93282e+07	2.07224e+07	1.77605e+07	1.84545e+07	1.79806e+07	2.30905e+07	2.19426e+07	2.38628e+07	1.46891e+07	2.01336e+07	1.92502e+07	1.81126e+07	1.81744e+07	1.78683e+07	1.96622e+07	1.87418e+07	1.86103e+07	2.15651e+07	1.90354e+07	1.99158e+07	2.01226e+07	1.86063e+07	2.08964e+07	1.97711e+07	2.23732e+07	1.85826e+07	1.83236e+07	1.8289e+07	2.03425e+07	2.10402e+07	2.2801e+07	2.21617e+07	1.95852e+07	2.12647e+07	2.05009e+07	2.13731e+07	1.83148e+07	1.86974e+07	2.04498e+07	1.53566e+07	1.55911e+07	1.45328e+07	1.89906e+07	1.94295e+07	2.13094e+07	1.89031e+07	1.93967e+07	1.83467e+07	1.37019e+07
0.603_165.0408	NA	C2 H8 N5 O2 P	165.041	0.603	NA	NA	NA	NA	NA	level5	NA	NA	NA	NA	NA	2.70506e+06	2.19698e+06	2.34652e+06	2.39092e+06	2.74806e+06	2.36747e+06	2.74377e+06	2.94769e+06	2.18729e+06	2.80332e+06	2.77418e+06	2.05513e+06	2.35111e+06	2.46208e+06	2.19069e+06	1.93594e+06	3.07231e+06	2.08004e+06	2.54923e+06	2.29983e+06	2.91382e+06	2.5294e+06	2.71331e+06	2.4331e+06	1.99258e+06	2.99849e+06	2.70494e+06	2.66715e+06	2.63226e+06	2.40472e+06	1.9809e+06	2.662e+06	2.52761e+06	2.29082e+06	2.1817e+06	2.80755e+06	3.23642e+06	2.32558e+06	2.26855e+06	2.86897e+06	2.14454e+06	1.95132e+06	2.47548e+06	2.36115e+06	2.12174e+06	3.05973e+06	2.50032e+06	2.53442e+06	2.82376e+06	2.80347e+06	1.97539e+06	2.37144e+06	2.61703e+06	2.12748e+06	2.50912e+06	3.3584e+06	2.5868e+06	2.98242e+06	2.46677e+06	2.61994e+06	2.58285e+06	2.52206e+06	2.76818e+06	2.10756e+06	2.79025e+06	2.60737e+06	2.8047e+06	2.01513e+06	2.21173e+06	2.10083e+06	2.5291e+06	2.45018e+06	2.82887e+06	2.60153e+06	2.27495e+06	2.93446e+06	2.43919e+06	3.05128e+06	2.32574e+06	2.43681e+06	3.14049e+06	2.71085e+06	2.7319e+06	3.06657e+06	2.1289e+06	2.39981e+06	2.7052e+06	3.01588e+06	3.18828e+06	2.69736e+06	3.18398e+06	2.3546e+06	3.28561e+06	2.47714e+06	2.14638e+06	2.54546e+06	2.50533e+06	3.07831e+06	2.78271e+06	2.35818e+06	3.16433e+06	2.83955e+06	2.73944e+06	2.56109e+06	2.75017e+06	2.75213e+06	2.59379e+06	2.60915e+06	2.39706e+06	3.1811e+06	2.77903e+06	2.05971e+06	2.84034e+06	2.94356e+06	2.5408e+06	2.71751e+06	3.13181e+06	2.79363e+06	2.62304e+06	2.61579e+06	2.4038e+06	2.65917e+06	2.514e+06	2.28892e+06	1.96499e+06	2.38299e+06	2.88414e+06	2.35827e+06	2.69036e+06	2.89043e+06	2.50586e+06	2.37497e+06
0.603_288.9113	NA	C8 H6 N O P3 S2	288.911	0.603	NA	NA	NA	NA	NA	level5	NA	NA	NA	NA	NA	426527	1.15984e+06	873548	902344	1.13079e+06	739914	802224	605841	1.16648e+06	1.02863e+06	1.22312e+06	1.16656e+06	1.27721e+06	1.70009e+06	1.22937e+06	1.13071e+06	1.51469e+06	657095	836453	778360	915111	1.3081e+06	862049	1.06194e+06	1.39111e+06	901004	1.26053e+06	789169	869370	804282	1.0098e+06	618370	1.41495e+06	961411	1.08587e+06	939425	1.31526e+06	881889	878372	1.05386e+06	1.16437e+06	1.27233e+06	762485	1.1112e+06	1.07693e+06	1.33332e+06	1.2908e+06	1.03831e+06	731943	1.21034e+06	808644	1.02284e+06	983336	859261	1.18027e+06	1.31733e+06	642384	1.1403e+06	852928	1.31586e+06	904629	852620	1.53935e+06	1.08943e+06	1.3386e+06	1.3819e+06	1.18975e+06	1.05957e+06	957159	825867	1.47358e+06	850610	808802	838386	894043	818451	909922	1.05607e+06	1.14567e+06	1.05966e+06	1.02451e+06	943216	865237	955401	742578	859148	907756	479387	792727	970529	818076	520855	1.22745e+06	605500	1.37324e+06	1.653e+06	1.34974e+06	1.20631e+06	1.17699e+06	1.69648e+06	1.07406e+06	858791	1.11582e+06	1.10621e+06	1.37282e+06	885264	1.11961e+06	1.37703e+06	1.10563e+06	1.00151e+06	1.31741e+06	1.14764e+06	1.10526e+06	981704	1.1307e+06	836381	958109	1.0153e+06	896870	970806	986776	1.09974e+06	1.80198e+06	883815	811225	926812	1.14348e+06	1.38301e+06	1.31631e+06	1.72289e+06	1.712e+06	2.37565e+06
0.603_475.8999	NA	C16 H6 N4 O4 P2 S3	475.9	0.603	NA	NA	NA	NA	NA	level5	NA	NA	NA	NA	NA	7.46087e+06	8.24159e+06	8.46398e+06	8.17642e+06	1.09467e+07	9.21626e+06	9.88065e+06	9.79857e+06	1.00397e+07	9.73566e+06	9.84677e+06	8.46244e+06	9.20703e+06	9.71703e+06	8.199e+06	1.10172e+07	9.89373e+06	8.02719e+06	9.28292e+06	8.43905e+06	1.12811e+07	9.95901e+06	1.0675e+07	9.23765e+06	1.07402e+07	1.05477e+07	8.30616e+06	9.22925e+06	1.10458e+07	1.05783e+07	9.77894e+06	1.08994e+07	1.12228e+07	1.22794e+07	8.41738e+06	1.14222e+07	1.00795e+07	9.35231e+06	8.00442e+06	1.08196e+07	9.74742e+06	9.79797e+06	8.6056e+06	9.44576e+06	1.13573e+07	1.08397e+07	8.99928e+06	1.16807e+07	9.39851e+06	1.10565e+07	9.09834e+06	1.10115e+07	1.04343e+07	9.5402e+06	1.19103e+07	1.09331e+07	8.68062e+06	1.09677e+07	9.95026e+06	7.32221e+06	1.02154e+07	1.12001e+07	1.09301e+07	8.41847e+06	1.0047e+07	7.64773e+06	8.54418e+06	1.04364e+07	1.23975e+07	7.42713e+06	1.00758e+07	9.12309e+06	1.08081e+07	1.05333e+07	7.51552e+06	1.00731e+07	9.71649e+06	1.1148e+07	8.41267e+06	9.48101e+06	1.02839e+07	1.01572e+07	1.01944e+07	1.00221e+07	1.04902e+07	8.5615e+06	9.77972e+06	9.4245e+06	1.18046e+07	1.0995e+07	1.23776e+07	7.69843e+06	9.53238e+06	9.78285e+06	8.9078e+06	9.38028e+06	8.88604e+06	9.66071e+06	9.14689e+06	9.30883e+06	1.02586e+07	9.9226e+06	9.02584e+06	9.80407e+06	9.45955e+06	1.08488e+07	9.78148e+06	1.10024e+07	9.61154e+06	8.94084e+06	9.09556e+06	9.18153e+06	1.07036e+07	1.06815e+07	1.11771e+07	9.64083e+06	1.03532e+07	1.05569e+07	1.06709e+07	8.60578e+06	8.85748e+06	9.34347e+06	7.58749e+06	8.08061e+06	7.74084e+06	9.62802e+06	9.45484e+06	1.08216e+07	9.44495e+06	9.96719e+06	8.62948e+06	6.22399e+06
0.603_543.888	NA	C15 H7 N4 O9 P3 S2	543.888	0.603	NA	NA	NA	NA	NA	level5	NA	NA	NA	NA	NA	6.10859e+06	6.91637e+06	7.67745e+06	6.64862e+06	7.67542e+06	6.89834e+06	8.1404e+06	8.25307e+06	8.15765e+06	7.87553e+06	7.04689e+06	6.80369e+06	6.49927e+06	7.42688e+06	6.00241e+06	7.4709e+06	7.99621e+06	5.95947e+06	7.65494e+06	6.74226e+06	9.19404e+06	7.73948e+06	8.23146e+06	7.25907e+06	8.52955e+06	8.20033e+06	6.37464e+06	7.31861e+06	7.93324e+06	8.89109e+06	7.51443e+06	8.78193e+06	7.69579e+06	9.8149e+06	6.65738e+06	8.00963e+06	8.23578e+06	7.62638e+06	7.64776e+06	8.70582e+06	7.68696e+06	7.95873e+06	6.07254e+06	8.87423e+06	8.93571e+06	8.87049e+06	7.35614e+06	9.11118e+06	8.76736e+06	8.51358e+06	5.75663e+06	9.08341e+06	7.75952e+06	7.50189e+06	9.46652e+06	7.81975e+06	6.9455e+06	7.36829e+06	8.2776e+06	5.78163e+06	7.83616e+06	8.45916e+06	8.80973e+06	6.79353e+06	8.00743e+06	6.75101e+06	6.62749e+06	7.6419e+06	9.66884e+06	6.10359e+06	8.31418e+06	7.42114e+06	8.81967e+06	8.56213e+06	5.83308e+06	8.31081e+06	7.4524e+06	8.63799e+06	7.50742e+06	7.15942e+06	8.40715e+06	7.54512e+06	7.98243e+06	7.55749e+06	8.78596e+06	7.22014e+06	7.43661e+06	6.58945e+06	9.71427e+06	8.86392e+06	1.0121e+07	5.62018e+06	8.44814e+06	7.11248e+06	6.91673e+06	7.59336e+06	6.44899e+06	6.97547e+06	7.59863e+06	7.43463e+06	8.5561e+06	7.61045e+06	7.79038e+06	7.63785e+06	7.6188e+06	8.34672e+06	7.59902e+06	8.69629e+06	7.79101e+06	7.53406e+06	7.1518e+06	7.74039e+06	8.07641e+06	9.31942e+06	9.14527e+06	7.33635e+06	8.53124e+06	8.32499e+06	8.80139e+06	6.63139e+06	7.04365e+06	7.22602e+06	5.4894e+06	6.17766e+06	5.3791e+06	7.63285e+06	7.41073e+06	8.55263e+06	7.7767e+06	7.93976e+06	7.14868e+06	4.67183e+06
0.603_611.8738	NA	C19 H4 N2 O16 S3	611.874	0.603	NA	NA	NA	NA	NA	level5	NA	NA	NA	NA	NA	4.46124e+06	4.30946e+06	5.80248e+06	5.19575e+06	7.11643e+06	5.49394e+06	6.13717e+06	6.30432e+06	5.50018e+06	6.08125e+06	5.99272e+06	5.73265e+06	4.97492e+06	4.75301e+06	5.20567e+06	7.21937e+06	6.27485e+06	5.64528e+06	5.97123e+06	4.60487e+06	7.66896e+06	6.1645e+06	6.79155e+06	6.87599e+06	7.07553e+06	6.87651e+06	4.5923e+06	6.23489e+06	6.8524e+06	6.75063e+06	6.26961e+06	7.18792e+06	7.35573e+06	8.13982e+06	5.11741e+06	7.06357e+06	6.47244e+06	5.63252e+06	5.84786e+06	7.19514e+06	6.72726e+06	6.34734e+06	5.02461e+06	7.11508e+06	6.68869e+06	6.60456e+06	5.2117e+06	7.28813e+06	6.03729e+06	6.25402e+06	4.97507e+06	6.58321e+06	6.32492e+06	5.97756e+06	7.60546e+06	6.65946e+06	6.27598e+06	5.46611e+06	5.82464e+06	4.97971e+06	5.69359e+06	7.48825e+06	7.12497e+06	5.52497e+06	6.742e+06	5.35461e+06	5.66847e+06	5.83067e+06	8.1545e+06	4.36693e+06	6.70206e+06	5.72211e+06	7.06645e+06	6.84704e+06	4.31165e+06	7.08094e+06	6.48614e+06	6.67796e+06	5.83737e+06	5.67485e+06	7.453e+06	6.18605e+06	5.91238e+06	5.88939e+06	6.44008e+06	5.73259e+06	6.4715e+06	6.08614e+06	7.13901e+06	7.54739e+06	8.09267e+06	5.66496e+06	6.58549e+06	6.45843e+06	5.02258e+06	5.45843e+06	5.64541e+06	6.67137e+06	5.46093e+06	5.67496e+06	6.93477e+06	6.3907e+06	6.57774e+06	5.23751e+06	5.76618e+06	6.44418e+06	5.56602e+06	7.13738e+06	6.16629e+06	4.80195e+06	5.60917e+06	6.66089e+06	7.44255e+06	7.06105e+06	7.30359e+06	5.59833e+06	6.96756e+06	6.88558e+06	7.04615e+06	4.67142e+06	5.22055e+06	6.33948e+06	4.07024e+06	5.38115e+06	4.84259e+06	5.46402e+06	6.28095e+06	6.45182e+06	5.62054e+06	6.30729e+06	5.56812e+06	3.55299e+06
0.603_621.8334	NA	NA	621.833	0.603	NA	NA	NA	NA	NA	level5	NA	NA	NA	NA	NA	3.02813e+06	2.54847e+06	2.34987e+06	2.9987e+06	2.42752e+06	3.16128e+06	3.06438e+06	3.64261e+06	3.34634e+06	3.21309e+06	2.37539e+06	2.78692e+06	3.7084e+06	3.40063e+06	2.56046e+06	2.44939e+06	2.91873e+06	2.60754e+06	2.82526e+06	3.03484e+06	4.16382e+06	2.57003e+06	3.33699e+06	4.54871e+06	2.4522e+06	3.26578e+06	3.27081e+06	4.04515e+06	2.76959e+06	2.84354e+06	2.8715e+06	3.13705e+06	1.52481e+06	4.01421e+06	2.64158e+06	2.52745e+06	2.76232e+06	3.35347e+06	2.25899e+06	3.4803e+06	1.95952e+06	3.46867e+06	3.73799e+06	2.35436e+06	2.83565e+06	3.44895e+06	1.54984e+06	3.52552e+06	3.84539e+06	3.82006e+06	2.69572e+06	2.06782e+06	2.80776e+06	3.2717e+06	2.96639e+06	2.80612e+06	4.01266e+06	2.8184e+06	3.30842e+06	2.11232e+06	2.70123e+06	2.88345e+06	2.63352e+06	3.17026e+06	3.06429e+06	1.62271e+06	3.15934e+06	2.6806e+06	3.26984e+06	2.27534e+06	1.98526e+06	3.66165e+06	4.1117e+06	2.79276e+06	2.76875e+06	2.78016e+06	2.58399e+06	2.98134e+06	2.93226e+06	3.03107e+06	2.88801e+06	2.91639e+06	2.7023e+06	3.4059e+06	2.86768e+06	2.87584e+06	2.86637e+06	2.75108e+06	3.10329e+06	3.19818e+06	3.22258e+06	2.95642e+06	2.87483e+06	3.08702e+06	2.60187e+06	2.69821e+06	2.64673e+06	3.11593e+06	3.08845e+06	2.82392e+06	3.92018e+06	4.77986e+06	3.37207e+06	2.962e+06	3.5868e+06	2.74993e+06	2.78226e+06	4.82213e+06	3.13591e+06	3.39682e+06	3.18307e+06	2.85071e+06	4.0266e+06	3.10822e+06	3.49277e+06	3.29136e+06	3.84506e+06	4.14431e+06	2.78045e+06	2.93275e+06	3.56539e+06	2.82866e+06	2.68568e+06	2.62605e+06	3.08402e+06	3.00067e+06	3.95887e+06	2.69839e+06	2.96405e+06	1.70105e+06	3.2382e+06	1.38735e+06
0.603_679.8607	NA	C25 H7 N4 O8 P3 S3	679.861	0.603	NA	NA	NA	NA	NA	level5	NA	NA	NA	NA	NA	4.10219e+06	3.65604e+06	4.30166e+06	3.7166e+06	5.1226e+06	3.7365e+06	3.92786e+06	4.72069e+06	4.23026e+06	4.76459e+06	4.71806e+06	3.60561e+06	3.75113e+06	3.66786e+06	3.40051e+06	4.62174e+06	4.11142e+06	3.36379e+06	3.7701e+06	3.90333e+06	5.32454e+06	4.26044e+06	3.94725e+06	4.02743e+06	4.83717e+06	4.46815e+06	3.11639e+06	4.10236e+06	4.11151e+06	4.48867e+06	4.02106e+06	4.38604e+06	5.16916e+06	5.95132e+06	3.81511e+06	5.25805e+06	4.45914e+06	4.55635e+06	3.65654e+06	5.25497e+06	4.18927e+06	4.4332e+06	3.28119e+06	5.36291e+06	5.1015e+06	4.62765e+06	4.61107e+06	5.14892e+06	4.22152e+06	4.48473e+06	3.79179e+06	4.72617e+06	4.05272e+06	3.50976e+06	5.89193e+06	3.7419e+06	3.64239e+06	4.27955e+06	4.49741e+06	3.39972e+06	4.40951e+06	5.31634e+06	4.6952e+06	3.89695e+06	4.17159e+06	3.55092e+06	3.7839e+06	4.96652e+06	5.8881e+06	3.48299e+06	5.64009e+06	3.86339e+06	4.1297e+06	4.33973e+06	3.53028e+06	4.95784e+06	4.55667e+06	4.90975e+06	3.32116e+06	4.02187e+06	4.8356e+06	5.27326e+06	3.69325e+06	4.33876e+06	4.9084e+06	4.10391e+06	4.45412e+06	4.41096e+06	5.69074e+06	4.59016e+06	6.06232e+06	3.28336e+06	4.30946e+06	4.56296e+06	3.54099e+06	3.68055e+06	3.85249e+06	3.92668e+06	3.80967e+06	3.75525e+06	4.97059e+06	4.09987e+06	4.61681e+06	4.16501e+06	4.13283e+06	4.51417e+06	4.27896e+06	4.91599e+06	3.67255e+06	4.42005e+06	3.54355e+06	4.34609e+06	5.46839e+06	5.12577e+06	5.5918e+06	4.48909e+06	4.56718e+06	5.00987e+06	5.16138e+06	3.12109e+06	4.22563e+06	4.58651e+06	2.83684e+06	3.08565e+06	3.40645e+06	3.89481e+06	4.4049e+06	4.06326e+06	3.55081e+06	4.09919e+06	3.69012e+06	2.52487e+06
0.603_689.8199	NA	C13 H4 N6 O18 P2 S3	689.82	0.603	NA	NA	NA	NA	NA	level5	NA	NA	NA	NA	NA	3.60855e+06	2.44285e+06	2.47999e+06	3.03788e+06	2.55037e+06	3.03685e+06	2.90456e+06	3.27575e+06	2.78969e+06	2.90802e+06	3.11634e+06	2.6519e+06	3.305e+06	2.5291e+06	2.23627e+06	2.49102e+06	3.07523e+06	3.0135e+06	3.45485e+06	3.41113e+06	4.81354e+06	2.60778e+06	2.46235e+06	3.65917e+06	3.16333e+06	4.14735e+06	2.66785e+06	4.89845e+06	2.62275e+06	2.74741e+06	3.05643e+06	2.61437e+06	1.48811e+06	3.81932e+06	2.91226e+06	3.01072e+06	2.92113e+06	3.72675e+06	2.63437e+06	3.09904e+06	1.43864e+06	3.25955e+06	3.35157e+06	1.96985e+06	3.18078e+06	3.06604e+06	1.41254e+06	3.71036e+06	2.97052e+06	3.85823e+06	3.09684e+06	2.37297e+06	3.20553e+06	2.9619e+06	3.09584e+06	3.84427e+06	3.117e+06	2.74566e+06	3.56566e+06	2.67753e+06	2.96115e+06	3.13981e+06	2.67473e+06	2.51434e+06	3.12038e+06	1.02487e+06	3.33299e+06	2.60794e+06	3.51592e+06	2.05358e+06	1.73767e+06	3.1989e+06	3.89296e+06	2.84123e+06	2.51453e+06	3.06135e+06	3.13992e+06	2.85866e+06	2.08245e+06	3.13978e+06	3.93626e+06	3.29058e+06	2.97841e+06	2.70696e+06	4.47674e+06	2.17828e+06	3.14274e+06	3.09253e+06	4.17131e+06	2.72799e+06	3.06855e+06	3.0247e+06	3.38724e+06	2.52288e+06	1.87509e+06	2.19639e+06	3.17208e+06	2.94274e+06	2.98597e+06	2.43492e+06	4.46012e+06	4.11449e+06	3.34128e+06	2.88261e+06	3.39407e+06	2.94616e+06	2.38474e+06	3.6737e+06	3.91638e+06	3.38334e+06	2.81457e+06	3.21509e+06	3.51091e+06	3.01005e+06	4.34772e+06	2.50488e+06	3.713e+06	2.92958e+06	2.85365e+06	2.76558e+06	2.80308e+06	3.59144e+06	2.35483e+06	3.23294e+06	3.46385e+06	2.85251e+06	3.85048e+06	3.65822e+06	3.20328e+06	1.50829e+06	2.79422e+06	1.29415e+06
0.603_747.8477	NA	C16 H10 N6 O17 P2 S4	747.848	0.603	NA	NA	NA	NA	NA	level5	NA	NA	NA	NA	NA	2.82333e+06	2.77754e+06	3.3684e+06	3.32633e+06	3.93249e+06	3.40602e+06	3.67682e+06	3.31639e+06	3.74797e+06	3.53614e+06	3.70474e+06	2.76093e+06	2.97818e+06	3.36863e+06	2.75275e+06	4.11399e+06	3.40763e+06	3.01871e+06	3.3727e+06	3.33355e+06	4.61273e+06	3.47942e+06	4.05803e+06	3.54344e+06	3.79924e+06	3.54143e+06	2.64838e+06	3.03222e+06	3.52224e+06	3.72095e+06	3.67847e+06	3.78095e+06	3.58162e+06	5.07558e+06	2.66158e+06	3.40274e+06	3.58939e+06	3.01528e+06	3.26251e+06	3.90072e+06	3.64834e+06	3.19844e+06	2.69439e+06	4.34188e+06	4.21508e+06	3.43299e+06	3.41533e+06	3.2154e+06	3.62188e+06	3.73713e+06	3.08359e+06	3.29408e+06	3.87266e+06	3.56841e+06	4.07275e+06	3.48056e+06	3.39613e+06	3.77289e+06	3.99011e+06	2.59942e+06	4.02076e+06	3.78967e+06	3.82674e+06	2.5919e+06	3.39086e+06	3.0624e+06	2.86487e+06	4.10113e+06	3.99594e+06	2.62675e+06	4.41218e+06	3.14457e+06	3.43723e+06	3.77888e+06	2.53278e+06	3.53753e+06	3.07411e+06	3.61447e+06	2.94287e+06	2.95651e+06	4.10244e+06	4.15567e+06	3.44114e+06	3.60515e+06	3.98344e+06	3.17382e+06	3.66234e+06	3.26585e+06	4.23045e+06	4.44213e+06	4.5594e+06	2.66837e+06	3.7629e+06	3.83733e+06	2.74081e+06	3.04103e+06	2.93208e+06	3.40293e+06	2.60825e+06	3.20274e+06	3.62805e+06	3.74558e+06	2.9167e+06	3.06418e+06	3.55353e+06	3.6846e+06	3.07502e+06	3.81396e+06	2.98101e+06	3.38007e+06	2.95266e+06	3.48362e+06	4.51309e+06	3.70805e+06	4.51389e+06	3.46124e+06	3.61508e+06	3.83521e+06	3.66703e+06	2.95612e+06	3.333e+06	3.34839e+06	2.5446e+06	2.53523e+06	2.74672e+06	3.44461e+06	3.25631e+06	4.07332e+06	3.14565e+06	3.80414e+06	2.95823e+06	1.89801e+06
0.603_815.8359	NA	C28 H7 N2 O18 P3 S2	815.836	0.603	NA	NA	NA	NA	NA	level5	NA	NA	NA	NA	NA	2.12052e+06	1.8649e+06	1.91767e+06	2.10196e+06	3.44702e+06	2.26902e+06	2.23598e+06	2.6513e+06	2.43482e+06	2.49356e+06	2.08368e+06	2.13198e+06	2.15296e+06	2.38625e+06	1.95715e+06	3.00998e+06	2.45161e+06	2.21351e+06	2.31983e+06	2.18177e+06	3.13785e+06	2.12288e+06	2.78265e+06	2.63375e+06	2.57855e+06	2.75976e+06	2.03185e+06	2.29057e+06	2.7563e+06	2.31347e+06	2.55635e+06	2.76648e+06	3.25535e+06	2.98285e+06	1.70229e+06	2.57474e+06	2.42708e+06	2.66877e+06	2.24666e+06	2.71444e+06	3.15664e+06	2.13726e+06	2.02038e+06	2.53775e+06	2.62749e+06	3.0259e+06	2.52607e+06	2.80325e+06	2.85375e+06	3.1581e+06	2.1472e+06	2.73601e+06	2.48594e+06	2.32019e+06	2.87e+06	2.46267e+06	2.56624e+06	2.8799e+06	2.41358e+06	2.00637e+06	2.66934e+06	3.23543e+06	2.66101e+06	2.19665e+06	2.22922e+06	2.2205e+06	2.12746e+06	2.93873e+06	3.75189e+06	1.81456e+06	2.95231e+06	2.22542e+06	2.55887e+06	2.17105e+06	1.97794e+06	3.16956e+06	2.40387e+06	3.63825e+06	1.95091e+06	2.2462e+06	3.06415e+06	2.84319e+06	2.82592e+06	2.50444e+06	2.76615e+06	1.90261e+06	2.4828e+06	2.66911e+06	3.50611e+06	2.89597e+06	3.33345e+06	2.24957e+06	2.62374e+06	2.50389e+06	2.1741e+06	2.14495e+06	2.17443e+06	2.12157e+06	2.08057e+06	2.1293e+06	2.50038e+06	3.01628e+06	2.61425e+06	2.29095e+06	2.03534e+06	2.52834e+06	2.42891e+06	2.83876e+06	2.25444e+06	2.17081e+06	2.47688e+06	2.51877e+06	2.88552e+06	2.56116e+06	2.6336e+06	2.05191e+06	2.1794e+06	2.79555e+06	2.22771e+06	1.90949e+06	2.11378e+06	2.36229e+06	1.40805e+06	2.14581e+06	1.95879e+06	2.41732e+06	1.94371e+06	2.50038e+06	2.54081e+06	2.34998e+06	1.86744e+06	1.6626e+06
0.603_883.8231	NA	C36 H7 O18 P3 S2	883.823	0.603	NA	NA	NA	NA	NA	level5	NA	NA	NA	NA	NA	1.71336e+06	1.3491e+06	1.83858e+06	1.5475e+06	2.00182e+06	1.59543e+06	1.97033e+06	1.7082e+06	1.57706e+06	1.96707e+06	2.0202e+06	1.59163e+06	1.63663e+06	1.63229e+06	1.61322e+06	1.95695e+06	1.86754e+06	1.61102e+06	1.42769e+06	1.26001e+06	2.15589e+06	1.53467e+06	1.95841e+06	1.54617e+06	2.17979e+06	2.10555e+06	1.58159e+06	1.81781e+06	2.0658e+06	2.16139e+06	1.78145e+06	1.89827e+06	2.21435e+06	2.22349e+06	1.28113e+06	2.07282e+06	1.78087e+06	1.78492e+06	1.50099e+06	2.11989e+06	1.99116e+06	1.70152e+06	1.53457e+06	1.74498e+06	2.13035e+06	2.16014e+06	2.02456e+06	1.98564e+06	1.91631e+06	1.95922e+06	1.56558e+06	2.16603e+06	1.6014e+06	1.67961e+06	1.98957e+06	1.99655e+06	2.01549e+06	1.9313e+06	2.04945e+06	1.21272e+06	1.98819e+06	2.1248e+06	2.12853e+06	1.44197e+06	1.79154e+06	1.41149e+06	1.80166e+06	2.01553e+06	2.55652e+06	1.24026e+06	2.37459e+06	1.67396e+06	1.85059e+06	1.88773e+06	1.32746e+06	2.22272e+06	1.87963e+06	2.20397e+06	1.46845e+06	1.51812e+06	2.35303e+06	2.05524e+06	1.97758e+06	1.7942e+06	2.06243e+06	1.58099e+06	1.89896e+06	1.67727e+06	2.62887e+06	1.90359e+06	2.62448e+06	1.44401e+06	2.03514e+06	1.86835e+06	1.559e+06	1.72993e+06	1.56715e+06	1.54504e+06	1.31205e+06	1.48999e+06	2.00705e+06	1.7757e+06	1.62208e+06	1.55915e+06	1.61571e+06	1.78934e+06	1.70791e+06	1.95332e+06	1.66666e+06	1.62525e+06	1.61823e+06	1.70358e+06	2.11174e+06	1.9027e+06	1.98742e+06	1.56079e+06	2.13189e+06	2.34068e+06	1.79685e+06	1.42422e+06	1.62448e+06	1.7642e+06	942927	1.28601e+06	1.13121e+06	1.64196e+06	1.56376e+06	1.91955e+06	1.7561e+06	1.91206e+06	1.62429e+06	984521
0.604_254.0556	NA	C8 H15 O7 P	254.056	0.604	NA	NA	NA	NA	NA	level5	NA	NA	NA	NA	NA	1.81483e+06	1.52714e+06	1.26488e+06	1.17827e+06	1.52662e+06	1.13356e+06	1.21903e+06	1.4246e+06	1.55343e+06	1.37923e+06	1.78656e+06	1.81302e+06	1.56067e+06	2.22103e+06	1.58957e+06	1.2102e+06	2.40975e+06	981494	1.45025e+06	1.40462e+06	1.73858e+06	1.76664e+06	1.10726e+06	1.62967e+06	1.57175e+06	1.17125e+06	2.09661e+06	1.82023e+06	1.30331e+06	1.08947e+06	1.54554e+06	1.53446e+06	1.22351e+06	1.42471e+06	1.11802e+06	1.5719e+06	1.20899e+06	1.75056e+06	1.1528e+06	1.25532e+06	1.48192e+06	1.43029e+06	1.49464e+06	1.29759e+06	1.34166e+06	1.79594e+06	1.38509e+06	1.24349e+06	1.48866e+06	1.65697e+06	1.15893e+06	1.02574e+06	1.64046e+06	1.53268e+06	1.70464e+06	1.7924e+06	1.19357e+06	1.26173e+06	1.51535e+06	1.8588e+06	1.48192e+06	1.24959e+06	1.57984e+06	1.76381e+06	1.35007e+06	1.87283e+06	1.86698e+06	1.48601e+06	1.09585e+06	1.50303e+06	1.71925e+06	1.51324e+06	1.39807e+06	1.06548e+06	1.38556e+06	1.32993e+06	1.2666e+06	1.3786e+06	1.16927e+06	1.73179e+06	1.87329e+06	1.66719e+06	1.16798e+06	1.63236e+06	1.51911e+06	1.49506e+06	1.3229e+06	1.12564e+06	1.82512e+06	1.45534e+06	1.06501e+06	1.36473e+06	1.9958e+06	1.21796e+06	1.66192e+06	1.75037e+06	1.70315e+06	1.42239e+06	2.25033e+06	2.08482e+06	1.89804e+06	1.8079e+06	1.49252e+06	1.71577e+06	1.66035e+06	1.33899e+06	1.27722e+06	1.55372e+06	1.58854e+06	1.51305e+06	1.58014e+06	1.40993e+06	1.37051e+06	1.53821e+06	1.73884e+06	1.65065e+06	1.73603e+06	1.92218e+06	1.244e+06	1.48631e+06	1.85555e+06	1.19372e+06	2.35893e+06	1.34591e+06	1.452e+06	1.59661e+06	1.82828e+06	1.56628e+06	2.05952e+06	1.5085e+06	2.1518e+06	2.26242e+06
0.604_757.8066	NA	C16 H5 N6 O18 P3 S3	757.807	0.604	NA	NA	NA	NA	NA	level5	NA	NA	NA	NA	NA	3.55792e+06	1.9857e+06	2.23655e+06	2.36098e+06	2.16655e+06	2.34785e+06	2.18716e+06	2.83633e+06	2.47888e+06	3.79481e+06	3.07247e+06	1.91797e+06	2.62579e+06	2.94868e+06	2.55162e+06	2.70497e+06	3.89465e+06	2.7128e+06	2.7645e+06	2.64266e+06	3.45066e+06	2.70741e+06	2.63334e+06	4.30694e+06	2.79429e+06	3.26503e+06	2.36504e+06	5.70766e+06	2.24154e+06	2.24761e+06	3.53556e+06	2.69509e+06	1.72298e+06	3.04349e+06	2.90949e+06	3.04497e+06	1.94635e+06	4.17652e+06	2.23974e+06	2.76204e+06	1.99875e+06	2.97375e+06	3.63768e+06	2.75311e+06	2.33983e+06	2.9366e+06	1.84924e+06	3.19962e+06	3.13008e+06	2.7078e+06	2.33112e+06	2.3371e+06	2.59346e+06	3.2072e+06	3.21017e+06	3.61962e+06	3.44397e+06	2.76536e+06	2.5174e+06	2.85946e+06	2.29022e+06	2.81384e+06	1.42944e+06	2.61741e+06	2.75517e+06	2.16267e+06	2.41099e+06	2.51792e+06	3.03754e+06	1.74621e+06	1.67796e+06	2.16178e+06	3.61255e+06	2.4341e+06	3.29946e+06	2.28022e+06	2.39711e+06	2.72933e+06	2.11365e+06	2.68371e+06	3.0652e+06	2.42028e+06	2.49948e+06	3.41695e+06	4.17549e+06	2.19993e+06	3.29412e+06	2.5874e+06	4.73095e+06	3.14145e+06	3.04518e+06	3.04817e+06	2.50701e+06	2.42729e+06	1.75188e+06	2.63667e+06	3.02465e+06	2.53563e+06	2.66522e+06	2.68094e+06	3.10627e+06	3.47782e+06	2.40573e+06	2.42651e+06	3.00944e+06	2.94936e+06	2.55442e+06	3.79196e+06	2.727e+06	3.274e+06	2.08179e+06	3.85359e+06	3.52567e+06	2.20293e+06	2.80266e+06	2.63284e+06	3.97768e+06	2.82369e+06	2.41448e+06	2.67381e+06	3.24476e+06	3.11077e+06	1.6139e+06	2.86937e+06	2.95982e+06	2.47076e+06	3.35669e+06	3.51227e+06	2.56231e+06	1.80904e+06	2.50803e+06	578469
0.604_825.7948	NA	C24 H5 N4 O18 P3 S3	825.795	0.604	NA	NA	NA	NA	NA	level5	NA	NA	NA	NA	NA	1.94547e+06	2.08136e+06	1.50265e+06	2.05695e+06	2.63996e+06	2.6633e+06	2.46826e+06	2.44318e+06	2.60724e+06	2.32947e+06	2.52416e+06	1.48087e+06	2.74209e+06	2.75048e+06	2.34282e+06	2.36186e+06	3.51534e+06	1.80991e+06	3.39501e+06	2.71599e+06	2.67007e+06	2.7521e+06	2.84704e+06	2.48588e+06	2.51095e+06	2.25407e+06	2.24765e+06	3.9474e+06	2.32288e+06	2.27009e+06	2.81593e+06	2.71072e+06	1.22553e+06	2.79612e+06	2.19143e+06	3.25997e+06	2.53657e+06	2.29965e+06	1.71135e+06	3.25622e+06	2.042e+06	3.01894e+06	2.96261e+06	1.89995e+06	2.86238e+06	1.98203e+06	1.63915e+06	1.90464e+06	2.91889e+06	3.80572e+06	1.68965e+06	1.46268e+06	2.7717e+06	2.3023e+06	3.44618e+06	2.58329e+06	2.34213e+06	2.89456e+06	2.79574e+06	2.79353e+06	1.90037e+06	2.18788e+06	2.37925e+06	1.7296e+06	2.55865e+06	1.78252e+06	3.61428e+06	2.60977e+06	3.50255e+06	1.81631e+06	1.98522e+06	1.62235e+06	2.54525e+06	2.13611e+06	2.3991e+06	3.08074e+06	2.22209e+06	2.93755e+06	1.93268e+06	2.50735e+06	2.9729e+06	3.91701e+06	2.218e+06	2.58601e+06	2.75382e+06	2.49874e+06	2.91425e+06	2.4502e+06	3.14528e+06	1.97473e+06	1.86276e+06	2.92605e+06	3.44168e+06	2.76169e+06	1.74778e+06	2.26191e+06	1.88133e+06	2.41736e+06	2.88165e+06	1.92927e+06	2.90274e+06	2.52113e+06	2.53255e+06	2.10179e+06	2.2433e+06	3.01857e+06	1.8431e+06	3.49158e+06	2.1488e+06	2.67339e+06	2.29832e+06	2.49318e+06	2.72501e+06	3.01166e+06	3.55653e+06	2.32834e+06	2.82256e+06	2.85918e+06	1.89044e+06	2.50987e+06	2.30992e+06	2.56921e+06	2.13793e+06	1.83593e+06	2.7297e+06	1.75319e+06	3.35421e+06	3.18047e+06	2.39596e+06	1.34951e+06	2.81462e+06	1.14178e+06
0.605_300.1338	NA	C14 H16 N6 O2	300.134	0.605	NA	NA	NA	NA	NA	level5	NA	NA	NA	NA	NA	2.65209e+07	1.6514e+07	1.83271e+07	2.3181e+07	2.3953e+07	1.65492e+07	2.93688e+07	1.92094e+07	1.79379e+07	1.54985e+07	2.22749e+07	1.81272e+07	1.66307e+07	2.2907e+07	2.06616e+07	2.2134e+07	3.0861e+07	1.46997e+07	2.27541e+07	1.64646e+07	2.26496e+07	1.34969e+07	3.37017e+07	1.52735e+07	2.05936e+07	1.81457e+07	1.96281e+07	2.5096e+07	3.48937e+07	2.28068e+07	2.09407e+07	2.46923e+07	2.36457e+07	2.63317e+07	2.03998e+07	2.61726e+07	2.30518e+07	1.90673e+07	2.46029e+07	2.35037e+07	2.03484e+07	2.74914e+07	3.38161e+07	3.0291e+07	3.25758e+07	2.78182e+07	1.33323e+07	3.02444e+07	2.60256e+07	2.37102e+07	1.6029e+07	2.59804e+07	1.35266e+07	2.37785e+07	2.30227e+07	1.8998e+07	1.65022e+07	3.73146e+07	1.75439e+07	1.91056e+07	3.1162e+07	2.09927e+07	2.04912e+07	3.00511e+07	1.79241e+07	2.68523e+07	3.33402e+07	2.01454e+07	2.73403e+07	1.63072e+07	3.83203e+07	2.09912e+07	1.85439e+07	2.0886e+07	2.9856e+07	2.07708e+07	1.47349e+07	4.03615e+07	3.27e+07	1.74933e+07	2.08568e+07	2.39591e+07	2.47662e+07	1.6421e+07	2.2113e+07	1.53036e+07	1.62555e+07	1.79995e+07	2.57745e+07	2.19501e+07	2.16885e+07	3.45774e+07	2.43444e+07	1.79427e+07	1.29512e+07	2.75056e+07	1.76311e+07	2.62423e+07	2.47227e+07	2.07928e+07	2.25718e+07	1.60135e+07	2.29818e+07	2.8164e+07	1.87442e+07	3.30576e+07	1.37831e+07	3.02105e+07	2.29576e+07	2.03736e+07	3.82474e+07	2.39231e+07	2.5141e+07	2.16851e+07	3.32493e+07	3.07076e+07	2.25419e+07	3.8197e+07	2.1056e+07	2.32765e+07	2.32322e+07	2.29434e+07	1.97649e+07	2.18554e+07	3.28706e+07	2.21e+07	2.20523e+07	1.67981e+07	1.59874e+07	3.81225e+07	2.28709e+07	4.12719e+07
0.605_485.8598	NA	C6 H5 N2 O16 P3 S	485.86	0.605	NA	NA	NA	NA	NA	level5	NA	NA	NA	NA	NA	4.86721e+06	4.93059e+06	4.93639e+06	9.9183e+06	4.72733e+06	4.63847e+06	8.14984e+06	9.508e+06	6.28353e+06	1.02447e+07	1.07549e+07	4.57837e+06	5.36336e+06	2.73999e+06	4.85722e+06	4.20311e+06	5.22166e+06	8.18239e+06	4.58786e+06	6.57024e+06	3.99361e+06	8.87091e+06	8.7779e+06	7.64997e+06	4.65861e+06	6.73651e+06	2.94817e+06	4.4076e+06	5.5131e+06	6.12337e+06	3.06445e+06	3.28371e+06	1.51102e+06	8.71746e+06	8.51566e+06	3.43579e+06	5.64057e+06	6.6185e+06	6.33771e+06	1.0439e+07	3.39976e+06	3.01939e+06	6.98312e+06	4.50568e+06	1.09856e+07	7.08517e+06	2.45063e+06	5.98656e+06	6.49097e+06	6.73342e+06	4.15018e+06	7.01722e+06	1.11973e+07	1.14868e+07	4.06375e+06	3.38284e+06	5.54084e+06	5.59409e+06	9.74618e+06	3.34026e+06	2.72867e+06	4.38943e+06	4.88037e+06	7.11195e+06	8.93018e+06	4.87892e+06	1.06478e+07	5.1524e+06	3.16479e+06	2.37239e+06	2.90892e+06	6.57863e+06	8.2711e+06	1.06974e+07	4.50244e+06	3.13644e+06	3.653e+06	6.73482e+06	2.72817e+06	2.87058e+06	7.32764e+06	8.67103e+06	7.72067e+06	1.0361e+07	8.09579e+06	3.25166e+06	5.60556e+06	7.26146e+06	1.20337e+07	3.49936e+06	6.91816e+06	6.2066e+06	1.17152e+07	1.16575e+07	5.9043e+06	7.20942e+06	2.82458e+06	8.88365e+06	2.8704e+06	7.16716e+06	1.3462e+07	4.4012e+06	9.29909e+06	6.42128e+06	3.46925e+06	6.8657e+06	6.81978e+06	4.64291e+06	1.12074e+07	3.21421e+06	5.12688e+06	8.55339e+06	7.73562e+06	7.20574e+06	3.60611e+06	4.17889e+06	6.01496e+06	5.57531e+06	3.53885e+06	5.75312e+06	7.56429e+06	6.32217e+06	2.34183e+06	6.74778e+06	4.93077e+06	3.2885e+06	1.10557e+07	3.98938e+06	6.27848e+06	2.67113e+06	3.9618e+06	458341
0.605_893.7815	NA	C26 H5 N6 O17 P3 S4	893.782	0.605	NA	NA	NA	NA	NA	level5	NA	NA	NA	NA	NA	1.31972e+06	1.02117e+06	1.33171e+06	1.64827e+06	1.42542e+06	1.48462e+06	1.60124e+06	1.65992e+06	2.06711e+06	1.64825e+06	1.71085e+06	1.45108e+06	1.83486e+06	1.77873e+06	1.19904e+06	1.40435e+06	1.71603e+06	1.56035e+06	2.18116e+06	1.61044e+06	2.04489e+06	1.44065e+06	1.40941e+06	1.73268e+06	1.31058e+06	1.59131e+06	1.71641e+06	2.32063e+06	1.58827e+06	1.52799e+06	1.63882e+06	2.02929e+06	1.03978e+06	1.96141e+06	1.04307e+06	1.25296e+06	1.13532e+06	1.64848e+06	891979	1.53251e+06	1.40014e+06	1.50828e+06	1.41497e+06	1.08965e+06	1.37487e+06	1.97537e+06	668833	1.59289e+06	1.64655e+06	2.53686e+06	1.00998e+06	1.30898e+06	1.53049e+06	1.16155e+06	1.34246e+06	1.63653e+06	1.60124e+06	1.64293e+06	1.63643e+06	1.19453e+06	1.68507e+06	1.47099e+06	1.62512e+06	1.53514e+06	1.4083e+06	805489	1.6745e+06	1.56175e+06	1.98495e+06	1.17643e+06	971752	1.57643e+06	1.95233e+06	1.30896e+06	1.28011e+06	1.65511e+06	1.7188e+06	2.46113e+06	1.17687e+06	1.79924e+06	1.50666e+06	1.91727e+06	1.86218e+06	1.40238e+06	1.53227e+06	1.42409e+06	1.89995e+06	1.56381e+06	2.29414e+06	1.70109e+06	1.70125e+06	1.72765e+06	2.02269e+06	1.2837e+06	1.1714e+06	1.31226e+06	1.4618e+06	1.47418e+06	1.31396e+06	1.56149e+06	2.2539e+06	886696	1.42933e+06	1.62339e+06	1.81548e+06	1.63675e+06	1.50855e+06	2.12055e+06	1.35661e+06	1.60322e+06	1.66465e+06	1.7608e+06	1.90876e+06	1.70324e+06	1.64036e+06	1.3763e+06	1.75682e+06	1.73272e+06	1.66052e+06	1.71258e+06	2.05411e+06	1.54554e+06	1.37339e+06	1.56952e+06	1.76577e+06	1.90467e+06	1.59714e+06	1.67358e+06	1.70788e+06	1.09274e+06	1.36648e+06	639296
0.606_210.0375	Hexaric acid	C6 H10 O8	210.037	0.606	NA	S587	NA	96.2	94.5	level4	NA	NA	NA	NA	NA	2.25539e+09	1.04289e+09	1.18644e+09	7.80351e+08	1.12117e+09	1.24787e+09	1.25024e+09	1.28324e+09	9.53102e+08	1.29491e+09	9.94353e+08	8.50277e+08	1.05385e+09	1.04179e+09	1.141e+09	1.05481e+09	8.15235e+08	1.34249e+09	1.03815e+09	1.37597e+09	1.08613e+09	9.76611e+08	1.17971e+09	1.43974e+09	1.15559e+09	1.00516e+09	8.69245e+08	1.10334e+09	1.42916e+09	1.2736e+09	9.62763e+08	1.11394e+09	8.42798e+08	9.55278e+08	1.15273e+09	1.05001e+09	1.2492e+09	1.14041e+09	1.52684e+09	1.17111e+09	1.08849e+09	1.21783e+09	1.14406e+09	1.16349e+09	1.11655e+09	1.21597e+09	1.15018e+09	1.20056e+09	1.14509e+09	9.61014e+08	1.256e+09	1.19849e+09	1.11863e+09	1.2886e+09	1.11943e+09	1.07031e+09	8.70154e+08	1.09289e+09	1.20461e+09	1.22422e+09	1.30488e+09	1.17206e+09	8.66258e+08	1.23409e+09	9.06146e+08	7.01257e+08	1.52541e+09	1.01689e+09	1.22434e+09	1.09657e+09	1.32614e+09	1.18533e+09	1.04697e+09	1.26968e+09	1.19605e+09	1.32365e+09	9.42101e+08	1.2412e+09	1.32539e+09	1.21407e+09	1.24126e+09	1.06422e+09	1.32414e+09	1.0222e+09	1.29405e+09	1.00022e+09	1.12494e+09	1.40651e+09	1.17813e+09	1.21527e+09	1.03727e+09	1.34745e+09	9.55073e+08	1.22928e+09	7.53846e+08	8.19391e+08	8.6004e+08	1.03803e+09	9.13079e+08	8.963e+08	1.21371e+09	1.09253e+09	8.95711e+08	1.00643e+09	8.96645e+08	1.02616e+09	8.70767e+08	1.06356e+09	1.03345e+09	1.05058e+09	9.05574e+08	1.22717e+09	1.24801e+09	9.6546e+08	1.18548e+09	1.19666e+09	1.0293e+09	1.03605e+09	1.2085e+09	1.11428e+09	1.06646e+09	1.00475e+09	9.42981e+08	1.00704e+09	1.15196e+09	9.56901e+08	9.853e+08	1.11196e+09	8.68298e+08	9.51592e+08	8.77828e+08	6.72173e+08
0.606_219.9276	NA	C2 H7 O4 P3 S	219.928	0.606	NA	NA	NA	NA	NA	level5	NA	NA	NA	NA	NA	6.20618e+07	4.61935e+07	4.92974e+07	4.89228e+07	5.07181e+07	5.4012e+07	5.82197e+07	6.41242e+07	6.18143e+07	6.13342e+07	5.30941e+07	4.72175e+07	5.75589e+07	5.48359e+07	5.00543e+07	4.81621e+07	5.35254e+07	4.24201e+07	6.113e+07	5.71061e+07	6.1974e+07	4.79403e+07	6.18553e+07	6.34856e+07	4.61907e+07	5.5955e+07	5.04284e+07	7.39647e+07	5.42629e+07	5.62033e+07	5.70366e+07	6.28875e+07	3.25952e+07	6.44027e+07	5.08216e+07	5.59196e+07	5.29688e+07	5.44436e+07	4.22879e+07	6.0493e+07	3.7277e+07	5.28904e+07	5.6785e+07	4.82811e+07	5.4248e+07	5.48981e+07	3.5085e+07	6.12024e+07	6.84637e+07	5.06362e+07	5.43185e+07	4.5419e+07	5.49426e+07	6.38164e+07	5.81875e+07	5.7453e+07	6.38038e+07	5.24468e+07	5.53144e+07	4.29493e+07	5.78404e+07	4.88205e+07	4.63485e+07	5.31801e+07	4.94033e+07	3.41828e+07	5.3827e+07	5.36048e+07	5.43345e+07	4.55363e+07	3.43339e+07	5.36683e+07	6.74031e+07	5.04979e+07	4.88027e+07	4.96855e+07	4.51791e+07	6.00554e+07	5.09037e+07	5.82877e+07	5.39576e+07	5.36347e+07	6.0749e+07	5.99048e+07	5.27153e+07	4.86181e+07	4.4175e+07	5.94706e+07	5.37314e+07	5.57306e+07	5.59445e+07	5.44783e+07	5.14777e+07	5.57349e+07	4.05394e+07	4.56228e+07	5.35995e+07	5.57851e+07	5.89907e+07	4.58298e+07	5.94496e+07	5.55467e+07	5.58016e+07	5.65231e+07	5.88805e+07	5.35278e+07	4.97704e+07	6.2236e+07	5.12025e+07	6.23454e+07	5.42672e+07	5.61913e+07	6.43459e+07	5.29501e+07	7.35816e+07	6.44455e+07	6.52076e+07	6.31629e+07	5.47475e+07	6.00497e+07	5.57157e+07	5.76986e+07	4.19546e+07	5.31365e+07	5.16134e+07	5.65416e+07	5.31901e+07	5.54166e+07	5.99276e+07	3.59315e+07	4.56424e+07	1.58875e+07
0.606_672.839	NA	NA	672.839	0.606	NA	NA	NA	NA	NA	level5	NA	NA	NA	NA	NA	4.08848e+06	3.10173e+06	4.37872e+06	4.46868e+06	4.64122e+06	1.61139e+06	1.61281e+06	4.43483e+06	4.44533e+06	4.15846e+06	4.6653e+06	4.30687e+06	4.09381e+06	3.55053e+06	3.22122e+06	4.17233e+06	4.62542e+06	4.22277e+06	4.84693e+06	4.37445e+06	6.65612e+06	3.6894e+06	4.04276e+06	1.6365e+06	4.66958e+06	5.67913e+06	3.36497e+06	2.29682e+06	6.4071e+06	4.49951e+06	4.29889e+06	2.01768e+06	3.37243e+06	5.01181e+06	3.39397e+06	4.6163e+06	4.15234e+06	4.08851e+06	3.10268e+06	4.77935e+06	3.45205e+06	4.20267e+06	3.75307e+06	3.85353e+06	5.23509e+06	4.15301e+06	3.02184e+06	4.84413e+06	4.74647e+06	2.33602e+06	3.84429e+06	4.52315e+06	4.37168e+06	3.6829e+06	5.00183e+06	2.90289e+06	1.86627e+06	4.55057e+06	4.55597e+06	3.50556e+06	4.05104e+06	4.69032e+06	3.86674e+06	3.60485e+06	5.00427e+06	2.52762e+06	3.97334e+06	3.87851e+06	6.94852e+06	2.92356e+06	3.29207e+06	4.95063e+06	4.83699e+06	4.47443e+06	3.31417e+06	5.12905e+06	4.63928e+06	5.25243e+06	3.73128e+06	3.66952e+06	5.50481e+06	5.69802e+06	4.72283e+06	3.99145e+06	4.63297e+06	3.45397e+06	4.72457e+06	2.05034e+06	6.05691e+06	4.61024e+06	2.50324e+06	4.39861e+06	5.37225e+06	4.17804e+06	3.27357e+06	3.19865e+06	3.92294e+06	4.03178e+06	4.8231e+06	3.6927e+06	6.07837e+06	2.34598e+06	4.40702e+06	4.01633e+06	4.20245e+06	4.71483e+06	3.78249e+06	5.30569e+06	4.28698e+06	4.056e+06	4.09301e+06	4.64259e+06	4.88814e+06	4.95279e+06	4.94275e+06	4.04487e+06	5.65604e+06	6.59505e+06	4.68947e+06	3.40321e+06	4.18838e+06	4.13533e+06	2.58354e+06	3.79467e+06	3.93064e+06	3.85178e+06	4.31976e+06	5.71922e+06	4.78036e+06	2.6925e+06	4.46476e+06	1.96338e+06
0.606_703.824	NA	C17 H3 N6 O16 P3 S2	703.824	0.606	NA	NA	NA	NA	NA	level5	NA	NA	NA	NA	NA	576141	537844	803087	853896	643511	702689	751855	952334	906697	719106	644713	561148	864649	647925	602955	776130	1.12876e+06	674708	958210	851426	1.37712e+06	745348	888010	969032	640149	848321	922019	1.15146e+06	1.21765e+06	942890	994301	801481	515490	1.19893e+06	766715	893704	712574	815151	492662	1.03356e+06	509059	1.08292e+06	853416	577849	917913	916138	346441	955001	796200	912333	659299	665470	850735	648748	1.03517e+06	1.11721e+06	750169	822768	1.05418e+06	676374	941038	741857	781051	933451	801647	370181	904435	758027	1.0187e+06	550056	645861	1.00331e+06	746541	728205	620710	1.15134e+06	932766	943873	682826	602618	880519	1.07764e+06	712384	713929	1.01051e+06	755878	1.00106e+06	918935	1.09163e+06	1.18556e+06	719244	950613	1.0894e+06	720248	654241	712301	786070	977006	956312	835691	844670	1.37588e+06	806894	786214	1.09073e+06	1.01327e+06	717749	1.45256e+06	938265	907153	913891	560747	1.28639e+06	1.00303e+06	1.26632e+06	793994	1.20656e+06	1.32503e+06	848063	711449	987371	849501	544610	726724	709594	1.17138e+06	1.07536e+06	931552	1.02417e+06	394416	772886	343457
0.606_899.7997	NA	C30 H6 N4 O18 P2 S4	899.8	0.606	NA	NA	NA	NA	NA	level5	NA	NA	NA	NA	NA	4.49831e+06	2.32317e+06	2.60245e+06	2.8996e+06	3.06426e+06	2.97945e+06	3.46496e+06	3.81516e+06	2.96579e+06	3.21469e+06	2.84392e+06	3.09855e+06	2.58585e+06	2.8027e+06	2.46967e+06	2.82116e+06	3.08977e+06	2.93376e+06	3.25263e+06	3.03607e+06	4.36794e+06	3.03504e+06	3.15669e+06	3.525e+06	3.07196e+06	3.4569e+06	2.70848e+06	4.25242e+06	3.41759e+06	3.18592e+06	3.83602e+06	3.4867e+06	2.42723e+06	3.67244e+06	2.01642e+06	3.10961e+06	2.64502e+06	3.69805e+06	2.74547e+06	3.68472e+06	2.68487e+06	2.81127e+06	3.04226e+06	2.38962e+06	3.45435e+06	3.87745e+06	2.69218e+06	3.61632e+06	3.34431e+06	3.6833e+06	2.94467e+06	2.63344e+06	3.08613e+06	2.91059e+06	3.19019e+06	3.57827e+06	3.28181e+06	2.88389e+06	3.44271e+06	2.4067e+06	3.30581e+06	3.63062e+06	2.91153e+06	3.08819e+06	3.02867e+06	1.956e+06	2.85378e+06	2.92345e+06	4.38702e+06	2.43439e+06	3.0883e+06	3.06846e+06	2.67431e+06	3.01854e+06	2.42304e+06	2.97214e+06	3.25929e+06	3.82712e+06	2.54558e+06	2.54688e+06	3.61197e+06	4.09151e+06	3.29395e+06	2.66872e+06	3.86856e+06	2.52069e+06	3.35129e+06	3.41226e+06	4.03691e+06	3.25147e+06	3.91975e+06	3.03136e+06	3.9687e+06	3.12603e+06	2.1027e+06	2.59358e+06	3.00594e+06	2.98633e+06	2.69948e+06	2.32844e+06	3.20063e+06	3.65465e+06	2.89105e+06	3.15695e+06	3.18844e+06	3.58323e+06	2.53383e+06	3.5599e+06	3.58965e+06	3.15297e+06	2.95736e+06	3.32276e+06	4.56666e+06	3.76597e+06	4.45032e+06	2.96139e+06	3.92621e+06	4.06975e+06	3.66554e+06	2.13096e+06	3.38307e+06	3.20085e+06	2.03435e+06	2.78801e+06	2.70876e+06	3.2351e+06	3.5633e+06	3.33919e+06	3.20295e+06	2.37407e+06	2.50293e+06	1.78149e+06
0.607_146.0215	Oxoglutaric acid	C5 H6 O5	146.022	0.607	C00026	BGI458	HMDB0000208	88.7	85	level1	Organic acids	Carboxylic acids [Fig]	2-Oxocarboxylic acids	Organic acids	map00020 Citrate cycle (TCA cycle); map00040 Pentose and glucuronate interconversions; map00053 Ascorbate and aldarate metabolism; map00220 Arginine biosynthesis; map00250 Alanine, aspartate and glutamate metabolism; map00300 Lysine biosynthesis; map00310 Lysine degradation; map00340 Histidine metabolism; map00365 Furfural degradation; map00430 Taurine and hypotaurine metabolism; map00471 D-Glutamine and D-glutamate metabolism; map00630 Glyoxylate and dicarboxylate metabolism; map00650 Butanoate metabolism; map00660 C5-Branched dibasic acid metabolism; map00720 Carbon fixation pathways in prokaryotes; map00997 Biosynthesis of various secondary metabolites - part 3; map01060 Biosynthesis of plant secondary metabolites; map01061 Biosynthesis of phenylpropanoids; map01062 Biosynthesis of terpenoids and steroids; map01063 Biosynthesis of alkaloids derived from shikimate pathway; map01064 Biosynthesis of alkaloids derived from ornithine, lysine and nicotinic acid; map01065 Biosynthesis of alkaloids derived from histidine and purine; map01066 Biosynthesis of alkaloids derived from terpenoid and polyketide; map01070 Biosynthesis of plant hormones; map01100 Metabolic pathways; map01110 Biosynthesis of secondary metabolites; map01120 Microbial metabolism in diverse environments; map01130 Biosynthesis of antibiotics; map01200 Carbon metabolism; map01210 2-Oxocarboxylic acid metabolism; map01230 Biosynthesis of amino acids; map04066 HIF-1 signaling pathway; map04727 GABAergic synapse; map04922 Glucagon signaling pathway; map04964 Proximal tubule bicarbonate reclamation; map04976 Bile secretion; map05230 Central carbon metabolism in cancer	2.25881e+09	1.04684e+09	1.19511e+09	7.81647e+08	1.12887e+09	1.25421e+09	1.25522e+09	1.2895e+09	9.5724e+08	1.29937e+09	9.96066e+08	8.61888e+08	1.0649e+09	1.05225e+09	1.14745e+09	1.05652e+09	8.19444e+08	1.3447e+09	1.04113e+09	1.37991e+09	1.09183e+09	9.77971e+08	1.18305e+09	1.44141e+09	1.15826e+09	1.02193e+09	8.72491e+08	1.10802e+09	1.43465e+09	1.27707e+09	9.79192e+08	1.11561e+09	8.55145e+08	9.69585e+08	1.15439e+09	1.06122e+09	1.25389e+09	1.14475e+09	1.53152e+09	1.17322e+09	1.09117e+09	1.21839e+09	1.15286e+09	1.16703e+09	1.11779e+09	1.21862e+09	1.15257e+09	1.2137e+09	1.14809e+09	9.65782e+08	1.26303e+09	1.20542e+09	1.12174e+09	1.29596e+09	1.12977e+09	1.07209e+09	8.7269e+08	1.09888e+09	1.20956e+09	1.22676e+09	1.30782e+09	1.17719e+09	8.72026e+08	1.23906e+09	9.12695e+08	7.02671e+08	1.52842e+09	1.02249e+09	1.22461e+09	1.0971e+09	1.32976e+09	1.19005e+09	1.05186e+09	1.27479e+09	1.20063e+09	1.32911e+09	9.44959e+08	1.24501e+09	1.32833e+09	1.21589e+09	1.27363e+09	1.06801e+09	1.32836e+09	1.02598e+09	1.29649e+09	1.01367e+09	1.13023e+09	1.40748e+09	1.19545e+09	1.21842e+09	1.04331e+09	1.35268e+09	9.61056e+08	1.2323e+09	7.5831e+08	8.21043e+08	8.61545e+08	1.04303e+09	9.19933e+08	8.97805e+08	1.21406e+09	1.09245e+09	8.9859e+08	1.00858e+09	9.00374e+08	1.02831e+09	8.73746e+08	1.06647e+09	1.035e+09	1.05644e+09	9.0607e+08	1.22771e+09	1.24984e+09	9.67754e+08	1.18654e+09	1.19743e+09	1.02847e+09	1.03993e+09	1.20997e+09	1.11441e+09	1.06859e+09	1.00748e+09	9.44702e+08	1.01347e+09	1.15476e+09	9.60685e+08	9.88337e+08	1.1146e+09	8.6804e+08	9.55564e+08	8.81514e+08	6.72856e+08
0.607_166.0609	NA	C5 H6 N6 O	166.061	0.607	NA	NA	NA	NA	NA	level5	NA	NA	NA	NA	NA	1.84951e+08	1.02737e+08	7.73838e+07	1.92409e+08	1.36231e+08	1.47912e+08	1.79072e+08	1.26274e+08	2.0319e+08	1.59665e+08	1.57587e+08	1.11584e+08	1.39842e+08	1.22554e+08	1.72952e+08	1.38757e+08	1.21266e+08	1.60073e+08	1.31271e+08	1.2601e+08	1.63236e+08	1.07354e+08	1.28645e+08	1.24675e+08	1.75079e+08	1.40524e+08	1.18916e+08	8.83641e+07	1.78108e+08	8.77003e+07	2.05453e+08	1.22218e+08	2.35473e+08	1.78717e+08	2.19645e+08	1.17503e+08	1.55254e+08	1.33907e+08	5.67233e+07	1.45616e+08	1.45231e+08	1.35537e+08	1.28353e+08	1.03506e+08	1.82611e+08	1.44885e+08	1.31447e+08	2.31334e+08	8.49642e+07	1.84643e+08	1.39772e+08	1.13205e+08	1.43249e+08	1.52969e+08	1.53042e+08	1.84604e+08	1.77251e+08	1.09075e+08	1.6433e+08	9.79412e+07	1.60868e+08	1.02678e+08	1.31845e+08	1.8374e+08	1.86966e+08	1.18606e+08	1.52329e+08	1.89953e+08	1.16447e+08	1.66105e+08	7.77548e+07	1.37602e+08	1.0866e+08	1.2321e+08	9.60155e+07	2.14799e+08	5.67587e+07	1.66179e+08	9.53403e+07	1.91953e+08	1.22418e+08	1.41606e+08	1.47964e+08	1.79023e+08	9.53788e+07	8.98487e+07	1.30081e+08	2.27317e+08	9.7453e+07	1.40788e+08	2.54251e+08	5.44104e+07	2.41278e+08	1.45138e+08	1.53625e+08	1.20271e+08	1.64337e+08	1.34558e+08	1.69767e+08	1.15155e+08	1.69939e+08	1.79873e+08	1.37459e+08	2.48594e+08	1.26077e+08	1.69791e+08	2.21559e+08	1.19086e+08	1.52348e+08	2.75564e+08	1.54324e+08	2.21098e+08	1.32696e+08	1.81018e+08	1.73844e+08	1.41053e+08	2.2068e+08	1.28716e+08	1.72738e+08	1.9822e+08	1.54655e+08	1.0992e+08	1.098e+08	1.0598e+08	1.34918e+08	1.69807e+08	1.56124e+08	1.64598e+08	1.6912e+08	1.39018e+08	9.49848e+07	9.32701e+07
0.607_192.0269	Citrate	C6 H8 O7	192.027	0.607	C00158	BGI188	HMDB0000094	97.3	94.7	level1	Organic acids	Carboxylic acids [Fig]	Tricarboxylic acids	Organic acids	map00020 Citrate cycle (TCA cycle); map00250 Alanine, aspartate and glutamate metabolism; map00630 Glyoxylate and dicarboxylate metabolism; map00720 Carbon fixation pathways in prokaryotes; map00997 Biosynthesis of various secondary metabolites - part 3; map01060 Biosynthesis of plant secondary metabolites; map01061 Biosynthesis of phenylpropanoids; map01062 Biosynthesis of terpenoids and steroids; map01063 Biosynthesis of alkaloids derived from shikimate pathway; map01064 Biosynthesis of alkaloids derived from ornithine, lysine and nicotinic acid; map01065 Biosynthesis of alkaloids derived from histidine and purine; map01066 Biosynthesis of alkaloids derived from terpenoid and polyketide; map01070 Biosynthesis of plant hormones; map01100 Metabolic pathways; map01110 Biosynthesis of secondary metabolites; map01120 Microbial metabolism in diverse environments; map01130 Biosynthesis of antibiotics; map01200 Carbon metabolism; map01210 2-Oxocarboxylic acid metabolism; map01230 Biosynthesis of amino acids; map02020 Two-component system; map04742 Taste transduction; map04922 Glucagon signaling pathway; map05230 Central carbon metabolism in cancer	2.32757e+09	1.08082e+09	1.23878e+09	8.00473e+08	1.15245e+09	1.28964e+09	1.28117e+09	1.31325e+09	9.78792e+08	1.32602e+09	1.01655e+09	8.70933e+08	1.08664e+09	1.07581e+09	1.1736e+09	1.07424e+09	8.36945e+08	1.3913e+09	1.05992e+09	1.43288e+09	1.11529e+09	9.95615e+08	1.21023e+09	1.48183e+09	1.18136e+09	1.03676e+09	8.92025e+08	1.13295e+09	1.46737e+09	1.30623e+09	9.91448e+08	1.13888e+09	8.68079e+08	9.79002e+08	1.18407e+09	1.07111e+09	1.27642e+09	1.17415e+09	1.56174e+09	1.20166e+09	1.11414e+09	1.24696e+09	1.1885e+09	1.19744e+09	1.14899e+09	1.24198e+09	1.1727e+09	1.23919e+09	1.18019e+09	9.82944e+08	1.29379e+09	1.2309e+09	1.15115e+09	1.31875e+09	1.15428e+09	1.0899e+09	8.90366e+08	1.1248e+09	1.23668e+09	1.2514e+09	1.35192e+09	1.21846e+09	8.91915e+08	1.26215e+09	9.32987e+08	7.16431e+08	1.56373e+09	1.04593e+09	1.25403e+09	1.12692e+09	1.36392e+09	1.21578e+09	1.07052e+09	1.29997e+09	1.22946e+09	1.35756e+09	9.69014e+08	1.26459e+09	1.36473e+09	1.24437e+09	1.28474e+09	1.0903e+09	1.36312e+09	1.04889e+09	1.30575e+09	1.02979e+09	1.15959e+09	1.46159e+09	1.22409e+09	1.24433e+09	1.0635e+09	1.36033e+09	9.75173e+08	1.24234e+09	7.7107e+08	8.36774e+08	8.83374e+08	1.06505e+09	9.38597e+08	9.17345e+08	1.24867e+09	1.11476e+09	9.19729e+08	1.03269e+09	9.22026e+08	1.04881e+09	8.8831e+08	1.0866e+09	1.05852e+09	1.07749e+09	9.24027e+08	1.24753e+09	1.26045e+09	9.90236e+08	1.21136e+09	1.23067e+09	1.05292e+09	1.06353e+09	1.24012e+09	1.14488e+09	1.09365e+09	1.0342e+09	9.63265e+08	1.01725e+09	1.16351e+09	9.80547e+08	1.00243e+09	1.14462e+09	8.8578e+08	9.77145e+08	8.97212e+08	6.80287e+08
0.607_423.8889	NA	C3 H2 N6 O13 P2 S	423.889	0.607	NA	NA	NA	NA	NA	level5	NA	NA	NA	NA	NA	2.76738e+07	1.80216e+07	2.32868e+07	2.53151e+07	2.39849e+07	2.66443e+07	2.58894e+07	2.70935e+07	2.77756e+07	2.77242e+07	2.42133e+07	2.1448e+07	2.52962e+07	2.52815e+07	2.19818e+07	2.13162e+07	2.55659e+07	2.13276e+07	2.72235e+07	2.67835e+07	2.88124e+07	2.38188e+07	2.63692e+07	3.33286e+07	2.33836e+07	3.14736e+07	2.35109e+07	3.28013e+07	3.35148e+07	2.63234e+07	2.83799e+07	2.82793e+07	1.75745e+07	3.01392e+07	2.10749e+07	2.65277e+07	2.51972e+07	2.79544e+07	2.20562e+07	3.19493e+07	1.89187e+07	2.71518e+07	2.48999e+07	2.13343e+07	2.92728e+07	3.09263e+07	1.62326e+07	2.77177e+07	2.95029e+07	2.67721e+07	2.3389e+07	2.17833e+07	2.63591e+07	2.54558e+07	2.73496e+07	2.68837e+07	2.7347e+07	2.46134e+07	3.02261e+07	2.11101e+07	2.55713e+07	3.27904e+07	2.46294e+07	2.36296e+07	2.26204e+07	1.69293e+07	2.47609e+07	2.55266e+07	2.87989e+07	2.08114e+07	1.97238e+07	2.50384e+07	3.08389e+07	2.36671e+07	1.94426e+07	2.44481e+07	2.81327e+07	2.66918e+07	2.18061e+07	2.39877e+07	2.73194e+07	2.90168e+07	2.74213e+07	2.57228e+07	3.47502e+07	2.13632e+07	2.47079e+07	2.81186e+07	3.6094e+07	2.81874e+07	2.60835e+07	2.33521e+07	2.75025e+07	2.58807e+07	1.93269e+07	2.15121e+07	2.33045e+07	2.55406e+07	2.59943e+07	2.29201e+07	2.94429e+07	2.80642e+07	2.60579e+07	2.88017e+07	2.75338e+07	2.38117e+07	2.10619e+07	3.36071e+07	2.2661e+07	2.60924e+07	2.4567e+07	2.75911e+07	3.18731e+07	3.3049e+07	3.4064e+07	2.68087e+07	3.09433e+07	2.77694e+07	2.89589e+07	2.36142e+07	2.87894e+07	2.41255e+07	2.14451e+07	2.389e+07	2.37295e+07	2.6889e+07	2.93119e+07	2.67055e+07	2.69469e+07	1.66382e+07	2.39841e+07	2.52532e+06
0.607_591.8126	NA	C5 H11 N2 O17 P3 S4	591.813	0.607	NA	NA	NA	NA	NA	level5	NA	NA	NA	NA	NA	739863	954021	924872	1.05743e+06	740063	1.01858e+06	824980	875841	1.04102e+06	1.27282e+06	931890	1.28862e+06	1.37623e+06	2.10583e+06	1.18966e+06	763689	2.23422e+06	668669	1.6601e+06	1.09809e+06	1.04908e+06	1.38474e+06	833339	1.63175e+06	962083	782462	1.77627e+06	1.39769e+06	1.29859e+06	635018	1.1444e+06	808243	405206	1.11698e+06	870880	1.04896e+06	822537	1.17907e+06	795890	837204	727851	1.5488e+06	1.15022e+06	626356	588808	1.73255e+06	708647	727283	738103	1.39111e+06	554921	650149	1.30111e+06	693853	1.09024e+06	1.42372e+06	1.05217e+06	1.0583e+06	1.09481e+06	1.76326e+06	848053	928764	1.31542e+06	1.76856e+06	1.3343e+06	958626	2.04573e+06	1.10795e+06	973072	1.14909e+06	543142	1.04234e+06	827563	617344	1.15401e+06	659938	925105	1.3531e+06	821056	1.11312e+06	1.27152e+06	1.14136e+06	958978	990040	996304	939588	999764	559252	1.15525e+06	847178	774587	800327	1.37206e+06	677641	1.012e+06	1.36447e+06	1.43193e+06	1.14237e+06	1.75789e+06	1.64239e+06	1.49069e+06	1.45005e+06	1.22266e+06	1.69309e+06	1.49142e+06	1.04759e+06	868607	1.96685e+06	1.40974e+06	937318	1.49248e+06	1.369e+06	1.34327e+06	1.22583e+06	1.75011e+06	1.11758e+06	1.19501e+06	1.62749e+06	997996	880086	1.55455e+06	1.13306e+06	2.36275e+06	1.20709e+06	1.61106e+06	1.31237e+06	1.81446e+06	1.54244e+06	1.48844e+06	785556	1.82128e+06	1.39642e+06
0.607_627.8506	NA	C12 H3 N6 O17 P3 S	627.851	0.607	NA	NA	NA	NA	NA	level5	NA	NA	NA	NA	NA	1.27414e+07	7.51145e+06	8.73404e+06	1.01347e+07	8.35681e+06	9.49309e+06	9.36473e+06	1.06384e+07	9.98207e+06	1.12081e+07	9.51167e+06	9.10858e+06	9.78901e+06	1.00191e+07	7.30556e+06	8.21423e+06	1.17523e+07	9.30202e+06	1.17699e+07	8.87003e+06	1.24498e+07	8.2807e+06	1.00829e+07	1.09381e+07	8.8502e+06	1.27717e+07	8.73793e+06	1.36241e+07	8.96206e+06	1.05079e+07	1.02545e+07	1.15145e+07	6.16244e+06	1.26293e+07	7.72549e+06	1.12437e+07	8.14636e+06	1.09262e+07	6.93329e+06	1.02348e+07	7.8706e+06	1.04989e+07	1.00693e+07	8.10491e+06	1.06958e+07	1.23986e+07	6.47008e+06	1.02456e+07	9.85341e+06	1.11623e+07	8.08295e+06	7.74731e+06	9.86058e+06	9.61845e+06	1.07693e+07	1.06086e+07	1.1609e+07	9.56636e+06	1.06557e+07	7.4877e+06	9.6979e+06	1.3612e+07	9.61073e+06	9.60202e+06	8.55922e+06	6.23262e+06	9.58715e+06	9.19567e+06	1.10961e+07	7.60094e+06	7.10906e+06	9.75468e+06	1.12912e+07	8.87256e+06	6.8875e+06	1.04401e+07	1.06027e+07	1.08004e+07	8.41727e+06	9.09214e+06	1.29596e+07	1.12106e+07	1.00318e+07	9.49595e+06	1.11296e+07	8.14161e+06	1.05271e+07	9.97603e+06	1.35719e+07	9.82317e+06	1.33707e+07	9.78928e+06	1.22521e+07	1.0321e+07	6.38179e+06	7.53469e+06	9.40812e+06	9.94821e+06	9.92e+06	7.80679e+06	1.20455e+07	1.1566e+07	9.16134e+06	1.02487e+07	1.12778e+07	1.03321e+07	7.37807e+06	1.20676e+07	1.00316e+07	1.07284e+07	9.53593e+06	1.10202e+07	1.26794e+07	1.08065e+07	1.4678e+07	1.1248e+07	1.26988e+07	1.15777e+07	1.37049e+07	8.32167e+06	1.02171e+07	1.10427e+07	6.2768e+06	9.4916e+06	8.11114e+06	9.4824e+06	1.15312e+07	1.09e+07	9.35052e+06	5.77876e+06	8.08479e+06	6.08061e+06
0.607_646.8339	NA	NA	646.834	0.607	NA	NA	NA	NA	NA	level5	NA	NA	NA	NA	NA	1.18128e+06	691631	665784	783016	682815	1.01432e+06	678288	909910	1.02103e+06	1.02054e+06	751133	910146	1.00511e+06	957502	793092	544167	1.53896e+06	785132	1.05675e+06	1.00397e+06	1.06811e+06	980226	878083	1.02064e+06	747900	917301	753081	1.22419e+06	1.16445e+06	746200	864520	1.03968e+06	353123	1.34749e+06	529817	839032	771946	1.22284e+06	678538	1.08349e+06	679085	950429	552768	584509	756791	1.20506e+06	561270	1.00567e+06	775740	1.20664e+06	611789	552072	910296	729148	812788	1.25839e+06	815233	799361	924734	1.09146e+06	708055	893840	845375	996423	873710	514437	1.28182e+06	660918	863119	582935	832965	828279	994832	449786	801898	836569	924037	1.08021e+06	736422	724401	964524	1.33818e+06	839912	903524	1.01986e+06	792704	932786	1.1035e+06	1.32415e+06	817591	787014	752362	1.11333e+06	537183	759902	1.00669e+06	869259	830905	1.18326e+06	850467	1.08565e+06	1.27571e+06	770941	951572	1.0477e+06	915241	601676	1.44687e+06	992614	907686	867272	968726	1.3071e+06	1.08998e+06	1.39462e+06	803150	1.50072e+06	1.07909e+06	1.10618e+06	556921	1.18851e+06	860403	819525	871671	950527	1.11871e+06	1.34115e+06	1.11013e+06	854374	668353	1.03776e+06	223747
0.607_695.8376	NA	C18 H7 N2 O18 P3 S2	695.838	0.607	NA	NA	NA	NA	NA	level5	NA	NA	NA	NA	NA	1.15148e+07	6.0268e+06	7.89971e+06	8.67127e+06	9.08029e+06	8.10784e+06	9.01272e+06	1.10596e+07	9.28273e+06	8.07547e+06	8.68847e+06	7.84676e+06	8.99389e+06	8.46303e+06	7.62306e+06	7.04977e+06	8.55662e+06	8.41118e+06	1.02345e+07	7.83549e+06	1.167e+07	8.18049e+06	8.45108e+06	9.68322e+06	7.19664e+06	1.09291e+07	7.93351e+06	1.23384e+07	1.08111e+07	1.00575e+07	8.7022e+06	1.17456e+07	5.78425e+06	1.22574e+07	6.57345e+06	1.05011e+07	6.62858e+06	1.02819e+07	7.0258e+06	9.82043e+06	7.10921e+06	8.86435e+06	9.28236e+06	7.991e+06	9.4192e+06	1.0768e+07	5.12753e+06	1.0328e+07	1.01863e+07	9.49265e+06	7.21911e+06	8.38519e+06	8.23299e+06	7.80813e+06	1.11644e+07	1.01998e+07	9.65469e+06	8.72344e+06	1.01271e+07	7.24957e+06	9.81115e+06	9.94048e+06	8.71851e+06	8.27341e+06	7.15992e+06	6.06159e+06	9.34862e+06	8.34877e+06	1.16514e+07	6.86627e+06	6.27416e+06	9.74372e+06	1.03156e+07	8.5006e+06	7.3348e+06	9.94e+06	8.22203e+06	9.48121e+06	7.33448e+06	7.30679e+06	1.09045e+07	9.74409e+06	8.97603e+06	9.01887e+06	9.57649e+06	7.96033e+06	8.62545e+06	1.0616e+07	1.32686e+07	1.01441e+07	1.28593e+07	8.62719e+06	1.12852e+07	8.37966e+06	4.96024e+06	6.76867e+06	8.70415e+06	9.2685e+06	9.71301e+06	6.92668e+06	1.04807e+07	1.00074e+07	9.29957e+06	9.11421e+06	9.33593e+06	9.78162e+06	8.21813e+06	1.04138e+07	9.8404e+06	1.0053e+07	7.50267e+06	9.61611e+06	9.85283e+06	9.39217e+06	1.2879e+07	9.7502e+06	1.19164e+07	1.02613e+07	1.03347e+07	6.81336e+06	9.41255e+06	9.29059e+06	5.85965e+06	8.07867e+06	7.50057e+06	9.02177e+06	9.70154e+06	9.29689e+06	9.82953e+06	6.00715e+06	7.0143e+06	4.30839e+06
0.607_740.8278	NA	NA	740.828	0.607	NA	NA	NA	NA	NA	level5	NA	NA	NA	NA	NA	3.42286e+06	1.98886e+06	3.21091e+06	2.80457e+06	3.46381e+06	5.15542e+06	3.04661e+06	3.02088e+06	5.03745e+06	2.94209e+06	2.7811e+06	3.73808e+06	2.92268e+06	5.48003e+06	2.2353e+06	3.15666e+06	5.7613e+06	3.09494e+06	2.81131e+06	3.11291e+06	6.68111e+06	2.63782e+06	3.24649e+06	3.22825e+06	2.84409e+06	6.51796e+06	1.99414e+06	7.87271e+06	2.85166e+06	3.07584e+06	2.53852e+06	3.02529e+06	2.34975e+06	1.73748e+06	2.26973e+06	3.40585e+06	2.66042e+06	2.74061e+06	2.00668e+06	3.60534e+06	2.56575e+06	3.12928e+06	2.58278e+06	2.90847e+06	3.67564e+06	8.04639e+06	2.07114e+06	3.71847e+06	3.59867e+06	3.41824e+06	2.35221e+06	2.56921e+06	2.97954e+06	2.43729e+06	3.53011e+06	6.20428e+06	3.35677e+06	2.79719e+06	2.83249e+06	1.99154e+06	4.22944e+06	3.12831e+06	2.50281e+06	2.31267e+06	3.66071e+06	1.59283e+06	2.74854e+06	3.04998e+06	3.72507e+06	2.03838e+06	2.54728e+06	4.40485e+06	3.47336e+06	2.92673e+06	2.02999e+06	3.31395e+06	4.94973e+06	3.50351e+06	2.58701e+06	4.43253e+06	5.56418e+06	3.74788e+06	3.08296e+06	3.09061e+06	3.28443e+06	2.56981e+06	5.35702e+06	2.92182e+06	3.81969e+06	1.58283e+06	4.14791e+06	2.85129e+06	1.61453e+06	2.90242e+06	2.07291e+06	2.59586e+06	2.46425e+06	2.7033e+06	2.58464e+06	2.43153e+06	3.6475e+06	6.44867e+06	2.7516e+06	3.86188e+06	2.03184e+06	3.79233e+06	2.53553e+06	3.30275e+06	2.78826e+06	2.59227e+06	2.75585e+06	3.26651e+06	4.15938e+06	3.55829e+06	4.5523e+06	4.33187e+06	4.33129e+06	1.61948e+06	1.64921e+06	2.72409e+06	5.5076e+06	3.31703e+06	3.72933e+06	2.74184e+06	2.73732e+06	2.58402e+06	1.41275e+06	5.35867e+06	5.99206e+06	2.1958e+06	2.62524e+06	1.17133e+06
0.607_763.8244	NA	C22 H3 N6 O16 P3 S2	763.824	0.607	NA	NA	NA	NA	NA	level5	NA	NA	NA	NA	NA	9.39805e+06	4.25234e+06	5.30823e+06	7.45769e+06	7.3418e+06	7.15552e+06	7.36457e+06	7.60751e+06	5.62817e+06	7.39003e+06	7.31545e+06	5.13052e+06	5.99135e+06	6.02553e+06	5.85896e+06	7.18002e+06	6.82196e+06	5.79207e+06	7.83281e+06	5.8862e+06	8.22908e+06	5.19409e+06	7.4126e+06	8.12945e+06	6.56362e+06	8.24416e+06	5.80394e+06	9.26178e+06	7.24058e+06	7.13737e+06	6.19848e+06	8.56302e+06	5.06174e+06	9.55778e+06	5.79245e+06	8.4282e+06	6.48205e+06	6.40393e+06	4.81763e+06	8.37623e+06	6.37338e+06	7.05772e+06	5.98021e+06	5.59486e+06	6.61059e+06	6.13473e+06	4.92417e+06	5.79415e+06	6.4091e+06	8.5268e+06	5.8221e+06	6.86344e+06	6.54323e+06	5.30066e+06	7.97652e+06	8.32674e+06	7.06944e+06	5.22749e+06	6.32925e+06	5.43879e+06	6.64238e+06	7.80178e+06	5.62057e+06	6.28699e+06	5.97572e+06	4.42825e+06	8.23073e+06	5.26417e+06	8.66674e+06	5.00309e+06	5.8438e+06	6.15909e+06	7.20634e+06	6.69953e+06	4.84935e+06	6.43322e+06	7.01889e+06	8.14528e+06	5.08038e+06	6.02522e+06	8.54987e+06	9.06326e+06	8.42403e+06	6.78523e+06	8.5249e+06	6.11823e+06	7.6773e+06	7.26811e+06	1.036e+07	6.87015e+06	9.07365e+06	7.79533e+06	8.81202e+06	5.40833e+06	4.9535e+06	5.33384e+06	6.59421e+06	6.42153e+06	6.28963e+06	4.86781e+06	8.52131e+06	8.7559e+06	6.53801e+06	5.61304e+06	6.31459e+06	7.80122e+06	4.7203e+06	7.54564e+06	7.12265e+06	6.32158e+06	6.39965e+06	7.45838e+06	9.64207e+06	6.48489e+06	8.08326e+06	6.55807e+06	9.88365e+06	7.3259e+06	7.41037e+06	5.0583e+06	6.44436e+06	6.59664e+06	3.9318e+06	6.3646e+06	6.08021e+06	6.69111e+06	8.06814e+06	7.08363e+06	7.27767e+06	4.88089e+06	5.00891e+06	3.5056e+06
0.607_831.8128	NA	C25 H3 N6 O18 P3 S2	831.813	0.607	NA	NA	NA	NA	NA	level5	NA	NA	NA	NA	NA	7.42578e+06	3.37671e+06	4.63193e+06	4.83687e+06	5.37261e+06	5.59697e+06	4.41088e+06	6.13274e+06	5.25339e+06	5.14068e+06	5.52326e+06	4.45554e+06	3.49446e+06	4.99646e+06	4.73645e+06	2.86904e+06	6.15703e+06	5.38347e+06	6.97781e+06	4.3107e+06	7.09742e+06	4.30487e+06	5.02468e+06	6.36947e+06	5.54262e+06	6.05877e+06	4.87694e+06	6.43931e+06	6.29208e+06	5.00753e+06	6.2085e+06	6.21326e+06	3.33248e+06	6.86279e+06	3.9102e+06	5.97904e+06	4.91067e+06	6.81339e+06	4.50686e+06	5.5369e+06	4.86417e+06	5.17155e+06	4.64781e+06	4.5248e+06	6.58742e+06	5.09408e+06	4.2433e+06	6.35095e+06	5.23968e+06	5.84158e+06	4.9722e+06	5.41544e+06	5.2291e+06	5.18757e+06	5.58221e+06	5.45354e+06	6.44488e+06	5.17559e+06	5.79602e+06	4.08888e+06	5.60168e+06	6.28252e+06	4.76001e+06	5.59857e+06	4.43882e+06	3.6535e+06	5.9127e+06	5.57724e+06	6.40617e+06	4.33594e+06	4.71691e+06	6.04154e+06	6.40326e+06	5.20584e+06	3.95874e+06	5.16814e+06	4.72187e+06	6.88049e+06	4.12247e+06	4.92599e+06	7.29674e+06	6.17171e+06	5.37481e+06	4.92671e+06	6.72125e+06	3.94151e+06	6.22474e+06	6.01757e+06	7.17031e+06	5.32561e+06	7.88341e+06	4.9122e+06	6.1879e+06	4.57372e+06	3.86065e+06	4.42568e+06	4.69008e+06	5.25542e+06	4.61818e+06	4.06449e+06	6.62976e+06	6.32167e+06	5.84331e+06	5.00592e+06	5.71904e+06	6.75181e+06	4.35866e+06	5.99212e+06	5.64849e+06	5.20565e+06	5.31892e+06	5.13135e+06	6.71518e+06	5.22253e+06	6.66537e+06	4.52547e+06	8.17949e+06	6.83578e+06	6.6311e+06	4.10728e+06	5.0328e+06	5.05189e+06	3.34419e+06	4.75735e+06	4.81627e+06	4.79874e+06	5.29911e+06	5.49117e+06	5.02355e+06	3.39869e+06	3.92734e+06	2.59087e+06
0.607_847.7862	NA	C26 H3 N4 O18 P3 S3	847.786	0.607	NA	NA	NA	NA	NA	level5	NA	NA	NA	NA	NA	2.85875e+06	2.50541e+06	2.18607e+06	3.59058e+06	2.75237e+06	2.76654e+06	1.56471e+06	2.28421e+06	2.84934e+06	2.78375e+06	2.55842e+06	2.14125e+06	2.44983e+06	4.17288e+06	3.01254e+06	3.97114e+06	3.0828e+06	1.41167e+06	3.87306e+06	3.04359e+06	2.36902e+06	2.62967e+06	1.73249e+06	2.88184e+06	3.07639e+06	2.27917e+06	4.7196e+06	5.57169e+06	2.49862e+06	1.92776e+06	4.46164e+06	3.14113e+06	1.70465e+06	3.26589e+06	2.35632e+06	2.52343e+06	2.60479e+06	4.38223e+06	1.75008e+06	1.98686e+06	3.67363e+06	2.89813e+06	2.1704e+06	1.7212e+06	1.83116e+06	4.20622e+06	2.04894e+06	3.27886e+06	1.92511e+06	5.9966e+06	1.78867e+06	3.08275e+06	2.99017e+06	1.89765e+06	3.151e+06	2.45325e+06	2.0868e+06	2.64296e+06	3.2541e+06	3.79294e+06	3.17045e+06	2.99354e+06	3.65581e+06	4.67508e+06	1.96716e+06	1.76675e+06	4.13229e+06	2.47388e+06	2.16206e+06	2.90657e+06	3.12468e+06	2.13959e+06	1.92733e+06	3.00463e+06	1.72544e+06	3.67072e+06	2.77014e+06	3.40178e+06	2.4658e+06	2.60832e+06	2.61631e+06	3.59009e+06	4.51449e+06	2.25134e+06	2.47557e+06	1.84686e+06	2.40685e+06	2.74792e+06	3.83698e+06	3.11687e+06	2.03329e+06	3.49123e+06	3.48106e+06	2.09649e+06	1.91922e+06	2.31032e+06	4.3895e+06	2.89413e+06	3.12377e+06	3.59511e+06	3.6216e+06	2.71889e+06	2.55235e+06	3.94368e+06	3.37968e+06	3.49831e+06	2.11153e+06	2.61918e+06	3.19627e+06	2.73717e+06	4.32508e+06	3.75207e+06	3.73945e+06	3.82942e+06	5.796e+06	3.01098e+06	3.7067e+06	2.96386e+06	2.73657e+06	1.70527e+06	3.71901e+06	2.45507e+06	3.04623e+06	4.09979e+06	4.11314e+06	4.53427e+06	3.67704e+06	2.95185e+06	1.97029e+06	2.08257e+06	3.19541e+06	3.49148e+06
0.608_166.0245	NA	C4 H2 N6 O2	166.024	0.608	NA	NA	NA	NA	NA	level5	NA	NA	NA	NA	NA	7.08628e+06	5.56914e+06	3.93339e+06	6.99384e+06	6.52002e+06	5.47371e+06	4.40241e+06	8.42863e+06	5.27669e+06	7.31126e+06	5.84273e+06	3.68109e+06	4.16057e+06	7.0337e+06	5.50367e+06	6.42267e+06	5.6324e+06	5.10527e+06	7.84884e+06	4.93557e+06	5.13218e+06	6.81979e+06	9.06534e+06	6.88183e+06	5.37848e+06	6.29146e+06	5.53801e+06	7.53757e+06	6.71609e+06	5.22996e+06	5.62715e+06	6.07291e+06	5.11595e+06	8.64821e+06	5.87323e+06	5.43343e+06	5.77665e+06	5.90098e+06	5.3534e+06	6.51652e+06	5.65976e+06	5.69593e+06	6.86519e+06	5.227e+06	5.61146e+06	6.06596e+06	3.77837e+06	6.37846e+06	5.05801e+06	6.69712e+06	5.38803e+06	5.04573e+06	7.01884e+06	5.22379e+06	7.0949e+06	5.69394e+06	5.79104e+06	6.86964e+06	6.013e+06	4.95847e+06	6.53267e+06	7.40125e+06	5.9698e+06	6.43486e+06	5.63772e+06	5.85856e+06	5.11711e+06	5.16557e+06	6.68495e+06	5.20615e+06	4.71285e+06	4.09361e+06	5.3698e+06	5.24524e+06	5.43286e+06	6.81651e+06	5.3825e+06	6.92797e+06	5.48302e+06	5.55568e+06	4.63303e+06	6.17312e+06	5.92156e+06	6.35579e+06	6.86718e+06	4.7461e+06	5.87593e+06	5.63048e+06	4.97016e+06	7.74241e+06	6.62335e+06	7.67202e+06	6.41101e+06	4.61274e+06	4.45508e+06	5.61617e+06	5.62983e+06	6.68599e+06	6.47091e+06	4.45487e+06	6.4011e+06	6.17488e+06	5.82518e+06	6.86352e+06	5.47263e+06	6.62588e+06	4.60018e+06	6.29011e+06	6.50628e+06	8.20789e+06	5.50191e+06	6.23614e+06	6.27281e+06	6.9649e+06	5.24354e+06	6.11939e+06	6.45316e+06	7.8783e+06	6.65759e+06	3.84968e+06	7.87233e+06	5.66729e+06	7.17526e+06	5.46222e+06	5.28938e+06	6.09419e+06	6.36043e+06	6.40871e+06	5.36353e+06	7.21347e+06	5.52024e+06	4.66476e+06
0.608_287.9149	NA	C4 H O13 P	287.915	0.608	NA	NA	NA	NA	NA	level5	NA	NA	NA	NA	NA	7.45695e+07	4.99018e+07	6.00113e+07	6.35275e+07	5.71269e+07	6.46313e+07	7.43744e+07	8.11412e+07	7.02119e+07	6.9456e+07	6.40363e+07	5.06759e+07	5.99274e+07	5.94522e+07	5.21005e+07	5.50827e+07	6.12041e+07	5.66191e+07	7.49603e+07	6.36871e+07	8.13649e+07	5.34238e+07	7.12836e+07	8.44645e+07	5.3212e+07	7.558e+07	5.50462e+07	8.80235e+07	7.25278e+07	6.67457e+07	6.45801e+07	7.62086e+07	2.85901e+07	7.62869e+07	6.16924e+07	6.58611e+07	5.64097e+07	7.46245e+07	5.70687e+07	6.92296e+07	4.25893e+07	6.38666e+07	6.71932e+07	5.57177e+07	6.42592e+07	7.46442e+07	3.49672e+07	6.89895e+07	7.82594e+07	6.88554e+07	6.36082e+07	4.96218e+07	6.56939e+07	7.32067e+07	6.80065e+07	7.16347e+07	7.83218e+07	6.2278e+07	6.69778e+07	4.85228e+07	6.94368e+07	6.87204e+07	5.25349e+07	6.01278e+07	6.11836e+07	3.74756e+07	6.09228e+07	6.03938e+07	8.06566e+07	4.89887e+07	4.03099e+07	6.51296e+07	8.13148e+07	6.15163e+07	5.39955e+07	6.17096e+07	6.33954e+07	6.49143e+07	5.79519e+07	6.63977e+07	6.69911e+07	6.45687e+07	7.4318e+07	7.0043e+07	6.41784e+07	5.70472e+07	6.35249e+07	6.21732e+07	6.68538e+07	6.52923e+07	7.80485e+07	6.5281e+07	6.94638e+07	6.7185e+07	4.82325e+07	4.80793e+07	6.00529e+07	6.43367e+07	7.01461e+07	5.03229e+07	8.14235e+07	6.92305e+07	6.48911e+07	6.81585e+07	7.09706e+07	6.4479e+07	5.28582e+07	7.29367e+07	6.03232e+07	7.71446e+07	5.82351e+07	6.91334e+07	7.74545e+07	7.13019e+07	8.47652e+07	7.40791e+07	8.13139e+07	7.73043e+07	7.43476e+07	6.66225e+07	7.45711e+07	6.38992e+07	4.01651e+07	5.97939e+07	5.8946e+07	6.03103e+07	6.96361e+07	5.85245e+07	7.09762e+07	2.52906e+07	5.20396e+07	1.2326e+07
0.608_355.9019	NA	C3 H7 N2 O10 P3 S	355.902	0.608	NA	NA	NA	NA	NA	level5	NA	NA	NA	NA	NA	2.43781e+07	1.84579e+07	1.95357e+07	2.22787e+07	2.0774e+07	2.39021e+07	2.52605e+07	2.61744e+07	2.63684e+07	2.54672e+07	2.19214e+07	1.76354e+07	2.19357e+07	2.2487e+07	1.95754e+07	1.86017e+07	2.27002e+07	2.13708e+07	2.64504e+07	2.26859e+07	2.63293e+07	1.95186e+07	2.5508e+07	3.0636e+07	1.95651e+07	2.47192e+07	2.01166e+07	3.20424e+07	2.8384e+07	2.32894e+07	2.42215e+07	2.60956e+07	1.3918e+07	2.74645e+07	1.99043e+07	2.42448e+07	2.02396e+07	2.71358e+07	1.99184e+07	2.72763e+07	1.51337e+07	2.45266e+07	2.42945e+07	1.89616e+07	2.14685e+07	2.40894e+07	7.15108e+06	2.53175e+07	2.66431e+07	2.72599e+07	2.21388e+07	1.83711e+07	2.34809e+07	2.56756e+07	2.55077e+07	2.4699e+07	2.80221e+07	2.13993e+07	2.62257e+07	1.7514e+07	2.56355e+07	2.45642e+07	2.13991e+07	2.25049e+07	2.14399e+07	1.44574e+07	2.29094e+07	2.12111e+07	2.72513e+07	1.89767e+07	1.46678e+07	2.30231e+07	2.65708e+07	2.13488e+07	1.99925e+07	2.12691e+07	2.23559e+07	2.4182e+07	2.09409e+07	2.34061e+07	2.29994e+07	2.52511e+07	2.61728e+07	2.40593e+07	3.1458e+07	1.88235e+07	2.12077e+07	1.73492e+07	2.87041e+07	2.52415e+07	2.89627e+07	2.35975e+07	2.59793e+07	2.39599e+07	1.58026e+07	1.71344e+07	2.17359e+07	2.33504e+07	2.34065e+07	1.93041e+07	2.77761e+07	2.58495e+07	2.95191e+07	2.53535e+07	2.50527e+07	2.31308e+07	1.91269e+07	3.1355e+07	2.61509e+07	2.46755e+07	2.1454e+07	2.64948e+07	2.75883e+07	2.69852e+07	3.21787e+07	2.66095e+07	2.88678e+07	2.67793e+07	3.33135e+07	2.34574e+07	2.69064e+07	2.34057e+07	1.78132e+07	2.17579e+07	2.19772e+07	2.44096e+07	2.68573e+07	2.25633e+07	2.43414e+07	1.40145e+07	1.99487e+07	1.48916e+06
0.608_491.877	NA	C4 H7 N4 O16 P3 S	491.877	0.608	NA	NA	NA	NA	NA	level5	NA	NA	NA	NA	NA	1.66165e+07	1.22221e+07	1.35592e+07	1.55913e+07	1.29562e+07	1.7695e+07	1.41671e+07	1.70199e+07	1.65678e+07	1.66326e+07	1.44192e+07	1.16829e+07	1.34868e+07	1.40597e+07	1.23045e+07	1.28109e+07	1.56032e+07	1.28751e+07	1.76184e+07	1.37267e+07	2.06896e+07	1.26929e+07	1.50022e+07	1.84561e+07	1.20512e+07	1.65456e+07	1.36431e+07	2.01781e+07	1.75672e+07	1.56542e+07	1.55214e+07	1.80991e+07	9.85916e+06	1.83742e+07	1.3283e+07	1.5306e+07	1.30778e+07	1.71947e+07	1.21086e+07	1.64805e+07	9.569e+06	1.52785e+07	1.52377e+07	1.28455e+07	1.70336e+07	1.90247e+07	8.48656e+06	1.67745e+07	1.60707e+07	1.55422e+07	1.38084e+07	1.26961e+07	1.52436e+07	1.56426e+07	1.71433e+07	1.95419e+07	1.69226e+07	1.34028e+07	1.61749e+07	1.15512e+07	1.62248e+07	1.90876e+07	1.35747e+07	1.49167e+07	1.43349e+07	9.04577e+06	1.43928e+07	1.44142e+07	1.80658e+07	1.16068e+07	9.80463e+06	1.51552e+07	1.66227e+07	1.38122e+07	1.18018e+07	1.42783e+07	1.4936e+07	1.64192e+07	1.30818e+07	1.44438e+07	1.90885e+07	1.98105e+07	1.61514e+07	1.52442e+07	1.99876e+07	1.25527e+07	1.52618e+07	1.64139e+07	1.82856e+07	1.53843e+07	2.20001e+07	1.40578e+07	1.71204e+07	1.50478e+07	1.04015e+07	1.11692e+07	1.3497e+07	1.53252e+07	1.5609e+07	1.2047e+07	1.74468e+07	2.03217e+07	1.47661e+07	1.57521e+07	1.49854e+07	1.93538e+07	1.25339e+07	1.73607e+07	1.64155e+07	1.56337e+07	1.34927e+07	1.68906e+07	1.80291e+07	1.87879e+07	2.06847e+07	1.53575e+07	1.91188e+07	1.66478e+07	1.93524e+07	1.33149e+07	1.66108e+07	1.47427e+07	1.13935e+07	1.30249e+07	1.28281e+07	1.52933e+07	2.20407e+07	1.4866e+07	1.53425e+07	8.69345e+06	1.35382e+07	8.91094e+06
0.608_559.8639	NA	C14 H3 N4 O13 P3 S	559.864	0.608	NA	NA	NA	NA	NA	level5	NA	NA	NA	NA	NA	1.35472e+07	9.18557e+06	9.14046e+06	1.26894e+07	1.01078e+07	1.1587e+07	1.22353e+07	1.31466e+07	1.15995e+07	1.19687e+07	1.14342e+07	8.96936e+06	1.05156e+07	1.12774e+07	9.39041e+06	1.05393e+07	1.06398e+07	9.82512e+06	1.36479e+07	1.05537e+07	1.40678e+07	1.03237e+07	1.20107e+07	1.41512e+07	9.99949e+06	1.40858e+07	1.01071e+07	1.45345e+07	1.59777e+07	1.08648e+07	1.23009e+07	1.31131e+07	7.1673e+06	1.53646e+07	9.17147e+06	1.13514e+07	9.79352e+06	1.20107e+07	9.34482e+06	1.25785e+07	8.49248e+06	1.14681e+07	1.14926e+07	1.00522e+07	1.26189e+07	1.37796e+07	6.97235e+06	1.1735e+07	1.25288e+07	1.29837e+07	9.94488e+06	9.96679e+06	1.17936e+07	1.12828e+07	1.34123e+07	1.17113e+07	1.33996e+07	1.03272e+07	1.30101e+07	8.62707e+06	1.4054e+07	1.21857e+07	1.05452e+07	1.04739e+07	1.09074e+07	7.26526e+06	1.17187e+07	1.06617e+07	1.26847e+07	8.80434e+06	7.5838e+06	1.0508e+07	1.30158e+07	1.17231e+07	8.95605e+06	1.16038e+07	1.11445e+07	1.34743e+07	1.00497e+07	1.03672e+07	1.21681e+07	1.54187e+07	1.32354e+07	1.16349e+07	1.24273e+07	9.63597e+06	1.04783e+07	1.21554e+07	1.73662e+07	1.22596e+07	1.32461e+07	1.08557e+07	1.36574e+07	1.0923e+07	8.56949e+06	9.85915e+06	1.10348e+07	1.05626e+07	1.1084e+07	1.03341e+07	1.30658e+07	1.56472e+07	1.09622e+07	1.1561e+07	1.18143e+07	1.12202e+07	9.09518e+06	1.43585e+07	1.34653e+07	1.20892e+07	1.10541e+07	1.2272e+07	1.40238e+07	1.41441e+07	1.41217e+07	1.22567e+07	1.37985e+07	1.21751e+07	1.5789e+07	9.96271e+06	1.41882e+07	1.1274e+07	7.81588e+06	9.77408e+06	1.02898e+07	1.14594e+07	1.24619e+07	1.197e+07	1.11012e+07	7.22465e+06	8.99153e+06	3.16022e+06
0.608_613.802	NA	C4 H5 N6 O18 P3 S3	613.802	0.608	NA	NA	NA	NA	NA	level5	NA	NA	NA	NA	NA	314434	578406	311413	445879	284498	349187	325884	326839	406055	443959	409404	722724	687854	1.45089e+06	526645	357135	2.25329e+06	197412	674681	319838	398573	791431	260603	649516	260307	120857	1.30821e+06	485730	280570	214133	481612	219525	252714	235349	213872	435223	385443	407114	143173	177722	548819	767634	309176	272854	275507	1.00177e+06	543930	177158	261267	383645	345903	231287	417530	229785	290867	530464	241893	287086	397848	1.65498e+06	558541	193736	830438	934447	405485	792428	857078	213500	336236	376370	497470	379130	280983	122267	304912	314488	525534	481635	296524	279818	462760	414815	262923	347662	257163	418241	454145	361875	314681	392774	327625	183016	757100	167791	582960	829907	785744	718264	631996	1.08604e+06	709260	417059	497857	751466	738423	313219	647379	684333	376761	334210	754717	410448	522760	395194	753054	423295	558402	564067	191593	289640	454169	288071	2.41003e+06	683378	533582	670223	617454	797925	609881	654063	1.72864e+06	4.05208e+06
0.608_727.787	NA	C15 H2 N6 O17 P2 S4	727.787	0.608	NA	NA	NA	NA	NA	level5	NA	NA	NA	NA	NA	802274	722074	1.06856e+06	799692	644152	614908	929372	745216	1.0406e+06	1.00763e+06	886302	1.09033e+06	1.16756e+06	1.47247e+06	821466	391289	2.43006e+06	669011	1.4882e+06	696093	1.2505e+06	1.06596e+06	745480	1.26564e+06	742210	684991	1.28094e+06	1.15072e+06	935318	633932	874204	519716	381519	900557	709549	961217	949904	1.00506e+06	335907	835297	601166	1.31901e+06	953702	351455	689185	1.05284e+06	374263	810022	530754	923378	441928	548757	1.00351e+06	788584	1.13812e+06	1.16171e+06	805083	562281	853765	1.16664e+06	703937	771951	884556	1.36941e+06	1.08163e+06	899803	1.89633e+06	772831	903371	944647	513665	750267	618741	372809	838147	693427	845989	1.00175e+06	718196	760672	1.24098e+06	951890	714643	985496	938423	778503	949570	599751	1.06266e+06	762848	476944	601708	1.12954e+06	508039	796613	1.04905e+06	1.29422e+06	1.16949e+06	1.53549e+06	1.23637e+06	1.07937e+06	1.05628e+06	878299	1.20477e+06	971974	784101	814831	1.43982e+06	988091	668595	1.21829e+06	1.15527e+06	1.37169e+06	1.25068e+06	1.34923e+06	667729	1.30536e+06	1.40582e+06	808114	736994	1.23953e+06	1.08338e+06	1.4968e+06	991309	1.26142e+06	758422	1.36455e+06	1.06804e+06	1.39593e+06	482301	2.20533e+06	1.41756e+06
0.608_915.7744	NA	C31 H7 N2 O18 P3 S4	915.774	0.608	NA	NA	NA	NA	NA	level5	NA	NA	NA	NA	NA	2.0186e+06	1.66264e+06	1.63778e+06	1.38325e+06	1.59413e+06	1.98927e+06	1.75588e+06	2.21327e+06	2.12071e+06	2.10103e+06	1.89282e+06	1.74605e+06	1.99078e+06	2.74472e+06	1.57866e+06	1.76748e+06	3.32552e+06	1.85575e+06	2.62626e+06	1.90624e+06	2.72224e+06	2.24568e+06	1.71583e+06	2.19653e+06	1.9693e+06	1.80431e+06	1.80321e+06	3.39122e+06	2.42194e+06	1.63511e+06	2.39615e+06	2.15404e+06	1.22114e+06	2.25069e+06	1.4427e+06	2.2451e+06	1.64456e+06	2.29765e+06	1.38349e+06	1.85159e+06	1.7437e+06	2.57494e+06	1.94396e+06	1.4513e+06	1.88285e+06	2.45677e+06	1.41663e+06	2.10098e+06	1.72569e+06	2.44077e+06	1.45509e+06	1.30387e+06	2.05969e+06	1.37937e+06	2.40242e+06	2.60522e+06	1.85128e+06	1.98416e+06	2.3751e+06	2.14383e+06	1.64266e+06	1.89372e+06	1.69522e+06	2.3992e+06	2.27619e+06	1.4416e+06	3.28343e+06	2.14435e+06	1.97537e+06	1.64456e+06	1.51596e+06	2.26031e+06	1.83088e+06	1.43033e+06	1.85281e+06	1.83793e+06	1.73331e+06	2.5806e+06	1.53894e+06	2.15139e+06	3.20249e+06	2.64786e+06	1.79529e+06	1.88996e+06	2.23221e+06	1.78896e+06	2.09134e+06	1.94992e+06	2.71243e+06	2.02459e+06	2.04862e+06	1.66601e+06	3.01863e+06	1.64369e+06	1.31404e+06	2.07853e+06	2.29123e+06	2.52639e+06	2.39514e+06	2.00964e+06	2.41185e+06	1.85875e+06	2.23294e+06	2.65319e+06	2.48492e+06	2.05457e+06	1.71873e+06	2.51942e+06	2.43631e+06	1.97618e+06	2.09883e+06	2.16916e+06	3.06398e+06	2.39685e+06	2.37652e+06	2.24591e+06	2.66778e+06	3.07445e+06	2.30005e+06	1.68939e+06	1.98082e+06	1.89244e+06	2.25113e+06	2.04339e+06	2.15752e+06	2.09342e+06	2.97312e+06	2.02566e+06	2.46513e+06	1.38277e+06	1.85421e+06	1.69268e+06
0.608_967.7871	NA	C30 H11 N4 O18 P3 S5	967.787	0.608	NA	NA	NA	NA	NA	level5	NA	NA	NA	NA	NA	2.16407e+06	1.04774e+06	1.07263e+06	1.671e+06	1.52069e+06	1.39766e+06	1.44895e+06	1.55719e+06	1.43274e+06	1.29432e+06	1.25359e+06	951103	1.1714e+06	1.21064e+06	1.13225e+06	1.51998e+06	1.53372e+06	1.14136e+06	1.72609e+06	1.04854e+06	1.9026e+06	1.31661e+06	1.24405e+06	1.32915e+06	1.43111e+06	1.54357e+06	1.45721e+06	1.35833e+06	1.52484e+06	1.40523e+06	1.87301e+06	1.75537e+06	1.35466e+06	1.35378e+06	865311	1.34267e+06	1.29398e+06	1.41599e+06	956724	1.59781e+06	1.57923e+06	1.55622e+06	1.33346e+06	1.34352e+06	1.36983e+06	1.7719e+06	1.17783e+06	1.93247e+06	1.36273e+06	2.1175e+06	1.11006e+06	1.46022e+06	1.4142e+06	927841	1.51723e+06	1.5564e+06	1.33423e+06	1.08073e+06	1.62618e+06	1.22055e+06	1.73589e+06	1.92196e+06	1.78259e+06	1.48947e+06	1.26251e+06	745122	1.32041e+06	1.31593e+06	1.96536e+06	1.36483e+06	1.35846e+06	1.34083e+06	1.51507e+06	1.43144e+06	1.01188e+06	2.3222e+06	1.17348e+06	2.10657e+06	1.17474e+06	1.02228e+06	1.64282e+06	2.12979e+06	1.73872e+06	1.09867e+06	1.64585e+06	1.28983e+06	1.43234e+06	2.07779e+06	2.31037e+06	1.55497e+06	1.80589e+06	1.43362e+06	2.03089e+06	1.40705e+06	993516	1.39403e+06	1.92012e+06	1.35662e+06	1.2108e+06	1.01193e+06	1.28753e+06	1.56065e+06	1.39628e+06	1.53624e+06	1.35529e+06	1.95359e+06	1.16169e+06	1.34284e+06	1.42842e+06	1.46357e+06	1.35869e+06	1.75507e+06	2.0581e+06	2.01684e+06	1.59111e+06	1.27461e+06	1.7602e+06	1.94015e+06	2.04674e+06	933693	1.49264e+06	1.38759e+06	823428	1.35918e+06	1.80783e+06	1.82901e+06	1.53594e+06	1.44355e+06	1.30157e+06	824040	1.23711e+06	877082
0.609_187.0613	NA	NA	187.061	0.609	NA	NA	NA	NA	NA	level5	NA	NA	NA	NA	NA	3.03398e+06	1.84869e+06	2.71542e+06	1.94553e+06	2.39039e+06	1.8681e+06	2.01167e+06	2.10782e+06	1.84066e+06	2.02443e+06	2.50962e+06	2.19845e+06	1.95378e+06	1.95673e+06	1.97923e+06	2.21826e+06	2.68336e+06	2.14251e+06	2.45088e+06	1.40424e+06	3.19071e+06	1.74514e+06	1.99883e+06	518609	2.38051e+06	2.48557e+06	1.85994e+06	1.99269e+06	2.3699e+06	2.0519e+06	1.68523e+06	2.21608e+06	1.9381e+06	441672	2.19686e+06	2.41336e+06	2.33211e+06	1.98573e+06	1.81279e+06	2.43931e+06	1.9517e+06	1.7389e+06	2.07988e+06	1.83117e+06	2.26079e+06	2.10885e+06	1.78722e+06	2.10117e+06	2.11508e+06	2.90042e+06	1.64454e+06	2.04122e+06	1.9569e+06	1.91402e+06	2.67555e+06	2.70483e+06	1.98572e+06	1.94663e+06	1.90926e+06	2.19809e+06	1.95186e+06	2.61718e+06	1.84581e+06	2.12305e+06	2.7579e+06	1.61703e+06	2.14809e+06	1.86839e+06	2.87689e+06	1.76864e+06	1.95872e+06	2.32855e+06	1.91842e+06	1.98908e+06	1.47929e+06	2.06283e+06	2.11538e+06	2.26203e+06	1.568e+06	2.25767e+06	3.18642e+06	2.07609e+06	2.57693e+06	2.04384e+06	2.56652e+06	1.92111e+06	2.33187e+06	1.91063e+06	1.65183e+06	2.11474e+06	2.22579e+06	2.17596e+06	2.90631e+06	1.64261e+06	1.99954e+06	2.07864e+06	1.94707e+06	2.15463e+06	2.85053e+06	1.78556e+06	2.60752e+06	2.71845e+06	2.4297e+06	1.85185e+06	1.81357e+06	2.36436e+06	1.83041e+06	436363	2.04203e+06	1.94334e+06	2.21767e+06	3.02095e+06	2.20288e+06	2.21657e+06	699862	2.11149e+06	2.45907e+06	2.37255e+06	2.11787e+06	1.70744e+06	2.06759e+06	2.05535e+06	1.91348e+06	2.01675e+06	2.07444e+06	2.04606e+06	2.51358e+06	2.73406e+06	2.41842e+06	1.76837e+06	2.31583e+06	2.01205e+06
0.609_235.9019	NA	C5 H3 O3 P3 S	235.902	0.609	NA	NA	NA	NA	NA	level5	NA	NA	NA	NA	NA	3.14039e+06	3.06648e+06	2.88547e+06	3.5082e+06	2.78902e+06	3.1861e+06	3.2987e+06	3.50662e+06	4.01048e+06	3.72296e+06	3.01258e+06	3.47244e+06	4.19429e+06	4.86225e+06	3.51172e+06	2.42362e+06	4.90745e+06	2.69483e+06	4.30275e+06	3.56354e+06	4.16765e+06	3.58472e+06	3.53923e+06	6.75394e+06	2.77021e+06	3.53765e+06	4.14875e+06	4.90909e+06	4.73769e+06	3.0911e+06	3.6968e+06	3.42543e+06	1.84778e+06	4.15571e+06	3.67456e+06	3.40981e+06	3.51166e+06	4.3634e+06	2.80942e+06	3.99002e+06	2.32516e+06	4.54884e+06	3.6463e+06	2.60199e+06	2.9911e+06	4.44307e+06	2.11775e+06	3.46929e+06	3.58628e+06	3.02014e+06	3.0426e+06	2.09214e+06	3.43469e+06	3.57729e+06	3.9085e+06	4.26518e+06	3.34829e+06	2.98074e+06	3.6715e+06	4.59163e+06	3.44234e+06	3.22245e+06	3.24154e+06	4.27418e+06	3.62517e+06	2.68685e+06	4.74992e+06	3.2433e+06	3.32219e+06	3.16547e+06	2.48637e+06	3.43084e+06	4.20351e+06	2.4104e+06	3.16927e+06	3.03995e+06	3.37508e+06	3.86609e+06	2.82867e+06	4.27368e+06	3.91009e+06	4.19022e+06	3.28652e+06	3.99789e+06	4.06184e+06	3.37525e+06	3.21612e+06	2.99683e+06	4.30425e+06	3.58463e+06	2.99598e+06	3.19654e+06	3.93788e+06	2.95174e+06	2.92543e+06	3.52866e+06	4.05776e+06	4.00257e+06	4.51821e+06	3.70467e+06	4.54523e+06	4.88898e+06	3.96302e+06	4.39615e+06	4.57034e+06	3.78484e+06	3.43667e+06	5.79855e+06	3.86835e+06	3.93078e+06	3.97249e+06	4.37258e+06	4.20857e+06	4.31121e+06	5.57943e+06	4.05106e+06	4.29628e+06	4.47639e+06	4.05059e+06	3.74213e+06	4.75773e+06	3.58011e+06	4.66834e+06	3.7636e+06	4.18382e+06	4.16267e+06	5.16665e+06	3.89162e+06	4.58779e+06	2.20859e+06	4.44693e+06	2.8447e+06
0.609_390.0576	(2r)-3-[(hydroxy{[(2r,3s,5r,6s)-2,3,4,5,6-pentahydroxycyclohexyl]oxy}phosphoryl)oxy]-1,2-propanediyl diformate	C11 H19 O13 P	390.058	0.609	NA	S59651627	NA	NA	NA	level4	NA	NA	NA	NA	NA	1.31749e+08	1.68903e+08	1.92738e+08	2.3731e+08	1.6522e+08	1.8521e+08	3.35853e+08	2.45758e+08	2.35065e+08	1.61196e+08	2.26538e+08	1.4125e+08	1.68074e+08	1.49643e+08	1.78103e+08	1.98391e+08	1.29562e+08	1.35245e+08	2.23332e+08	1.63854e+08	2.38059e+08	1.19237e+08	2.20821e+08	2.751e+08	1.92115e+08	1.75272e+08	1.40874e+08	1.89706e+08	1.8881e+08	1.61629e+08	1.737e+08	1.70398e+08	3.24548e+08	4.55952e+08	1.80329e+08	2e+08	1.80345e+08	2.09412e+08	1.1982e+08	1.99445e+08	1.39304e+08	1.81632e+08	1.69123e+08	2.4882e+08	1.62524e+08	2.12026e+08	1.56815e+08	2.30867e+08	2.3496e+08	1.78649e+08	1.57231e+08	1.30709e+08	1.93789e+08	2.10154e+08	2.14951e+08	1.6668e+08	3.45879e+08	1.65027e+08	1.29151e+08	1.13804e+08	1.73164e+08	2.23306e+08	2.24521e+08	1.81454e+08	2.11119e+08	1.56732e+08	1.902e+08	1.7621e+08	1.86208e+08	1.49594e+08	1.05491e+08	1.62853e+08	2.41313e+08	2.03438e+08	1.97504e+08	2.42958e+08	1.78424e+08	2.15622e+08	2.21368e+08	1.91915e+08	2.15288e+08	1.8368e+08	2.80745e+08	2.18719e+08	2.00242e+08	1.23752e+08	1.77549e+08	3.40524e+08	1.56452e+08	1.84539e+08	2.61137e+08	2.55458e+08	3.31808e+08	1.94827e+08	1.16221e+08	1.18977e+08	1.32776e+08	1.7654e+08	1.42781e+08	1.32797e+08	2.14069e+08	1.37695e+08	1.80719e+08	1.66849e+08	1.97948e+08	1.97358e+08	1.56427e+08	1.73732e+08	1.64609e+08	2.49235e+08	1.33155e+08	1.98264e+08	1.44571e+08	1.54775e+08	1.70961e+08	1.62514e+08	1.91461e+08	2.53879e+08	2.21187e+08	1.88511e+08	1.51337e+08	2.3164e+08	1.41529e+08	1.48313e+08	2.33674e+08	1.63805e+08	1.32143e+08	1.51936e+08	1.48164e+08	2.07768e+08	1.21086e+08	5.35021e+07
0.609_423.893	NA	C8 H2 N4 O11 P2 S	423.893	0.609	NA	NA	NA	NA	NA	level5	NA	NA	NA	NA	NA	2.97836e+06	2.49498e+06	2.24099e+06	3.57123e+06	2.77502e+06	2.79703e+06	1.55735e+06	2.31801e+06	2.87194e+06	2.82973e+06	2.57037e+06	2.23185e+06	2.46074e+06	4.24006e+06	2.94549e+06	3.82557e+06	3.18316e+06	1.42699e+06	3.85663e+06	3.03109e+06	2.45506e+06	2.66814e+06	1.75347e+06	2.92713e+06	3.18813e+06	2.33883e+06	4.7644e+06	5.64863e+06	2.56476e+06	1.95628e+06	4.49481e+06	3.19324e+06	1.72296e+06	3.2938e+06	2.32893e+06	2.55785e+06	2.77314e+06	4.40296e+06	1.74501e+06	1.99911e+06	3.50397e+06	2.9123e+06	2.18463e+06	1.73205e+06	1.84837e+06	4.28391e+06	2.25726e+06	3.65261e+06	1.92924e+06	6.01349e+06	1.78488e+06	3.01529e+06	3.07602e+06	1.90858e+06	3.09578e+06	2.52343e+06	2.11959e+06	2.65493e+06	3.25513e+06	3.81207e+06	3.63877e+06	3.01442e+06	3.65327e+06	4.51731e+06	1.98755e+06	1.79075e+06	4.1464e+06	2.46037e+06	2.2445e+06	2.90113e+06	3.43435e+06	2.23387e+06	1.92121e+06	3.05623e+06	1.72653e+06	3.64805e+06	2.80458e+06	3.42045e+06	2.58939e+06	3.18011e+06	2.72005e+06	3.62979e+06	4.89594e+06	2.28803e+06	2.48642e+06	1.84319e+06	2.67126e+06	2.74076e+06	3.82645e+06	3.09922e+06	2.05068e+06	3.54394e+06	3.48418e+06	2.11941e+06	1.92575e+06	2.32233e+06	4.39332e+06	2.91769e+06	3.23041e+06	3.33124e+06	3.6531e+06	2.76117e+06	2.57542e+06	3.93872e+06	3.42356e+06	3.79284e+06	2.11314e+06	2.61632e+06	3.20351e+06	2.74345e+06	4.31443e+06	3.80032e+06	3.79314e+06	3.79179e+06	5.7747e+06	3.01581e+06	3.74346e+06	3.05301e+06	2.76192e+06	1.69754e+06	3.78769e+06	2.49233e+06	3.10046e+06	4.15827e+06	4.12423e+06	4.52632e+06	3.68448e+06	3.1096e+06	2.01897e+06	1.97514e+06	3.32816e+06	2.69352e+06
0.609_439.8633	NA	C5 H5 N4 O10 P S4	439.863	0.609	NA	NA	NA	NA	NA	level5	NA	NA	NA	NA	NA	1.09541e+07	1.08143e+07	9.98662e+06	9.84252e+06	8.56257e+06	1.2881e+07	9.69875e+06	1.16536e+07	1.22835e+07	1.32028e+07	1.03159e+07	1.06088e+07	1.4072e+07	1.48574e+07	1.04743e+07	8.57961e+06	1.55871e+07	1.05849e+07	1.4207e+07	1.02006e+07	1.27043e+07	1.27452e+07	1.06843e+07	1.84742e+07	1.02111e+07	1.09781e+07	1.2917e+07	1.49032e+07	1.31528e+07	9.33378e+06	1.18803e+07	1.16147e+07	6.14151e+06	1.27707e+07	9.80573e+06	1.26445e+07	9.60874e+06	1.50579e+07	9.21104e+06	1.19831e+07	7.67428e+06	1.43156e+07	1.09731e+07	8.69191e+06	9.80464e+06	1.60427e+07	7.16852e+06	1.18459e+07	1.13204e+07	1.42576e+07	9.50267e+06	7.39118e+06	1.18825e+07	1.14168e+07	1.37273e+07	1.59303e+07	1.12119e+07	1.00155e+07	1.31211e+07	1.25416e+07	1.35045e+07	1.2923e+07	1.13141e+07	1.33475e+07	1.1366e+07	8.34354e+06	1.5076e+07	1.17158e+07	1.18378e+07	9.26567e+06	7.94135e+06	1.21789e+07	1.20881e+07	8.19436e+06	1.01501e+07	1.12835e+07	1.23037e+07	1.26111e+07	9.28956e+06	1.13368e+07	1.48007e+07	1.47743e+07	1.0639e+07	1.18453e+07	1.23811e+07	1.05301e+07	1.2713e+07	9.83484e+06	1.48535e+07	1.13474e+07	1.26468e+07	1.0004e+07	1.28269e+07	1.00447e+07	9.2551e+06	1.08042e+07	1.18707e+07	1.2105e+07	1.53156e+07	1.3785e+07	1.52542e+07	1.56215e+07	1.23811e+07	1.51337e+07	1.35135e+07	1.19289e+07	9.9406e+06	1.82646e+07	1.33477e+07	1.17662e+07	1.32644e+07	1.55487e+07	1.27997e+07	1.30474e+07	1.76037e+07	1.25685e+07	1.36304e+07	1.4812e+07	1.41979e+07	9.91868e+06	1.63201e+07	1.2152e+07	1.4053e+07	1.21652e+07	1.19867e+07	1.28873e+07	1.44132e+07	1.44189e+07	1.34903e+07	7.88826e+06	1.32882e+07	8.12323e+06
0.609_491.8812	NA	C12 H3 N2 O14 P3	491.881	0.609	NA	NA	NA	NA	NA	level5	NA	NA	NA	NA	NA	885693	779666	524261	444513	535469	736169	542871	721668	808296	740627	633578	649039	862346	913795	651449	462981	1.10357e+06	537520	698718	677845	799202	799998	542914	641948	580216	659692	844550	981885	769011	488824	1.04823e+06	776467	249228	821537	647432	790899	539445	803801	460616	602231	639492	940996	756084	457690	556305	989836	440908	600832	519805	718387	367898	299854	644437	376027	648399	884582	204219	663069	856008	906371	498516	718121	715019	932094	686943	287240	1.02301e+06	613771	679505	579780	439417	580719	663503	536932	555583	581522	772973	799060	479911	803521	1.05609e+06	757253	644322	711296	1.04238e+06	285543	671018	531681	463538	750542	566109	469156	963933	577959	674493	685634	861353	753066	695377	645274	999824	837835	731847	929644	767594	743318	578397	935272	806793	559725	1.02003e+06	696793	1.08115e+06	529803	1.13927e+06	598114	1.02235e+06	962963	595414	546715	1.0322e+06	553849	799987	714768	628495	863422	988962	650842	812804	550375	743687	349266
0.609_523.8258	NA	C4 H6 N4 O14 P2 S4	523.826	0.609	NA	NA	NA	NA	NA	level5	NA	NA	NA	NA	NA	1.09727e+06	1.20937e+06	1.21066e+06	1.29948e+06	1.08596e+06	1.19837e+06	917776	1.13032e+06	1.6984e+06	1.27538e+06	1.47099e+06	1.72703e+06	1.74999e+06	2.52771e+06	1.54204e+06	833759	3.07394e+06	863367	1.84005e+06	1.21985e+06	1.64191e+06	1.75169e+06	1.00925e+06	1.85041e+06	956494	1.00665e+06	2.30252e+06	2.05828e+06	1.66182e+06	908857	1.79549e+06	937726	591583	1.32285e+06	1.23344e+06	1.47802e+06	1.20662e+06	1.62526e+06	930578	1.27489e+06	886822	2.17242e+06	1.39221e+06	733395	1.1436e+06	2.15904e+06	634257	1.25349e+06	874170	1.60609e+06	888561	753377	1.56921e+06	989727	1.37638e+06	1.89529e+06	980524	926086	1.29859e+06	2.09218e+06	1.19937e+06	1.13387e+06	1.71962e+06	2.17346e+06	1.70103e+06	998626	2.67251e+06	1.17299e+06	1.12508e+06	1.15446e+06	886314	1.43812e+06	1.00495e+06	908301	1.23707e+06	1.04283e+06	1.34891e+06	1.354e+06	1.1487e+06	1.57227e+06	1.9179e+06	1.66426e+06	1.07007e+06	1.3336e+06	1.43846e+06	1.13991e+06	1.29929e+06	1.06769e+06	1.30137e+06	1.33292e+06	1.07509e+06	936754	1.61942e+06	958965	1.31917e+06	1.66342e+06	1.89168e+06	1.5768e+06	2.07464e+06	2.02629e+06	1.68659e+06	1.79555e+06	1.53277e+06	2.2532e+06	2.15381e+06	1.60504e+06	1.14902e+06	2.52451e+06	1.71346e+06	1.14581e+06	1.97115e+06	1.84096e+06	1.85304e+06	1.51178e+06	2.32433e+06	1.44297e+06	1.68916e+06	2.05089e+06	1.40282e+06	1.03152e+06	2.25226e+06	1.51687e+06	2.90099e+06	1.70483e+06	1.6172e+06	1.49237e+06	2.39272e+06	2.14029e+06	1.99792e+06	919599	2.52019e+06	1.65593e+06
0.609_553.8466	NA	C8 H4 N4 O17 P2 S2	553.847	0.609	NA	NA	NA	NA	NA	level5	NA	NA	NA	NA	NA	4.64026e+06	3.1889e+06	4.44929e+06	4.23434e+06	4.57772e+06	4.13953e+06	5.29591e+06	5.18069e+06	5.8863e+06	5.05991e+06	4.0522e+06	2.40297e+06	3.08943e+06	3.2901e+06	3.88952e+06	3.37286e+06	4.86646e+06	2.88833e+06	5.33874e+06	3.08956e+06	7.19963e+06	3.86959e+06	4.78931e+06	6.59873e+06	3.03486e+06	5.32447e+06	3.70679e+06	4.10787e+06	5.84673e+06	4.31337e+06	4.35292e+06	5.87602e+06	2.02636e+06	6.23728e+06	3.6505e+06	4.66032e+06	4.02999e+06	5.82903e+06	3.97834e+06	5.00558e+06	2.72627e+06	4.35045e+06	4.97899e+06	3.58514e+06	5.89278e+06	5.65012e+06	2.02763e+06	4.56624e+06	4.06815e+06	2.919e+06	4.07927e+06	3.25896e+06	4.59157e+06	4.96451e+06	4.92505e+06	6.3125e+06	5.21664e+06	4.01499e+06	5.52997e+06	2.99335e+06	5.19568e+06	5.6779e+06	3.25827e+06	2.81643e+06	4.52018e+06	2.47632e+06	4.90961e+06	3.71293e+06	3.52213e+06	3.06545e+06	2.22311e+06	7.16886e+06	5.70554e+06	4.01955e+06	3.60583e+06	4.63755e+06	4.94213e+06	3.17678e+06	4.40286e+06	4.23727e+06	6.14272e+06	3.07983e+06	4.93957e+06	4.74824e+06	5.47007e+06	2.54567e+06	5.07236e+06	5.22068e+06	6.24354e+06	4.59934e+06	3.82914e+06	4.61304e+06	5.89463e+06	2.65995e+06	1.9372e+06	3.12691e+06	3.86869e+06	5.12131e+06	3.50187e+06	3.44471e+06	5.63842e+06	5.99933e+06	4.2172e+06	4.66151e+06	3.05406e+06	5.16986e+06	3.82131e+06	4.10137e+06	4.83177e+06	3.19212e+06	4.00017e+06	3.16074e+06	4.83949e+06	4.64707e+06	3.48862e+06	4.76243e+06	6.53301e+06	3.54661e+06	5.18688e+06	4.31858e+06	3.31948e+06	5.09362e+06	2.83289e+06	3.98459e+06	4.27911e+06	4.32382e+06	5.0376e+06	5.19868e+06	5.06226e+06	2.08089e+06	2.82276e+06	456736
0.609_575.8384	NA	C9 H3 N6 O14 P3 S2	575.838	0.609	NA	NA	NA	NA	NA	level5	NA	NA	NA	NA	NA	4.34126e+06	4.18852e+06	4.42253e+06	5.8432e+06	4.07006e+06	4.84949e+06	4.21158e+06	5.42778e+06	5.87059e+06	5.48384e+06	4.7537e+06	5.84897e+06	5.71344e+06	6.4674e+06	4.95336e+06	3.77268e+06	7.84716e+06	5.0461e+06	5.74797e+06	5.18257e+06	7.36556e+06	5.14484e+06	4.81337e+06	6.64103e+06	4.05895e+06	4.68652e+06	5.64884e+06	7.58485e+06	6.93205e+06	4.26328e+06	5.91613e+06	5.29643e+06	2.77723e+06	6.21395e+06	4.24359e+06	5.44231e+06	4.23015e+06	6.7097e+06	3.65679e+06	5.09635e+06	3.11911e+06	5.76749e+06	5.8987e+06	3.81074e+06	4.84099e+06	6.2093e+06	3.15845e+06	5.11854e+06	5.16273e+06	5.98189e+06	4.37938e+06	3.39924e+06	5.46067e+06	4.78139e+06	5.70688e+06	6.93565e+06	5.30268e+06	4.29887e+06	5.56105e+06	5.93366e+06	5.73057e+06	5.12439e+06	4.77073e+06	6.20475e+06	5.50249e+06	3.78753e+06	6.23411e+06	4.60916e+06	5.57725e+06	4.33997e+06	3.44804e+06	5.9117e+06	4.81808e+06	3.48711e+06	4.47723e+06	4.53879e+06	5.59232e+06	6.03271e+06	4.85601e+06	5.14317e+06	6.86437e+06	6.0892e+06	4.35869e+06	5.43411e+06	5.87904e+06	4.65617e+06	5.36313e+06	4.17489e+06	6.76744e+06	5.22357e+06	5.65207e+06	4.39526e+06	7.02582e+06	4.13269e+06	4.46272e+06	4.98426e+06	5.35109e+06	5.47765e+06	6.83883e+06	5.03728e+06	6.43782e+06	7.27519e+06	4.70752e+06	6.12537e+06	5.89838e+06	5.41813e+06	4.63634e+06	7.95561e+06	6.58753e+06	4.9809e+06	5.25039e+06	6.3464e+06	6.63517e+06	6.09675e+06	7.82594e+06	5.66099e+06	6.20807e+06	7.56089e+06	4.7716e+06	4.47019e+06	6.70394e+06	4.93135e+06	6.00914e+06	5.51608e+06	5.17419e+06	6.19216e+06	6.44889e+06	7.34005e+06	6.50782e+06	3.34733e+06	6.84228e+06	2.667e+06
0.609_643.8252	NA	C16 H7 O18 P3 S2	643.825	0.609	NA	NA	NA	NA	NA	level5	NA	NA	NA	NA	NA	5.35987e+06	3.87073e+06	3.83445e+06	4.11248e+06	3.37566e+06	5.13918e+06	3.57259e+06	4.23147e+06	5.26802e+06	4.13537e+06	4.04133e+06	5.55086e+06	4.6697e+06	6.76291e+06	4.49751e+06	3.85431e+06	7.20314e+06	3.62959e+06	6.50465e+06	3.66653e+06	5.46075e+06	4.23483e+06	3.71321e+06	6.9959e+06	4.42838e+06	3.80773e+06	5.09589e+06	6.14654e+06	5.95542e+06	4.13792e+06	6.0211e+06	4.05426e+06	2.8039e+06	6.14621e+06	4.17661e+06	4.70342e+06	3.38186e+06	6.22639e+06	3.89071e+06	5.06105e+06	3.1686e+06	5.6933e+06	4.68526e+06	3.40504e+06	4.40757e+06	6.00401e+06	2.52128e+06	5.38456e+06	4.03001e+06	5.74034e+06	3.86252e+06	3.28989e+06	4.55096e+06	4.26241e+06	5.35112e+06	3.14104e+06	4.43407e+06	3.67453e+06	4.62836e+06	4.68761e+06	4.81012e+06	4.03498e+06	4.42171e+06	5.07515e+06	4.74095e+06	3.7869e+06	7.67838e+06	4.18416e+06	4.08167e+06	3.44026e+06	3.75131e+06	5.0917e+06	3.92444e+06	3.25325e+06	3.6263e+06	3.62889e+06	6.21188e+06	4.50094e+06	3.23439e+06	4.31153e+06	6.94083e+06	6.87279e+06	4.0248e+06	4.51586e+06	6.04713e+06	4.092e+06	4.61154e+06	3.85765e+06	7.45607e+06	3.97086e+06	4.59225e+06	4.38658e+06	6.38913e+06	3.97569e+06	4.16564e+06	3.79786e+06	4.65303e+06	4.7907e+06	5.50619e+06	5.75721e+06	5.75114e+06	6.20238e+06	4.85723e+06	5.76079e+06	5.87131e+06	5.01517e+06	3.57713e+06	6.84647e+06	6.37696e+06	4.21377e+06	5.92355e+06	6.99943e+06	5.78937e+06	5.83451e+06	6.27318e+06	4.05145e+06	5.87745e+06	6.72941e+06	4.50257e+06	4.42364e+06	6.30519e+06	4.91718e+06	5.07383e+06	5.3228e+06	5.38984e+06	4.58774e+06	5.71908e+06	4.97336e+06	4.87171e+06	2.75121e+06	6.6261e+06	3.56911e+06
0.609_705.7946	NA	NA	705.795	0.609	NA	NA	NA	NA	NA	level5	NA	NA	NA	NA	NA	670155	706467	834781	886611	673062	779914	841095	988238	1.10019e+06	1.09185e+06	868816	885607	1.17837e+06	890550	852616	524711	1.14951e+06	848742	1.03312e+06	977813	1.21723e+06	607371	790146	1.45268e+06	640770	762118	1.09823e+06	1.5901e+06	1.05307e+06	783472	814870	753445	244756	868129	861754	873047	705027	1.03283e+06	560887	836068	539666	1.10183e+06	1.12705e+06	385911	974540	1.21783e+06	288776	805045	733585	1.07194e+06	585339	505507	862588	628679	967056	1.21991e+06	809823	675581	787583	797705	835490	902865	647027	1.08427e+06	990705	319712	1.17329e+06	559108	950375	713875	263697	979049	648598	653387	913920	790145	1.01306e+06	1.0489e+06	666034	830269	1.01601e+06	1.15594e+06	876917	943178	953544	696384	692381	823131	846842	807088	739889	809370	1.14577e+06	825031	546153	581364	1.00093e+06	978964	1.22625e+06	888749	1.25158e+06	1.26892e+06	1.13731e+06	1.26838e+06	1.13829e+06	876166	504866	1.56076e+06	1.27988e+06	771325	1.12491e+06	1.25946e+06	1.03264e+06	1.124e+06	1.25699e+06	924212	909049	1.27368e+06	982038	692844	1.39799e+06	967776	979190	1.05249e+06	1.01628e+06	1.0974e+06	1.40629e+06	1.13049e+06	1.36729e+06	379722	1.22999e+06	128384
0.609_711.8122	NA	C12 H6 N6 O18 P2 S4	711.812	0.609	NA	NA	NA	NA	NA	level5	NA	NA	NA	NA	NA	4.31684e+06	4.12863e+06	3.8815e+06	4.53835e+06	3.28836e+06	4.13372e+06	3.624e+06	5.34735e+06	4.84706e+06	5.55903e+06	3.87736e+06	3.79072e+06	4.565e+06	5.35407e+06	3.34769e+06	2.80171e+06	6.26529e+06	4.04028e+06	4.63206e+06	3.31404e+06	6.13737e+06	3.94709e+06	3.27055e+06	4.69265e+06	3.36782e+06	5.28472e+06	5.64599e+06	5.54806e+06	6.3408e+06	3.08379e+06	4.54836e+06	4.15347e+06	2.98133e+06	5.54419e+06	3.27827e+06	5.44805e+06	4.18842e+06	5.6124e+06	2.99113e+06	5.34545e+06	2.72268e+06	6.08563e+06	4.71735e+06	3.65106e+06	3.41796e+06	6.8829e+06	3.15826e+06	4.19664e+06	3.25605e+06	5.01739e+06	3.04072e+06	3.30081e+06	4.95803e+06	3.92765e+06	4.80762e+06	6.50421e+06	3.60538e+06	3.57726e+06	5.23954e+06	4.46836e+06	4.0598e+06	4.36492e+06	4.05716e+06	4.58446e+06	4.58789e+06	2.33167e+06	6.69632e+06	3.88116e+06	4.57084e+06	3.85328e+06	3.51051e+06	4.5878e+06	4.68899e+06	3.59698e+06	3.3148e+06	4.00741e+06	5.04525e+06	5.29798e+06	2.90432e+06	4.17779e+06	5.61709e+06	6.76875e+06	4.26264e+06	4.74399e+06	5.42037e+06	4.37127e+06	5.03278e+06	4.06031e+06	6.3894e+06	4.06702e+06	4.21104e+06	3.34674e+06	4.72221e+06	3.7911e+06	2.83682e+06	4.13714e+06	4.20494e+06	5.37865e+06	4.5375e+06	5.23559e+06	5.44202e+06	6.36515e+06	4.07728e+06	6.21483e+06	6.1669e+06	5.20575e+06	3.66642e+06	6.59382e+06	5.42462e+06	3.92413e+06	4.40834e+06	4.931e+06	6.17423e+06	4.32071e+06	7.19116e+06	4.872e+06	5.54458e+06	5.98673e+06	3.70557e+06	3.17145e+06	5.83717e+06	5.02583e+06	4.41168e+06	5.13948e+06	4.71854e+06	5.24939e+06	7.09742e+06	4.47484e+06	4.98737e+06	2.45608e+06	6.09742e+06	2.78114e+06
0.609_748.8132	NA	NA	748.813	0.609	NA	NA	NA	NA	NA	level5	NA	NA	NA	NA	NA	988021	809025	753407	944502	1.03393e+06	1.26332e+06	969102	976751	1.10984e+06	1.1049e+06	1.11833e+06	1.236e+06	1.26051e+06	1.32738e+06	1.04395e+06	1.02039e+06	1.25402e+06	770115	1.3002e+06	1.00061e+06	1.27224e+06	995000	875974	1.0494e+06	888212	877791	1.10363e+06	1.7335e+06	936930	502919	1.174e+06	1.12027e+06	693582	1.43672e+06	699705	868749	1.00764e+06	1.45582e+06	802533	834568	855666	1.10778e+06	1.06868e+06	750578	1.06788e+06	1.7637e+06	883392	877495	1.01246e+06	1.29811e+06	845401	818108	958561	617209	1.16698e+06	1.20713e+06	698734	823117	1.17748e+06	1.06009e+06	1.40683e+06	1.16744e+06	1.03967e+06	1.15995e+06	854930	804320	1.57797e+06	1.03589e+06	1.06877e+06	870610	838817	834341	1.08855e+06	819752	1.01577e+06	825040	967051	1.23697e+06	823509	853896	1.46022e+06	1.42064e+06	1.13505e+06	1.01844e+06	1.3093e+06	1.17236e+06	929084	777921	1.55154e+06	1.34727e+06	1.14639e+06	1.26567e+06	1.39489e+06	747445	1.08296e+06	1.16933e+06	1.03487e+06	926615	959215	1.10286e+06	1.22053e+06	1.22962e+06	1.15512e+06	1.31409e+06	1.09934e+06	926263	1.02743e+06	1.71575e+06	1.01834e+06	1.04063e+06	1.3319e+06	1.18738e+06	1.66881e+06	856121	1.88684e+06	978590	1.4235e+06	1.29349e+06	893472	637275	1.37778e+06	736019	1.11422e+06	969289	1.04115e+06	1.18055e+06	1.50424e+06	1.02932e+06	1.08327e+06	831228	1.10974e+06	826050
0.609_769.8424	NA	NA	769.842	0.609	NA	NA	NA	NA	NA	level5	NA	NA	NA	NA	NA	1.2387e+07	4.00249e+06	4.73407e+06	6.44117e+06	7.70704e+06	7.40647e+06	6.26792e+06	6.89456e+06	6.34536e+06	6.38171e+06	5.18972e+06	5.60354e+06	5.07059e+06	5.5949e+06	4.33803e+06	7.67126e+06	6.39077e+06	5.03106e+06	7.21626e+06	4.98994e+06	8.95103e+06	5.09452e+06	6.4355e+06	6.80907e+06	4.607e+06	7.38558e+06	5.50297e+06	8.31822e+06	7.53092e+06	6.021e+06	7.17259e+06	8.96625e+06	5.05524e+06	8.41813e+06	4.71441e+06	6.84614e+06	5.08503e+06	7.20614e+06	5.5345e+06	6.29541e+06	6.92524e+06	5.74091e+06	5.09856e+06	5.67443e+06	6.35379e+06	8.15935e+06	5.06658e+06	6.62442e+06	5.47678e+06	8.15008e+06	4.47411e+06	6.17733e+06	5.3679e+06	5.67677e+06	6.59683e+06	7.6715e+06	6.33909e+06	5.78026e+06	6.72173e+06	6.08638e+06	7.88566e+06	9.76261e+06	5.51292e+06	5.33005e+06	4.71311e+06	4.63785e+06	7.46952e+06	5.1202e+06	8.21499e+06	5.62428e+06	6.43352e+06	6.34287e+06	6.1364e+06	5.85777e+06	4.3463e+06	8.10368e+06	5.84135e+06	9.02495e+06	4.42497e+06	5.32647e+06	8.11855e+06	1.03667e+07	7.8201e+06	5.41195e+06	8.68232e+06	4.96429e+06	7.29093e+06	7.51557e+06	1.07801e+07	6.56994e+06	9.53252e+06	7.27361e+06	7.26323e+06	5.93433e+06	4.17558e+06	5.23277e+06	5.52014e+06	6.18144e+06	4.97187e+06	4.44503e+06	6.35681e+06	7.0523e+06	6.49345e+06	5.67398e+06	5.72222e+06	6.52232e+06	5.43561e+06	6.74172e+06	6.48845e+06	6.57287e+06	6.57686e+06	8.0323e+06	7.74997e+06	6.30468e+06	8.03616e+06	5.89566e+06	7.49915e+06	7.17437e+06	6.85368e+06	4.29207e+06	7.09677e+06	6.31117e+06	3.60557e+06	6.95949e+06	6.16955e+06	6.30647e+06	7.42698e+06	6.17137e+06	5.87172e+06	4.20398e+06	4.95331e+06	3.46193e+06
0.609_779.7991	NA	C29 H3 O17 P3 S2	779.799	0.609	NA	NA	NA	NA	NA	level5	NA	NA	NA	NA	NA	3.55195e+06	2.95566e+06	2.63728e+06	3.09952e+06	3.68339e+06	3.06404e+06	3.46438e+06	3.84307e+06	3.81373e+06	3.21118e+06	3.7509e+06	3.98954e+06	3.43223e+06	4.29569e+06	3.21875e+06	3.25601e+06	6.08976e+06	2.1103e+06	4.75414e+06	3.62016e+06	3.88023e+06	3.92695e+06	2.64614e+06	3.65238e+06	3.40423e+06	3.17121e+06	3.8496e+06	4.8204e+06	4.06927e+06	2.30426e+06	3.58614e+06	3.13401e+06	2.13021e+06	4.51613e+06	2.3384e+06	4.5301e+06	3.37441e+06	3.19964e+06	2.42126e+06	4.14215e+06	3.23368e+06	4.73694e+06	3.74355e+06	3.09342e+06	3.58839e+06	4.90162e+06	2.23503e+06	3.27504e+06	3.15099e+06	4.64918e+06	2.53174e+06	2.31871e+06	3.4543e+06	2.51255e+06	4.02862e+06	3.79503e+06	3.61898e+06	2.36254e+06	2.68329e+06	4.1134e+06	3.44215e+06	2.77412e+06	3.14887e+06	3.97172e+06	3.96587e+06	2.43714e+06	5.47238e+06	3.4551e+06	3.58354e+06	3.66289e+06	2.4267e+06	4.15209e+06	3.41985e+06	2.7115e+06	2.26593e+06	3.61325e+06	3.32519e+06	4.59335e+06	2.91613e+06	2.57881e+06	4.67481e+06	3.20374e+06	3.58949e+06	2.61877e+06	4.27095e+06	2.77118e+06	2.81951e+06	3.30698e+06	4.76129e+06	3.66263e+06	3.63131e+06	2.6194e+06	4.28291e+06	2.41751e+06	2.54982e+06	4.04475e+06	3.30486e+06	4.39995e+06	3.89962e+06	2.8018e+06	5.14071e+06	4.69953e+06	3.0955e+06	3.28871e+06	3.55371e+06	3.10745e+06	2.38085e+06	5.21233e+06	4.91262e+06	4.29707e+06	4.35214e+06	4.60183e+06	3.89143e+06	3.93159e+06	4.90943e+06	3.39942e+06	4.02793e+06	4.40791e+06	3.04842e+06	2.7612e+06	4.8216e+06	2.90165e+06	4.20513e+06	4.24573e+06	3.30587e+06	3.91565e+06	3.86546e+06	4.48568e+06	4.18309e+06	2.59615e+06	5.14258e+06	2.94837e+06
0.609_837.8295	NA	NA	837.83	0.609	NA	NA	NA	NA	NA	level5	NA	NA	NA	NA	NA	1.12749e+07	3.42397e+06	3.54521e+06	5.05407e+06	5.00497e+06	5.96108e+06	5.12961e+06	5.56893e+06	5.17459e+06	5.47958e+06	4.16059e+06	4.19867e+06	3.83004e+06	4.57065e+06	3.62413e+06	4.83402e+06	4.71924e+06	4.35933e+06	5.06913e+06	4.16898e+06	6.96673e+06	4.46011e+06	4.9505e+06	5.63006e+06	4.17974e+06	5.35686e+06	4.34297e+06	7.48154e+06	5.70232e+06	4.65006e+06	5.46519e+06	7.13364e+06	3.72392e+06	7.03256e+06	3.3059e+06	4.78816e+06	3.87131e+06	6.30109e+06	3.80125e+06	5.23257e+06	4.79833e+06	4.66036e+06	4.51677e+06	4.27251e+06	5.16526e+06	6.73442e+06	4.39822e+06	5.31037e+06	4.53367e+06	5.3969e+06	4.1288e+06	4.44561e+06	4.48766e+06	4.79578e+06	5.4599e+06	5.36265e+06	5.3244e+06	4.77444e+06	5.44353e+06	4.19229e+06	5.9158e+06	6.17248e+06	4.41785e+06	4.55095e+06	3.84037e+06	3.72606e+06	5.24498e+06	4.61732e+06	6.13408e+06	4.43345e+06	5.43626e+06	4.62937e+06	5.00282e+06	4.73862e+06	3.61825e+06	5.91761e+06	4.83367e+06	5.87927e+06	3.87642e+06	3.90143e+06	6.20813e+06	6.8701e+06	5.39549e+06	4.06714e+06	6.80586e+06	4.07105e+06	5.58365e+06	6.4402e+06	7.8096e+06	5.26038e+06	7.23034e+06	4.8907e+06	6.28119e+06	5.16175e+06	3.50738e+06	4.15959e+06	4.36071e+06	4.84226e+06	3.81425e+06	3.5927e+06	5.44619e+06	5.80248e+06	4.26748e+06	4.61601e+06	4.39782e+06	5.08117e+06	3.88023e+06	4.68009e+06	4.78096e+06	5.30245e+06	4.38827e+06	5.11631e+06	5.98998e+06	4.94856e+06	6.4778e+06	4.72569e+06	6.16224e+06	5.51379e+06	5.7327e+06	3.20222e+06	5.24242e+06	4.74078e+06	2.2501e+06	3.76269e+06	3.79005e+06	4.48598e+06	5.44455e+06	5.25163e+06	4.49202e+06	3.86955e+06	3.7499e+06	1.99648e+06
0.609_905.818	NA	NA	905.818	0.609	NA	NA	NA	NA	NA	level5	NA	NA	NA	NA	NA	4.72624e+06	1.5541e+06	1.50734e+06	2.05687e+06	1.97163e+06	2.7498e+06	2.13243e+06	2.62049e+06	2.09011e+06	1.91974e+06	1.45542e+06	1.78783e+06	1.27054e+06	1.96426e+06	1.32134e+06	2.05398e+06	1.80524e+06	1.6895e+06	1.91756e+06	1.51152e+06	2.74949e+06	1.83816e+06	2.34086e+06	2.30536e+06	1.58236e+06	2.01526e+06	1.47627e+06	2.89369e+06	1.9018e+06	2.15317e+06	2.17092e+06	2.89459e+06	1.68503e+06	3.10793e+06	1.2003e+06	2.35597e+06	1.58197e+06	2.71969e+06	1.70341e+06	2.14331e+06	2.02323e+06	2.04498e+06	2.09039e+06	2.07935e+06	1.94427e+06	2.72229e+06	1.9318e+06	2.1009e+06	1.86383e+06	2.29912e+06	1.55618e+06	1.86321e+06	1.62612e+06	1.78305e+06	1.98799e+06	2.09467e+06	2.45391e+06	2.34716e+06	2.30635e+06	1.59809e+06	2.59798e+06	2.63233e+06	1.96517e+06	1.90761e+06	1.56123e+06	1.68094e+06	2.03971e+06	1.93895e+06	2.60051e+06	1.87639e+06	2.47934e+06	2.01454e+06	2.23046e+06	1.76988e+06	1.51875e+06	2.3401e+06	1.89776e+06	2.31031e+06	1.35506e+06	1.61854e+06	2.50841e+06	2.75526e+06	2.27348e+06	2.20468e+06	2.82466e+06	1.6102e+06	2.27756e+06	2.59197e+06	3.62687e+06	2.23402e+06	3.1608e+06	2.07735e+06	2.64478e+06	2.32885e+06	1.26334e+06	1.51552e+06	1.85962e+06	1.73485e+06	1.48161e+06	1.6233e+06	2.21866e+06	2.20404e+06	1.74215e+06	1.93393e+06	1.70733e+06	2.33962e+06	1.81363e+06	2.22784e+06	1.92121e+06	2.29968e+06	1.71436e+06	2.21019e+06	2.51648e+06	2.2599e+06	3.10873e+06	1.73159e+06	2.74573e+06	2.10093e+06	2.14387e+06	1.07745e+06	2.34927e+06	2.05429e+06	1.17871e+06	1.60279e+06	1.51152e+06	1.99658e+06	2.21279e+06	1.93639e+06	1.65617e+06	1.49715e+06	1.26688e+06	816729
0.609_989.7805	NA	NA	989.78	0.609	NA	NA	NA	NA	NA	level5	NA	NA	NA	NA	NA	1.65651e+06	737245	785894	1.06483e+06	1.1516e+06	1.0028e+06	656014	1.18799e+06	872193	943390	1.01744e+06	915123	583803	1.22523e+06	683874	1.15069e+06	1.62289e+06	856115	1.41395e+06	696719	1.05752e+06	908113	649850	633911	967283	1.068e+06	898639	1.29588e+06	1.02353e+06	1.02015e+06	1.10154e+06	1.02372e+06	666724	874878	597422	1.23704e+06	885578	847525	600577	825483	1.19086e+06	847672	1.1024e+06	793482	1.14207e+06	1.43792e+06	935359	958605	445354	1.38254e+06	391472	1.02766e+06	970234	505181	1.29449e+06	1.42113e+06	1.02227e+06	976362	827198	1.0242e+06	1.15464e+06	1.47532e+06	1.1247e+06	969952	1.02657e+06	829027	1.54611e+06	914424	1.13192e+06	1.08889e+06	1.18409e+06	709865	884661	795865	655086	1.1229e+06	984811	1.15442e+06	684079	602232	1.31064e+06	1.78211e+06	1.04955e+06	918628	1.48816e+06	782427	1.39836e+06	670841	1.40439e+06	966882	1.11945e+06	854617	1.77421e+06	500474	390039	976394	1.07793e+06	1.01108e+06	964315	904886	673153	1.40515e+06	1.21493e+06	560767	796311	657695	607889	1.07618e+06	977899	840638	1.04757e+06	1.23731e+06	841191	1.02383e+06	1.15131e+06	674237	1.83698e+06	1.22626e+06	996769	368601	1.04408e+06	785753	612034	979708	903558	1.02837e+06	1.29316e+06	1.22411e+06	1.14097e+06	636619	922134	1.00708e+06
0.61_328.0026	NA	C10 H19 O2 P3 S2	328.003	0.61	NA	NA	NA	NA	NA	level5	NA	NA	NA	NA	NA	450684	3.80722e+06	751122	2.43334e+06	873630	1.54183e+06	575298	517523	773421	933852	1.53989e+06	1.46145e+06	670360	1.73311e+06	1.07324e+06	834245	925387	562607	1.8067e+06	633872	987239	2.05726e+06	900571	1.13957e+06	728277	810899	858757	902271	4.17539e+06	869713	430473	576626	2.58031e+06	899150	758301	542854	1.02441e+06	722207	986495	926353	839219	679804	987739	689931	428769	2.1791e+06	556829	1.00721e+06	479826	1.13714e+06	1.26474e+06	1.12542e+06	1.22802e+06	1.13265e+06	1.03551e+06	1.23174e+06	313743	1.15761e+06	644284	958689	914664	724308	901636	834777	1.38343e+06	1.26745e+06	1.00728e+06	854103	924777	694823	771078	1.04089e+06	701589	816796	1.01018e+06	370740	993150	1.97768e+06	1.87328e+06	459420	1.43617e+06	606371	1.61399e+06	1.02417e+06	801046	1.02003e+06	1.40603e+06	443429	1.00786e+06	640196	766626	763179	788432	692265	1.56291e+06	633005	714119	374064	663126	497130	217834	436192	1.06939e+06	1.02211e+06	966414	738979	723240	486914	480207	812090	1.04925e+06	406513	241805	552127	673099	414695	690730	818519	1.19163e+06	575825	1.02395e+06	833663	1.82733e+06	800148	900062	460891	745520	685825	490100	1.61868e+06	1.60964e+06	1.335e+06
0.61_342.018	NA	C4 H16 N4 O8 P2 S	342.018	0.61	NA	NA	NA	NA	NA	level5	NA	NA	NA	NA	NA	1.26009e+06	1.21419e+06	1.62735e+06	2.26888e+06	1.78509e+06	1.89525e+06	1.04819e+06	1.76549e+06	2.02482e+06	2.96155e+06	2.26563e+06	1.89888e+06	1.67982e+06	2.84069e+06	2.27881e+06	1.96965e+06	1.68317e+06	1.34827e+06	2.68103e+06	1.44221e+06	1.85039e+06	1.95677e+06	2.15162e+06	1.66588e+06	2.21499e+06	1.7595e+06	2.96271e+06	1.62437e+06	1.40388e+06	1.1652e+06	1.40424e+06	1.00584e+06	2.75072e+06	1.34775e+06	2.59521e+06	1.45876e+06	2.68577e+06	1.74013e+06	1.06213e+06	1.76078e+06	3.03365e+06	2.38715e+06	1.52598e+06	1.74974e+06	1.76915e+06	2.03936e+06	2.1884e+06	1.64621e+06	1.41924e+06	1.94512e+06	1.55545e+06	1.84291e+06	2.15939e+06	1.63646e+06	2.0053e+06	2.07613e+06	870881	1.87121e+06	1.16037e+06	2.27402e+06	1.64449e+06	1.53963e+06	2.17607e+06	1.62974e+06	3.56767e+06	2.20621e+06	1.70418e+06	1.62783e+06	1.21912e+06	2.13587e+06	1.20122e+06	2.25517e+06	1.12433e+06	1.15052e+06	1.52919e+06	947874	1.79537e+06	2.0445e+06	1.3516e+06	1.45011e+06	1.84191e+06	1.52115e+06	2.25588e+06	1.9014e+06	1.07615e+06	1.72055e+06	2.13782e+06	1.47014e+06	1.76174e+06	1.5138e+06	1.44874e+06	852921	1.63062e+06	1.48146e+06	1.75375e+06	2.42118e+06	2.4268e+06	1.6957e+06	2.48963e+06	2.36823e+06	1.51042e+06	2.14765e+06	2.56461e+06	2.99967e+06	1.78255e+06	1.94887e+06	2.43671e+06	1.45908e+06	1.93477e+06	1.91534e+06	3.00914e+06	1.72691e+06	1.40979e+06	2.18317e+06	1.69545e+06	1.7858e+06	2.47519e+06	2.43593e+06	2.06985e+06	1.5583e+06	1.57009e+06	2.81165e+06	3.25519e+06	2.21526e+06	1.82026e+06	1.81305e+06	1.68485e+06	2.2546e+06	1.96023e+06	2.99165e+06	2.11661e+06	4.28888e+06
0.61_371.876	NA	C6 H3 N2 O9 P3 S	371.876	0.61	NA	NA	NA	NA	NA	level5	NA	NA	NA	NA	NA	8.29062e+06	8.55414e+06	7.32096e+06	9.18823e+06	7.11371e+06	9.7003e+06	7.94133e+06	1.01741e+07	9.52289e+06	9.22958e+06	7.87839e+06	8.38104e+06	9.86314e+06	1.18697e+07	8.44808e+06	6.19613e+06	1.19511e+07	8.46896e+06	1.1387e+07	8.5445e+06	1.03069e+07	8.65904e+06	8.29761e+06	1.2401e+07	7.4585e+06	9.09228e+06	1.01601e+07	1.26489e+07	1.09105e+07	6.80214e+06	9.77755e+06	7.66047e+06	4.39472e+06	9.85617e+06	8.08817e+06	9.28796e+06	7.85234e+06	1.03581e+07	6.67798e+06	9.44085e+06	6.00468e+06	1.09903e+07	1.03398e+07	6.42384e+06	8.18444e+06	1.5011e+07	5.18561e+06	9.14922e+06	8.4011e+06	1.08294e+07	7.30628e+06	5.51539e+06	9.62897e+06	1.01781e+07	9.77084e+06	1.27989e+07	8.53032e+06	8.54935e+06	9.88414e+06	9.94581e+06	9.41098e+06	1.04051e+07	8.9081e+06	1.11224e+07	9.14168e+06	6.48076e+06	1.25066e+07	8.01792e+06	9.25494e+06	7.64426e+06	5.68675e+06	9.72715e+06	9.38715e+06	6.76049e+06	7.90989e+06	7.29296e+06	9.11813e+06	9.6682e+06	7.24937e+06	9.5203e+06	1.14566e+07	1.16994e+07	9.42036e+06	8.74593e+06	1.1957e+07	8.44748e+06	9.01122e+06	7.58633e+06	9.9774e+06	8.75914e+06	7.93304e+06	7.23734e+06	1.03792e+07	6.5702e+06	7.62062e+06	8.18085e+06	9.95685e+06	9.3472e+06	1.21903e+07	9.49148e+06	1.18649e+07	1.13306e+07	1.08004e+07	1.06133e+07	1.13503e+07	1.01493e+07	7.415e+06	1.25581e+07	1.11596e+07	8.9208e+06	9.55879e+06	1.08131e+07	1.04901e+07	1.00776e+07	1.18789e+07	1.01996e+07	1.19318e+07	1.17102e+07	9.42914e+06	8.32216e+06	1.11639e+07	9.57511e+06	1.01668e+07	1.01904e+07	9.50081e+06	1.00459e+07	1.17157e+07	9.91172e+06	1.00959e+07	5.30188e+06	1.10321e+07	2.25832e+06
0.61_387.85	NA	C8 H4 O8 S5	387.85	0.61	NA	NA	NA	NA	NA	level5	NA	NA	NA	NA	NA	862300	1.16819e+06	1.02123e+06	1.09909e+06	892534	1.00389e+06	861337	1.05993e+06	1.36005e+06	1.20147e+06	1.07196e+06	1.40559e+06	1.67486e+06	2.13512e+06	1.16995e+06	612120	2.68973e+06	890260	1.58421e+06	1.11845e+06	1.39778e+06	1.46986e+06	880523	1.47222e+06	904672	951562	1.76443e+06	1.75055e+06	1.61224e+06	763369	1.47745e+06	825398	565312	1.09284e+06	990695	1.27095e+06	1.03013e+06	1.40109e+06	790087	1.10168e+06	787589	1.71286e+06	1.15952e+06	584665	877599	1.67687e+06	607856	989469	923244	1.3454e+06	737152	636286	1.17842e+06	1.00975e+06	1.4272e+06	1.80223e+06	953039	817949	1.14913e+06	2.16839e+06	1.00499e+06	832369	1.18328e+06	2.52455e+06	1.59689e+06	966807	2.18453e+06	1.00201e+06	1.00787e+06	1.16925e+06	668730	1.28561e+06	1.04366e+06	764082	1.18264e+06	805759	1.19667e+06	1.26442e+06	981914	1.408e+06	1.38395e+06	1.42109e+06	890006	1.25973e+06	1.2403e+06	1.1871e+06	1.24039e+06	731320	1.13377e+06	967822	628413	830960	1.40741e+06	774385	1.12774e+06	1.39133e+06	1.5985e+06	1.57539e+06	2.19534e+06	1.62995e+06	1.58269e+06	1.77108e+06	1.49737e+06	1.59049e+06	1.68725e+06	1.17451e+06	1.09403e+06	2.57036e+06	1.51962e+06	1.30546e+06	1.77977e+06	1.53487e+06	1.28818e+06	1.35357e+06	2.24878e+06	1.29584e+06	1.82501e+06	1.81093e+06	1.02852e+06	1.12783e+06	1.78461e+06	1.18436e+06	2.62899e+06	1.46724e+06	1.46339e+06	1.69011e+06	2.09952e+06	1.7641e+06	1.76758e+06	669347	2.49505e+06	1.1534e+06
0.61_409.8409	NA	C5 H5 N2 O8 P3 S3	409.841	0.61	NA	NA	NA	NA	NA	level5	NA	NA	NA	NA	NA	899080	1.2867e+06	792895	705379	810057	758553	422226	559250	908270	851429	775663	1.95269e+06	2.5373e+06	2.9231e+06	1.29763e+06	654180	3.9956e+06	385859	1.41147e+06	846722	644555	1.89233e+06	468784	1.31399e+06	578612	461684	2.61466e+06	1.21458e+06	850246	560744	1.20789e+06	544581	704063	690723	848964	984788	663324	1.19198e+06	446080	766234	1.5951e+06	1.7635e+06	515701	555584	599923	1.61718e+06	1.11351e+06	703298	540819	1.31634e+06	332741	382339	950492	536360	984820	1.48102e+06	299286	572399	732402	2.9993e+06	744667	511801	1.50757e+06	2.19514e+06	1.12356e+06	1.8776e+06	2.46556e+06	806190	477587	1.49693e+06	1.01471e+06	942400	650422	384434	769880	571342	896442	1.03565e+06	541292	1.00824e+06	1.26451e+06	1.02174e+06	596548	869941	808515	1.35318e+06	841112	332192	905850	889404	277605	479280	1.26594e+06	315499	2.39655e+06	2.54201e+06	1.70664e+06	1.25425e+06	1.83501e+06	2.96843e+06	1.06322e+06	1.19201e+06	1.13056e+06	1.43526e+06	1.51397e+06	536400	1.63379e+06	1.35064e+06	1.07747e+06	676609	1.69701e+06	1.271e+06	1.16362e+06	785892	1.49228e+06	708266	1.01229e+06	1.23189e+06	676852	614362	1.70221e+06	588839	4.77487e+06	1.32614e+06	1.1381e+06	1.5172e+06	2.00915e+06	1.45621e+06	1.45297e+06	1.17489e+06	3.21912e+06	8.17832e+06
0.61_477.8288	NA	C9 H2 Cl O15 P3	477.829	0.61	NA	NA	NA	NA	NA	level5	NA	NA	NA	NA	NA	955388	1.448e+06	1.08852e+06	839489	776519	980642	409798	659896	988490	943418	1.08894e+06	2.26251e+06	1.58288e+06	3.37629e+06	1.26593e+06	701613	4.57004e+06	514165	1.52887e+06	720289	926317	2.34876e+06	638305	1.37615e+06	841181	536305	2.92835e+06	1.42502e+06	1.15426e+06	545358	1.29469e+06	635846	900284	885284	1.00248e+06	1.27854e+06	762745	1.31673e+06	456413	861538	1.54833e+06	1.86379e+06	726790	558910	940589	2.23673e+06	1.26171e+06	893512	404294	1.43964e+06	366656	552586	1.10334e+06	481173	941129	1.91653e+06	602845	742212	652605	3.55377e+06	615286	615320	1.91296e+06	2.59111e+06	1.63091e+06	1.8901e+06	3.00811e+06	949545	696474	1.59986e+06	1.31195e+06	967798	405669	540402	1.11001e+06	684197	1.08986e+06	1.11306e+06	709357	1.06096e+06	1.36657e+06	1.35523e+06	470997	1.03798e+06	870641	836858	1.57503e+06	395776	1.16718e+06	876523	408052	701164	1.58518e+06	367543	1.60225e+06	2.02033e+06	2.09375e+06	1.50161e+06	2.30944e+06	2.74777e+06	1.36164e+06	1.46528e+06	1.25747e+06	2.00197e+06	1.70411e+06	913586	1.02791e+06	1.75619e+06	990627	949058	2.27508e+06	1.5897e+06	1.32013e+06	965990	2.06451e+06	889458	1.50761e+06	1.72979e+06	517709	728780	1.78384e+06	931729	5.51395e+06	1.59822e+06	1.45488e+06	1.49586e+06	2.06324e+06	1.7845e+06	1.82099e+06	1.35743e+06	4.84814e+06	9.48587e+06
0.61_507.8514	NA	C5 H6 N2 O18 P2 S2	507.851	0.61	NA	NA	NA	NA	NA	level5	NA	NA	NA	NA	NA	6.15398e+06	5.8135e+06	6.09541e+06	7.06127e+06	5.63459e+06	6.19912e+06	6.42688e+06	6.85511e+06	7.19355e+06	7.468e+06	6.3997e+06	6.7106e+06	7.68656e+06	8.3514e+06	5.873e+06	5.04694e+06	1.10354e+07	6.7295e+06	9.91691e+06	5.99395e+06	1.00607e+07	7.26837e+06	6.58516e+06	9.65633e+06	5.29819e+06	6.66278e+06	7.5779e+06	9.29292e+06	7.97978e+06	5.60092e+06	8.17766e+06	6.42625e+06	3.51321e+06	6.90086e+06	5.89455e+06	7.06508e+06	6.04004e+06	8.26637e+06	5.00454e+06	6.86148e+06	4.11593e+06	8.34301e+06	7.08276e+06	5.193e+06	6.03909e+06	1.1203e+07	4.1907e+06	6.46526e+06	6.26628e+06	7.70322e+06	5.33389e+06	4.91987e+06	6.97016e+06	6.57793e+06	7.61972e+06	9.46701e+06	6.48079e+06	5.8572e+06	7.50288e+06	6.96312e+06	6.14198e+06	6.87542e+06	6.92039e+06	9.46232e+06	6.80797e+06	4.50206e+06	9.44588e+06	6.36256e+06	8.75525e+06	6.05665e+06	4.1962e+06	7.13216e+06	6.98378e+06	4.84738e+06	6.1244e+06	5.61506e+06	7.44717e+06	8.36221e+06	5.03778e+06	7.10508e+06	8.4479e+06	7.69125e+06	7.32824e+06	6.79223e+06	8.3147e+06	5.87659e+06	6.70069e+06	7.05678e+06	9.68635e+06	7.06995e+06	7.29408e+06	5.70213e+06	9.04821e+06	5.54724e+06	5.52476e+06	5.79595e+06	7.75069e+06	7.6706e+06	1.01982e+07	7.38386e+06	8.51713e+06	8.81e+06	7.50899e+06	9.19843e+06	8.80138e+06	8.25013e+06	5.50487e+06	9.68479e+06	8.66508e+06	7.14717e+06	6.86906e+06	8.87838e+06	8.15126e+06	7.75009e+06	1.01823e+07	7.17811e+06	9.0766e+06	9.15643e+06	7.45707e+06	5.41586e+06	9.13758e+06	7.54169e+06	8.06604e+06	7.2239e+06	6.72953e+06	8.08563e+06	8.31399e+06	8.13935e+06	8.31246e+06	4.05586e+06	8.72464e+06	2.42328e+06
0.61_604.8539	NA	NA	604.854	0.61	NA	NA	NA	NA	NA	level5	NA	NA	NA	NA	NA	1.58383e+06	1.01582e+06	1.07785e+06	992338	1.09961e+06	1.56699e+06	1.39329e+06	1.37289e+06	1.06447e+06	1.45365e+06	1.25844e+06	1.00087e+06	1.16643e+06	1.17523e+06	1.06891e+06	1.2177e+06	1.27341e+06	1.05157e+06	1.1505e+06	1.2298e+06	1.59271e+06	1.10851e+06	1.37246e+06	1.46433e+06	1.35697e+06	1.50856e+06	1.39992e+06	1.69954e+06	1.43639e+06	1.36212e+06	1.35187e+06	1.45764e+06	1.01873e+06	1.89203e+06	956284	1.32625e+06	985042	1.25502e+06	1.01184e+06	1.5341e+06	849908	1.35398e+06	1.20214e+06	1.16318e+06	1.25676e+06	1.5317e+06	836577	1.5366e+06	1.66454e+06	1.12993e+06	1.09908e+06	959729	1.21514e+06	1.17646e+06	1.50135e+06	1.40214e+06	1.67766e+06	1.24332e+06	1.63604e+06	1.00199e+06	1.3692e+06	1.46021e+06	1.2807e+06	1.17096e+06	976892	661018	1.26121e+06	1.1697e+06	1.76684e+06	818682	944278	1.22173e+06	1.53554e+06	1.25359e+06	1.11112e+06	1.32031e+06	1.37001e+06	1.33533e+06	1.04868e+06	1.24903e+06	1.65059e+06	1.29041e+06	1.4132e+06	1.492e+06	1.51897e+06	1.08301e+06	1.18471e+06	1.52502e+06	1.89085e+06	1.73009e+06	1.69024e+06	1.334e+06	1.39988e+06	1.35771e+06	998379	1.04514e+06	1.23757e+06	1.06098e+06	1.15254e+06	936187	1.35124e+06	1.58797e+06	1.18194e+06	1.28383e+06	1.07768e+06	1.29046e+06	1.17166e+06	1.68503e+06	1.35595e+06	1.36224e+06	1.20957e+06	1.47767e+06	1.74985e+06	1.42767e+06	1.72058e+06	1.37371e+06	1.35699e+06	1.4928e+06	1.52982e+06	1.15686e+06	1.2697e+06	1.20707e+06	862329	1.20927e+06	1.25384e+06	1.29591e+06	1.52568e+06	1.33627e+06	1.37508e+06	793419	1.24599e+06	537382
0.61_633.8685	NA	NA	633.869	0.61	NA	NA	NA	NA	NA	level5	NA	NA	NA	NA	NA	1.94817e+07	7.47362e+06	8.01801e+06	1.07212e+07	1.01883e+07	1.41593e+07	9.92034e+06	1.11346e+07	1.07337e+07	1.05481e+07	9.26905e+06	9.10672e+06	8.03967e+06	9.44265e+06	7.34353e+06	9.73538e+06	9.62147e+06	9.12384e+06	1.06583e+07	8.74699e+06	1.42097e+07	9.31934e+06	1.12996e+07	1.18518e+07	8.9815e+06	1.10626e+07	8.54361e+06	1.39136e+07	1.16775e+07	1.03465e+07	1.1859e+07	1.35853e+07	7.54363e+06	1.41693e+07	7.80361e+06	1.10576e+07	8.56023e+06	1.26677e+07	8.54017e+06	1.10827e+07	9.60321e+06	9.07717e+06	9.23292e+06	8.97331e+06	1.06234e+07	1.29748e+07	8.96343e+06	1.04961e+07	9.18674e+06	1.1291e+07	8.5908e+06	9.22191e+06	9.43946e+06	1.03017e+07	1.10979e+07	1.17157e+07	1.09814e+07	9.48896e+06	1.15715e+07	8.01637e+06	1.19511e+07	1.47726e+07	9.25263e+06	9.94992e+06	8.4772e+06	8.45999e+06	1.07746e+07	9.35521e+06	1.60455e+07	9.48226e+06	1.04002e+07	1.05019e+07	9.77452e+06	8.93875e+06	7.89298e+06	1.08503e+07	9.65588e+06	1.41329e+07	8.545e+06	8.53583e+06	1.44147e+07	1.39238e+07	1.0857e+07	1.00704e+07	1.27219e+07	8.68486e+06	1.16248e+07	1.18162e+07	1.503e+07	1.12498e+07	1.40187e+07	1.02942e+07	1.21834e+07	1.05381e+07	7.03359e+06	8.17269e+06	8.78956e+06	1.03125e+07	9.15821e+06	8.03749e+06	1.15623e+07	1.19479e+07	1.09565e+07	1.07453e+07	8.97214e+06	1.13878e+07	7.9882e+06	1.12799e+07	9.70027e+06	1.09268e+07	8.53968e+06	1.03287e+07	1.25399e+07	1.02616e+07	1.36634e+07	1.0509e+07	1.37637e+07	1.16666e+07	1.16915e+07	7.82304e+06	1.1571e+07	9.79486e+06	5.9087e+06	8.55025e+06	8.46531e+06	9.19256e+06	1.09505e+07	1.05773e+07	9.85171e+06	7.06716e+06	7.97198e+06	4.96455e+06
0.61_659.7997	NA	NA	659.8	0.61	NA	NA	NA	NA	NA	level5	NA	NA	NA	NA	NA	703468	859348	773461	887121	785192	937691	750645	933252	837130	877218	802468	1.11586e+06	1.27902e+06	1.54107e+06	1.14183e+06	608389	2.17619e+06	506714	1.33161e+06	749356	1.19221e+06	1.20316e+06	603046	1.12316e+06	749259	735283	1.76152e+06	1.18189e+06	1.04804e+06	562771	1.23232e+06	545560	392669	982383	771852	1.07642e+06	796932	903415	604594	973787	653399	1.4643e+06	842402	451306	597060	1.29541e+06	538569	747080	575694	1.21401e+06	604897	479221	1.02996e+06	774874	1.17131e+06	1.54837e+06	598235	813531	904869	2.17182e+06	895001	969989	1.0301e+06	1.51243e+06	1.0596e+06	850753	2.18409e+06	903745	883701	976715	490956	1.0828e+06	745435	418117	1.08445e+06	719916	855753	1.07073e+06	742969	805182	1.03529e+06	1.28814e+06	698435	998884	925287	896977	1.00787e+06	423844	870942	745179	546003	838880	1.36641e+06	519610	889500	967980	1.39655e+06	1.32701e+06	1.47251e+06	1.19552e+06	1.04409e+06	1.48574e+06	1.25017e+06	1.32609e+06	1.23139e+06	1.05048e+06	853701	1.725e+06	1.25482e+06	837971	1.40427e+06	1.512e+06	1.15132e+06	1.19039e+06	1.63722e+06	749897	947008	1.58264e+06	869800	650455	1.37074e+06	941652	1.73907e+06	1.32025e+06	1.17747e+06	1.2042e+06	2.18341e+06	1.11079e+06	1.29504e+06	698822	1.91172e+06	1.43725e+06
0.61_680.8267	NA	NA	680.827	0.61	NA	NA	NA	NA	NA	level5	NA	NA	NA	NA	NA	1.28378e+06	1.01428e+06	1.09659e+06	1.71943e+06	1.14032e+06	897139	1.09681e+06	1.34427e+06	1.08239e+06	1.64283e+06	1.40307e+06	1.2325e+06	1.09199e+06	1.12243e+06	1.19049e+06	2.47944e+06	1.59796e+06	616354	2.89218e+06	1.17917e+06	1.4827e+06	1.4838e+06	1.35873e+06	1.96209e+06	597395	1.00289e+06	1.22834e+06	1.19629e+06	1.02542e+06	885683	1.30941e+06	658920	882648	2.18017e+06	724471	987545	977257	989431	760422	1.22308e+06	2.25959e+06	1.06737e+06	1.5846e+06	756110	1.02301e+06	1.54207e+06	945248	903949	903290	3.18557e+06	704925	814015	1.23728e+06	920604	1.17242e+06	1.60773e+06	1.66245e+06	643142	1.447e+06	1.27336e+06	1.22714e+06	489488	1.18342e+06	1.13773e+06	814268	640835	1.74597e+06	1.18059e+06	946958	841560	880279	1.30807e+06	1.19239e+06	825370	956138	3.0218e+06	1.06827e+06	2.26934e+06	921359	629421	1.40894e+06	1.58645e+06	2.47306e+06	1.38135e+06	1.56331e+06	1.18282e+06	1.16908e+06	525701	2.56485e+06	1.28196e+06	1.04244e+06	956544	2.19028e+06	1.20548e+06	1.02443e+06	1.32073e+06	1.22246e+06	1.13106e+06	1.00959e+06	1.14233e+06	1.11542e+06	1.46311e+06	1.0705e+06	1.14614e+06	1.2052e+06	1.07123e+06	1.08962e+06	2.3682e+06	1.45228e+06	1.12701e+06	1.4052e+06	1.2642e+06	1.32425e+06	1.05762e+06	1.41674e+06	803292	1.48108e+06	1.31758e+06	668712	777909	1.04512e+06	642701	856311	1.13985e+06	2.42652e+06	1.19327e+06	1.47193e+06	1.20278e+06	994170	1.27263e+06	1.34224e+06	934735
0.61_701.8555	NA	C19 H5 N4 O18 P3 S	701.856	0.61	NA	NA	NA	NA	NA	level5	NA	NA	NA	NA	NA	1.94315e+07	6.09233e+06	7.42709e+06	9.88728e+06	1.00401e+07	1.15559e+07	1.00519e+07	1.09061e+07	9.23244e+06	9.9635e+06	8.73551e+06	8.3095e+06	7.45736e+06	8.3778e+06	6.90576e+06	9.12734e+06	9.75811e+06	7.76774e+06	1.03777e+07	7.09405e+06	1.23637e+07	8.1277e+06	9.8885e+06	1.07657e+07	8.06288e+06	1.03842e+07	7.55029e+06	1.2575e+07	1.11009e+07	9.62177e+06	1.08042e+07	1.3203e+07	6.94562e+06	1.34725e+07	7.19211e+06	1.08508e+07	5.95924e+06	1.21252e+07	8.08459e+06	1.01856e+07	8.74602e+06	9.32185e+06	8.50088e+06	8.08324e+06	1.02524e+07	1.3087e+07	8.07748e+06	1.01276e+07	8.9841e+06	1.09444e+07	7.6683e+06	8.5409e+06	8.52408e+06	8.69285e+06	1.1758e+07	1.11835e+07	1.07473e+07	9.26509e+06	1.02615e+07	8.09183e+06	1.11862e+07	1.23092e+07	8.51056e+06	8.71276e+06	7.57285e+06	7.36168e+06	9.73641e+06	8.96293e+06	1.31963e+07	8.59929e+06	1.01878e+07	9.50134e+06	9.5041e+06	9.18484e+06	7.17425e+06	1.03874e+07	8.92828e+06	1.10366e+07	7.41063e+06	8.07488e+06	1.18786e+07	1.24509e+07	1.03229e+07	9.12877e+06	1.39488e+07	7.66446e+06	1.06157e+07	8.83292e+06	1.49651e+07	1.04344e+07	1.38109e+07	9.99797e+06	1.2115e+07	9.88035e+06	6.4453e+06	7.63814e+06	8.64853e+06	9.68823e+06	7.91132e+06	7.58994e+06	9.48409e+06	1.16207e+07	8.18321e+06	9.55571e+06	7.98413e+06	1.07151e+07	7.88118e+06	9.92115e+06	8.72383e+06	9.84312e+06	8.23436e+06	9.99336e+06	1.20222e+07	1.11397e+07	1.30658e+07	9.37735e+06	1.2604e+07	1.0884e+07	1.16079e+07	6.50195e+06	1.03472e+07	9.22415e+06	5.54599e+06	7.89313e+06	7.59538e+06	8.83984e+06	1.03366e+07	9.88814e+06	8.9033e+06	6.72225e+06	5.6614e+06	4.02312e+06
0.61_714.8199	NA	NA	714.82	0.61	NA	NA	NA	NA	NA	level5	NA	NA	NA	NA	NA	1.58189e+06	905112	1.14427e+06	944974	1.4554e+06	1.37553e+06	1.36808e+06	1.14749e+06	1.38063e+06	1.5773e+06	1.30537e+06	1.55366e+06	1.25594e+06	1.50432e+06	1.16151e+06	1.15186e+06	2.10331e+06	997288	1.2855e+06	981596	1.47542e+06	1.44487e+06	1.25401e+06	1.5426e+06	1.12415e+06	1.56072e+06	1.24191e+06	2.13255e+06	1.40806e+06	1.20887e+06	1.60376e+06	1.3719e+06	913402	1.55859e+06	935080	1.42284e+06	1.00061e+06	1.81219e+06	809448	1.38862e+06	1.0932e+06	1.37844e+06	1.15822e+06	1.20703e+06	1.32995e+06	1.59629e+06	1.0018e+06	1.37186e+06	1.06133e+06	1.33908e+06	926138	1.12763e+06	1.15221e+06	883582	1.3355e+06	1.64349e+06	1.22616e+06	809010	1.3178e+06	1.37271e+06	1.26509e+06	1.45212e+06	1.21983e+06	1.52557e+06	1.32103e+06	773671	1.7212e+06	1.28852e+06	1.59646e+06	1.06791e+06	1.31245e+06	1.19529e+06	1.17901e+06	917541	899950	1.24586e+06	1.46365e+06	1.44283e+06	965497	988773	1.56107e+06	1.76471e+06	990223	948993	1.6149e+06	1.06155e+06	1.30684e+06	1.31836e+06	1.88574e+06	1.28419e+06	1.51128e+06	1.0457e+06	1.60525e+06	791381	1.0292e+06	937480	1.44596e+06	1.38696e+06	1.25465e+06	1.22787e+06	1.48071e+06	1.55896e+06	1.22861e+06	1.52345e+06	1.33468e+06	1.33214e+06	1.17416e+06	1.98424e+06	1.43753e+06	1.28492e+06	1.02605e+06	1.38607e+06	1.73104e+06	1.08042e+06	1.88362e+06	1.05874e+06	1.89904e+06	1.55148e+06	1.42312e+06	982198	1.44847e+06	1.38519e+06	1.17211e+06	1.24261e+06	1.123e+06	1.27735e+06	1.64648e+06	1.3786e+06	1.4496e+06	810339	1.41242e+06	699536
0.61_785.8167	NA	C27 H4 N2 O17 P2 S3	785.817	0.61	NA	NA	NA	NA	NA	level5	NA	NA	NA	NA	NA	7.67362e+06	4.44797e+06	4.32613e+06	4.86284e+06	4.98653e+06	6.21754e+06	3.99634e+06	4.39352e+06	5.12446e+06	4.7979e+06	4.4911e+06	5.59395e+06	5.55778e+06	5.66656e+06	4.44937e+06	4.21431e+06	7.34203e+06	3.88597e+06	5.79216e+06	3.85898e+06	5.90688e+06	5.21886e+06	4.38108e+06	5.14902e+06	4.75904e+06	4.65502e+06	5.175e+06	7.34372e+06	5.97774e+06	4.50268e+06	5.58778e+06	6.08166e+06	3.93755e+06	6.04182e+06	3.49172e+06	5.17333e+06	4.56107e+06	6.10664e+06	3.35216e+06	5.32048e+06	5.31189e+06	5.23042e+06	4.46078e+06	3.42e+06	5.73723e+06	6.23933e+06	5.37762e+06	4.20914e+06	4.45619e+06	5.50801e+06	3.39766e+06	3.58453e+06	4.19776e+06	4.11396e+06	4.99587e+06	6.25061e+06	4.61569e+06	4.17363e+06	4.88986e+06	5.58398e+06	4.65221e+06	5.24773e+06	5.05993e+06	5.40657e+06	4.47001e+06	5.23408e+06	6.50252e+06	4.92802e+06	5.28007e+06	4.50815e+06	5.32222e+06	4.89384e+06	5.09204e+06	4.29691e+06	4.31089e+06	4.42995e+06	4.43908e+06	6.03167e+06	4.13776e+06	3.91122e+06	5.12614e+06	6.34358e+06	4.03493e+06	4.72107e+06	6.17002e+06	4.94811e+06	5.48794e+06	5.06407e+06	6.91451e+06	4.63801e+06	4.47457e+06	4.14551e+06	7.04505e+06	3.56806e+06	4.37219e+06	5.25929e+06	5.86628e+06	5.47115e+06	4.76661e+06	5.30123e+06	5.40553e+06	6.67303e+06	4.30522e+06	5.83733e+06	5.21166e+06	4.78045e+06	4.41464e+06	5.69603e+06	5.48508e+06	5.14645e+06	4.80257e+06	5.08564e+06	6.4525e+06	4.40761e+06	7.59957e+06	5.23728e+06	6.14148e+06	6.14337e+06	4.78103e+06	3.78063e+06	6.17421e+06	4.43658e+06	4.55213e+06	4.31403e+06	4.86073e+06	4.81378e+06	6.60801e+06	6.41604e+06	5.01349e+06	4.1982e+06	5.4221e+06	4.83772e+06
0.61_853.804	NA	NA	853.804	0.61	NA	NA	NA	NA	NA	level5	NA	NA	NA	NA	NA	8.23143e+06	2.89832e+06	2.94195e+06	4.84354e+06	5.47357e+06	4.76024e+06	3.20505e+06	4.73507e+06	4.48758e+06	5.17839e+06	3.73172e+06	4.94866e+06	4.44421e+06	4.14854e+06	3.42876e+06	4.35972e+06	5.47012e+06	2.74007e+06	4.83916e+06	3.25737e+06	5.30118e+06	4.73009e+06	3.8919e+06	5.96916e+06	3.3836e+06	3.49124e+06	4.366e+06	5.23461e+06	4.14494e+06	3.02217e+06	4.57897e+06	3.78733e+06	3.59626e+06	5.70296e+06	2.79565e+06	4.88669e+06	3.76937e+06	4.55068e+06	3.09826e+06	3.19235e+06	5.9388e+06	5.73883e+06	3.3833e+06	2.85532e+06	3.43563e+06	5.16745e+06	4.32566e+06	5.40132e+06	3.05254e+06	6.31376e+06	3.08364e+06	3.38365e+06	4.38683e+06	4.06259e+06	4.20715e+06	5.45115e+06	4.76261e+06	3.35275e+06	4.14144e+06	5.06868e+06	3.74507e+06	4.46067e+06	3.84148e+06	5.54357e+06	3.47688e+06	4.28422e+06	5.49269e+06	3.23816e+06	5.42282e+06	4.52603e+06	4.28118e+06	4.44441e+06	4.09438e+06	3.34715e+06	3.38499e+06	5.2538e+06	3.25401e+06	6.10617e+06	3.20657e+06	3.42243e+06	5.23765e+06	5.90998e+06	4.01535e+06	4.51289e+06	4.61122e+06	3.60009e+06	4.15205e+06	4.6307e+06	6.299e+06	3.36883e+06	4.11096e+06	4.50358e+06	4.82807e+06	3.35675e+06	3.39549e+06	4.69038e+06	5.11537e+06	3.96402e+06	3.90245e+06	5.08056e+06	3.64227e+06	4.20044e+06	4.23957e+06	3.58915e+06	4.32454e+06	4.86133e+06	3.93188e+06	5.16414e+06	3.59816e+06	3.97608e+06	5.33183e+06	5.09014e+06	5.11401e+06	5.31446e+06	5.63478e+06	3.15197e+06	4.97114e+06	4.71919e+06	4.84041e+06	2.62163e+06	4.57083e+06	3.82652e+06	4.19677e+06	4.17672e+06	5.41059e+06	4.34367e+06	4.50542e+06	4.17618e+06	4.44652e+06	3.60241e+06	4.72358e+06	5.3667e+06
0.61_921.7928	NA	C32 H5 N4 O18 P3 S3	921.793	0.61	NA	NA	NA	NA	NA	level5	NA	NA	NA	NA	NA	3.53008e+06	1.37283e+06	1.459e+06	1.63536e+06	2.12982e+06	1.89268e+06	1.76157e+06	2.06209e+06	1.74372e+06	1.94735e+06	1.85127e+06	1.9337e+06	1.90729e+06	2.04623e+06	1.90676e+06	1.66434e+06	3.00812e+06	1.40143e+06	2.25471e+06	1.57882e+06	2.49939e+06	2.32721e+06	1.93299e+06	2.3003e+06	1.95551e+06	1.97153e+06	1.92484e+06	2.67355e+06	1.97374e+06	2.01853e+06	1.9375e+06	2.0963e+06	1.68655e+06	2.76588e+06	1.60846e+06	2.17968e+06	1.79036e+06	1.88674e+06	1.35731e+06	2.46641e+06	2.41189e+06	2.13329e+06	1.72744e+06	1.47565e+06	1.70023e+06	2.52057e+06	1.64738e+06	2.03767e+06	1.80813e+06	2.15934e+06	1.50338e+06	1.69873e+06	1.42532e+06	1.56248e+06	1.96684e+06	2.46827e+06	1.88493e+06	1.78423e+06	1.99289e+06	2.54092e+06	1.88544e+06	2.28731e+06	2.29406e+06	2.15346e+06	1.69492e+06	1.89449e+06	2.80299e+06	1.94511e+06	2.50066e+06	1.88516e+06	2.38282e+06	1.67533e+06	2.17812e+06	1.51535e+06	1.57877e+06	1.68929e+06	1.79017e+06	2.6319e+06	1.78483e+06	1.59922e+06	2.18054e+06	2.96799e+06	1.55617e+06	1.80303e+06	2.82095e+06	1.96483e+06	2.30786e+06	1.8586e+06	3.17656e+06	1.87981e+06	2.21936e+06	1.59506e+06	2.6574e+06	1.75203e+06	1.7569e+06	1.66808e+06	2.04801e+06	2.15668e+06	1.84306e+06	2.22312e+06	2.16713e+06	2.50323e+06	2.21731e+06	2.14259e+06	1.87124e+06	1.80243e+06	1.73044e+06	2.52528e+06	2.12351e+06	1.59531e+06	2.23558e+06	2.50592e+06	2.5114e+06	1.90892e+06	2.89501e+06	1.7647e+06	2.17456e+06	2.17866e+06	2.00188e+06	1.30271e+06	1.89913e+06	2.01524e+06	1.71458e+06	2.00255e+06	1.94326e+06	1.91752e+06	2.41548e+06	1.81947e+06	1.84477e+06	2.06406e+06	2.02082e+06	2.11775e+06
0.61_937.767	NA	C59 H104 N O5 P	937.767	0.61	NA	NA	NA	NA	NA	level5	NA	NA	NA	NA	NA	1.02882e+06	692641	632171	612041	647995	565712	435852	744128	912578	748909	865272	941800	798241	1.10104e+06	546061	769582	1.80246e+06	524329	1.03657e+06	777563	842943	828910	588502	993833	481455	482511	967912	859089	751825	887442	874253	751984	476930	690019	812867	1.1747e+06	1.01602e+06	815567	523048	712269	606992	938473	956872	708206	586432	849938	691399	866854	590913	1.07114e+06	461814	201895	717274	606163	1.0608e+06	856636	908850	646531	603951	1.06635e+06	533435	633830	1.0068e+06	1.00623e+06	720535	882061	1.56748e+06	799501	657757	797775	794394	625083	469960	430754	703516	674069	750027	819197	635058	679905	909378	1.06309e+06	581513	839189	1.12575e+06	690019	1.01931e+06	617293	796917	693967	768729	468001	1.12569e+06	518580	644257	895896	1.11385e+06	922947	905273	1.17578e+06	1.06999e+06	909999	961093	1.02644e+06	931482	541761	843792	983168	1.18634e+06	728583	1.09152e+06	761305	1.15617e+06	906020	1.31014e+06	764878	986770	920700	871663	642615	1.00364e+06	957696	1.11248e+06	778751	793354	668642	1.34986e+06	784691	868045	497359	1.21306e+06	1.49906e+06
0.611_202.0951	L-coprine	C8 H14 N2 O4	202.095	0.611	C08271	S97180	HMDB0034266	NA	NA	level4	Fungal toxins	Mushroom toxins	Others	Fungal toxins	NULL	1.92627e+07	2.00271e+07	1.3771e+07	1.65417e+07	1.60408e+07	1.66555e+07	1.24488e+07	1.7268e+07	2.13068e+07	1.87895e+07	1.93131e+07	3.29177e+07	2.16087e+07	2.3062e+07	2.0807e+07	2.03532e+07	3.85527e+07	1.23916e+07	2.23084e+07	1.36912e+07	2.16269e+07	3.05516e+07	1.66485e+07	1.93796e+07	2.12862e+07	1.94798e+07	2.67655e+07	1.55396e+07	2.10394e+07	1.60509e+07	1.911e+07	1.21974e+07	1.82484e+07	1.82982e+07	1.45577e+07	1.89022e+07	2.04032e+07	1.63947e+07	1.25771e+07	1.60968e+07	2.03388e+07	2.20588e+07	1.38771e+07	1.47705e+07	1.9527e+07	1.73543e+07	2.22164e+07	1.6901e+07	1.14296e+07	1.76437e+07	1.36539e+07	1.92494e+07	2.04836e+07	1.42756e+07	1.96374e+07	2.40796e+07	1.67631e+07	1.76062e+07	1.87151e+07	2.64992e+07	1.65515e+07	1.32555e+07	2.27608e+07	2.40687e+07	1.87262e+07	1.78184e+07	2.25636e+07	1.8734e+07	1.66321e+07	1.96987e+07	2.33156e+07	1.93536e+07	1.49753e+07	1.44969e+07	1.59584e+07	1.39401e+07	1.86894e+07	2.12246e+07	1.3778e+07	2.17142e+07	2.0482e+07	1.66162e+07	1.25341e+07	1.98816e+07	1.69164e+07	1.48315e+07	2.1281e+07	1.04072e+07	1.72806e+07	1.82131e+07	1.34581e+07	1.57668e+07	1.59376e+07	1.15523e+07	2.34928e+07	2.62225e+07	2.40111e+07	1.88116e+07	2.62438e+07	2.57701e+07	2.01637e+07	2.12746e+07	2.35945e+07	2.51698e+07	2.26945e+07	2.02461e+07	2.12284e+07	2.05588e+07	2.23709e+07	2.05269e+07	2.32776e+07	2.29921e+07	1.93956e+07	2.04636e+07	2.19277e+07	1.83735e+07	2.24326e+07	2.50142e+07	1.55917e+07	1.85027e+07	2.20092e+07	6.06579e+06	2.06971e+07	1.90928e+07	1.54578e+07	2.16152e+07	2.40176e+07	2.19533e+07	2.77944e+07	2.42169e+07	3.2155e+07	4.26155e+07
0.611_303.8888	NA	C3 H3 N2 O7 P3 S	303.889	0.611	NA	NA	NA	NA	NA	level5	NA	NA	NA	NA	NA	2.03025e+07	2.12683e+07	2.12428e+07	2.5786e+07	2.02039e+07	2.48413e+07	2.25667e+07	2.55549e+07	2.72866e+07	2.55843e+07	2.27954e+07	2.20379e+07	2.68089e+07	3.02684e+07	2.24568e+07	1.56684e+07	3.09989e+07	2.2186e+07	3.19206e+07	2.25396e+07	2.76926e+07	2.2071e+07	2.18863e+07	3.25966e+07	1.86382e+07	2.57666e+07	2.57001e+07	3.83763e+07	2.7074e+07	1.96812e+07	2.58445e+07	1.89872e+07	1.16329e+07	2.755e+07	2.19562e+07	2.65062e+07	1.98029e+07	2.8172e+07	1.85634e+07	2.49088e+07	1.47058e+07	2.70132e+07	2.46532e+07	1.62975e+07	2.31793e+07	2.9332e+07	1.29931e+07	2.19161e+07	2.44723e+07	2.60127e+07	2.0234e+07	1.60035e+07	2.38665e+07	2.75258e+07	2.33685e+07	2.77866e+07	2.31689e+07	2.03059e+07	2.61944e+07	2.48108e+07	2.60401e+07	2.54165e+07	2.02677e+07	2.40875e+07	2.46229e+07	1.50316e+07	2.82133e+07	2.22408e+07	2.57159e+07	2.05757e+07	1.31263e+07	2.32633e+07	2.59847e+07	1.75375e+07	2.07951e+07	1.98571e+07	2.35841e+07	2.61095e+07	2.03107e+07	2.49847e+07	2.71958e+07	2.83919e+07	2.54689e+07	2.54969e+07	2.53392e+07	2.16473e+07	2.49582e+07	1.95901e+07	2.56227e+07	2.47622e+07	2.34279e+07	2.12532e+07	2.95259e+07	1.93392e+07	1.68927e+07	1.85894e+07	2.60578e+07	2.63912e+07	3.20231e+07	2.28705e+07	3.25281e+07	3.73109e+07	2.64308e+07	2.99625e+07	2.81314e+07	2.28738e+07	1.81499e+07	3.11259e+07	2.8677e+07	2.49081e+07	2.65812e+07	3.06376e+07	2.43187e+07	2.70593e+07	3.54177e+07	2.69482e+07	2.6376e+07	3.17299e+07	2.66317e+07	2.20879e+07	3.33927e+07	2.52997e+07	2.29586e+07	2.54945e+07	2.64497e+07	2.48834e+07	3.17046e+07	2.57576e+07	2.87594e+07	1.27224e+07	2.66914e+07	5.4345e+06
0.611_316.1077	NA	C14 H21 O6 P	316.108	0.611	NA	NA	NA	NA	NA	level5	NA	NA	NA	NA	NA	1.02713e+07	6.467e+06	5.46499e+06	5.40544e+06	5.62664e+06	5.62301e+06	4.98191e+06	7.5468e+06	7.73333e+06	6.00474e+06	5.978e+06	6.72586e+06	6.23507e+06	1.09514e+07	5.16322e+06	5.338e+06	1.14683e+07	4.68123e+06	8.29441e+06	5.31602e+06	8.91186e+06	1.00646e+07	7.23303e+06	6.8328e+06	6.29014e+06	7.81258e+06	8.12606e+06	9.58115e+06	7.707e+06	4.95414e+06	6.77147e+06	6.38369e+06	5.30034e+06	8.66427e+06	5.16026e+06	6.18807e+06	5.42428e+06	8.44918e+06	6.75486e+06	5.69687e+06	6.11823e+06	6.82329e+06	7.31388e+06	5.55668e+06	7.30891e+06	8.47845e+06	5.95889e+06	5.80467e+06	4.84849e+06	7.14209e+06	5.67937e+06	6.15134e+06	6.09316e+06	6.37041e+06	8.02475e+06	7.65441e+06	5.0461e+06	5.96118e+06	5.73706e+06	7.55935e+06	6.27287e+06	6.32659e+06	6.7076e+06	7.29949e+06	7.23586e+06	6.77493e+06	7.44792e+06	6.40207e+06	8.63924e+06	6.27127e+06	9.29021e+06	5.71254e+06	6.38365e+06	4.76314e+06	4.78215e+06	8.6857e+06	7.79615e+06	5.95398e+06	5.094e+06	7.10768e+06	8.00824e+06	8.86836e+06	6.42076e+06	6.74132e+06	6.841e+06	7.24106e+06	7.55702e+06	6.67576e+06	6.3689e+06	6.37329e+06	7.42445e+06	4.67214e+06	7.01285e+06	4.94294e+06	5.90896e+06	6.38185e+06	7.03723e+06	7.53051e+06	1.006e+07	7.94198e+06	7.92093e+06	9.51127e+06	6.11949e+06	9.27698e+06	7.19183e+06	6.16648e+06	5.68315e+06	8.0743e+06	6.24102e+06	7.04091e+06	6.84504e+06	6.50685e+06	7.97395e+06	6.34072e+06	9.63055e+06	9.79202e+06	1.01055e+07	7.7118e+06	5.75392e+06	6.1046e+06	7.32418e+06	5.40561e+06	8.67414e+06	6.12964e+06	5.71745e+06	8.43447e+06	7.15901e+06	9.34938e+06	7.68272e+06	5.68362e+06	8.84405e+06	9.58837e+06
0.611_341.8533	NA	C10 H O4 P3 S2	341.853	0.611	NA	NA	NA	NA	NA	level5	NA	NA	NA	NA	NA	483319	776923	533464	564717	677401	410675	335795	423781	489562	763127	594569	1.4261e+06	1.05426e+06	1.96321e+06	767086	600184	3.0908e+06	305750	924226	420853	730886	1.61224e+06	351123	1.0631e+06	564131	374093	1.52049e+06	552259	782701	245594	911353	310092	626771	604787	501845	659312	548436	634607	338995	415712	822049	878309	526493	387058	498582	998861	864841	291389	400400	801498	360890	328763	996789	548594	579863	1.27341e+06	418038	465500	653860	1.77998e+06	548374	429157	1.11814e+06	1.41594e+06	693313	1.54653e+06	1.36802e+06	479696	504576	833964	550662	695276	322109	274480	583294	459800	531912	652489	428289	647645	843095	692143	461968	792274	584988	673385	879755	164055	779460	448413	373179	400093	736387	360014	1.11946e+06	1.23691e+06	1.26293e+06	654410	1.20995e+06	2.24971e+06	840529	875734	792140	935301	1.15849e+06	439349	472611	1.00867e+06	753583	515846	1.44388e+06	728578	572279	655730	1.04597e+06	551685	813531	1.01187e+06	449901	609190	1.12051e+06	587584	3.86997e+06	763719	997720	1.01375e+06	1.1063e+06	906211	1.15617e+06	741105	2.55304e+06	6.74567e+06
0.611_455.8376	NA	C3 H5 O18 P S3	455.838	0.611	NA	NA	NA	NA	NA	level5	NA	NA	NA	NA	NA	1.74239e+06	2.3727e+06	2.04906e+06	2.59828e+06	1.83938e+06	2.08158e+06	1.85756e+06	2.09028e+06	2.85259e+06	2.34763e+06	2.16491e+06	2.70567e+06	3.48843e+06	5.16259e+06	2.5853e+06	1.51687e+06	4.50788e+06	1.69785e+06	3.90985e+06	2.0426e+06	2.76772e+06	3.06315e+06	1.71262e+06	3.31642e+06	1.7992e+06	1.69981e+06	3.12068e+06	3.1757e+06	2.65637e+06	1.54888e+06	2.41373e+06	1.68939e+06	1.12149e+06	1.97096e+06	1.68227e+06	2.67794e+06	1.76377e+06	2.82534e+06	1.281e+06	2.02088e+06	1.76581e+06	3.28059e+06	2.23536e+06	1.31131e+06	1.78153e+06	3.8902e+06	1.30198e+06	2.13168e+06	1.80726e+06	3.4016e+06	1.63265e+06	1.2414e+06	2.42602e+06	1.86329e+06	2.8441e+06	3.69545e+06	1.7291e+06	1.81013e+06	2.20376e+06	2.74804e+06	1.90267e+06	1.7692e+06	2.72988e+06	3.48211e+06	2.47665e+06	1.97796e+06	3.02469e+06	2.30374e+06	2.03386e+06	2.04096e+06	1.5025e+06	2.32875e+06	1.82811e+06	1.53538e+06	2.05595e+06	1.89474e+06	2.54619e+06	2.63943e+06	1.89282e+06	2.17039e+06	2.84408e+06	2.40904e+06	1.94612e+06	2.29868e+06	2.05445e+06	2.41671e+06	2.4683e+06	1.29635e+06	2.23483e+06	2.13712e+06	1.43789e+06	1.69633e+06	3.59072e+06	1.50412e+06	2.58184e+06	2.69295e+06	3.01106e+06	2.64322e+06	3.13227e+06	3.42896e+06	3.50008e+06	2.94859e+06	2.48038e+06	3.41745e+06	3.23098e+06	2.9198e+06	2.00448e+06	4.34397e+06	2.80276e+06	1.9805e+06	3.10201e+06	3.25479e+06	3.02657e+06	2.72866e+06	4.83166e+06	2.5143e+06	3.50067e+06	2.91374e+06	1.96929e+06	2.09992e+06	4.18627e+06	2.69564e+06	4.63956e+06	3.17113e+06	3.99258e+06	2.74777e+06	3.32108e+06	2.98501e+06	3.46925e+06	1.45805e+06	3.99544e+06	3.44592e+06
0.611_565.8817	NA	C14 H5 N2 O17 P3	565.882	0.611	NA	NA	NA	NA	NA	level5	NA	NA	NA	NA	NA	3.03091e+07	1.16817e+07	1.31221e+07	1.68166e+07	1.67673e+07	1.94028e+07	1.69721e+07	1.84401e+07	1.70886e+07	1.74953e+07	1.46295e+07	1.50738e+07	1.35749e+07	1.54367e+07	1.18891e+07	1.53239e+07	1.5717e+07	1.35863e+07	1.82198e+07	1.40333e+07	2.5264e+07	1.48683e+07	1.85453e+07	1.92852e+07	1.78267e+07	1.6971e+07	1.38136e+07	2.27064e+07	2.00938e+07	1.60353e+07	1.82164e+07	2.17019e+07	1.27035e+07	2.25288e+07	1.22886e+07	1.76495e+07	1.3882e+07	2.0761e+07	1.43196e+07	1.70401e+07	1.47446e+07	1.5063e+07	1.85604e+07	1.46478e+07	1.82776e+07	2.12035e+07	1.5261e+07	1.79446e+07	1.5591e+07	1.76209e+07	1.67302e+07	1.86254e+07	1.53041e+07	1.67855e+07	1.80367e+07	2.18443e+07	1.71952e+07	1.57685e+07	1.82221e+07	1.40016e+07	1.92343e+07	2.34577e+07	1.44152e+07	1.57662e+07	1.39344e+07	1.34193e+07	1.69831e+07	1.53303e+07	2.51923e+07	1.52511e+07	1.62135e+07	1.66197e+07	1.59535e+07	1.56698e+07	1.32224e+07	1.75372e+07	1.57551e+07	1.67797e+07	1.37469e+07	1.45194e+07	2.27283e+07	2.06716e+07	1.82952e+07	1.73177e+07	1.98276e+07	1.39911e+07	2.1285e+07	2.00525e+07	2.78623e+07	1.76112e+07	2.24589e+07	1.62605e+07	1.98215e+07	1.69921e+07	1.22423e+07	1.31165e+07	1.48507e+07	1.56102e+07	1.42166e+07	1.36872e+07	1.84701e+07	1.80656e+07	1.8793e+07	1.74762e+07	1.4969e+07	1.78458e+07	1.36032e+07	1.89725e+07	1.53772e+07	1.74953e+07	1.47973e+07	1.75975e+07	1.9273e+07	1.72482e+07	2.37417e+07	1.69951e+07	2.08267e+07	1.76826e+07	1.88444e+07	1.30231e+07	2.03727e+07	1.60276e+07	9.88407e+06	1.42593e+07	1.31895e+07	1.57365e+07	1.77831e+07	1.63566e+07	1.57916e+07	1.19259e+07	1.22066e+07	7.43319e+06
0.611_649.8426	NA	C16 H5 N4 O15 P3 S2	649.843	0.611	NA	NA	NA	NA	NA	level5	NA	NA	NA	NA	NA	1.03558e+07	6.63172e+06	5.48941e+06	7.17235e+06	6.97602e+06	7.22643e+06	6.33579e+06	6.62101e+06	7.14784e+06	7.47664e+06	6.2521e+06	7.46691e+06	6.57867e+06	9.61682e+06	4.84255e+06	5.78228e+06	1.09634e+07	5.69447e+06	8.11911e+06	5.78217e+06	8.59058e+06	7.62717e+06	6.86642e+06	9.03143e+06	5.65383e+06	5.48735e+06	8.92054e+06	8.87839e+06	7.5025e+06	5.6375e+06	7.58671e+06	6.94699e+06	4.70616e+06	9.00398e+06	5.02053e+06	7.10886e+06	6.11653e+06	8.87166e+06	5.15706e+06	6.21402e+06	7.03416e+06	8.25899e+06	6.08317e+06	5.30346e+06	6.39898e+06	9.90016e+06	6.89758e+06	7.29974e+06	5.27136e+06	7.39048e+06	5.24162e+06	5.20865e+06	6.77397e+06	6.0337e+06	7.83199e+06	9.59821e+06	6.62053e+06	6.10609e+06	7.42861e+06	8.88949e+06	7.37259e+06	8.14513e+06	7.51201e+06	5.73392e+06	6.7267e+06	7.70008e+06	9.47879e+06	6.50261e+06	6.47974e+06	6.98868e+06	7.29737e+06	6.35031e+06	5.76594e+06	5.0823e+06	5.79093e+06	6.27843e+06	6.38327e+06	8.65561e+06	5.29548e+06	6.57659e+06	9.54927e+06	8.48759e+06	5.67397e+06	7.35683e+06	7.74139e+06	6.33201e+06	8.49098e+06	6.2514e+06	9.51912e+06	6.93609e+06	7.7292e+06	6.10102e+06	8.68033e+06	5.8269e+06	6.5878e+06	6.95104e+06	7.57007e+06	7.1488e+06	6.85685e+06	7.76577e+06	7.80245e+06	8.28359e+06	8.98144e+06	8.12526e+06	7.11335e+06	6.90368e+06	5.85787e+06	8.80487e+06	7.60051e+06	7.14557e+06	7.34504e+06	7.95404e+06	8.05539e+06	8.44298e+06	1.04376e+07	7.31956e+06	7.99382e+06	9.06088e+06	6.41067e+06	6.11606e+06	8.97214e+06	6.60676e+06	7.62723e+06	6.5223e+06	6.7579e+06	7.97285e+06	8.88987e+06	7.42713e+06	7.57368e+06	6.08228e+06	7.94224e+06	8.01269e+06
0.611_717.8296	NA	C19 H5 N4 O17 P3 S2	717.83	0.611	NA	NA	NA	NA	NA	level5	NA	NA	NA	NA	NA	1.05801e+07	5.24328e+06	5.86943e+06	6.001e+06	6.03633e+06	7.85571e+06	5.29433e+06	6.70896e+06	6.63308e+06	7.12741e+06	6.16243e+06	7.78393e+06	7.10087e+06	8.23242e+06	6.00368e+06	6.05778e+06	1.03218e+07	4.95288e+06	7.96353e+06	5.83362e+06	7.76673e+06	7.22714e+06	6.28494e+06	8.29232e+06	6.62588e+06	6.84951e+06	8.11482e+06	1.06178e+07	7.52821e+06	5.64384e+06	8.58125e+06	7.20168e+06	5.29814e+06	9.62976e+06	5.06634e+06	8.0985e+06	5.8114e+06	8.70029e+06	5.81107e+06	7.20837e+06	6.96981e+06	7.41315e+06	7.07492e+06	5.37226e+06	6.42207e+06	1.15056e+07	6.87634e+06	6.31748e+06	4.85155e+06	8.03835e+06	4.71365e+06	5.77844e+06	7.06704e+06	5.30596e+06	7.38892e+06	8.70277e+06	6.42665e+06	6.49774e+06	6.91338e+06	9.61646e+06	9.12721e+06	7.02943e+06	7.45858e+06	8.05133e+06	6.38411e+06	6.85549e+06	1.05009e+07	6.6465e+06	8.7294e+06	6.92325e+06	8.64592e+06	7.28825e+06	6.8611e+06	5.21883e+06	5.41661e+06	6.63917e+06	6.60643e+06	7.96376e+06	6.17609e+06	5.80593e+06	8.38791e+06	8.965e+06	6.88885e+06	6.14285e+06	7.94635e+06	6.78268e+06	8.61311e+06	6.41176e+06	1.01224e+07	7.14911e+06	7.07871e+06	5.6727e+06	8.78262e+06	5.85994e+06	6.82227e+06	7.13827e+06	7.61906e+06	7.20536e+06	7.32285e+06	8.70048e+06	7.73834e+06	8.1043e+06	8.32768e+06	8.01153e+06	7.75389e+06	7.38523e+06	5.93179e+06	1.03377e+07	7.05829e+06	6.74445e+06	7.09624e+06	7.31666e+06	8.78098e+06	7.83862e+06	1.04474e+07	6.2557e+06	8.89987e+06	8.48993e+06	7.86065e+06	5.28389e+06	8.96048e+06	6.40228e+06	6.92619e+06	6.65504e+06	6.85979e+06	8.27057e+06	8.93753e+06	7.97763e+06	7.37683e+06	5.88621e+06	7.96387e+06	7.83012e+06
0.611_795.774	NA	NA	795.774	0.611	NA	NA	NA	NA	NA	level5	NA	NA	NA	NA	NA	674156	921730	748165	843361	571542	727399	680126	805851	653606	907401	612433	1.02678e+06	1.13425e+06	1.76423e+06	813589	491678	2.12073e+06	626706	1.08652e+06	678567	1.02857e+06	936038	543880	1.17093e+06	529027	615350	1.43867e+06	1.43596e+06	809633	611230	950812	510260	194089	652435	737535	869828	603496	1.03753e+06	436366	749840	622343	1.14828e+06	837251	372491	705724	1.37446e+06	471440	625177	463860	999082	396901	376945	904306	552269	908120	1.46933e+06	489858	555656	826104	1.41019e+06	734016	695491	1.01545e+06	1.4015e+06	1.05663e+06	826750	1.6163e+06	824022	791099	879649	636809	747039	550872	545897	719653	621894	801506	918505	560465	682160	973637	1.02416e+06	688112	855053	1.16039e+06	763624	1.17727e+06	630912	965878	874742	482671	704817	1.11088e+06	523876	622144	842538	1.07207e+06	1.10829e+06	1.34729e+06	987249	844264	1.09662e+06	958169	1.15458e+06	1.25979e+06	661856	432665	1.13391e+06	1.26227e+06	829181	1.14695e+06	1.30704e+06	1.08774e+06	1.08098e+06	1.99429e+06	865032	1.17586e+06	1.4113e+06	818712	433884	1.32519e+06	1.02668e+06	1.70784e+06	1.0379e+06	1.03968e+06	1.03515e+06	1.57721e+06	906059	1.12853e+06	575001	1.61623e+06	935698
0.611_801.7912	NA	C28 H5 O17 P3 S3	801.791	0.611	NA	NA	NA	NA	NA	level5	NA	NA	NA	NA	NA	2.39838e+06	2.29902e+06	1.47556e+06	1.726e+06	1.73985e+06	2.72727e+06	1.63846e+06	2.11053e+06	2.88617e+06	2.26937e+06	1.74421e+06	2.84931e+06	2.40186e+06	3.61669e+06	2.11482e+06	1.58977e+06	4.78062e+06	1.265e+06	2.52202e+06	1.96254e+06	2.0148e+06	2.7882e+06	2.28232e+06	2.75903e+06	1.63783e+06	1.53062e+06	3.42559e+06	3.0157e+06	2.57666e+06	1.1773e+06	2.56889e+06	1.76603e+06	1.41581e+06	3.37254e+06	2.06462e+06	2.90986e+06	2.05873e+06	3.24867e+06	1.35297e+06	1.76144e+06	2.279e+06	2.65443e+06	1.86647e+06	965927	1.98499e+06	3.29959e+06	2.25069e+06	2.91065e+06	1.36579e+06	2.56957e+06	1.38284e+06	1.21592e+06	2.27123e+06	1.24119e+06	2.71227e+06	3.15778e+06	2.09262e+06	1.69891e+06	2.13581e+06	3.40158e+06	2.4373e+06	2.12192e+06	2.99762e+06	3.04546e+06	2.27804e+06	3.18478e+06	4.02532e+06	2.15288e+06	1.8739e+06	2.09606e+06	2.58554e+06	1.88458e+06	1.56723e+06	1.4929e+06	2.133e+06	1.88666e+06	2.45557e+06	2.37594e+06	1.56816e+06	2.17979e+06	2.3808e+06	2.82154e+06	1.28341e+06	1.81211e+06	2.07697e+06	1.95385e+06	2.94403e+06	1.78199e+06	2.61562e+06	2.54661e+06	1.3466e+06	1.33706e+06	3.00696e+06	1.40113e+06	2.3968e+06	3.36311e+06	2.8863e+06	2.8404e+06	2.30536e+06	3.6506e+06	3.0968e+06	3.47366e+06	2.81862e+06	2.83359e+06	2.79819e+06	1.84903e+06	1.82624e+06	2.97234e+06	2.4811e+06	2.12842e+06	3.02467e+06	2.30222e+06	2.75241e+06	1.95503e+06	4.38229e+06	2.50235e+06	2.25776e+06	2.59647e+06	1.97284e+06	1.3713e+06	3.28839e+06	2.2008e+06	4.37361e+06	2.07281e+06	2.36425e+06	2.25276e+06	3.50644e+06	3.02217e+06	2.63751e+06	2.1285e+06	3.51831e+06	4.65023e+06
0.611_817.7652	NA	NA	817.765	0.611	NA	NA	NA	NA	NA	level5	NA	NA	NA	NA	NA	556112	593539	649708	655928	101761	350629	451400	578101	584884	879959	701080	1.15197e+06	869905	1.39151e+06	474007	288000	1.90111e+06	469809	593922	439468	833687	1.09433e+06	474131	622648	158356	336967	1.0084e+06	880146	437065	509659	774411	361261	206436	453821	433999	663519	547274	586507	196408	537387	463198	666283	326764	336098	305683	888067	392117	290355	243422	496082	347625	288168	566704	81016.7	630002	944471	277036	375574	695079	1.15408e+06	677062	521897	672711	805446	599071	883163	804572	520809	416601	815340	483803	396074	443973	272895	505435	497880	518393	516103	397521	308673	1.02151e+06	939814	103172	620180	453205	479677	448717	355787	588960	555733	328002	178232	1.12584e+06	407057	481289	965958	1.09541e+06	859419	854830	1.018e+06	699187	1.02955e+06	853504	1.22319e+06	936370	194614	464896	1.17443e+06	953334	525038	876664	613965	504504	794322	969463	218879	1.09286e+06	677390	401781	403721	962643	355135	1.55537e+06	888654	590897	1.09414e+06	1.03021e+06	742273	641413	368250	1.2347e+06	2.35038e+06
0.611_863.7622	NA	C26 H3 N4 O17 P3 S4	863.762	0.611	NA	NA	NA	NA	NA	level5	NA	NA	NA	NA	NA	462230	667922	640598	683244	563655	560168	428104	435679	751163	681725	831788	1.03825e+06	798788	1.03708e+06	557878	363095	1.94883e+06	722325	1.09108e+06	620392	829842	842709	444525	798422	528531	576845	1.14407e+06	960732	743810	464523	838038	396593	378129	588261	455478	741282	488892	826768	477331	540486	627904	1.00511e+06	685375	275840	554269	1.02236e+06	360428	347740	439984	930650	247501	189952	775009	407391	639258	1.19593e+06	579534	379033	651523	1.11663e+06	712366	798253	759127	1.08771e+06	849716	504164	1.81573e+06	590685	478209	662669	393499	646242	577672	327294	605967	741374	1.03889e+06	776033	689506	515251	1.06675e+06	897684	489806	583403	791448	748042	796636	349921	850294	627710	353042	621963	882952	425909	549195	823918	917132	965902	757707	1.17276e+06	1.07198e+06	1.28789e+06	882352	1.12974e+06	869034	749859	596457	1.10357e+06	904216	391233	908585	1.06776e+06	737204	683679	1.11873e+06	672067	997158	1.02041e+06	623646	493193	988220	594101	1.40491e+06	1.10352e+06	904537	717725	1.20303e+06	987181	1.11594e+06	505010	1.44587e+06	1.36583e+06
0.611_869.7783	NA	NA	869.778	0.611	NA	NA	NA	NA	NA	level5	NA	NA	NA	NA	NA	2.02321e+06	1.37149e+06	1.84684e+06	1.86701e+06	1.78516e+06	1.70579e+06	1.86723e+06	1.95378e+06	1.78408e+06	2.07358e+06	1.84436e+06	2.87007e+06	2.62631e+06	3.43169e+06	2.08977e+06	1.78859e+06	3.91276e+06	1.94809e+06	2.47208e+06	1.77354e+06	2.94573e+06	2.22754e+06	1.55683e+06	2.66503e+06	2.19709e+06	1.95504e+06	2.6501e+06	2.53544e+06	1.9632e+06	1.44091e+06	1.81404e+06	1.78848e+06	1.391e+06	1.91561e+06	1.48211e+06	2.16081e+06	1.67688e+06	2.50216e+06	1.33515e+06	1.87867e+06	2.49845e+06	1.90183e+06	1.87262e+06	1.48745e+06	2.48365e+06	2.31947e+06	1.77291e+06	1.70357e+06	1.98602e+06	3.13291e+06	1.45848e+06	1.98133e+06	1.71223e+06	1.43995e+06	1.91301e+06	3.2592e+06	1.80078e+06	1.73707e+06	1.52032e+06	3.53697e+06	1.82359e+06	1.62125e+06	2.16202e+06	2.31371e+06	1.85882e+06	2.45582e+06	2.62725e+06	2.06561e+06	1.728e+06	1.79206e+06	1.91895e+06	1.97401e+06	2.12153e+06	1.78245e+06	1.61596e+06	1.96936e+06	1.95929e+06	2.1751e+06	1.62026e+06	1.63368e+06	3.0241e+06	2.08558e+06	2.04208e+06	1.89549e+06	2.08448e+06	2.26796e+06	3.05365e+06	1.48652e+06	2.48383e+06	2.1423e+06	1.79717e+06	1.7214e+06	3.28794e+06	1.69362e+06	2.11211e+06	2.84376e+06	2.32725e+06	2.2458e+06	2.67406e+06	2.78054e+06	3.00371e+06	3.02113e+06	2.25807e+06	2.41679e+06	2.1752e+06	2.02426e+06	2.08417e+06	3.17724e+06	2.26999e+06	1.864e+06	3.04578e+06	2.73531e+06	2.70124e+06	1.9545e+06	3.33223e+06	1.96308e+06	3.32545e+06	3.11876e+06	1.54794e+06	1.73026e+06	2.19817e+06	1.53859e+06	2.92518e+06	1.85189e+06	2.40078e+06	2.53998e+06	2.90549e+06	3.3133e+06	3.4912e+06	1.68113e+06	3.68641e+06	4.40991e+06
0.612_312.0287	NA	C4 H12 N2 O14	312.029	0.612	NA	NA	NA	NA	NA	level5	NA	NA	NA	NA	NA	2.14088e+06	9.00675e+06	2.06996e+06	7.07133e+06	2.86003e+06	4.4241e+06	2.14371e+06	2.0116e+06	2.71285e+06	2.48453e+06	3.35249e+06	2.62355e+06	1.57944e+06	4.22755e+06	3.00126e+06	2.74122e+06	1.69038e+06	1.65124e+06	4.75434e+06	1.8653e+06	2.28029e+06	4.81459e+06	3.34946e+06	3.20477e+06	2.28702e+06	2.42111e+06	1.89757e+06	2.23342e+06	1.03582e+07	2.77482e+06	1.64709e+06	2.28464e+06	7.74537e+06	2.98893e+06	2.35198e+06	1.8235e+06	2.66533e+06	1.70038e+06	3.13031e+06	2.96985e+06	2.13943e+06	1.87031e+06	2.76143e+06	2.13434e+06	1.13414e+06	5.86182e+06	1.74463e+06	3.56455e+06	2.0799e+06	2.45609e+06	3.97704e+06	3.27797e+06	3.37064e+06	3.39318e+06	3.05474e+06	2.73128e+06	1.80471e+06	3.71167e+06	1.79139e+06	1.99141e+06	2.61809e+06	2.38845e+06	2.20468e+06	2.07137e+06	3.35791e+06	2.86653e+06	2.03433e+06	2.43522e+06	3.04802e+06	1.83089e+06	2.17044e+06	2.69065e+06	2.84573e+06	2.17925e+06	2.26837e+06	1.3005e+06	2.68861e+06	5.35827e+06	5.38819e+06	1.55724e+06	4.26742e+06	1.59808e+06	5.04489e+06	2.86725e+06	2.22719e+06	2.71875e+06	2.99058e+06	1.51037e+06	2.89337e+06	2.22665e+06	2.80781e+06	2.25342e+06	1.92545e+06	3.08804e+06	3.2951e+06	1.53962e+06	1.6092e+06	1.73877e+06	1.22871e+06	1.20474e+06	722406	1.3466e+06	2.93311e+06	2.49761e+06	2.56748e+06	1.972e+06	2.12966e+06	1.33129e+06	1.45424e+06	2.75512e+06	2.00583e+06	1.39448e+06	1.15348e+06	1.36046e+06	1.69572e+06	1.67139e+06	2.20541e+06	2.04257e+06	3.44983e+06	1.63667e+06	2.1889e+06	2.65997e+06	3.25347e+06	2.12093e+06	2.28506e+06	1.22458e+06	1.60072e+06	1.4383e+06	1.00966e+06	3.38117e+06	2.80776e+06	1.50098e+06
0.612_429.9067	NA	C6 H5 N6 O9 P3 S	429.907	0.612	NA	NA	NA	NA	NA	level5	NA	NA	NA	NA	NA	8.26154e+07	3.85492e+07	3.90752e+07	5.08843e+07	4.88026e+07	5.70176e+07	5.15023e+07	5.67944e+07	5.15759e+07	5.22985e+07	4.69925e+07	4.86271e+07	4.11323e+07	4.89864e+07	3.82112e+07	4.60634e+07	4.82971e+07	4.28276e+07	5.32109e+07	5.02837e+07	6.29022e+07	4.49481e+07	5.34408e+07	6.25327e+07	5.15619e+07	6.14466e+07	4.1852e+07	6.77892e+07	5.79242e+07	4.9507e+07	5.29264e+07	6.33028e+07	3.86466e+07	6.77245e+07	4.01697e+07	5.20599e+07	4.92534e+07	5.81821e+07	4.45639e+07	5.26055e+07	4.29139e+07	4.68016e+07	4.71069e+07	4.35843e+07	5.09706e+07	6.18045e+07	4.64515e+07	5.26073e+07	4.98833e+07	5.21553e+07	4.45932e+07	5.49269e+07	4.83781e+07	5.10213e+07	5.35637e+07	5.55504e+07	5.40379e+07	4.79953e+07	5.45996e+07	4.1032e+07	5.74608e+07	6.74171e+07	4.4779e+07	5.26843e+07	4.32548e+07	3.89895e+07	5.01048e+07	4.6642e+07	7.3154e+07	4.43021e+07	4.59372e+07	4.78746e+07	5.12416e+07	4.68595e+07	3.76966e+07	5.05653e+07	4.63659e+07	5.64905e+07	4.20696e+07	4.47504e+07	5.96706e+07	5.91834e+07	5.33136e+07	5.15403e+07	5.9118e+07	4.27207e+07	6.05543e+07	5.91204e+07	8.19265e+07	5.144e+07	6.69392e+07	4.78252e+07	5.52394e+07	5.10493e+07	3.66447e+07	3.89843e+07	4.46318e+07	4.88513e+07	4.36024e+07	4.07897e+07	5.3985e+07	5.43879e+07	5.26061e+07	5.04748e+07	4.47663e+07	5.37086e+07	4.21469e+07	6.50556e+07	5.42328e+07	5.09835e+07	5.1787e+07	5.22636e+07	5.79328e+07	5.96219e+07	7.00471e+07	5.21265e+07	6.13312e+07	5.43917e+07	5.72333e+07	4.146e+07	5.4304e+07	4.88609e+07	3.19291e+07	4.18403e+07	4.68471e+07	4.78065e+07	5.29818e+07	4.8939e+07	4.63526e+07	3.56066e+07	3.84481e+07	2.4394e+07
0.612_445.8807	NA	C5 H9 N2 O12 P3 S2	445.881	0.612	NA	NA	NA	NA	NA	level5	NA	NA	NA	NA	NA	3.95776e+07	2.63747e+07	2.47114e+07	2.85193e+07	2.72083e+07	2.97794e+07	2.58728e+07	2.75601e+07	2.9113e+07	3.01627e+07	2.96135e+07	3.4075e+07	2.88932e+07	3.95943e+07	2.6698e+07	2.78927e+07	4.63503e+07	2.26165e+07	3.99882e+07	2.79313e+07	3.68578e+07	3.33064e+07	2.7689e+07	3.68373e+07	3.04204e+07	2.60518e+07	3.40779e+07	4.11531e+07	3.38392e+07	2.13578e+07	3.24393e+07	2.97158e+07	2.36222e+07	3.59585e+07	2.40554e+07	3.11047e+07	2.52587e+07	3.40843e+07	2.18491e+07	2.69891e+07	2.96082e+07	3.27802e+07	2.78019e+07	2.15209e+07	2.81066e+07	4.0943e+07	2.65434e+07	2.72277e+07	2.41375e+07	3.23813e+07	2.56344e+07	2.69517e+07	2.91078e+07	2.58202e+07	3.14413e+07	3.88349e+07	2.43986e+07	2.71059e+07	3.02818e+07	3.71331e+07	2.73542e+07	2.90695e+07	2.87183e+07	4.04757e+07	2.80687e+07	3.43295e+07	3.80202e+07	2.73009e+07	3.39372e+07	2.96144e+07	3.18308e+07	2.95084e+07	2.64351e+07	2.12789e+07	2.54777e+07	2.64087e+07	2.92311e+07	3.07266e+07	2.24751e+07	2.70459e+07	4.23445e+07	3.79004e+07	2.51747e+07	2.98614e+07	3.25237e+07	2.82824e+07	3.54267e+07	2.52818e+07	3.89498e+07	3.02036e+07	2.81603e+07	2.28884e+07	3.56856e+07	2.30538e+07	3.26865e+07	3.55555e+07	3.13847e+07	3.00573e+07	3.47971e+07	3.48674e+07	3.41681e+07	3.61823e+07	3.51875e+07	3.4945e+07	3.05656e+07	3.1822e+07	2.51389e+07	4.13903e+07	3.04564e+07	2.66905e+07	3.93528e+07	3.34662e+07	3.27106e+07	3.46955e+07	4.64618e+07	2.9772e+07	3.63235e+07	3.67052e+07	2.97611e+07	2.31285e+07	3.64049e+07	2.80421e+07	3.4973e+07	2.72048e+07	2.78957e+07	3.18787e+07	3.62776e+07	3.28552e+07	3.3907e+07	2.85863e+07	3.83321e+07	3.36661e+07
0.612_497.8947	NA	C5 H5 N6 O16 P3	497.895	0.612	NA	NA	NA	NA	NA	level5	NA	NA	NA	NA	NA	4.11255e+07	1.86514e+07	1.84243e+07	3.01902e+07	2.34695e+07	2.76793e+07	2.92835e+07	2.8098e+07	2.51975e+07	2.53872e+07	2.31527e+07	2.08981e+07	1.99019e+07	2.37889e+07	1.78775e+07	2.25136e+07	2.32491e+07	1.99411e+07	2.4843e+07	2.09142e+07	3.11392e+07	2.25328e+07	2.67635e+07	2.94644e+07	2.48503e+07	2.96641e+07	2.07874e+07	3.3669e+07	2.64266e+07	2.39894e+07	2.6739e+07	3.05611e+07	1.7746e+07	3.36086e+07	1.86244e+07	2.63265e+07	2.07145e+07	3.02229e+07	2.14033e+07	2.57441e+07	2.08598e+07	2.16062e+07	2.31851e+07	2.18099e+07	2.60674e+07	3.07153e+07	2.19848e+07	2.62484e+07	2.38733e+07	2.56509e+07	2.53848e+07	2.59946e+07	2.73062e+07	2.51409e+07	2.73784e+07	3.15563e+07	2.56913e+07	2.34763e+07	2.71871e+07	2.12255e+07	2.74318e+07	3.22372e+07	2.1855e+07	2.30426e+07	2.01823e+07	1.96764e+07	2.4318e+07	2.70592e+07	3.44244e+07	2.18935e+07	2.35752e+07	2.73515e+07	2.4267e+07	2.13744e+07	1.83152e+07	2.44745e+07	2.42102e+07	2.6939e+07	1.9666e+07	2.18056e+07	3.58448e+07	2.93528e+07	2.58323e+07	2.53914e+07	3.25001e+07	1.99939e+07	2.91581e+07	2.87038e+07	3.52187e+07	2.57908e+07	3.24083e+07	2.2872e+07	2.88967e+07	2.35325e+07	2.11701e+07	1.98873e+07	2.18209e+07	2.34566e+07	2.10325e+07	1.96282e+07	2.58621e+07	3.10459e+07	2.54007e+07	2.46266e+07	2.11995e+07	3.0033e+07	2.03806e+07	3.29517e+07	2.29335e+07	2.5114e+07	2.46822e+07	2.69669e+07	2.83059e+07	2.92856e+07	3.56561e+07	2.55388e+07	2.94834e+07	2.59047e+07	2.92672e+07	2.02993e+07	2.7721e+07	2.37921e+07	1.59493e+07	2.12062e+07	2.26882e+07	2.38125e+07	2.5684e+07	2.32921e+07	2.23678e+07	1.71743e+07	2.3192e+07	1.17168e+07
0.612_513.8687	NA	C8 H9 N2 O14 P3 S2	513.869	0.612	NA	NA	NA	NA	NA	level5	NA	NA	NA	NA	NA	2.00652e+07	1.19597e+07	1.03252e+07	1.44208e+07	1.25782e+07	1.65033e+07	1.10292e+07	1.31026e+07	1.44206e+07	1.33422e+07	1.53248e+07	1.784e+07	1.37812e+07	1.98598e+07	1.22053e+07	1.14904e+07	2.20207e+07	9.60086e+06	1.70371e+07	1.1209e+07	1.75278e+07	1.54758e+07	1.18017e+07	1.72772e+07	1.10559e+07	1.13792e+07	1.66225e+07	1.87503e+07	1.51087e+07	1.07089e+07	1.52397e+07	1.46524e+07	1.1551e+07	1.63556e+07	1.08853e+07	1.38375e+07	1.33066e+07	1.70414e+07	1.03365e+07	1.48314e+07	1.27064e+07	1.5003e+07	1.20922e+07	1.03087e+07	1.34636e+07	1.94303e+07	1.22521e+07	1.26578e+07	1.03833e+07	1.70503e+07	9.9357e+06	1.01942e+07	1.34578e+07	1.19533e+07	1.3967e+07	1.79486e+07	1.09354e+07	1.25774e+07	1.40692e+07	1.6567e+07	1.36645e+07	1.33101e+07	1.59792e+07	1.84376e+07	1.29306e+07	1.46295e+07	1.79522e+07	1.22575e+07	1.55724e+07	1.43008e+07	1.57521e+07	1.54784e+07	1.15692e+07	9.64543e+06	1.15167e+07	1.18399e+07	1.26514e+07	1.46251e+07	1.0694e+07	1.27452e+07	1.96404e+07	1.81917e+07	1.14579e+07	1.31114e+07	1.43907e+07	1.2316e+07	1.61091e+07	1.16029e+07	1.74095e+07	1.40611e+07	1.28542e+07	1.09351e+07	1.73034e+07	1.02987e+07	1.2606e+07	1.45414e+07	1.46592e+07	1.39243e+07	1.4668e+07	1.55984e+07	1.52097e+07	1.56787e+07	1.6103e+07	1.5804e+07	1.3865e+07	1.35037e+07	1.11134e+07	2.01181e+07	1.39207e+07	1.27529e+07	1.88878e+07	1.49543e+07	1.51503e+07	1.38429e+07	2.1724e+07	1.36532e+07	1.77156e+07	1.662e+07	1.35968e+07	1.07281e+07	1.72639e+07	1.22917e+07	1.62686e+07	1.31175e+07	1.43648e+07	1.57598e+07	1.69585e+07	1.50413e+07	1.5354e+07	1.14965e+07	2.08945e+07	1.6256e+07
0.612_529.8428	NA	C6 H5 N4 O15 P3 S2	529.843	0.612	NA	NA	NA	NA	NA	level5	NA	NA	NA	NA	NA	4.69539e+06	4.44548e+06	3.40961e+06	3.65447e+06	3.48259e+06	3.88821e+06	2.31444e+06	3.0022e+06	4.46914e+06	4.13869e+06	3.22199e+06	6.66866e+06	4.94986e+06	7.46322e+06	3.76809e+06	2.90553e+06	9.44197e+06	2.6524e+06	5.07905e+06	2.89358e+06	4.32726e+06	5.83876e+06	2.82292e+06	5.49002e+06	3.48803e+06	2.91601e+06	6.21945e+06	4.97049e+06	4.54945e+06	2.37292e+06	4.5226e+06	3.22498e+06	3.18041e+06	3.89778e+06	3.2161e+06	4.48062e+06	3.7012e+06	4.46372e+06	2.78615e+06	3.45362e+06	4.60331e+06	5.85673e+06	3.79255e+06	2.62465e+06	3.56367e+06	6.64207e+06	4.27101e+06	3.38792e+06	2.35454e+06	4.74719e+06	2.55957e+06	2.6011e+06	4.24018e+06	2.89706e+06	4.13826e+06	6.02615e+06	2.34246e+06	3.17825e+06	3.80441e+06	7.16759e+06	3.7425e+06	3.30982e+06	5.31724e+06	6.37824e+06	4.58696e+06	5.95902e+06	7.59686e+06	3.455e+06	3.13962e+06	4.27659e+06	4.54115e+06	3.79345e+06	2.7839e+06	2.25771e+06	3.73244e+06	2.86257e+06	3.92523e+06	4.26065e+06	2.71371e+06	3.78104e+06	5.35905e+06	4.89396e+06	2.89224e+06	3.79755e+06	4.59429e+06	3.78813e+06	4.86209e+06	2.44405e+06	5.00821e+06	4.10351e+06	2.60969e+06	2.88434e+06	5.2244e+06	2.17951e+06	4.44777e+06	6.08043e+06	5.57219e+06	4.32034e+06	5.57312e+06	6.1919e+06	4.46096e+06	5.19456e+06	4.75535e+06	5.89705e+06	4.88355e+06	3.92448e+06	3.40174e+06	6.40905e+06	4.58377e+06	3.51982e+06	5.74073e+06	4.66671e+06	4.60458e+06	4.24926e+06	6.66288e+06	3.59022e+06	5.14243e+06	5.4858e+06	3.36064e+06	2.7645e+06	6.4077e+06	3.77711e+06	9.57151e+06	4.91386e+06	4.37343e+06	4.77326e+06	6.83911e+06	4.91807e+06	5.53265e+06	4.42201e+06	1.01324e+07	1.41752e+07
0.612_581.8558	NA	C14 H5 N2 O16 P3 S	581.856	0.612	NA	NA	NA	NA	NA	level5	NA	NA	NA	NA	NA	1.39899e+07	8.59121e+06	7.62081e+06	1.08705e+07	8.89134e+06	1.1599e+07	8.06005e+06	8.93259e+06	1.02064e+07	9.77926e+06	8.68526e+06	1.2574e+07	9.94009e+06	1.33137e+07	8.92992e+06	8.16615e+06	1.61787e+07	7.06318e+06	1.14076e+07	8.37674e+06	1.14191e+07	1.1035e+07	8.87856e+06	1.16103e+07	1.01945e+07	8.18072e+06	1.14936e+07	1.40709e+07	1.15967e+07	7.81876e+06	1.11982e+07	9.88589e+06	8.61816e+06	1.1447e+07	7.51847e+06	1.03396e+07	7.99955e+06	1.2145e+07	7.48733e+06	1.06583e+07	1.0002e+07	1.11635e+07	9.37855e+06	7.48808e+06	9.35521e+06	1.34195e+07	1.02176e+07	9.40203e+06	7.3447e+06	1.11729e+07	7.39796e+06	7.53973e+06	9.63942e+06	8.5462e+06	1.07193e+07	1.25735e+07	8.03638e+06	8.5765e+06	1.05349e+07	1.24412e+07	1.08064e+07	1.00196e+07	1.02802e+07	1.23236e+07	9.54757e+06	1.01658e+07	1.42157e+07	9.06456e+06	1.0039e+07	1.01135e+07	1.02961e+07	9.75028e+06	8.22986e+06	7.12612e+06	8.22691e+06	8.80626e+06	9.2842e+06	1.22962e+07	7.98123e+06	8.59544e+06	1.3916e+07	1.18225e+07	8.57256e+06	9.62111e+06	1.11657e+07	8.95021e+06	1.147e+07	8.47683e+06	1.60908e+07	1.05583e+07	9.07272e+06	8.33568e+06	1.2252e+07	7.39889e+06	9.00314e+06	1.01636e+07	1.0762e+07	1.03323e+07	1.06422e+07	1.17857e+07	1.08541e+07	1.14929e+07	1.03953e+07	1.15e+07	1.02841e+07	1.06763e+07	8.59143e+06	1.33606e+07	1.01952e+07	9.17637e+06	1.39566e+07	1.11892e+07	1.12994e+07	1.06044e+07	1.58583e+07	9.37645e+06	1.1989e+07	1.19942e+07	9.81795e+06	7.24692e+06	1.27182e+07	9.53641e+06	1.11168e+07	9.83464e+06	9.44632e+06	1.09762e+07	1.26847e+07	1.15591e+07	1.17087e+07	8.57703e+06	1.16644e+07	1.15406e+07
0.612_665.8169	NA	C11 H13 N2 O15 P3 S5	665.817	0.612	NA	NA	NA	NA	NA	level5	NA	NA	NA	NA	NA	2.46452e+06	2.17265e+06	2.68881e+06	2.2019e+06	2.3075e+06	2.26192e+06	3.04675e+06	3.00729e+06	3.37072e+06	2.66925e+06	3.0232e+06	3.62105e+06	3.90543e+06	4.84e+06	2.97185e+06	2.64275e+06	6.27381e+06	1.99727e+06	4.09126e+06	3.69695e+06	3.41471e+06	3.27658e+06	2.42138e+06	2.67077e+06	2.78982e+06	2.55498e+06	3.48292e+06	4.81449e+06	2.64785e+06	1.98417e+06	2.546e+06	2.59866e+06	2.50925e+06	2.83482e+06	2.28971e+06	2.3173e+06	2.33916e+06	4.17803e+06	1.9796e+06	2.58755e+06	3.06162e+06	2.94098e+06	2.78336e+06	2.13091e+06	3.02107e+06	4.33262e+06	2.00386e+06	2.00311e+06	3.21807e+06	3.27769e+06	1.84578e+06	1.46639e+06	2.78861e+06	1.56023e+06	2.53982e+06	4.33042e+06	2.38476e+06	2.44975e+06	1.95243e+06	5.09155e+06	2.9134e+06	3.10361e+06	2.92911e+06	3.29774e+06	2.58715e+06	3.29086e+06	4.55681e+06	2.16343e+06	2.00677e+06	2.47206e+06	2.54923e+06	3.06051e+06	3.5659e+06	2.22251e+06	3.0208e+06	2.59389e+06	2.87525e+06	3.75937e+06	2.43117e+06	2.37778e+06	3.67268e+06	4.53671e+06	2.20073e+06	2.57436e+06	2.4369e+06	3.62194e+06	3.44132e+06	2.21536e+06	3.29563e+06	2.55912e+06	1.92767e+06	3.31601e+06	3.15991e+06	1.99896e+06	3.59594e+06	4.07737e+06	2.8273e+06	2.47255e+06	3.56395e+06	3.20577e+06	3.1443e+06	3.89704e+06	3.87503e+06	3.30054e+06	3.42125e+06	2.08435e+06	3.69049e+06	4.88277e+06	3.37051e+06	2.56701e+06	4.59955e+06	4.62803e+06	2.2529e+06	2.69403e+06	3.58856e+06	2.1159e+06	3.66451e+06	3.26192e+06	2.40092e+06	1.97632e+06	3.67984e+06	2.289e+06	5.49362e+06	3.47786e+06	3.84665e+06	2.47256e+06	4.04284e+06	4.22819e+06	4.28345e+06	2.79353e+06	4.4195e+06	8.13323e+06
0.612_733.8041	NA	C25 H5 O15 P3 S3	733.804	0.612	NA	NA	NA	NA	NA	level5	NA	NA	NA	NA	NA	3.12507e+06	3.05243e+06	2.34527e+06	2.86995e+06	3.40536e+06	2.65222e+06	2.38536e+06	2.80484e+06	2.97905e+06	2.93131e+06	3.18812e+06	3.96645e+06	3.16771e+06	4.57749e+06	3.47529e+06	2.33216e+06	7.02317e+06	2.43927e+06	3.59704e+06	2.73437e+06	3.46681e+06	3.9402e+06	2.60099e+06	4.54161e+06	2.95026e+06	2.4965e+06	4.7035e+06	3.31966e+06	2.88084e+06	2.42985e+06	3.14539e+06	1.62505e+06	2.22468e+06	3.15333e+06	2.53518e+06	2.81468e+06	2.75189e+06	3.78258e+06	1.7574e+06	2.95543e+06	3.35444e+06	4.31134e+06	3.35973e+06	1.70823e+06	3.55578e+06	4.7753e+06	2.71041e+06	2.61932e+06	2.17414e+06	3.43812e+06	2.10812e+06	2.08735e+06	3.26001e+06	2.02291e+06	3.12017e+06	4.85516e+06	2.52047e+06	2.44924e+06	2.95777e+06	5.1605e+06	2.96848e+06	3.3207e+06	3.63576e+06	4.04459e+06	3.58266e+06	3.55785e+06	4.93961e+06	2.57899e+06	2.77883e+06	3.06641e+06	2.67231e+06	2.77638e+06	2.86453e+06	2.23414e+06	3.08372e+06	2.16908e+06	2.95502e+06	3.33046e+06	2.44445e+06	2.48955e+06	4.08308e+06	3.41199e+06	2.55144e+06	2.80163e+06	3.08022e+06	3.40929e+06	3.14305e+06	2.41619e+06	4.68892e+06	2.93208e+06	2.67833e+06	2.42453e+06	4.81373e+06	2.24947e+06	3.47606e+06	3.79317e+06	3.39824e+06	3.46714e+06	4.19689e+06	4.00349e+06	3.57826e+06	3.71618e+06	3.50767e+06	3.99538e+06	2.88701e+06	3.29327e+06	2.92615e+06	3.47259e+06	2.85523e+06	2.931e+06	3.95986e+06	3.96314e+06	3.77105e+06	3.22909e+06	4.82001e+06	2.12262e+06	3.81752e+06	2.83671e+06	3.43914e+06	1.88751e+06	4.41323e+06	3.31236e+06	4.7169e+06	3.90826e+06	3.28351e+06	3.17829e+06	4.04384e+06	3.69548e+06	3.81977e+06	2.84796e+06	5.9007e+06	6.88019e+06
0.613_180.027	Dimeric mercapto propanone	C6 H12 O2 S2	180.027	0.613	NA	S55941	HMDB0033556	NA	NA	level4	Organoheterocyclic compounds	Dithianes	null	Dithianes	NA	1.14124e+06	973812	659970	2.07637e+06	1.50445e+06	863034	1.53865e+06	1.0338e+06	1.01172e+06	932688	930281	1.15945e+06	1.04604e+06	1.13088e+06	962893	930632	1.31454e+06	1.31433e+06	2.66539e+06	2.17235e+06	1.68138e+06	1.21242e+06	959506	1.46526e+06	1.57838e+06	919977	1.10648e+06	1.6222e+06	882502	711606	919597	1.46273e+06	995961	1.07881e+06	1.31838e+06	1.14736e+06	941015	1.00055e+06	661067	1.22405e+06	1.72955e+06	913565	944756	826492	1.27979e+06	1.13219e+06	1.06335e+06	1.85333e+06	2.06289e+06	979994	1.30318e+06	1.79617e+06	1.27231e+06	919669	1.37173e+06	1.11362e+06	863850	851442	1.34132e+06	1.15186e+06	842893	989024	1.06301e+06	1.06179e+06	927317	1.20963e+06	1.03475e+06	934512	1.93318e+06	899842	1.68897e+06	1.29583e+06	731489	751891	895889	894331	2.345e+06	1.45256e+06	1.06696e+06	1.17249e+06	1.86289e+06	2.49993e+06	716486	1.11631e+06	2.60585e+06	1.78752e+06	980788	703677	1.51205e+06	1.10652e+06	908326	3.51974e+06	1.16013e+06	1.94235e+06	1.15004e+06	1.90737e+06	1.43543e+06	891396	967744	1.33784e+06	864189	860661	1.03764e+06	1.13071e+06	996494	1.25941e+06	2.53258e+06	2.16835e+06	895004	3.07839e+06	2.22408e+06	1.0136e+06	1.17804e+06	1.29734e+06	2.51145e+06	4.93575e+06	3.84504e+06	1.33549e+06	2.14678e+06	1.68039e+06	1.24459e+06	939547	1.3179e+06	791397	828796	1.60762e+06	1.11046e+06	1.11788e+06	1.57707e+06	1.03543e+06	1.27576e+06	1.44224e+06
0.613_289.8398	NA	C8 H Cl P2 S3	289.84	0.613	NA	NA	NA	NA	NA	level5	NA	NA	NA	NA	NA	113241	106258	92861.7	115071	103945	97983	108829	109728	108862	105888	106501	244919	119331	469028	184412	101266	815902	90633.7	124529	101831	132833	385808	105335	119422	109726	116274	294439	116127	129083	92782.1	111509	101915	92272.7	123332	95983.2	101350	110980	136999	92339.5	100529	232337	104415	102111	89104.9	109436	160640	191838	108137	108224	125849	95764.3	94468.1	104813	110672	158739	169713	99493.2	107638	101345	584240	104678	108358	268589	211008	107338	299118	147175	103980	129211	86105.1	95850.2	118337	112907	99227.1	114016	100072	98682.8	116825	96418.7	100350	186507	240898	107140	103953	104779	99280.2	261004	93356.6	124629	110079	110901	87422.4	117393	94762.6	340323	185868	218424	112196	230628	293454	135864	128105	110917	234712	125813	105182	102304	157960	146954	104297	301001	125778	106136	108596	117235	104008	126713	272729	106592	100855	179526	99219	1.14383e+06	154229	283211	97141	257396	119265	134617	166940	707725	2.80838e+06
0.613_319.8627	NA	NA	319.863	0.613	NA	NA	NA	NA	NA	level5	NA	NA	NA	NA	NA	2.57839e+06	4.4612e+06	3.78167e+06	4.91164e+06	2.88198e+06	3.73144e+06	2.93776e+06	3.66555e+06	4.59785e+06	3.84818e+06	3.94156e+06	4.94042e+06	5.58782e+06	7.27809e+06	4.40434e+06	2.38199e+06	8.715e+06	3.44289e+06	6.05064e+06	3.50309e+06	4.81858e+06	4.81477e+06	3.20175e+06	5.55936e+06	3.4903e+06	3.13173e+06	6.39886e+06	5.58742e+06	4.72738e+06	2.60737e+06	5.17213e+06	3.21996e+06	1.5435e+06	3.6239e+06	3.67898e+06	4.88449e+06	3.55594e+06	5.47124e+06	2.77244e+06	4.11258e+06	2.50731e+06	6.40185e+06	4.1704e+06	2.15117e+06	3.60976e+06	6.9138e+06	2.20706e+06	3.50523e+06	3.2227e+06	5.82825e+06	2.79987e+06	1.87584e+06	4.51009e+06	3.9803e+06	4.49557e+06	7.23345e+06	3.11645e+06	2.87814e+06	4.11579e+06	6.3758e+06	3.87301e+06	3.51143e+06	4.77593e+06	6.43262e+06	5.5133e+06	3.34861e+06	7.08359e+06	3.58194e+06	3.49149e+06	3.96962e+06	2.24429e+06	4.1627e+06	3.49703e+06	2.39119e+06	3.81006e+06	2.84895e+06	4.46694e+06	4.4035e+06	3.10169e+06	4.28731e+06	4.81587e+06	4.31236e+06	3.68076e+06	4.38622e+06	4.53504e+06	3.59624e+06	4.18005e+06	2.67171e+06	4.27442e+06	3.64292e+06	2.82714e+06	3.27925e+06	5.07097e+06	2.37416e+06	3.74436e+06	4.12391e+06	5.39715e+06	5.62293e+06	7.64256e+06	5.50308e+06	6.18944e+06	6.36349e+06	4.97249e+06	6.57405e+06	6.00364e+06	4.03015e+06	3.44228e+06	6.64196e+06	5.66499e+06	4.42351e+06	5.84643e+06	5.33173e+06	4.59196e+06	4.91243e+06	6.25167e+06	4.16925e+06	5.44119e+06	6.03864e+06	4.22561e+06	3.4729e+06	6.45732e+06	4.4372e+06	7.67812e+06	4.73832e+06	4.93109e+06	5.99083e+06	7.34281e+06	5.89272e+06	6.12542e+06	2.46916e+06	7.50829e+06	2.62703e+06
0.613_361.9191	NA	C4 H3 N4 O12 P S	361.919	0.613	NA	NA	NA	NA	NA	level5	NA	NA	NA	NA	NA	8.94512e+07	4.60977e+07	4.9838e+07	7.22455e+07	6.61112e+07	6.35768e+07	6.28459e+07	7.70129e+07	6.11071e+07	6.34511e+07	5.64671e+07	6.02242e+07	5.17279e+07	5.90338e+07	4.75782e+07	5.61282e+07	6.16801e+07	5.23429e+07	6.54724e+07	6.09642e+07	8.95327e+07	5.52585e+07	6.61162e+07	7.5995e+07	6.25228e+07	7.26492e+07	4.898e+07	8.42785e+07	7.05797e+07	5.65997e+07	6.00325e+07	7.25478e+07	5.12411e+07	8.28383e+07	4.72925e+07	5.92091e+07	4.94445e+07	6.83644e+07	5.08261e+07	6.03453e+07	5.11252e+07	5.28828e+07	5.74798e+07	5.0304e+07	6.46456e+07	7.22347e+07	4.86363e+07	5.82269e+07	6.11453e+07	6.51602e+07	5.98347e+07	5.69657e+07	5.80496e+07	6.28507e+07	6.17208e+07	7.84641e+07	6.32809e+07	6.01412e+07	6.44872e+07	4.82174e+07	6.41822e+07	6.90215e+07	5.0753e+07	6.11243e+07	5.4386e+07	4.92687e+07	5.71973e+07	5.44532e+07	8.37689e+07	5.06545e+07	5.48575e+07	5.94625e+07	7.43243e+07	5.72983e+07	5.42736e+07	6.12558e+07	6.00257e+07	6.66863e+07	5.43194e+07	5.26257e+07	8.48159e+07	6.76074e+07	6.63563e+07	6.30895e+07	6.80907e+07	5.43293e+07	6.65032e+07	6.32504e+07	8.72298e+07	6.28202e+07	7.49855e+07	5.66511e+07	7.12544e+07	6.05692e+07	5.01801e+07	4.94357e+07	5.03526e+07	5.53491e+07	5.5416e+07	4.89788e+07	6.75452e+07	6.8583e+07	6.58419e+07	5.92412e+07	5.15697e+07	6.11368e+07	5.2541e+07	7.30903e+07	5.69563e+07	5.81155e+07	5.69276e+07	6.18e+07	6.5015e+07	5.72907e+07	8.46111e+07	6.35999e+07	7.53916e+07	6.55742e+07	6.33329e+07	5.28493e+07	6.35857e+07	5.47343e+07	4.00813e+07	5.11805e+07	5.47866e+07	5.5519e+07	6.11252e+07	6.23434e+07	5.87051e+07	4.66415e+07	4.92936e+07	3.18054e+07
0.613_377.893	NA	C9 H4 N2 O7 P2 S2	377.893	0.613	NA	NA	NA	NA	NA	level5	NA	NA	NA	NA	NA	5.29677e+07	3.27829e+07	3.25346e+07	4.04822e+07	3.61425e+07	3.75723e+07	2.96536e+07	3.44862e+07	4.33892e+07	3.59077e+07	4.08824e+07	4.67182e+07	4.26248e+07	5.0493e+07	3.24907e+07	3.11334e+07	5.70273e+07	2.76129e+07	4.33333e+07	3.37412e+07	4.31717e+07	4.12895e+07	3.44188e+07	4.68922e+07	3.68711e+07	3.26086e+07	4.28614e+07	4.8201e+07	4.22221e+07	2.87557e+07	4.05729e+07	3.61803e+07	2.77231e+07	4.1862e+07	3.18479e+07	3.72237e+07	3.24478e+07	4.43704e+07	3.71244e+07	3.60088e+07	3.87149e+07	4.14212e+07	3.66614e+07	2.75793e+07	3.26533e+07	5.19444e+07	3.34297e+07	3.52628e+07	2.87771e+07	4.07188e+07	3.23925e+07	2.84346e+07	3.6034e+07	3.22842e+07	4.56665e+07	4.72134e+07	2.91537e+07	3.17378e+07	3.77393e+07	4.66456e+07	4.20311e+07	3.56835e+07	3.96834e+07	4.50744e+07	3.70167e+07	3.82021e+07	5.28844e+07	3.33384e+07	4.26318e+07	3.7505e+07	3.54009e+07	3.67782e+07	3.31806e+07	2.70724e+07	3.31115e+07	3.17732e+07	3.48018e+07	4.421e+07	3.01856e+07	3.48388e+07	5.16154e+07	4.40306e+07	3.48278e+07	3.92616e+07	4.1345e+07	3.65699e+07	4.66773e+07	3.15869e+07	4.74122e+07	3.67235e+07	3.55104e+07	3.19371e+07	4.39885e+07	2.74665e+07	3.46115e+07	3.74095e+07	3.98676e+07	3.91004e+07	4.24987e+07	4.96073e+07	4.14483e+07	4.78139e+07	4.38499e+07	4.29387e+07	3.89358e+07	3.59406e+07	3.21902e+07	4.74139e+07	3.94637e+07	3.50905e+07	4.83109e+07	4.24306e+07	4.1945e+07	4.19119e+07	6.02689e+07	3.68867e+07	4.63813e+07	4.39898e+07	3.69693e+07	2.95752e+07	4.62732e+07	3.65804e+07	4.7314e+07	4.17163e+07	3.43145e+07	3.94222e+07	4.72122e+07	4.1664e+07	4.23206e+07	3.17662e+07	4.5906e+07	4.39437e+07
0.613_393.867	NA	C5 H5 N2 O9 P3 S2	393.867	0.613	NA	NA	NA	NA	NA	level5	NA	NA	NA	NA	NA	1.13413e+07	1.09288e+07	8.99628e+06	9.2279e+06	9.36705e+06	1.00919e+07	6.2049e+06	9.2217e+06	1.12704e+07	9.0218e+06	1.07325e+07	1.4818e+07	1.25381e+07	2.00683e+07	1.19285e+07	7.79693e+06	2.81869e+07	6.50418e+06	1.32641e+07	8.5936e+06	1.08188e+07	1.40214e+07	7.81688e+06	1.40559e+07	9.78902e+06	8.51528e+06	1.61813e+07	1.42447e+07	1.18949e+07	6.26121e+06	1.25365e+07	7.83786e+06	8.00617e+06	1.01907e+07	8.61172e+06	1.08207e+07	8.88801e+06	1.23751e+07	6.80539e+06	8.75992e+06	1.03746e+07	1.42386e+07	8.6111e+06	6.61623e+06	8.51946e+06	1.60779e+07	1.03913e+07	8.27446e+06	6.05898e+06	1.22826e+07	6.27673e+06	6.4094e+06	9.82131e+06	7.65823e+06	1.04715e+07	1.50023e+07	6.33178e+06	8.2741e+06	9.7527e+06	1.95871e+07	9.12669e+06	8.29579e+06	1.36776e+07	1.62788e+07	1.10451e+07	1.53016e+07	1.82234e+07	8.80044e+06	7.62033e+06	1.20494e+07	1.18823e+07	9.97983e+06	6.99484e+06	5.44931e+06	9.79278e+06	7.60397e+06	9.70036e+06	1.02977e+07	8.75217e+06	1.08378e+07	1.31926e+07	1.18831e+07	7.6001e+06	9.71406e+06	1.03252e+07	9.84132e+06	1.10561e+07	6.66235e+06	1.2017e+07	9.36109e+06	6.89852e+06	7.2067e+06	1.2664e+07	5.57909e+06	1.15011e+07	1.40218e+07	1.61204e+07	1.16241e+07	1.46988e+07	1.67458e+07	1.15486e+07	1.38104e+07	1.27942e+07	1.43476e+07	1.23137e+07	9.70105e+06	9.26836e+06	1.41244e+07	1.1542e+07	8.97955e+06	1.6598e+07	1.35036e+07	1.09985e+07	1.09666e+07	1.7948e+07	1.02331e+07	1.32881e+07	1.36187e+07	8.94554e+06	7.90257e+06	1.49275e+07	9.05997e+06	2.43178e+07	1.18393e+07	1.12118e+07	1.16731e+07	1.59487e+07	1.29948e+07	1.42664e+07	1.02735e+07	2.00661e+07	2.93583e+07
0.613_461.8548	NA	C7 H4 N4 O10 P2 S3	461.855	0.613	NA	NA	NA	NA	NA	level5	NA	NA	NA	NA	NA	9.25338e+06	8.89199e+06	7.10463e+06	7.59643e+06	8.55253e+06	8.51244e+06	5.54993e+06	6.93949e+06	9.30996e+06	8.3206e+06	1.01434e+07	1.26496e+07	1.06195e+07	1.6211e+07	8.6171e+06	6.16402e+06	2.06989e+07	5.21565e+06	1.11684e+07	6.69668e+06	9.26204e+06	1.26407e+07	6.78251e+06	1.15903e+07	8.04508e+06	6.65889e+06	1.60704e+07	1.07127e+07	9.7722e+06	5.53627e+06	1.0457e+07	6.351e+06	6.28646e+06	8.82559e+06	6.95336e+06	9.42525e+06	7.50388e+06	1.04355e+07	5.47603e+06	7.28944e+06	9.5331e+06	1.22165e+07	7.58057e+06	5.58463e+06	6.96294e+06	1.30227e+07	8.08535e+06	7.62757e+06	5.26066e+06	1.05093e+07	6.68065e+06	5.12273e+06	8.44658e+06	6.49299e+06	8.98177e+06	1.31885e+07	5.47963e+06	7.10421e+06	8.50645e+06	1.65024e+07	8.13781e+06	7.0962e+06	1.41066e+07	1.44285e+07	8.46047e+06	1.19744e+07	1.53054e+07	7.83744e+06	7.52989e+06	1.04448e+07	9.44955e+06	8.59832e+06	6.59338e+06	4.88687e+06	7.923e+06	6.12255e+06	7.8009e+06	8.71058e+06	5.92069e+06	8.3942e+06	1.25467e+07	1.04324e+07	6.34973e+06	8.35127e+06	8.13412e+06	8.19318e+06	1.08398e+07	5.35982e+06	1.08593e+07	7.72565e+06	6.01046e+06	5.91376e+06	1.09278e+07	4.97966e+06	1.04731e+07	1.23501e+07	1.18456e+07	9.55447e+06	1.27992e+07	1.28028e+07	1.03787e+07	1.04346e+07	1.06071e+07	1.23251e+07	9.39051e+06	7.74172e+06	7.35617e+06	1.40736e+07	1.00436e+07	7.05696e+06	1.44232e+07	1.06053e+07	1.03927e+07	8.28201e+06	1.49844e+07	8.19942e+06	9.98582e+06	1.11214e+07	7.89041e+06	6.09507e+06	1.41626e+07	7.60162e+06	1.98636e+07	1.01724e+07	1.04969e+07	1.10491e+07	1.30544e+07	1.12011e+07	1.14912e+07	8.92364e+06	1.89663e+07	2.43605e+07
0.613_597.8298	NA	C9 H13 O16 P3 S4	597.83	0.613	NA	NA	NA	NA	NA	level5	NA	NA	NA	NA	NA	3.49584e+06	2.82964e+06	2.59458e+06	3.26887e+06	2.73536e+06	3.22785e+06	2.33924e+06	2.26195e+06	3.48864e+06	2.94778e+06	3.11734e+06	6.36377e+06	4.62202e+06	6.68973e+06	3.3531e+06	2.75702e+06	8.12008e+06	2.04433e+06	4.48335e+06	2.84271e+06	4.04383e+06	4.2548e+06	2.29933e+06	4.0491e+06	2.56097e+06	2.21312e+06	5.0538e+06	4.9051e+06	2.9794e+06	1.7786e+06	3.78132e+06	2.20845e+06	2.59231e+06	3.23415e+06	2.30506e+06	3.07852e+06	2.51789e+06	3.91818e+06	2.13037e+06	2.86927e+06	4.29732e+06	4.14794e+06	2.99456e+06	1.71716e+06	2.15953e+06	5.18503e+06	3.15872e+06	2.60959e+06	2.23467e+06	4.66127e+06	1.63354e+06	1.97103e+06	3.12951e+06	2.14301e+06	3.55225e+06	5.43826e+06	2.02729e+06	2.27558e+06	2.88275e+06	6.37463e+06	2.93592e+06	2.65423e+06	3.68735e+06	5.60663e+06	3.22887e+06	3.96297e+06	5.71795e+06	2.67205e+06	2.12192e+06	3.98283e+06	3.21173e+06	3.79274e+06	2.45011e+06	1.77114e+06	2.75431e+06	3.10783e+06	2.8348e+06	3.76317e+06	2.48363e+06	2.81204e+06	4.51424e+06	3.64355e+06	2.60874e+06	2.61452e+06	3.38852e+06	3.17488e+06	3.70282e+06	2.07513e+06	4.51023e+06	2.83137e+06	2.06655e+06	2.05974e+06	4.34991e+06	1.81222e+06	4.61066e+06	5.51973e+06	4.91403e+06	3.8655e+06	4.23818e+06	4.90142e+06	3.5618e+06	4.21011e+06	3.28301e+06	4.12259e+06	3.65318e+06	3.04139e+06	3.30815e+06	5.01246e+06	3.72545e+06	2.76441e+06	4.70367e+06	3.59501e+06	3.62023e+06	3.19077e+06	4.58257e+06	2.88506e+06	3.66535e+06	3.76001e+06	2.93496e+06	2.22092e+06	4.65935e+06	2.91805e+06	7.85513e+06	3.35463e+06	4.12133e+06	3.81336e+06	5.0226e+06	3.80524e+06	4.48445e+06	3.34852e+06	6.4751e+06	9.51648e+06
0.613_683.8353	NA	C25 H3 O16 P3 S	683.835	0.613	NA	NA	NA	NA	NA	level5	NA	NA	NA	NA	NA	1.91725e+06	681784	841837	1.04232e+06	1.15813e+06	1.19309e+06	931835	982793	1.20778e+06	1.20249e+06	920353	1.01082e+06	911793	938717	784594	1.11179e+06	1.21465e+06	698939	1.0542e+06	852999	1.36639e+06	1.28012e+06	1.1673e+06	1.36837e+06	986869	1.03339e+06	994508	1.4337e+06	1.29539e+06	1.1593e+06	1.21832e+06	1.21427e+06	784346	1.47878e+06	695316	1.15947e+06	993024	1.38548e+06	864099	879969	1.32251e+06	1.0992e+06	1.09307e+06	877130	1.27541e+06	1.49007e+06	1.18099e+06	1.30859e+06	891702	1.40951e+06	733917	933494	1.20692e+06	837555	1.34783e+06	1.13295e+06	1.31808e+06	1.11193e+06	1.17715e+06	1.17084e+06	1.19234e+06	1.53284e+06	1.18426e+06	1.21133e+06	1.01816e+06	679987	1.31281e+06	932281	1.53777e+06	800312	1.33411e+06	1.00535e+06	1.00007e+06	892089	1.04498e+06	1.19315e+06	1.34958e+06	1.24653e+06	791699	562556	1.23968e+06	1.61289e+06	898620	1.20975e+06	1.32688e+06	1.01566e+06	1.17867e+06	1.22504e+06	2.05228e+06	1.28282e+06	1.4642e+06	1.04425e+06	1.46228e+06	1.08981e+06	796440	649236	1.17561e+06	1.2926e+06	839035	1.00399e+06	1.28729e+06	1.43735e+06	1.05571e+06	1.15071e+06	1.16558e+06	1.1422e+06	1.01465e+06	1.20905e+06	1.15352e+06	1.26304e+06	1.09947e+06	1.18755e+06	1.67276e+06	1.27059e+06	1.87444e+06	1.10103e+06	1.49156e+06	1.27892e+06	1.34063e+06	925709	1.06106e+06	1.00735e+06	768121	1.09388e+06	1.15721e+06	958003	1.59275e+06	962284	1.19449e+06	861461	934192	473504
0.614_184.035	Dibenzothiophene	C12 H8 S	184.035	0.614	C20125	S2915	NA	53.5	NA	level4	NA	NA	NA	NA	NULL	1.95383e+07	1.5556e+07	1.24094e+07	1.49621e+07	1.56467e+07	1.3571e+07	1.7272e+07	1.93914e+07	9.36008e+06	1.47522e+07	1.49972e+07	1.17596e+07	1.4888e+07	1.24887e+07	1.78774e+07	1.56872e+07	2.36481e+07	1.5894e+07	1.48438e+07	1.80415e+07	2.27641e+07	1.80157e+07	1.78158e+07	1.70408e+07	1.31518e+07	1.37633e+07	1.42548e+07	1.92472e+07	1.67681e+07	1.18231e+07	1.04329e+07	1.74719e+07	2.3561e+07	2.29871e+07	1.95842e+07	1.62491e+07	2.01497e+07	8.03618e+06	1.84531e+07	1.87434e+07	2.18173e+07	1.23333e+07	2.02688e+07	1.70665e+07	1.58487e+07	1.49772e+07	1.1938e+07	2.26442e+07	2.05514e+07	1.80376e+07	1.41723e+07	1.2673e+07	2.13049e+07	1.33799e+07	1.50296e+07	1.6114e+07	1.40362e+07	1.94531e+07	1.78069e+07	1.49489e+07	1.75642e+07	2.63996e+07	1.18273e+07	2.06533e+07	1.4159e+07	1.33734e+07	1.66404e+07	1.43745e+07	1.25628e+07	1.13562e+07	1.32093e+07	1.38707e+07	2.05604e+07	1.49362e+07	9.97321e+06	2.84351e+07	1.32422e+07	1.44685e+07	2.04048e+07	1.00327e+07	1.17293e+07	1.77941e+07	1.66659e+07	2.08062e+07	1.89216e+07	1.7291e+07	1.39932e+07	1.66051e+07	1.89431e+07	1.61218e+07	1.11711e+07	2.62941e+07	2.32801e+07	9.70738e+06	1.49726e+07	1.80936e+07	2.00472e+07	2.33904e+07	1.51752e+07	1.19115e+07	1.64485e+07	2.45386e+07	1.7488e+07	1.48934e+07	1.05277e+07	1.68099e+07	1.84807e+07	2.15615e+07	2.60857e+07	2.17442e+07	2.43325e+07	1.8107e+07	1.30902e+07	2.33022e+07	1.20292e+07	9.63323e+06	1.84439e+07	1.60447e+07	2.43691e+07	1.59398e+07	1.70288e+07	1.22994e+07	1.13529e+07	2.11723e+07	1.44574e+07	1.08015e+07	1.87375e+07	1.82461e+07	1.48278e+07	1.74662e+07	2.2912e+07	1.41318e+07
0.614_244.0415	Eugenol sulfate	C10 H12 O5 S	244.042	0.614	NA	S157181	HMDB0135245	NA	NA	level4	Organic acids and derivatives	Organic sulfuric acids and derivatives	Arylsulfates	Organic acids	NA	1.56621e+06	7.03908e+06	1.63658e+06	4.94779e+06	2.33114e+06	2.91733e+06	1.57104e+06	1.35727e+06	2.03551e+06	1.74423e+06	2.75159e+06	2.4721e+06	1.27852e+06	2.95985e+06	2.41007e+06	2.36612e+06	1.21754e+06	1.2949e+06	3.26953e+06	1.51345e+06	1.67718e+06	4.14521e+06	2.49884e+06	2.30129e+06	1.74146e+06	1.81449e+06	1.46051e+06	1.55408e+06	7.5991e+06	2.23793e+06	1.19114e+06	1.53418e+06	5.29359e+06	2.17435e+06	1.98055e+06	1.33325e+06	2.32702e+06	1.29094e+06	2.17816e+06	2.00755e+06	1.92285e+06	1.45698e+06	2.14447e+06	2.01224e+06	785263	4.25821e+06	1.62982e+06	2.78608e+06	1.39265e+06	1.85627e+06	2.96815e+06	2.93833e+06	2.48006e+06	2.39413e+06	2.36573e+06	1.89674e+06	1.19764e+06	2.49395e+06	1.30278e+06	1.51247e+06	1.85455e+06	1.6237e+06	1.8564e+06	1.62513e+06	2.48911e+06	2.74849e+06	1.61544e+06	2.00655e+06	2.08054e+06	1.31506e+06	2.21431e+06	1.96806e+06	2.0866e+06	1.79151e+06	2.21354e+06	1.01152e+06	2.09579e+06	3.97139e+06	4.24321e+06	1.14334e+06	2.63375e+06	1.25249e+06	3.57112e+06	2.42101e+06	1.52926e+06	2.2335e+06	2.4079e+06	1.26286e+06	2.17457e+06	1.70642e+06	1.79006e+06	1.80309e+06	1.38684e+06	2.16716e+06	3.53101e+06	1.26989e+06	1.33827e+06	1.28754e+06	1.03986e+06	1.0104e+06	421717	927522	2.42873e+06	1.88716e+06	1.76461e+06	1.49736e+06	1.68235e+06	1.15393e+06	1.06443e+06	1.89416e+06	2.0295e+06	852521	791728	1.10138e+06	1.28583e+06	1.07178e+06	1.47514e+06	1.54759e+06	2.58002e+06	1.44323e+06	1.53243e+06	1.95626e+06	2.91091e+06	1.74986e+06	1.69916e+06	908522	1.36604e+06	1.14815e+06	734494	3.61418e+06	2.27125e+06	1.80154e+06
0.614_255.9884	(5r)-5-[(1r)-1,2-dihydroxyethyl]-4-hydroxy-2-oxo-2,5-dihydro-3-furanyl hydrogen sulfate	C6 H8 O9 S	255.988	0.614	NA	S30778577	NA	NA	NA	level4	NA	NA	NA	NA	NA	1.44532e+06	1.13836e+06	669406	4.06358e+06	1.9554e+06	2.22711e+06	4.1753e+06	2.50223e+06	2.81113e+06	2.00928e+06	4.29686e+06	606690	2.13027e+06	1.81379e+06	2.8316e+06	3.69161e+06	998196	1.24141e+06	2.49803e+06	1.69202e+06	2.45516e+06	1.81374e+06	4.22006e+06	5.39996e+06	2.723e+06	2.46045e+06	1.76859e+06	2.77903e+06	2.68193e+06	1.62798e+06	1.36371e+06	1.65235e+06	1.31921e+06	1.18384e+06	2.14128e+06	3.47908e+06	1.23208e+06	2.3968e+06	2.2715e+06	4.14105e+06	1.67611e+06	3.08063e+06	2.85377e+06	1.61998e+06	2.51421e+06	4.07763e+06	1.84412e+06	2.97851e+06	1.05993e+07	3.4934e+06	1.30352e+06	1.62821e+06	3.28202e+06	2.01414e+06	1.8772e+06	1.31419e+06	6.94125e+06	4.25051e+06	2.28184e+06	961356	2.56547e+06	1.48494e+06	1.77694e+06	1.40473e+06	2.41364e+06	1.86048e+06	1.6748e+06	1.23347e+06	4.66061e+06	2.32225e+06	1.17169e+06	2.26216e+06	2.77937e+06	2.77824e+06	2.99757e+06	1.87014e+06	1.55822e+06	3.54397e+06	2.38154e+06	1.85443e+06	2.68901e+06	3.81734e+06	4.50076e+06	3.12469e+06	2.33919e+06	1.0816e+06	2.56698e+06	8.53309e+06	1.05452e+06	2.31835e+06	4.08749e+06	1.99051e+06	3.92171e+06	3.09217e+06	749285	2.11343e+06	1.10161e+06	2.72712e+06	1.46882e+06	1.75261e+06	2.68409e+06	3.75749e+06	2.35456e+06	3.05951e+06	2.45724e+06	3.60779e+06	3.1001e+06	3.51314e+06	3.5556e+06	2.58929e+06	2.47436e+06	3.70588e+06	2.60062e+06	2.56061e+06	2.90916e+06	3.27407e+06	3.28888e+06	3.3427e+06	4.44385e+06	3.48675e+06	2.22516e+06	6.22478e+06	1.7266e+06	2.23049e+06	2.25329e+06	1.86463e+06	2.37829e+06	2.1525e+06	1.86108e+06	2.5806e+06	1.31016e+06	706603
0.614_293.9317	NA	C7 H4 O9 P2	293.932	0.614	NA	NA	NA	NA	NA	level5	NA	NA	NA	NA	NA	6.07473e+07	3.06572e+07	3.18345e+07	4.12452e+07	3.7934e+07	3.84129e+07	3.86947e+07	4.09307e+07	3.81302e+07	3.81239e+07	3.56498e+07	3.50905e+07	3.6339e+07	3.67587e+07	3.07376e+07	3.47618e+07	3.8691e+07	3.14647e+07	3.89132e+07	3.45904e+07	4.6661e+07	3.53436e+07	4.06346e+07	4.87413e+07	3.63856e+07	4.23691e+07	3.2084e+07	4.82791e+07	4.56937e+07	3.54246e+07	3.76601e+07	4.40107e+07	3.33059e+07	5.15549e+07	3.25568e+07	3.94148e+07	3.26253e+07	4.14744e+07	3.29276e+07	3.9848e+07	3.13773e+07	3.5559e+07	3.48688e+07	3.23957e+07	3.77471e+07	4.75252e+07	3.11163e+07	3.83804e+07	4.1706e+07	3.86309e+07	3.47646e+07	3.29835e+07	3.56568e+07	3.97346e+07	4.04467e+07	4.256e+07	3.4387e+07	3.60581e+07	3.9063e+07	3.34557e+07	4.00179e+07	4.17766e+07	4.01184e+07	3.5371e+07	3.30651e+07	3.21634e+07	3.91301e+07	3.74225e+07	5.18485e+07	3.37653e+07	3.28184e+07	3.73537e+07	4.50403e+07	3.37213e+07	3.30833e+07	3.74362e+07	3.51047e+07	4.35947e+07	3.50504e+07	3.51697e+07	4.39534e+07	4.35744e+07	4.01625e+07	3.92645e+07	4.33299e+07	3.39803e+07	4.01009e+07	3.91039e+07	5.30615e+07	3.80274e+07	5.06835e+07	3.56408e+07	4.2175e+07	3.95041e+07	2.94209e+07	3.28267e+07	3.35584e+07	3.64688e+07	3.61297e+07	3.15874e+07	4.03051e+07	4.20076e+07	3.68798e+07	3.58059e+07	3.30095e+07	4.05344e+07	3.39523e+07	4.94402e+07	3.63018e+07	3.72667e+07	3.43242e+07	3.99548e+07	4.25887e+07	3.72842e+07	5.29208e+07	4.16518e+07	4.42239e+07	4.02165e+07	4.02291e+07	3.50414e+07	3.9606e+07	3.73212e+07	2.63244e+07	3.29441e+07	3.2018e+07	3.50736e+07	4.02624e+07	3.77281e+07	3.7794e+07	2.85039e+07	3.26905e+07	2.20241e+07
0.614_309.9056	NA	C4 H N4 O7 P3	309.906	0.614	NA	NA	NA	NA	NA	level5	NA	NA	NA	NA	NA	3.43391e+07	2.66487e+07	2.27857e+07	2.5914e+07	2.65613e+07	2.99946e+07	2.26923e+07	2.7495e+07	2.98796e+07	2.71642e+07	2.5389e+07	3.26296e+07	3.40144e+07	3.92329e+07	2.73217e+07	2.26145e+07	4.34107e+07	2.23694e+07	3.19017e+07	2.53102e+07	3.12814e+07	3.37982e+07	2.64236e+07	3.72501e+07	2.4046e+07	2.78411e+07	3.37783e+07	3.69814e+07	3.26573e+07	2.13205e+07	3.05797e+07	2.86694e+07	2.19365e+07	3.31884e+07	2.43237e+07	2.83431e+07	2.53169e+07	3.44212e+07	2.30585e+07	2.70253e+07	2.61437e+07	3.18371e+07	2.68829e+07	2.32115e+07	2.50996e+07	3.83231e+07	2.48714e+07	2.62155e+07	2.41805e+07	3.04581e+07	2.24762e+07	2.02084e+07	2.78956e+07	2.5948e+07	3.06484e+07	3.50312e+07	2.55231e+07	2.3902e+07	2.84898e+07	3.77115e+07	2.75316e+07	2.83037e+07	3.21753e+07	4.22219e+07	2.82535e+07	3.08898e+07	3.66692e+07	2.82719e+07	3.08599e+07	2.8694e+07	2.67946e+07	2.70171e+07	2.67725e+07	2.01373e+07	2.33511e+07	2.38193e+07	2.67985e+07	3.04278e+07	2.27575e+07	3.01912e+07	3.2837e+07	3.17995e+07	2.4325e+07	2.88246e+07	3.12345e+07	2.69651e+07	3.08263e+07	2.27685e+07	3.48632e+07	2.84049e+07	2.8336e+07	2.37428e+07	3.22824e+07	2.33962e+07	2.7857e+07	2.98017e+07	3.17184e+07	2.9889e+07	3.28791e+07	3.62051e+07	3.07974e+07	3.35539e+07	3.02413e+07	3.32681e+07	2.96301e+07	2.82842e+07	2.51507e+07	4.00059e+07	2.9851e+07	2.66322e+07	3.47118e+07	3.22675e+07	3.08338e+07	2.98057e+07	4.49154e+07	2.96365e+07	3.37011e+07	3.27436e+07	2.75667e+07	2.38189e+07	3.4739e+07	2.72007e+07	3.6184e+07	2.92902e+07	2.89545e+07	2.99329e+07	3.49719e+07	3.36497e+07	3.20679e+07	2.50883e+07	3.4975e+07	3.66526e+07
0.614_348.0108	NA	C8 H14 Cl N2 O9 P	348.011	0.614	NA	NA	NA	NA	NA	level5	NA	NA	NA	NA	NA	343692	962380	579850	1.82226e+06	881959	1.01489e+06	2.03632e+06	1.63613e+06	845507	335992	751505	367724	740476	365040	1.06715e+06	717016	625738	551145	1.06948e+06	1.36687e+06	1.28607e+06	609959	1.19298e+06	348749	855246	989912	816318	2.3148e+06	780659	982553	1.14138e+06	1.42076e+06	666843	1.28769e+06	1.09585e+06	1.38504e+06	730603	1.08976e+06	1.6438e+06	1.25423e+06	460755	1.00591e+06	1.8328e+06	232867	1.08273e+06	1.68918e+06	402454	1.20024e+06	2.68221e+06	758261	280653	986513	996069	1.66603e+06	991805	1.04334e+06	259229	1.54169e+06	1.29713e+06	796413	1.26248e+06	1.35195e+06	942895	676865	1.03572e+06	490812	736188	853594	1.05236e+06	916902	428163	838075	2.3822e+06	687867	634801	1.05282e+06	1.0695e+06	1.23359e+06	267514	335508	1.32191e+06	1.00276e+06	969727	1.44985e+06	1.35029e+06	380151	829043	1.4127e+06	1.51362e+06	1.13223e+06	1.74054e+06	1.49613e+06	977870	1.43331e+06	872615	538301	797467	1.22843e+06	981510	505308	1.65607e+06	922416	918310	863435	629013	1.33003e+06	1.75678e+06	1.06445e+06	772453	833893	756219	891863	1.13443e+06	1.08364e+06	1.28084e+06	1.90295e+06	1.27683e+06	1.04442e+06	1.60508e+06	1.02889e+06	1.547e+06	1.35377e+06	451293	886207	696554	1.00299e+06	728369	1.21121e+06	1.07457e+06	1.2334e+06	350538	415072
0.614_451.8366	NA	C2 H3 N2 O17 P3 S	451.837	0.614	NA	NA	NA	NA	NA	level5	NA	NA	NA	NA	NA	4.35884e+06	2.48036e+06	2.04885e+06	3.06164e+06	1.81617e+06	2.07633e+06	1.88748e+06	2.41066e+06	2.95706e+06	2.51662e+06	2.20371e+06	3.07955e+06	3.23453e+06	5.03089e+06	2.35994e+06	1.67274e+06	4.47892e+06	1.702e+06	3.59035e+06	2.14732e+06	2.72227e+06	2.78192e+06	2.06693e+06	3.7042e+06	1.83467e+06	1.77147e+06	3.36437e+06	3.3273e+06	2.42181e+06	1.70917e+06	2.70141e+06	1.62159e+06	1.17155e+06	2.29513e+06	3.1977e+06	2.64269e+06	2.12949e+06	2.98967e+06	2.70397e+06	2.38599e+06	1.60309e+06	3.17054e+06	2.332e+06	1.80602e+06	2.21531e+06	3.51488e+06	1.56991e+06	2.05556e+06	1.93933e+06	2.70489e+06	1.76413e+06	1.07102e+06	2.56384e+06	3.76263e+06	2.807e+06	3.21685e+06	1.9703e+06	2.02511e+06	2.40679e+06	3.48441e+06	2.03304e+06	2.03846e+06	2.74538e+06	3.68654e+06	2.53366e+06	4.55339e+06	3.71027e+06	2.42657e+06	2.10924e+06	3.47039e+06	1.51641e+06	2.04171e+06	1.91213e+06	2.11619e+06	1.95815e+06	1.74719e+06	2.60313e+06	2.24013e+06	2.09614e+06	4.29945e+06	2.90945e+06	2.55533e+06	2.38423e+06	2.86381e+06	2.42085e+06	2.3105e+06	2.38148e+06	1.54984e+06	2.13576e+06	2.22329e+06	1.6244e+06	2.82852e+06	2.63262e+06	1.7028e+06	2.56868e+06	2.51614e+06	3.09615e+06	3.02325e+06	5.27622e+06	3.20751e+06	4.11418e+06	3.20519e+06	3.8495e+06	3.10065e+06	3.40128e+06	2.72467e+06	1.91665e+06	4.11403e+06	3.25449e+06	2.24817e+06	2.7576e+06	3.2836e+06	2.6013e+06	2.52288e+06	4.35938e+06	3.9238e+06	2.7331e+06	3.14273e+06	2.1202e+06	3.51558e+06	3.81198e+06	2.66737e+06	4.43956e+06	3.25289e+06	2.80684e+06	3.57305e+06	4.07319e+06	2.82067e+06	4.32912e+06	1.85093e+06	3.97209e+06	2.70235e+06
0.615_205.8789	NA	NA	205.879	0.615	NA	NA	NA	NA	NA	level5	NA	NA	NA	NA	NA	468157	681536	541677	491902	513416	375281	409279	335115	551868	379655	430972	1.20061e+06	937924	1.96667e+06	727922	362011	2.99401e+06	243524	860585	388493	565610	905913	211301	803064	491606	328654	1.61349e+06	745646	666622	112471	621369	123216	456359	409978	613744	523252	496977	602105	361886	482253	783549	1.1385e+06	392358	233702	308704	1.01779e+06	736933	368619	287171	719655	296971	361067	508403	289556	490095	1.18568e+06	226332	403234	390322	1.53173e+06	379049	297786	929604	1.3221e+06	843456	1.34298e+06	1.66029e+06	476887	309726	737964	536289	452612	242798	172629	547358	290515	568087	453086	327543	518636	777427	705426	317843	479222	447577	464442	627504	231027	491475	447988	164221	315058	714775	125081	1.00389e+06	1.15655e+06	1.16366e+06	864124	1.42388e+06	1.26995e+06	865175	868038	609844	1.04144e+06	824054	323317	571234	759770	619470	418036	1.00934e+06	926215	622817	563884	1.0418e+06	366035	691904	1.05305e+06	270357	335506	744085	423648	3.66492e+06	842026	946453	813284	1.04471e+06	919334	1.04643e+06	921094	2.55223e+06	7.03231e+06
0.615_225.9445	(2e)-2,5-dichloro-4-oxo-2-hexenedioic acid	C6 H4 Cl2 O5	225.945	0.615	C12835	S4445367	HMDB0060363	NA	NA	level4	Organic acids and derivatives	Keto acids and derivatives	Medium-chain keto acids and derivatives	Organic acids	map00361 Chlorocyclohexane and chlorobenzene degradation; map01100 Metabolic pathways; map01120 Microbial metabolism in diverse environments	8.3387e+08	4.31115e+08	5.14064e+08	6.25837e+08	5.91747e+08	5.83319e+08	5.94124e+08	6.99009e+08	5.85611e+08	5.77712e+08	5.45797e+08	5.57077e+08	4.91662e+08	5.68711e+08	4.8841e+08	5.71748e+08	6.12425e+08	4.84017e+08	6.36622e+08	4.91017e+08	7.43126e+08	5.41541e+08	6.82742e+08	7.40596e+08	4.99315e+08	6.6193e+08	5.21804e+08	7.264e+08	6.26333e+08	6.14583e+08	5.91784e+08	6.8655e+08	4.9088e+08	8.1893e+08	5.06139e+08	6.14257e+08	5.31793e+08	6.19386e+08	5.2033e+08	6.12413e+08	5.09384e+08	5.67955e+08	5.90889e+08	5.30463e+08	6.30123e+08	6.40719e+08	4.52293e+08	6.0684e+08	5.65887e+08	6.4608e+08	5.09489e+08	5.45283e+08	5.90293e+08	6.00831e+08	6.32929e+08	6.58799e+08	5.93366e+08	6.42959e+08	5.91239e+08	4.8866e+08	6.22828e+08	6.25241e+08	5.3749e+08	5.37126e+08	5.35041e+08	5.2532e+08	5.58097e+08	4.96242e+08	6.7514e+08	5.11618e+08	4.77684e+08	5.83074e+08	6.0175e+08	5.58653e+08	4.74758e+08	6.08324e+08	5.51821e+08	6.60824e+08	5.27334e+08	5.63924e+08	6.90211e+08	6.42796e+08	6.61419e+08	6.42547e+08	6.61373e+08	4.96923e+08	6.31278e+08	6.22086e+08	8.00525e+08	5.72019e+08	7.25842e+08	5.58875e+08	6.61592e+08	5.93746e+08	4.40646e+08	4.63026e+08	5.28189e+08	5.72823e+08	5.51511e+08	4.85092e+08	6.39611e+08	6.46014e+08	5.63539e+08	5.53435e+08	5.43834e+08	6.24346e+08	5.01468e+08	7.19697e+08	5.57332e+08	6.25922e+08	5.73088e+08	6.26733e+08	6.60326e+08	5.96089e+08	7.23267e+08	5.95803e+08	6.91419e+08	6.28048e+08	6.47851e+08	5.53875e+08	6.19977e+08	5.91391e+08	4.19278e+08	5.12799e+08	5.14286e+08	5.51501e+08	5.90605e+08	5.1693e+08	5.84781e+08	4.67576e+08	5.01569e+08	3.3204e+08
0.615_241.9184	NA	C4 H2 O8 S2	241.918	0.615	NA	NA	NA	NA	NA	level5	NA	NA	NA	NA	NA	3.35681e+08	2.45624e+08	2.15858e+08	2.57534e+08	2.42505e+08	2.73813e+08	2.1651e+08	2.52903e+08	2.78327e+08	2.6133e+08	2.50429e+08	3.06478e+08	2.72915e+08	3.58256e+08	2.5791e+08	2.17688e+08	3.98781e+08	1.94054e+08	2.99481e+08	2.18092e+08	2.98394e+08	2.96646e+08	2.46237e+08	3.4507e+08	2.3101e+08	2.31282e+08	3.05394e+08	3.37053e+08	2.81329e+08	2.06087e+08	2.96538e+08	2.51357e+08	2.05387e+08	2.8635e+08	2.3603e+08	2.81516e+08	2.50327e+08	3.03817e+08	2.17936e+08	2.57065e+08	2.39653e+08	2.96804e+08	2.52686e+08	2.09556e+08	2.43518e+08	3.72789e+08	2.35692e+08	2.51602e+08	2.10581e+08	2.84269e+08	2.07373e+08	2.19088e+08	2.63737e+08	2.43907e+08	2.81528e+08	3.22658e+08	2.18149e+08	2.27841e+08	2.67442e+08	3.37514e+08	2.61637e+08	2.68647e+08	2.91138e+08	3.18226e+08	2.64495e+08	2.97724e+08	3.28083e+08	2.63955e+08	2.68835e+08	2.66898e+08	2.4855e+08	2.52891e+08	2.33938e+08	1.99061e+08	2.36164e+08	2.28973e+08	2.53428e+08	2.83694e+08	2.17652e+08	2.70934e+08	3.0285e+08	2.92936e+08	2.46745e+08	2.79248e+08	3.01634e+08	2.48413e+08	2.93509e+08	2.16807e+08	3.20267e+08	2.66229e+08	2.67468e+08	2.25258e+08	3.05002e+08	1.99318e+08	2.53517e+08	2.74048e+08	3.01378e+08	2.81002e+08	3.06322e+08	3.10708e+08	2.98334e+08	3.05179e+08	2.89201e+08	3.09738e+08	2.8181e+08	2.87653e+08	2.35351e+08	3.43899e+08	2.79224e+08	2.53056e+08	3.00272e+08	3.14372e+08	2.88866e+08	2.93917e+08	3.97265e+08	2.78879e+08	3.14543e+08	3.09623e+08	2.62089e+08	2.36475e+08	3.26626e+08	2.55628e+08	3.34494e+08	2.61365e+08	2.69317e+08	2.83427e+08	3.18984e+08	2.93868e+08	3.04553e+08	2.29179e+08	3.26969e+08	3.26849e+08
0.615_257.8922	NA	NA	257.892	0.615	NA	NA	NA	NA	NA	level5	NA	NA	NA	NA	NA	5.28132e+07	4.98833e+07	4.25412e+07	4.9953e+07	4.75163e+07	4.7515e+07	3.62961e+07	4.1431e+07	5.31568e+07	4.41806e+07	4.59309e+07	7.77289e+07	6.97282e+07	9.68796e+07	5.40014e+07	3.90252e+07	1.14555e+08	3.46624e+07	6.48172e+07	4.11174e+07	5.24391e+07	7.15579e+07	3.8158e+07	6.60205e+07	4.65964e+07	3.7815e+07	7.27584e+07	6.3557e+07	5.3286e+07	2.91537e+07	5.56006e+07	3.52163e+07	3.93581e+07	4.63499e+07	4.41078e+07	4.97903e+07	4.51413e+07	6.10861e+07	3.45911e+07	4.31342e+07	5.37245e+07	6.86813e+07	4.524e+07	3.25045e+07	3.98345e+07	7.45834e+07	4.57647e+07	4.41439e+07	3.63757e+07	5.97807e+07	3.07757e+07	3.45764e+07	5.21226e+07	3.91994e+07	5.14675e+07	7.67248e+07	3.12367e+07	4.19107e+07	4.45792e+07	8.02511e+07	4.20486e+07	3.82844e+07	5.86622e+07	8.22055e+07	5.41604e+07	7.4359e+07	8.1855e+07	4.54635e+07	4.44457e+07	5.68347e+07	4.75419e+07	4.75169e+07	4.26511e+07	3.18911e+07	4.5751e+07	3.97179e+07	4.53399e+07	5.42897e+07	3.81191e+07	5.30924e+07	6.51046e+07	5.11292e+07	4.24388e+07	4.96551e+07	4.93754e+07	5.37115e+07	6.10467e+07	3.209e+07	6.14501e+07	4.44929e+07	3.38882e+07	3.63552e+07	5.98239e+07	2.66916e+07	6.83752e+07	7.51473e+07	7.18653e+07	5.30852e+07	7.97903e+07	7.64804e+07	5.64965e+07	6.5804e+07	5.46852e+07	6.55441e+07	5.76154e+07	4.70204e+07	5.43885e+07	7.31145e+07	5.08245e+07	3.89932e+07	6.95851e+07	5.91037e+07	5.22932e+07	5.69958e+07	7.90782e+07	5.08831e+07	5.78481e+07	6.79933e+07	4.33975e+07	4.30792e+07	7.00726e+07	4.62179e+07	1.12418e+08	5.30436e+07	6.01652e+07	5.51875e+07	6.45336e+07	6.04422e+07	6.85546e+07	5.01094e+07	9.6867e+07	1.36608e+08
0.615_325.8796	NA	C6 H O10 P3	325.88	0.615	NA	NA	NA	NA	NA	level5	NA	NA	NA	NA	NA	8.1554e+06	8.49802e+06	6.05155e+06	6.91634e+06	6.39324e+06	7.88641e+06	4.74903e+06	6.29326e+06	8.42806e+06	7.07289e+06	7.56655e+06	1.13882e+07	1.06532e+07	1.5774e+07	7.94327e+06	5.37279e+06	1.83042e+07	5.48874e+06	1.08827e+07	6.67159e+06	7.53353e+06	1.14885e+07	6.1656e+06	1.04026e+07	6.31895e+06	5.81078e+06	1.40553e+07	9.58393e+06	8.00857e+06	4.76303e+06	8.63744e+06	5.66266e+06	5.63791e+06	7.70937e+06	6.4818e+06	7.7112e+06	6.52393e+06	9.2242e+06	5.41286e+06	6.63157e+06	6.73444e+06	1.10158e+07	6.64317e+06	4.59001e+06	6.60462e+06	1.09026e+07	7.45901e+06	6.23341e+06	4.53444e+06	8.83106e+06	5.49392e+06	4.48266e+06	8.252e+06	5.76312e+06	7.77901e+06	1.08902e+07	4.58659e+06	5.87143e+06	7.09331e+06	1.45501e+07	7.2609e+06	5.97148e+06	9.92002e+06	1.21891e+07	8.29814e+06	1.11154e+07	1.3312e+07	7.17838e+06	6.34373e+06	8.52452e+06	7.42731e+06	7.36593e+06	5.26278e+06	4.18685e+06	6.77665e+06	5.41117e+06	6.6114e+06	8.01357e+06	5.97953e+06	8.87209e+06	9.31478e+06	8.34262e+06	5.60157e+06	7.2603e+06	7.87328e+06	7.00492e+06	8.47339e+06	4.82598e+06	9.54874e+06	7.49755e+06	5.30274e+06	5.77028e+06	9.08002e+06	4.267e+06	1.00604e+07	9.87283e+06	1.06655e+07	9.14155e+06	1.18537e+07	1.40937e+07	8.69864e+06	9.46309e+06	9.48984e+06	1.0353e+07	9.74525e+06	6.81509e+06	7.22253e+06	1.15241e+07	8.69355e+06	6.62228e+06	1.18571e+07	9.22475e+06	8.31094e+06	8.07477e+06	1.28687e+07	7.95389e+06	8.19008e+06	9.41266e+06	6.73416e+06	7.14803e+06	1.07679e+07	7.10771e+06	1.85943e+07	8.62498e+06	8.85945e+06	9.57763e+06	1.08447e+07	9.81406e+06	1.08489e+07	7.87395e+06	1.49173e+07	2.25168e+07
0.615_326.0443	NA	C10 H12 N6 O3 P2	326.044	0.615	NA	NA	NA	NA	NA	level5	NA	NA	NA	NA	NA	4.40136e+06	3.57083e+06	4.5239e+06	7.01969e+06	5.18403e+06	6.75684e+06	4.0464e+06	6.57028e+06	6.01896e+06	8.59265e+06	5.52225e+06	4.22456e+06	5.22135e+06	6.39999e+06	6.18399e+06	5.66259e+06	2.92832e+06	3.6988e+06	7.55087e+06	4.47171e+06	5.08412e+06	4.6096e+06	7.71719e+06	4.72678e+06	6.4354e+06	5.23045e+06	5.74611e+06	4.25727e+06	4.1761e+06	4.46814e+06	3.88042e+06	4.07975e+06	8.84833e+06	5.00537e+06	7.60213e+06	4.08873e+06	7.82333e+06	5.20301e+06	3.96863e+06	4.91557e+06	8.10241e+06	5.50997e+06	3.98019e+06	6.30269e+06	5.56901e+06	5.34506e+06	6.58348e+06	4.96185e+06	4.68417e+06	5.09154e+06	5.40705e+06	5.70746e+06	6.36038e+06	5.11637e+06	6.01672e+06	5.66327e+06	3.51235e+06	5.42572e+06	3.27824e+06	4.85366e+06	5.89605e+06	4.90044e+06	5.359e+06	4.0896e+06	1.04906e+07	4.30375e+06	4.24142e+06	5.02477e+06	4.76335e+06	6.0722e+06	3.53285e+06	6.79345e+06	4.12195e+06	3.53307e+06	4.03695e+06	2.98294e+06	4.93415e+06	6.19475e+06	4.45559e+06	4.28907e+06	5.07958e+06	4.27812e+06	8.36145e+06	5.73414e+06	3.32373e+06	4.92621e+06	6.2098e+06	5.58137e+06	6.03119e+06	5.31512e+06	6.15775e+06	3.09052e+06	4.63141e+06	6.53717e+06	3.85209e+06	6.28739e+06	6.83455e+06	4.13447e+06	5.61651e+06	5.81305e+06	4.12156e+06	5.81758e+06	7.23163e+06	7.05807e+06	5.08132e+06	6.17047e+06	6.61397e+06	4.0607e+06	4.96609e+06	6.43543e+06	6.35866e+06	4.49162e+06	4.23323e+06	6.40935e+06	4.57941e+06	5.20235e+06	6.58307e+06	5.84621e+06	6.68586e+06	4.94478e+06	4.16214e+06	7.66817e+06	5.49632e+06	5.11838e+06	4.51361e+06	4.59621e+06	3.88168e+06	5.59318e+06	4.97104e+06	7.18996e+06	4.1631e+06	6.03013e+06
0.616_160.1215	N6-methyllysine	C7 H16 N2 O2	160.121	0.616	C02728	S144469	HMDB0002038	NA	NA	level4	Organic acids and derivatives	Carboxylic acids and derivatives	Amino acids, peptides, and analogues	Amino acids, peptides, and analogues	NULL	1.27487e+06	2.46296e+07	5.5004e+06	5.95761e+07	3.65849e+06	8.4586e+07	5.56402e+06	3.04602e+07	1.01123e+08	2.86768e+07	1.6108e+07	3.61254e+07	1.81428e+07	1.43746e+08	2.58531e+07	2.69932e+07	1.82297e+07	1.28683e+07	1.83679e+07	1.15008e+07	1.87104e+07	1.15912e+07	1.37035e+07	1.77817e+07	3.67059e+07	1.44756e+07	2.54788e+07	3.70614e+07	4.99144e+07	7.54383e+06	1.21455e+07	2.09451e+07	2.00072e+07	1.08217e+07	2.41886e+06	7.69177e+06	1.49326e+07	4.8191e+07	2.46172e+07	8.04607e+06	2.02578e+07	1.66445e+07	2.63674e+07	1.24524e+07	2.27252e+07	5.46218e+07	1.6899e+07	7.94947e+06	1.20556e+07	3.83479e+07	1.97154e+07	3.54439e+07	1.85145e+07	6.63404e+06	2.04656e+07	2.5678e+07	1.55832e+07	1.80752e+07	2.25593e+07	4.54101e+07	2.85121e+07	6.80487e+06	3.53221e+07	5.32833e+07	2.16059e+07	9.49857e+06	2.85437e+07	2.78528e+07	2.58475e+07	7.50474e+07	7.12282e+07	1.78421e+07	8.46106e+06	1.82841e+07	1.47385e+07	1.46385e+07	2.8774e+07	2.5726e+07	1.39748e+07	3.36373e+07	2.09999e+07	1.37537e+07	2.00678e+07	3.01588e+07	1.723e+07	4.70154e+06	3.24415e+07	2.72439e+07	3.6395e+07	1.19547e+07	1.76386e+07	2.76676e+07	2.64915e+07	5.21616e+06	1.47715e+07	2.1018e+07	2.45921e+07	1.88741e+07	2.17476e+07	2.01776e+07	2.019e+07	2.68132e+07	2.62246e+07	7.47145e+07	2.42654e+07	1.7654e+07	1.56139e+07	1.24697e+07	2.15481e+07	2.36025e+07	8.16793e+06	1.82174e+07	1.31789e+07	3.61108e+07	6.08398e+07	1.68685e+07	2.43716e+07	3.93159e+07	2.21249e+07	1.42256e+07	8.02844e+07	1.24866e+07	1.98444e+06	9.98696e+06	1.29572e+07	2.22875e+07	1.40867e+07	4.95675e+07	3.19801e+07	2.07266e+07	3.49314e+07	2.32588e+07
0.617_117.0425	Aceturic acid	C4 H7 N O3	117.043	0.617	NA	S10507	HMDB0000532	NA	NA	level4	Organic acids and derivatives	Carboxylic acids and derivatives	Amino acids, peptides, and analogues	Amino acids, peptides, and analogues	NA	2.79292e+06	2.94916e+06	5.94212e+06	1.04702e+07	5.74211e+06	4.90106e+06	6.47868e+06	5.01924e+06	5.42372e+06	3.93146e+06	6.67306e+06	3.51205e+06	7.90633e+06	3.60619e+06	6.73081e+06	5.81132e+06	4.81622e+06	5.67778e+06	8.42964e+06	9.06152e+06	9.11191e+06	7.15127e+06	6.36798e+06	7.28382e+06	6.68311e+06	9.13257e+06	6.522e+06	6.8407e+06	3.93889e+06	5.67249e+06	2.70861e+06	6.45302e+06	4.94061e+06	5.58082e+06	7.90064e+06	3.51899e+06	3.1165e+06	5.76051e+06	4.01763e+06	5.1741e+06	6.23681e+06	3.25313e+06	5.97431e+06	5.19393e+06	5.90605e+06	5.95239e+06	3.6248e+06	6.36425e+06	1.18944e+07	4.97915e+06	7.44958e+06	6.89866e+06	4.25908e+06	6.0306e+06	5.08585e+06	7.35893e+06	7.06929e+06	4.9863e+06	4.69608e+06	5.04043e+06	4.80886e+06	6.81831e+06	4.14696e+06	5.03629e+06	4.38464e+06	2.34797e+06	4.43933e+06	3.71113e+06	6.91695e+06	5.46959e+06	5.78063e+06	8.54939e+06	1.02136e+07	6.10743e+06	4.19184e+06	6.91564e+06	5.44764e+06	8.4469e+06	5.37096e+06	5.75641e+06	9.38394e+06	7.87052e+06	5.56639e+06	5.12174e+06	5.68252e+06	7.38617e+06	5.33522e+06	6.32851e+06	8.80493e+06	7.07661e+06	9.42091e+06	8.51374e+06	7.09451e+06	6.60898e+06	6.41067e+06	6.00442e+06	6.44253e+06	5.37241e+06	7.64543e+06	5.45161e+06	8.18303e+06	7.3603e+06	7.6843e+06	5.3562e+06	4.96546e+06	9.20938e+06	8.29633e+06	8.07297e+06	6.8963e+06	7.78105e+06	6.92098e+06	8.75021e+06	6.78962e+06	6.9018e+06	1.35967e+07	6.70835e+06	9.73494e+06	1.11696e+07	7.5912e+06	1.10875e+07	5.7181e+06	6.49136e+06	2.78124e+06	5.40684e+06	5.55977e+06	7.36285e+06	7.42466e+06	7.88337e+06	1.14328e+07	9.6671e+06	9.23278e+06	7.81811e+06
0.617_157.9571	NA	NA	157.957	0.617	NA	NA	NA	NA	NA	level5	NA	NA	NA	NA	NA	2.50365e+08	1.53787e+08	1.63804e+08	1.91543e+08	1.93433e+08	1.87122e+08	1.88234e+08	2.10514e+08	1.92547e+08	1.93187e+08	1.78094e+08	1.74728e+08	1.75512e+08	1.873e+08	1.60476e+08	1.80103e+08	2.00655e+08	1.43239e+08	1.99986e+08	1.59517e+08	2.31939e+08	1.76723e+08	1.9698e+08	2.27106e+08	1.62774e+08	2.03679e+08	1.64148e+08	2.27989e+08	2.16462e+08	1.80873e+08	1.95873e+08	2.11464e+08	1.50099e+08	2.2594e+08	1.71427e+08	1.90721e+08	1.78143e+08	2.00497e+08	1.6619e+08	1.95682e+08	1.62095e+08	1.77407e+08	1.77104e+08	1.7484e+08	1.94265e+08	2.1909e+08	1.50049e+08	1.90557e+08	1.95075e+08	1.9573e+08	1.61062e+08	1.73368e+08	1.83354e+08	1.94149e+08	1.99302e+08	2.09248e+08	1.94588e+08	1.85811e+08	1.97797e+08	1.63978e+08	1.79542e+08	1.95729e+08	1.80194e+08	1.75463e+08	1.7923e+08	1.6179e+08	1.80217e+08	1.71749e+08	2.26119e+08	1.65552e+08	1.66701e+08	1.86005e+08	2.09516e+08	1.81748e+08	1.51793e+08	1.84197e+08	1.74665e+08	2.04491e+08	1.65795e+08	1.86697e+08	2.19257e+08	2.02238e+08	1.9805e+08	1.9594e+08	2.04744e+08	1.66787e+08	2.00879e+08	1.91298e+08	2.39393e+08	1.9616e+08	2.25146e+08	1.82048e+08	2.05503e+08	1.77888e+08	1.51662e+08	1.58492e+08	1.76394e+08	1.84094e+08	1.90242e+08	1.6898e+08	2.07533e+08	2.08584e+08	1.87369e+08	1.88505e+08	1.71795e+08	1.95236e+08	1.70578e+08	2.17165e+08	1.85485e+08	1.87464e+08	1.72411e+08	2.05324e+08	2.01705e+08	1.86668e+08	2.34581e+08	2.01041e+08	2.23322e+08	2.13673e+08	2.05369e+08	1.78674e+08	2.00842e+08	1.81157e+08	1.44896e+08	1.64187e+08	1.63098e+08	1.83849e+08	1.79449e+08	1.84043e+08	1.95003e+08	1.50596e+08	1.56715e+08	1.19444e+08
0.617_164.032	D-xylulosonic acid	C5 H8 O6	164.032	0.617	C02928	S388894	NA	88.7	85	level4	NA	NA	NA	NA	NULL	4.15727e+06	4.7564e+06	8.54393e+06	7.15204e+06	8.37332e+06	7.30466e+06	8.576e+06	7.31904e+06	6.1991e+06	7.58343e+06	6.63203e+06	1.12154e+07	1.16567e+07	1.15425e+07	8.75507e+06	8.00358e+06	5.4888e+06	5.78938e+06	6.91231e+06	7.29413e+06	6.9225e+06	6.05023e+06	8.87623e+06	7.33699e+06	5.70795e+06	1.37102e+07	5.00606e+06	7.53747e+06	7.59513e+06	8.73688e+06	1.6192e+07	1.14487e+07	1.03947e+07	1.43912e+07	5.87034e+06	1.26198e+07	5.28214e+06	6.15623e+06	5.33259e+06	5.13825e+06	4.82585e+06	4.79813e+06	1.09087e+07	4.60044e+06	6.09586e+06	5.33748e+06	4.3959e+06	1.72237e+07	1.2649e+07	6.91046e+06	5.23641e+06	8.30239e+06	6.84334e+06	8.21406e+06	1.07495e+07	6.96795e+06	5.31509e+06	8.72726e+06	1.00767e+07	4.58265e+06	6.60397e+06	7.93622e+06	7.81186e+06	4.93845e+06	7.4093e+06	3.27117e+06	5.40068e+06	6.05844e+06	5.78929e+06	4.0515e+06	5.11772e+06	8.58953e+06	8.04173e+06	6.22704e+06	7.91184e+06	5.74049e+06	7.97e+06	7.43377e+06	7.78881e+06	6.41374e+06	2.16314e+07	8.26329e+06	8.0031e+06	6.67672e+06	4.92797e+06	1.58233e+07	5.64598e+06	7.88922e+06	1.21165e+07	6.85894e+06	1.02466e+07	1.1555e+07	9.44285e+06	5.35375e+06	5.26099e+06	7.74418e+06	6.77863e+06	1.00194e+07	8.13487e+06	4.74049e+06	6.9349e+06	5.54152e+06	5.92825e+06	1.20564e+07	6.15239e+06	5.66594e+06	1.03094e+07	8.76612e+06	6.45528e+06	6.18922e+06	6.45097e+06	6.14558e+06	8.8379e+06	7.74548e+06	7.38132e+06	6.27993e+06	7.91025e+06	6.61732e+06	7.6883e+06	6.64417e+06	7.70843e+06	9.39857e+06	3.29693e+06	7.707e+06	5.98515e+06	5.8123e+06	6.30551e+06	6.37588e+06	4.98547e+06	5.09486e+06	4.1017e+06	2.24949e+06
0.617_173.9311	NA	C H4 O4 P2 S	173.931	0.617	NA	NA	NA	NA	NA	level5	NA	NA	NA	NA	NA	5.06859e+07	4.29152e+07	3.99959e+07	4.46487e+07	4.69464e+07	4.12694e+07	3.59661e+07	4.28059e+07	4.69623e+07	4.50697e+07	4.24389e+07	5.27987e+07	4.78123e+07	6.0297e+07	4.47047e+07	3.78075e+07	7.13532e+07	3.2963e+07	5.22949e+07	3.7625e+07	5.19754e+07	5.29973e+07	4.13792e+07	5.58618e+07	4.10831e+07	4.06799e+07	5.32376e+07	5.36633e+07	4.75533e+07	3.4634e+07	4.99812e+07	3.99251e+07	3.66279e+07	4.63002e+07	4.16041e+07	4.69877e+07	4.14093e+07	4.81549e+07	3.56169e+07	4.29348e+07	4.32548e+07	4.94729e+07	4.02206e+07	3.4927e+07	4.26312e+07	5.77012e+07	4.03122e+07	4.15708e+07	3.6236e+07	5.03495e+07	3.54176e+07	3.54456e+07	4.4241e+07	4.0105e+07	4.6639e+07	5.5299e+07	3.55779e+07	3.9927e+07	4.33951e+07	5.65981e+07	4.31171e+07	4.12475e+07	4.98021e+07	5.39809e+07	4.83477e+07	5.40257e+07	5.74886e+07	3.91666e+07	4.33609e+07	4.44576e+07	4.18286e+07	4.36732e+07	3.99314e+07	3.40539e+07	4.08968e+07	3.95863e+07	4.21426e+07	4.79601e+07	3.81104e+07	4.61681e+07	5.18483e+07	5.0229e+07	3.98961e+07	4.50472e+07	4.66558e+07	4.25429e+07	5.00323e+07	3.65618e+07	5.52365e+07	4.50478e+07	3.93824e+07	3.8608e+07	5.27647e+07	3.34555e+07	4.40109e+07	4.85014e+07	4.98126e+07	4.82933e+07	5.41027e+07	5.32873e+07	5.22976e+07	5.43922e+07	4.86212e+07	5.11214e+07	4.9061e+07	4.31454e+07	4.0764e+07	5.79907e+07	4.8497e+07	4.10342e+07	5.38347e+07	5.22044e+07	4.63491e+07	4.59466e+07	6.43497e+07	4.47963e+07	5.34343e+07	5.18496e+07	4.30778e+07	4.16353e+07	5.44961e+07	4.22913e+07	6.03922e+07	4.50781e+07	4.76972e+07	4.8981e+07	5.38144e+07	5.19771e+07	5.44108e+07	4.09917e+07	6.03474e+07	6.43603e+07
0.618_174.0163	Trans-aconitic acid	C6 H6 O6	174.016	0.618	C02341	MReference-350	HMDB0000958	38.7	80.6	level2	Organic acids and derivatives	Carboxylic acids and derivatives	Tricarboxylic acids and derivatives	Organic acids	map00660 C5-Branched dibasic acid metabolism; map01100 Metabolic pathways	7.4753e+07	3.96645e+07	5.2576e+07	2.27938e+07	3.35451e+07	4.35264e+07	3.40776e+07	3.18799e+07	2.72508e+07	3.35669e+07	2.40537e+07	2.08595e+07	3.60747e+07	3.59088e+07	3.51493e+07	2.24544e+07	2.23506e+07	5.09747e+07	2.35208e+07	6.1366e+07	3.00458e+07	2.15277e+07	3.40804e+07	4.57996e+07	2.67181e+07	3.25483e+07	2.3952e+07	3.20304e+07	3.88314e+07	3.54741e+07	2.98471e+07	2.7051e+07	2.64473e+07	2.54769e+07	3.31509e+07	2.36117e+07	2.788e+07	3.59799e+07	3.57539e+07	3.22951e+07	2.69992e+07	3.14559e+07	4.75623e+07	3.58097e+07	3.42523e+07	2.79063e+07	2.43266e+07	4.12111e+07	4.02493e+07	2.3853e+07	3.91623e+07	3.44404e+07	3.51759e+07	3.30978e+07	3.7703e+07	2.18666e+07	2.25298e+07	3.43383e+07	3.52501e+07	2.82376e+07	5.02566e+07	4.82712e+07	2.73689e+07	2.95423e+07	2.72915e+07	1.68648e+07	3.93935e+07	2.99893e+07	3.19241e+07	3.25626e+07	4.00322e+07	3.23584e+07	2.59276e+07	3.09417e+07	3.57965e+07	3.43258e+07	2.94961e+07	2.61234e+07	4.30567e+07	3.32097e+07	4.42559e+07	2.83979e+07	4.10746e+07	2.90837e+07	1.34375e+07	3.12095e+07	3.46223e+07	6.00985e+07	4.65652e+07	3.13265e+07	2.88497e+07	1.66291e+07	2.23762e+07	1.46259e+07	1.78687e+07	2.06751e+07	2.61173e+07	3.1042e+07	2.68427e+07	2.31019e+07	3.81229e+07	2.44866e+07	2.57516e+07	3.02966e+07	2.80972e+07	2.50551e+07	2.11194e+07	2.60696e+07	2.72307e+07	2.9095e+07	2.11887e+07	2.32927e+07	1.59873e+07	2.80296e+07	2.91755e+07	3.78173e+07	2.68946e+07	2.89175e+07	3.46065e+07	3.43994e+07	3.05242e+07	3.31513e+07	2.16901e+07	1.13975e+07	1.3536e+07	2.49109e+07	1.90513e+07	3.40588e+07	1.94824e+07	2.78346e+07	2.00074e+07	8.85972e+06
0.618_189.905	NA	NA	189.905	0.618	NA	NA	NA	NA	NA	level5	NA	NA	NA	NA	NA	1.08778e+07	1.21684e+07	9.75647e+06	1.05917e+07	1.06619e+07	1.02333e+07	7.62041e+06	1.0473e+07	1.26827e+07	1.16047e+07	1.10699e+07	1.78426e+07	1.39138e+07	2.31955e+07	1.38621e+07	8.86075e+06	2.9703e+07	7.20829e+06	1.42659e+07	9.31226e+06	1.27371e+07	1.753e+07	9.96537e+06	1.60952e+07	9.62081e+06	8.50275e+06	1.83192e+07	1.4245e+07	1.1747e+07	7.21689e+06	1.25187e+07	8.63034e+06	9.11898e+06	1.18165e+07	1.01313e+07	1.12168e+07	1.06354e+07	1.26586e+07	7.78773e+06	9.48171e+06	1.14911e+07	1.58634e+07	1.17309e+07	7.4912e+06	9.19252e+06	1.72408e+07	1.12518e+07	9.70233e+06	6.6049e+06	1.29967e+07	8.02598e+06	7.57164e+06	1.24698e+07	9.22297e+06	1.12046e+07	1.68743e+07	7.93996e+06	1.00061e+07	1.07657e+07	2.06899e+07	9.46978e+06	8.36696e+06	1.44713e+07	1.87238e+07	1.27003e+07	2.14351e+07	1.94214e+07	1.11947e+07	8.4459e+06	1.3004e+07	1.15609e+07	1.19065e+07	8.28334e+06	6.83295e+06	1.13071e+07	8.38409e+06	9.85467e+06	1.19256e+07	9.53048e+06	1.29265e+07	1.50436e+07	1.11809e+07	8.70883e+06	1.24266e+07	1.08302e+07	1.06871e+07	1.30775e+07	6.49174e+06	1.26282e+07	1.09166e+07	7.04434e+06	8.66862e+06	1.34957e+07	6.73786e+06	1.34092e+07	1.67674e+07	1.66991e+07	1.30492e+07	1.78475e+07	2.05457e+07	1.35413e+07	1.38245e+07	1.25703e+07	1.54248e+07	1.42152e+07	1.03396e+07	9.78519e+06	1.83204e+07	1.25739e+07	9.32193e+06	1.80513e+07	1.33721e+07	1.24981e+07	1.16507e+07	1.77427e+07	1.21122e+07	1.3341e+07	1.45806e+07	1.00158e+07	1.09998e+07	1.67465e+07	1.03711e+07	2.99929e+07	1.22387e+07	1.39413e+07	1.37642e+07	1.5495e+07	1.43372e+07	1.63304e+07	1.32933e+07	2.51002e+07	3.86646e+07
0.618_231.9008	NA	C H N2 O6 P S2	231.901	0.618	NA	NA	NA	NA	NA	level5	NA	NA	NA	NA	NA	1.32357e+07	4.56214e+06	3.48345e+06	3.80067e+06	3.59007e+06	4.80047e+06	3.32938e+06	7.16608e+06	6.82787e+06	6.36923e+06	4.61884e+06	4.77314e+06	4.98966e+06	6.00121e+06	3.35632e+06	2.33319e+06	7.02452e+06	6.11573e+06	4.00133e+06	2.97994e+06	6.31076e+06	4.31185e+06	8.16224e+06	8.89339e+06	5.32952e+06	5.70224e+06	5.7032e+06	6.80088e+06	4.40966e+06	5.49967e+06	4.04272e+06	3.25624e+06	1.60935e+06	7.9566e+06	9.81134e+06	3.79921e+06	5.15562e+06	6.4987e+06	7.544e+06	4.75339e+06	1.48408e+06	4.98997e+06	6.45753e+06	3.43856e+06	7.45474e+06	4.77637e+06	3.59707e+06	4.44042e+06	4.20905e+06	1.9277e+06	3.86873e+06	1.58608e+06	5.57417e+06	1.39825e+07	4.28135e+06	6.58658e+06	6.86846e+06	6.32236e+06	6.07793e+06	6.16826e+06	4.06247e+06	4.75333e+06	2.94415e+06	6.38536e+06	6.32503e+06	1.70101e+07	5.68415e+06	4.97404e+06	4.30326e+06	7.81194e+06	2.1737e+06	4.25216e+06	3.30362e+06	6.78101e+06	3.35781e+06	2.46114e+06	4.62833e+06	3.36259e+06	3.48338e+06	1.05007e+07	5.34315e+06	4.99445e+06	4.02229e+06	1.07687e+07	4.9703e+06	2.48169e+06	5.3533e+06	3.43577e+06	4.09608e+06	5.08638e+06	3.01698e+06	9.44348e+06	3.93697e+06	4.25685e+06	3.54366e+06	4.66607e+06	4.23722e+06	4.95256e+06	7.87546e+06	4.86704e+06	1.41713e+07	8.23881e+06	8.07304e+06	4.89957e+06	4.23349e+06	4.8917e+06	3.16528e+06	6.00091e+06	4.60095e+06	4.28674e+06	4.6693e+06	6.94513e+06	3.32222e+06	5.50248e+06	8.78146e+06	1.33887e+07	8.29286e+06	5.00384e+06	3.62732e+06	8.60658e+06	6.33081e+06	4.85021e+06	4.50421e+06	5.60946e+06	2.6275e+06	4.69781e+06	5.9188e+06	7.12473e+06	1.11418e+07	3.88821e+06	4.99527e+06	272687
0.618_315.8621	NA	C3 H3 N4 O2 P3 S3	315.862	0.618	NA	NA	NA	NA	NA	level5	NA	NA	NA	NA	NA	8.18997e+06	5.28762e+06	3.85642e+06	4.65644e+06	2.82851e+06	4.10053e+06	3.04144e+06	5.62782e+06	6.09037e+06	5.0877e+06	4.79067e+06	5.65459e+06	5.02685e+06	8.10008e+06	5.02487e+06	2.32153e+06	1.01693e+07	4.6808e+06	5.30225e+06	3.58058e+06	5.21803e+06	4.92403e+06	5.29323e+06	9.07286e+06	4.48361e+06	3.93668e+06	7.15706e+06	5.78131e+06	4.71106e+06	2.90364e+06	5.71342e+06	3.26573e+06	1.57451e+06	7.63439e+06	7.42988e+06	3.82697e+06	3.80836e+06	6.13288e+06	6.48881e+06	4.16217e+06	1.858e+06	6.70351e+06	5.72733e+06	3.11281e+06	5.34991e+06	6.05013e+06	2.93045e+06	3.78594e+06	2.96726e+06	3.3137e+06	3.22804e+06	1.7091e+06	5.47821e+06	7.82458e+06	4.40026e+06	7.38481e+06	4.64988e+06	4.71463e+06	4.90947e+06	7.44008e+06	4.50948e+06	3.9241e+06	4.89204e+06	7.02022e+06	7.35698e+06	1.15191e+07	7.00302e+06	4.30253e+06	3.78851e+06	7.73515e+06	2.99939e+06	4.46966e+06	3.35684e+06	4.44282e+06	4.55833e+06	2.36961e+06	5.31264e+06	3.26341e+06	4.426e+06	8.94958e+06	5.21786e+06	5.0899e+06	3.50519e+06	7.03341e+06	4.93174e+06	3.66284e+06	5.57024e+06	3.5195e+06	4.08155e+06	4.47627e+06	3.41672e+06	7.10313e+06	4.48959e+06	3.06808e+06	3.90342e+06	4.36697e+06	5.95524e+06	6.24418e+06	9.6125e+06	6.36514e+06	1.11228e+07	7.33822e+06	7.06286e+06	6.11112e+06	6.24411e+06	5.12513e+06	3.36701e+06	8.48392e+06	6.22529e+06	5.39819e+06	5.92712e+06	6.96655e+06	3.86227e+06	5.01222e+06	8.72618e+06	7.98138e+06	6.5528e+06	7.45542e+06	4.41681e+06	7.63184e+06	7.64885e+06	4.77785e+06	7.98128e+06	5.4617e+06	3.91622e+06	7.23846e+06	7.37567e+06	6.29228e+06	1.0129e+07	5.24237e+06	7.10714e+06	4.48221e+06
0.618_383.8494	NA	C4 H O15 P S2	383.849	0.618	NA	NA	NA	NA	NA	level5	NA	NA	NA	NA	NA	5.17142e+06	1.6841e+06	1.2595e+06	1.32886e+06	881710	1.48926e+06	950875	2.34225e+06	2.26378e+06	2.11575e+06	1.6221e+06	2.16957e+06	1.793e+06	2.94546e+06	1.38454e+06	709342	3.58199e+06	1.63006e+06	1.38123e+06	1.26885e+06	2.28187e+06	1.60627e+06	1.98107e+06	2.9803e+06	1.38628e+06	1.53318e+06	2.64435e+06	1.90986e+06	1.45642e+06	1.20373e+06	2.54145e+06	1.24321e+06	479165	2.77975e+06	3.27906e+06	1.25912e+06	1.67183e+06	2.25146e+06	3.27388e+06	1.44349e+06	560783	2.23513e+06	1.85927e+06	1.13082e+06	2.42002e+06	1.82912e+06	1.20404e+06	1.41165e+06	984893	667266	1.39393e+06	512522	1.8088e+06	4.75586e+06	1.5998e+06	2.64363e+06	1.51499e+06	1.84759e+06	1.67449e+06	2.59405e+06	1.24404e+06	1.12521e+06	1.56683e+06	2.52236e+06	2.87148e+06	6.46346e+06	2.3963e+06	1.59935e+06	1.45359e+06	3.18916e+06	1.21028e+06	1.55507e+06	1.02799e+06	1.6995e+06	1.48124e+06	629829	1.82419e+06	1.14718e+06	1.37469e+06	3.88288e+06	2.11134e+06	1.87742e+06	1.15803e+06	2.85444e+06	1.57625e+06	1.1381e+06	2.00753e+06	1.19459e+06	1.15687e+06	1.71754e+06	1.04962e+06	2.65293e+06	1.35645e+06	1.09518e+06	1.30874e+06	1.79775e+06	1.99568e+06	1.7163e+06	3.83269e+06	2.29991e+06	4.85487e+06	3.24802e+06	2.22513e+06	1.87407e+06	1.79372e+06	2.12436e+06	1.20412e+06	3.75925e+06	1.68403e+06	1.4952e+06	1.91369e+06	2.30519e+06	1.26874e+06	1.84645e+06	2.97993e+06	4.61491e+06	2.41506e+06	1.97077e+06	1.39488e+06	3.32049e+06	2.61055e+06	1.81198e+06	2.67062e+06	1.6494e+06	1.02861e+06	2.13852e+06	2.17776e+06	2.61277e+06	4.4333e+06	1.80892e+06	2.57538e+06	948600
0.618_89.9696	NA	NA	89.9696	0.618	NA	NA	NA	NA	NA	level5	NA	NA	NA	NA	NA	4.70922e+08	3.07533e+08	3.19133e+08	3.82281e+08	3.78377e+08	3.57108e+08	3.7691e+08	4.03608e+08	3.90628e+08	3.84776e+08	3.61793e+08	3.43013e+08	3.35847e+08	3.63642e+08	3.31102e+08	3.50348e+08	3.94868e+08	3.04581e+08	3.9227e+08	3.20067e+08	4.59312e+08	3.44838e+08	3.95295e+08	4.40772e+08	3.37753e+08	3.92353e+08	3.40489e+08	3.32807e+08	4.1835e+08	3.64619e+08	3.90959e+08	3.99916e+08	3.18534e+08	4.32799e+08	3.538e+08	3.78637e+08	3.57714e+08	3.80345e+08	3.27896e+08	3.94638e+08	2.8015e+08	3.57384e+08	3.4452e+08	3.47459e+08	3.83639e+08	4.18293e+08	2.74437e+08	3.84893e+08	3.78643e+08	3.90813e+08	3.24063e+08	3.54088e+08	3.70188e+08	3.88438e+08	4.04547e+08	3.91431e+08	3.59571e+08	3.86203e+08	3.87675e+08	3.22792e+08	3.87466e+08	3.68483e+08	3.51614e+08	3.48326e+08	3.63059e+08	3.26446e+08	3.51894e+08	3.58385e+08	4.21861e+08	3.27347e+08	3.3327e+08	3.16509e+08	3.95155e+08	3.657e+08	2.9742e+08	3.59794e+08	3.31904e+08	4.08717e+08	3.32121e+08	3.82644e+08	4.17637e+08	3.91052e+08	3.73747e+08	3.88829e+08	4.04358e+08	3.32687e+08	3.83135e+08	3.76278e+08	4.38779e+08	3.89949e+08	4.36417e+08	3.5168e+08	3.96961e+08	3.58705e+08	3.02264e+08	3.10924e+08	3.42195e+08	3.75729e+08	3.81171e+08	3.22188e+08	4.05558e+08	3.94008e+08	3.74882e+08	3.72092e+08	3.51085e+08	3.87096e+08	3.36315e+08	4.1564e+08	3.73348e+08	3.82234e+08	3.49525e+08	4.11643e+08	3.97755e+08	3.78538e+08	4.01228e+08	3.93173e+08	4.22696e+08	4.1432e+08	3.98854e+08	3.67984e+08	3.91401e+08	3.69996e+08	3.0188e+08	3.2442e+08	3.27886e+08	3.70563e+08	3.77388e+08	3.8239e+08	3.8463e+08	3.04487e+08	3.40231e+08	1.99028e+08
0.619_105.9435	NA	NA	105.944	0.619	NA	NA	NA	NA	NA	level5	NA	NA	NA	NA	NA	3.88187e+07	3.8043e+07	3.40239e+07	3.94424e+07	3.86732e+07	3.74447e+07	3.17603e+07	3.78158e+07	4.29004e+07	4.02387e+07	4.10919e+07	4.5722e+07	4.42088e+07	5.49506e+07	4.11998e+07	3.40706e+07	6.12075e+07	2.86957e+07	4.64072e+07	3.25e+07	4.58873e+07	4.56682e+07	3.6766e+07	5.03142e+07	3.56376e+07	3.75151e+07	4.97267e+07	4.60005e+07	4.23787e+07	3.17635e+07	4.30697e+07	3.67172e+07	3.34044e+07	4.12598e+07	3.90167e+07	4.21213e+07	3.81674e+07	4.28814e+07	3.27313e+07	4.00327e+07	3.66504e+07	4.60001e+07	3.55652e+07	3.57164e+07	3.88474e+07	5.16862e+07	3.69752e+07	3.90551e+07	3.4231e+07	4.33958e+07	3.02735e+07	3.08088e+07	4.19358e+07	3.71597e+07	4.24888e+07	4.89485e+07	3.26345e+07	3.88523e+07	4.02136e+07	4.97001e+07	3.87439e+07	3.60792e+07	4.7433e+07	4.83224e+07	4.28022e+07	4.61132e+07	5.01721e+07	3.51505e+07	3.8368e+07	4.00296e+07	3.62153e+07	3.89475e+07	3.50318e+07	3.13428e+07	3.48778e+07	3.45193e+07	3.77689e+07	4.26095e+07	3.38211e+07	4.34232e+07	4.63593e+07	4.2343e+07	3.47883e+07	4.16769e+07	4.28701e+07	3.67534e+07	4.3398e+07	3.10784e+07	4.52309e+07	4.00862e+07	3.58906e+07	3.40696e+07	4.52094e+07	3.16726e+07	3.79416e+07	4.22557e+07	4.56457e+07	4.44305e+07	4.98468e+07	4.70612e+07	4.51703e+07	4.6641e+07	4.34917e+07	4.69471e+07	4.57106e+07	4.02963e+07	3.7321e+07	4.96251e+07	4.36362e+07	3.97253e+07	4.7406e+07	4.93081e+07	4.22367e+07	4.1875e+07	5.40362e+07	4.13382e+07	4.57335e+07	4.81899e+07	4.00578e+07	3.71524e+07	4.95463e+07	3.92929e+07	5.84962e+07	3.95268e+07	4.11674e+07	4.42244e+07	4.85016e+07	4.5475e+07	4.75486e+07	3.73213e+07	5.31228e+07	5.00659e+07
0.619_759.8126	NA	NA	759.813	0.619	NA	NA	NA	NA	NA	level5	NA	NA	NA	NA	NA	2.10609e+06	1.06168e+06	866882	1.46738e+06	830624	1.45434e+06	995788	1.50203e+06	866820	934764	846045	1.27866e+06	912276	677450	500494	1.29709e+06	1.47744e+06	1.14038e+06	1.38543e+06	822726	1.97495e+06	755059	1.10292e+06	1.75535e+06	1.04556e+06	1.19042e+06	868341	2.4606e+06	1.21195e+06	831215	1.54552e+06	1.47963e+06	947476	1.26043e+06	610410	1.42053e+06	464722	1.46484e+06	774559	857343	975628	1.15639e+06	875028	1.01486e+06	1.2094e+06	1.60319e+06	793142	949048	852810	950768	712464	932709	811072	892686	1.05803e+06	1.38693e+06	1.33539e+06	1.13864e+06	1.0777e+06	1.42138e+06	286959	1.08446e+06	705980	1.40085e+06	850195	572637	1.45062e+06	989032	1.45433e+06	717408	841238	1.7613e+06	958366	697006	1.45667e+06	1.28375e+06	913103	1.45388e+06	667862	834471	2.14502e+06	1.34654e+06	927711	797518	1.4383e+06	763596	1.20402e+06	1.16049e+06	2.55132e+06	1.71583e+06	1.16749e+06	1.20856e+06	2.12694e+06	708621	1.0075e+06	741080	1.11729e+06	1.30626e+06	1.2992e+06	555280	1.56177e+06	1.20479e+06	1.4335e+06	1.34448e+06	1.01994e+06	1.02904e+06	762509	1.3659e+06	569240	1.0158e+06	979232	712119	1.3032e+06	1.07681e+06	1.74564e+06	1.39758e+06	1.35801e+06	1.42253e+06	1.62452e+06	521631	1.31538e+06	1.0234e+06	599414	758201	1.25079e+06	297382	995703	1.3906e+06	1.65804e+06	562022	837289	198722
0.62_316.1248	Tinoridine	C17 H20 N2 O2 S	316.125	0.62	NA	S5280	NA	NA	NA	level4	NA	NA	NA	NA	NA	582130	5.02135e+06	539009	2.19674e+06	658887	1.31518e+06	496105	734982	605286	558707	426061	538722	619646	897624	537750	742624	936166	544482	1.03933e+06	474975	666089	647308	623892	1.54654e+06	326063	871543	502136	655124	5.28999e+06	600365	505909	720696	1.65734e+06	1.52199e+06	786826	620802	482823	652450	571722	528461	841017	741855	605406	623555	503187	1.89952e+06	470549	913326	664865	613936	2.03895e+06	393816	517245	605785	506189	609641	690426	790265	546372	626191	526005	522470	660771	580550	505530	800098	448311	627238	756867	477676	513585	536400	654288	292057	445689	597367	668270	807537	1.32701e+06	858725	674491	478984	934615	576396	536551	524027	512079	641671	868501	832089	540815	632489	628087	909153	472835	668944	762914	627365	563747	663888	363579	585625	579770	582288	543936	573845	525631	638671	484913	652099	976990	732000	663871	607429	866039	805041	528540	588659	804045	555240	630283	530958	489215	470519	539594	516757	509437	440118	644280	702186	473177	537256
0.621_106.0266	(2r)-2,3-dihydroxypropanoic acid	C3 H6 O4	106.027	0.621	C00258	MReference-394	HMDB0000139	NA	32	level3	Organic oxygen compounds	Organooxygen compounds	Carbohydrates and carbohydrate conjugates	Carbohydrates	map00030 Pentose phosphate pathway; map00260 Glycine, serine and threonine metabolism; map00561 Glycerolipid metabolism; map00630 Glyoxylate and dicarboxylate metabolism; map00680 Methane metabolism; map01100 Metabolic pathways; map01110 Biosynthesis of secondary metabolites; map01120 Microbial metabolism in diverse environments; map01130 Biosynthesis of antibiotics; map01200 Carbon metabolism	9.9416e+06	5.77174e+06	7.1054e+06	1.20004e+07	1.02037e+07	7.96341e+06	1.14311e+07	8.36353e+06	1.59726e+07	8.87086e+06	7.59201e+06	1.22843e+07	8.98277e+06	1.29246e+07	8.11338e+06	7.4027e+06	7.00824e+06	8.66281e+06	8.64724e+06	1.14074e+07	1.54947e+07	6.69429e+06	9.96912e+06	8.98222e+06	8.98657e+06	8.40471e+06	5.43928e+06	9.65967e+06	6.7497e+06	8.75395e+06	1.21192e+07	9.26689e+06	1.62935e+07	5.45283e+06	1.24084e+07	6.78157e+06	6.25673e+06	8.12101e+06	1.01632e+07	1.11321e+07	6.31662e+06	7.30612e+06	6.13536e+06	6.81183e+06	8.15785e+06	8.15607e+06	6.18384e+06	1.30268e+07	9.59275e+06	8.77886e+06	1.30719e+07	8.72733e+06	1.19023e+07	2.03451e+07	1.13058e+07	7.56904e+06	5.83922e+06	1.19972e+07	1.31577e+07	6.86231e+06	1.24788e+07	9.84342e+06	8.01281e+06	1.52131e+07	5.67403e+06	7.03796e+06	1.25028e+07	6.66258e+06	9.59221e+06	1.07778e+07	1.74215e+07	8.47971e+06	1.24975e+07	9.10004e+06	7.64209e+06	1.15015e+07	1.28522e+07	1.01078e+07	8.01211e+06	1.51827e+07	9.87063e+06	9.73618e+06	8.25065e+06	8.22186e+06	1.07968e+07	9.70714e+06	7.51801e+06	1.60223e+07	9.15985e+06	8.17072e+06	8.66935e+06	1.20067e+07	6.41138e+06	1.3583e+07	5.48704e+06	7.0529e+06	7.09267e+06	1.26705e+07	6.85026e+06	6.13974e+06	6.81938e+06	7.65482e+06	5.47565e+06	7.82787e+06	1.3114e+07	8.85211e+06	9.87944e+06	1.32517e+07	6.45681e+06	1.48748e+07	8.33361e+06	8.17698e+06	1.29932e+07	9.96219e+06	1.54712e+07	1.54711e+07	1.46327e+07	5.63258e+06	1.33381e+07	1.74102e+07	8.74268e+06	1.13408e+07	1.55966e+07	5.51939e+06	7.93013e+06	1.12573e+07	7.94216e+06	8.72763e+06	7.31118e+06	9.20086e+06	7.75064e+06	2.12177e+07
0.621_116.0109	Maleic acid	C4 H4 O4	116.011	0.621	C01384	S392248	HMDB0000176	NA	NA	level4	Organic acids and derivatives	Carboxylic acids and derivatives	Dicarboxylic acids and derivatives	Organic acids	map00350 Tyrosine metabolism; map00650 Butanoate metabolism; map00760 Nicotinate and nicotinamide metabolism; map01100 Metabolic pathways; map01120 Microbial metabolism in diverse environments	2.39136e+06	2.52519e+06	1.77278e+06	2.89399e+06	2.63934e+06	2.3318e+06	2.31561e+06	2.49752e+06	1.69239e+06	2.27638e+06	1.47192e+06	1.55984e+06	1.98916e+06	2.71199e+06	2.32809e+06	1.51368e+06	1.55717e+06	2.9628e+06	3.44323e+06	3.98859e+06	2.52635e+06	1.52609e+06	2.33089e+06	2.27872e+06	2.58436e+06	1.56506e+06	1.62136e+06	2.61412e+06	2.61896e+06	1.21803e+06	1.70692e+06	1.93024e+06	2.74922e+06	2.52832e+06	3.21199e+06	1.97901e+06	2.0664e+06	2.39221e+06	1.87165e+06	2.27437e+06	2.88584e+06	1.29129e+06	1.91549e+06	2.79287e+06	2.78662e+06	1.8848e+06	1.4184e+06	3.0613e+06	2.17223e+06	2.03252e+06	2.22273e+06	3.28992e+06	2.55435e+06	2.56587e+06	2.52318e+06	1.45004e+06	2.18598e+06	2.05887e+06	1.9824e+06	1.86375e+06	1.68032e+06	1.89583e+06	2.02463e+06	2.24691e+06	1.48211e+06	1.27248e+06	3.05855e+06	1.80165e+06	2.88741e+06	1.85642e+06	2.12652e+06	2.26435e+06	2.537e+06	3.02615e+06	2.18314e+06	2.60706e+06	2.71086e+06	2.13669e+06	2.31754e+06	1.6532e+06	3.38609e+06	3.40579e+06	3.07147e+06	2.39696e+06	3.77156e+06	2.68682e+06	1.87506e+06	2.44085e+06	2.75309e+06	2.56289e+06	2.57527e+06	2.93818e+06	1.74478e+06	2.63051e+06	1.91282e+06	1.60877e+06	1.21481e+06	1.84657e+06	1.68137e+06	1.52137e+06	1.70648e+06	1.31536e+06	1.86868e+06	1.92946e+06	1.41551e+06	2.24946e+06	2.22705e+06	2.84452e+06	1.48695e+06	4.70801e+06	2.7849e+06	1.71487e+06	2.32671e+06	2.04197e+06	2.6954e+06	3.71115e+06	3.8849e+06	2.23697e+06	2.81532e+06	2.04451e+06	1.98829e+06	2.12146e+06	1.24694e+06	2.50484e+06	1.38649e+06	2.30868e+06	1.56141e+06	1.95118e+06	1.76221e+06	1.5549e+06	1.96291e+06	1.54387e+06
0.621_148.0371	(+/-)-2-hydroxyglutaric acid	C5 H8 O5	148.037	0.621	C02630	S42	HMDB0059655	NA	NA	level4	Organic acids and derivatives	Hydroxy acids and derivatives	Short-chain hydroxy acids and derivatives	Organic acids	map00650 Butanoate metabolism; map00660 C5-Branched dibasic acid metabolism; map01100 Metabolic pathways	4.67658e+07	2.4824e+07	5.66743e+07	1.99005e+07	2.30152e+07	2.71377e+07	3.41991e+07	2.62585e+07	1.98641e+07	2.42344e+07	1.96813e+07	2.01042e+07	2.39172e+07	2.57833e+07	2.5525e+07	1.60627e+07	1.84349e+07	3.31596e+07	2.73146e+07	3.36833e+07	2.41012e+07	1.48949e+07	2.31559e+07	3.18991e+07	2.11836e+07	2.82259e+07	1.69497e+07	2.0934e+07	3.5539e+07	2.13964e+07	2.30709e+07	2.36904e+07	2.47493e+07	1.97491e+07	1.05573e+07	1.81771e+07	1.30389e+07	2.14145e+07	2.88111e+07	2.50508e+07	2.09464e+07	2.26481e+07	2.82469e+07	2.35639e+07	2.49423e+07	2.51367e+07	1.84278e+07	2.69289e+07	2.61158e+07	1.97326e+07	2.70407e+07	2.98037e+07	2.2068e+07	3.04297e+07	2.20479e+07	2.25271e+07	1.86479e+07	1.31636e+07	2.31104e+07	2.45908e+07	2.96522e+07	2.80999e+07	2.12402e+07	2.86968e+07	1.75226e+07	1.41992e+07	3.32953e+07	1.73993e+07	3.26015e+07	2.62899e+07	2.70985e+07	2.82093e+07	9.96124e+06	3.39409e+07	2.91851e+07	3.55726e+07	3.72883e+07	3.53106e+07	2.9435e+07	2.55185e+07	3.1303e+07	2.38608e+07	3.1115e+07	1.9761e+07	1.64747e+07	2.42511e+07	2.83935e+07	2.92977e+07	2.74125e+07	2.12505e+07	2.51746e+07	2.14433e+07	2.04553e+07	2.63605e+07	1.72864e+07	1.21393e+07	1.67665e+07	2.28551e+07	2.36751e+07	1.26185e+07	2.61023e+07	2.74137e+07	1.78872e+07	2.24375e+07	2.0143e+07	2.28781e+07	1.76959e+07	1.89763e+07	2.53413e+07	2.87789e+07	1.85125e+07	2.5565e+07	2.14003e+07	1.96849e+07	2.22809e+07	2.52111e+07	2.32192e+07	3.35944e+07	1.38673e+07	2.50977e+07	2.58996e+07	2.89003e+07	1.44661e+07	2.59526e+07	3.13277e+07	1.95625e+07	2.17067e+07	2.98123e+07	2.01146e+07	2.0702e+07	1.76606e+07	9.89305e+06
0.621_166.0476	D-xylonic acid	C5 H10 O6	166.048	0.621	C00502	S5034782	HMDB0059750	NA	35.4	level4	Organic oxygen compounds	Organooxygen compounds	Carbohydrates and carbohydrate conjugates	Carbohydrates	map00040 Pentose and glucuronate interconversions; map01100 Metabolic pathways	1.10258e+07	1.24181e+07	1.0016e+07	1.3078e+07	1.31986e+07	6.98e+06	1.51756e+07	1.40605e+07	1.15529e+07	1.23339e+07	1.13215e+07	5.77962e+06	1.464e+07	1.04109e+07	1.21347e+07	1.07887e+07	8.39359e+06	1.15761e+07	1.30735e+07	1.55618e+07	1.25039e+07	1.22806e+07	1.54344e+07	1.73942e+07	1.00518e+07	1.15626e+07	6.59859e+06	1.36659e+07	1.37182e+07	1.11449e+07	7.32418e+06	1.09293e+07	9.90135e+06	5.73197e+06	1.1735e+07	1.14668e+07	1.2745e+07	1.36742e+07	1.17312e+07	1.27008e+07	1.13696e+07	1.24858e+07	1.12445e+07	1.20555e+07	1.32534e+07	1.11628e+07	1.17814e+07	1.05409e+07	2.05851e+07	1.24901e+07	7.76637e+06	1.4083e+07	1.38881e+07	1.15147e+07	1.06576e+07	1.24963e+07	1.52865e+07	1.7548e+07	1.36291e+07	1.0319e+07	1.38658e+07	9.89716e+06	1.37847e+07	9.40038e+06	7.17776e+06	9.36934e+06	1.18767e+07	6.7032e+06	1.51137e+07	1.16547e+07	1.18867e+07	1.31745e+07	9.86674e+06	1.6089e+07	1.26905e+07	1.59172e+07	1.19223e+07	1.52644e+07	1.66574e+07	1.57462e+07	1.03924e+07	1.56727e+07	1.51267e+07	1.1674e+07	1.29465e+07	1.15258e+07	5.98043e+06	2.30699e+07	6.1358e+06	1.27844e+07	1.44154e+07	1.47659e+07	1.67643e+07	1.19405e+07	1.00029e+07	1.28651e+07	1.37699e+07	1.74282e+07	9.2351e+06	8.54469e+06	1.39708e+07	1.26104e+07	8.73381e+06	1.452e+07	1.01286e+07	1.3721e+07	1.3784e+07	1.51024e+07	1.27544e+07	1.50212e+07	1.26869e+07	1.37674e+07	1.49657e+07	9.63978e+06	1.51408e+07	1.59697e+07	1.54174e+07	1.18716e+07	1.76434e+07	1.54491e+07	1.67536e+07	1.48287e+07	1.04768e+07	8.37693e+06	1.71514e+07	7.94708e+06	1.47597e+07	1.37718e+07	1.11066e+07	1.11252e+07	9.80912e+06	5.80339e+06
0.621_258.0571	4-(3-oxopentyl)phenyl hydrogen sulfate	C11 H14 O5 S	258.057	0.621	NA	S74853082	HMDB0133002	NA	NA	level4	Organic acids and derivatives	Organic sulfuric acids and derivatives	Arylsulfates	Organic acids	NA	3.61989e+06	2.39633e+06	2.78338e+06	3.77881e+06	4.13338e+06	3.9811e+06	2.3686e+06	3.59336e+06	3.60347e+06	4.16432e+06	4.23851e+06	3.10125e+06	3.15246e+06	3.77189e+06	4.96535e+06	4.66095e+06	1.81918e+06	2.48672e+06	4.03041e+06	2.94752e+06	3.15668e+06	3.32889e+06	4.90446e+06	3.04066e+06	5.19525e+06	3.39597e+06	5.58645e+06	2.46132e+06	2.14562e+06	2.68565e+06	2.52541e+06	2.52802e+06	6.17067e+06	2.76314e+06	4.98249e+06	2.88704e+06	6.42204e+06	2.90851e+06	2.24008e+06	3.2575e+06	5.66765e+06	3.5808e+06	2.76004e+06	4.64537e+06	3.34847e+06	3.04822e+06	5.05868e+06	3.62155e+06	3.43303e+06	3.24992e+06	3.84899e+06	3.41025e+06	4.0063e+06	3.31728e+06	3.89143e+06	3.02517e+06	2.01555e+06	3.866e+06	2.19684e+06	3.27012e+06	3.51177e+06	3.01719e+06	3.99043e+06	2.38369e+06	4.99589e+06	4.04163e+06	2.44638e+06	4.06043e+06	2.79825e+06	3.89175e+06	3.1796e+06	4.13582e+06	2.70172e+06	2.4676e+06	3.70531e+06	1.84446e+06	2.99085e+06	3.58287e+06	2.95148e+06	2.86695e+06	2.79178e+06	2.7322e+06	4.50385e+06	3.78254e+06	1.8571e+06	3.80945e+06	4.47836e+06	3.14526e+06	3.08978e+06	3.37659e+06	4.01779e+06	1.75041e+06	2.45298e+06	4.12325e+06	3.71497e+06	4.65083e+06	3.4221e+06	2.57428e+06	3.48214e+06	4.51354e+06	2.43493e+06	3.27004e+06	4.26525e+06	4.92582e+06	3.28091e+06	3.3775e+06	5.53235e+06	2.66746e+06	3.09183e+06	4.12952e+06	4.80363e+06	2.97645e+06	2.29566e+06	4.17705e+06	3.23027e+06	3.41309e+06	2.92926e+06	3.62921e+06	3.76907e+06	3.57472e+06	2.60737e+06	4.97671e+06	4.2646e+06	3.2173e+06	2.78572e+06	3.07656e+06	2.42005e+06	3.53722e+06	3.17759e+06	6.2839e+06	2.40133e+06	4.8694e+06
0.621_273.8661	NA	C3 H O7 P3 S	273.866	0.621	NA	NA	NA	NA	NA	level5	NA	NA	NA	NA	NA	5.04014e+06	7.33003e+06	4.2466e+06	5.43533e+06	5.19438e+06	5.22552e+06	1.03714e+07	3.23762e+06	6.49784e+06	5.24431e+06	5.68329e+06	1.04636e+07	1.34339e+07	2.01875e+07	1.22694e+07	3.92254e+06	2.54033e+07	8.85934e+06	7.93074e+06	3.95446e+06	5.13324e+06	9.79886e+06	3.7075e+06	7.97285e+06	4.60402e+06	3.28987e+06	1.85697e+07	1.34734e+07	1.06073e+07	1.06927e+07	7.06681e+06	3.32941e+06	5.51505e+06	4.67746e+06	1.1846e+07	6.42217e+06	5.24259e+06	6.49363e+06	3.59377e+06	5.23578e+06	7.32835e+06	1.71172e+07	4.83255e+06	1.06133e+07	4.2125e+06	9.52459e+06	1.12542e+07	5.2976e+06	1.12689e+07	6.67412e+06	3.49275e+06	2.95778e+06	6.24355e+06	4.04257e+06	1.40455e+07	8.67077e+06	2.90145e+06	4.63265e+06	5.51693e+06	1.63265e+07	4.81333e+06	4.05539e+06	1.58876e+07	1.78881e+07	1.1941e+07	1.14492e+07	1.96441e+07	5.1395e+06	1.04699e+07	1.37903e+07	5.66088e+06	5.64453e+06	3.32602e+06	2.64991e+06	5.56649e+06	1.10151e+07	9.71112e+06	6.22677e+06	3.96899e+06	6.35021e+06	1.21197e+07	1.32614e+07	1.18806e+07	5.43489e+06	5.79446e+06	5.15082e+06	7.4591e+06	1.11926e+07	5.54501e+06	4.90534e+06	1.33208e+07	3.99576e+06	1.41592e+07	2.48185e+06	8.5941e+06	1.5725e+07	1.0087e+07	1.41092e+07	9.142e+06	1.40666e+07	6.99272e+06	7.57813e+06	7.68066e+06	8.84279e+06	1.39068e+07	5.62338e+06	4.74704e+06	1.64089e+07	8.1177e+06	5.40188e+06	1.70531e+07	8.17787e+06	6.25158e+06	6.62356e+06	1.79667e+07	5.45399e+06	7.76769e+06	7.29732e+06	5.18243e+06	4.12086e+06	1.02474e+07	5.87958e+06	3.03914e+07	1.33664e+07	1.27155e+07	8.20565e+06	1.13969e+07	8.66036e+06	9.23985e+06	1.09242e+07	2.00052e+07	4.49e+07
0.621_315.0756	Fotemustine	C9 H19 Cl N3 O5 P	315.076	0.621	NA	S94600	NA	NA	NA	level4	NA	NA	NA	NA	NA	1.83819e+07	1.13927e+07	7.28082e+06	1.11715e+07	1.49127e+07	9.99408e+06	6.77913e+06	8.64136e+06	1.22826e+07	1.05256e+07	1.15804e+07	1.68325e+07	1.22065e+07	1.54704e+07	1.26631e+07	1.13602e+07	2.15062e+07	7.3378e+06	1.10325e+07	5.85123e+06	1.01933e+07	1.61329e+07	1.05536e+07	9.65054e+06	1.15594e+07	1.03014e+07	1.81254e+07	8.0043e+06	1.06163e+07	8.71929e+06	1.0112e+07	6.96897e+06	1.31544e+07	8.50528e+06	1.16748e+07	9.91246e+06	1.31915e+07	8.83817e+06	1.09107e+07	1.26491e+07	1.50185e+07	1.16414e+07	6.86445e+06	1.07502e+07	1.53336e+07	9.28006e+06	1.52312e+07	1.28162e+07	5.3779e+06	1.26729e+07	7.89339e+06	1.20551e+07	1.14254e+07	8.07644e+06	1.30739e+07	1.18185e+07	8.25444e+06	7.61677e+06	1.05114e+07	1.50016e+07	8.88568e+06	9.20618e+06	1.68589e+07	1.4e+07	1.08534e+07	1.94275e+07	1.39051e+07	1.1242e+07	8.24376e+06	1.38909e+07	1.70445e+07	9.37892e+06	9.68551e+06	8.28114e+06	1.1925e+07	9.54189e+06	9.1242e+06	1.2851e+07	9.03318e+06	1.15248e+07	1.15874e+07	1.07864e+07	8.46853e+06	9.96755e+06	8.38488e+06	1.32363e+07	1.19405e+07	5.60346e+06	9.86107e+06	1.18004e+07	8.52371e+06	8.97838e+06	1.19997e+07	7.54505e+06	1.92925e+07	1.66999e+07	1.43666e+07	1.29856e+07	1.16437e+07	1.63679e+07	1.08614e+07	1.00136e+07	1.40865e+07	1.30252e+07	1.02883e+07	1.33454e+07	1.10848e+07	1.16183e+07	1.18496e+07	1.15119e+07	1.69931e+07	1.27271e+07	9.41841e+06	1.06882e+07	1.04608e+07	8.78047e+06	1.01217e+07	1.33059e+07	9.03234e+06	8.58399e+06	9.85574e+06	8.79581e+06	2.23112e+07	1.18475e+07	1.17452e+07	1.42266e+07	1.59968e+07	1.28993e+07	1.35911e+07	1.20914e+07	1.89319e+07	3.71184e+07
0.621_330.0461	NA	C9 H19 N2 O5 P S2	330.046	0.621	NA	NA	NA	NA	NA	level5	NA	NA	NA	NA	NA	9.38618e+06	6.73808e+06	3.56047e+06	4.45312e+06	8.84588e+06	3.01146e+06	2.54318e+06	2.98563e+06	4.95085e+06	4.43903e+06	6.37771e+06	1.32191e+07	6.35687e+06	9.82036e+06	7.07967e+06	4.81961e+06	2.25499e+07	3.54613e+06	5.91952e+06	2.29003e+06	3.8401e+06	9.35358e+06	4.06282e+06	4.72228e+06	5.87539e+06	4.44056e+06	1.08108e+07	3.42466e+06	4.14387e+06	2.88853e+06	4.87355e+06	123695	6.99778e+06	3.35931e+06	6.05557e+06	4.18898e+06	5.61206e+06	129125	3.07705e+06	4.17411e+06	9.02925e+06	6.32485e+06	2.41977e+06	4.2655e+06	5.71785e+06	3.5567e+06	1.01919e+07	4.29112e+06	1.4267e+06	6.51935e+06	3.01856e+06	4.83904e+06	5.03582e+06	2.58414e+06	5.60475e+06	7.72172e+06	2.60769e+06	3.10328e+06	3.22479e+06	1.51648e+07	3.40082e+06	4.8118e+06	7.84135e+06	8.18281e+06	7.76647e+06	1.33224e+07	9.57452e+06	4.58329e+06	151580	6.51211e+06	1.01645e+07	4.85102e+06	3.11333e+06	3.17154e+06	4.89521e+06	4.04545e+06	4.49733e+06	5.04508e+06	3.60817e+06	4.91993e+06	5.3078e+06	4.36056e+06	2.99537e+06	4.0272e+06	3.7033e+06	6.15269e+06	6.86605e+06	1.54141e+06	3.91273e+06	4.75999e+06	2.25047e+06	3.4551e+06	4.80047e+06	2.39484e+06	1.10222e+07	9.87808e+06	9.86815e+06	4.78396e+06	8.2576e+06	1.22712e+07	5.50647e+06	5.27955e+06	6.6657e+06	6.30425e+06	5.47261e+06	4.47436e+06	3.55437e+06	5.549e+06	6.19727e+06	4.15131e+06	1.05432e+07	6.18936e+06	3.69315e+06	4.64939e+06	4.76853e+06	3.23211e+06	4.65467e+06	5.96175e+06	3.17052e+06	4.29298e+06	4.32088e+06	3.80099e+06	2.32497e+07	6.36765e+06	5.30293e+06	6.93225e+06	7.31507e+06	6.9406e+06	9.96143e+06	6.98496e+06	1.85798e+07	6.56516e+07
0.621_394.0127	NA	C7 H15 Cl N6 O7 S2	394.013	0.621	NA	NA	NA	NA	NA	level5	NA	NA	NA	NA	NA	1.12038e+07	5.1782e+06	4.63226e+06	5.84327e+06	2.11001e+07	6.37258e+06	5.4488e+06	7.84433e+06	7.01576e+06	5.61355e+06	7.98559e+06	1.0893e+07	5.13524e+06	1.19136e+07	5.04059e+06	9.68168e+06	1.02499e+07	6.8208e+06	7.5244e+06	5.10918e+06	8.96449e+06	7.54372e+06	6.17601e+06	4.81832e+06	7.10298e+06	5.68655e+06	6.14481e+06	5.09923e+06	5.24654e+06	6.77205e+06	8.72533e+06	7.47643e+06	7.02837e+06	4.88323e+06	6.05736e+06	9.87923e+06	6.22548e+06	6.46625e+06	8.58814e+06	5.7495e+06	1.03872e+07	7.28077e+06	5.4935e+06	7.45994e+06	7.08687e+06	7.29435e+06	1.74027e+07	6.33107e+06	3.99007e+06	7.01834e+06	4.96756e+06	6.57456e+06	5.97619e+06	7.10559e+06	5.68919e+06	6.43353e+06	1.15049e+07	6.86093e+06	5.57877e+06	8.4042e+06	6.96908e+06	7.66598e+06	5.80941e+06	8.51336e+06	7.09175e+06	8.30118e+06	1.03074e+07	6.51806e+06	5.30748e+06	7.99748e+06	8.38197e+06	4.68674e+06	1.0443e+07	6.89204e+06	4.72322e+06	8.12969e+06	7.41995e+06	7.5168e+06	7.21983e+06	8.07622e+06	8.19309e+06	5.90179e+06	5.16963e+06	6.95811e+06	7.81001e+06	5.01553e+06	9.47049e+06	4.88247e+06	8.82948e+06	7.55498e+06	6.88945e+06	5.22052e+06	1.03675e+07	5.97202e+06	6.64039e+06	6.03323e+06	9.04542e+06	5.28551e+06	8.272e+06	7.83506e+06	9.81256e+06	5.85812e+06	9.52644e+06	6.52609e+06	7.54523e+06	8.2236e+06	4.89484e+06	4.95419e+06	6.54462e+06	5.794e+06	8.03395e+06	1.81031e+07	1.09933e+07	7.66297e+06	1.6582e+07	6.98889e+06	9.73994e+06	8.22221e+06	4.96317e+06	6.10632e+06	7.74434e+06	7.39058e+06	9.06196e+06	5.71822e+06	5.93025e+06	8.46756e+06	6.85417e+06	9.99019e+06	8.12658e+06	5.15134e+06	1.77355e+07	8.90967e+06
0.621_415.9946	NA	C9 H18 Cl O12 P S	415.995	0.621	NA	NA	NA	NA	NA	level5	NA	NA	NA	NA	NA	1.01481e+07	5.67023e+06	4.03886e+06	4.8308e+06	9.07733e+06	4.18109e+06	6.35611e+06	4.80992e+06	7.25327e+06	4.78761e+06	7.24718e+06	9.68607e+06	5.71138e+06	8.0323e+06	4.58741e+06	6.81216e+06	1.05144e+07	8.30091e+06	6.24195e+06	3.94642e+06	7.95805e+06	6.69577e+06	6.00008e+06	4.34364e+06	4.99178e+06	5.27361e+06	5.36837e+06	3.93628e+06	5.06017e+06	5.44015e+06	6.86659e+06	5.82624e+06	9.43697e+06	4.79829e+06	5.46035e+06	7.1256e+06	5.49244e+06	4.7806e+06	7.86007e+06	4.19743e+06	9.08701e+06	6.3094e+06	4.90531e+06	1.03663e+07	6.06627e+06	5.07617e+06	7.12002e+06	6.53749e+06	2.82308e+06	5.87427e+06	5.51995e+06	6.20005e+06	4.52228e+06	5.61881e+06	4.78181e+06	6.34499e+06	6.2572e+06	1.03882e+07	4.4775e+06	7.49201e+06	6.33281e+06	5.73569e+06	5.85583e+06	1.21317e+07	6.60972e+06	8.98992e+06	1.01178e+07	6.84539e+06	5.72464e+06	9.1255e+06	8.42739e+06	6.58212e+06	3.46883e+06	8.15929e+06	3.46406e+06	5.59476e+06	5.57426e+06	5.63456e+06	3.8857e+06	1.16396e+07	7.22601e+06	5.08927e+06	3.73642e+06	6.21894e+06	5.07562e+06	5.11718e+06	8.73821e+06	4.3998e+06	6.56478e+06	7.08687e+06	6.22059e+06	4.28472e+06	1.00131e+07	4.10768e+06	6.19265e+06	6.29492e+06	8.38876e+06	5.31007e+06	7.19527e+06	7.56998e+06	6.17023e+06	4.62216e+06	7.1633e+06	5.34268e+06	1.06382e+07	5.99368e+06	4.57519e+06	4.38327e+06	5.12404e+06	5.06789e+06	6.25943e+06	9.84805e+06	6.2873e+06	7.65442e+06	8.64474e+06	4.26684e+06	6.90699e+06	6.57554e+06	4.53874e+06	5.5958e+06	6.54798e+06	5.64902e+06	7.74815e+06	6.53316e+06	5.17869e+06	7.3124e+06	5.62451e+06	8.46019e+06	6.72481e+06	5.07544e+06	1.05114e+07	9.5666e+06
0.622_134.0215	Dl-malic acid	C4 H6 O5	134.022	0.622	C03668	MReference-1796	HMDB0000744	94.9	96.1	level2	NA	NA	NA	NA	NA	1.96424e+07	2.35834e+07	1.8361e+07	1.85678e+07	2.04341e+07	1.89412e+07	1.38401e+07	2.19625e+07	1.25493e+07	2.08216e+07	1.42498e+07	1.19939e+07	1.776e+07	2.09335e+07	1.83219e+07	1.3716e+07	1.09822e+07	3.02405e+07	1.73695e+07	2.48212e+07	1.1697e+07	1.12056e+07	1.98339e+07	1.83779e+07	1.64243e+07	1.87685e+07	1.17331e+07	1.80473e+07	2.00753e+07	1.24112e+07	1.46541e+07	1.37185e+07	1.83511e+07	1.86818e+07	2.27699e+07	1.71431e+07	2.37832e+07	1.69032e+07	2.06926e+07	1.38516e+07	1.7872e+07	1.1937e+07	1.2671e+07	2.51967e+07	2.23687e+07	1.30162e+07	1.04777e+07	1.98977e+07	2.01229e+07	1.66182e+07	1.24629e+07	2.13154e+07	1.94626e+07	2.01194e+07	1.86273e+07	1.09744e+07	1.76245e+07	1.54774e+07	1.3869e+07	1.24039e+07	1.31787e+07	1.49235e+07	1.71279e+07	1.99547e+07	1.27284e+07	1.21266e+07	2.62669e+07	1.59325e+07	2.0998e+07	1.68009e+07	1.56065e+07	1.48352e+07	2.55136e+07	2.75079e+07	1.99311e+07	2.04861e+07	1.53857e+07	1.97871e+07	2.14649e+07	1.60948e+07	2.10895e+07	1.6415e+07	2.35277e+07	1.63818e+07	1.73511e+07	1.53856e+07	1.30947e+07	1.82206e+07	1.48226e+07	1.73122e+07	1.9566e+07	1.74535e+07	9.85726e+06	1.56454e+07	1.41227e+07	8.16832e+06	1.11756e+07	1.60152e+07	1.1544e+07	1.02397e+07	1.17817e+07	1.09416e+07	1.41317e+07	1.60087e+07	1.10584e+07	1.65282e+07	1.25668e+07	1.39669e+07	1.26629e+07	2.79213e+07	9.71942e+06	1.59898e+07	1.62265e+07	1.32777e+07	1.53364e+07	1.77214e+07	1.3612e+07	1.41337e+07	2.37186e+07	1.27965e+07	1.53184e+07	1.77633e+07	8.73414e+06	2.4114e+07	1.28253e+07	1.09042e+07	1.10042e+07	1.42719e+07	1.01756e+07	1.27323e+07	1.28941e+07	7.72466e+06
0.622_161.0323	N-formylaspartate	C5 H7 N O5	161.032	0.622	C01044	S79437	HMDB0060495	NA	NA	level4	Organic acids and derivatives	Carboxylic acids and derivatives	Amino acids, peptides, and analogues	Amino acids, peptides, and analogues	map00340 Histidine metabolism; map01100 Metabolic pathways	829705	1.24009e+06	866195	2.00717e+06	834681	783357	1.17794e+06	1.08916e+06	1.23156e+06	1.558e+06	1.67583e+06	1.10546e+06	1.26837e+06	1.33798e+06	1.10928e+06	1.77939e+06	1.39184e+06	533876	1.52162e+06	943939	1.5492e+06	1.74004e+06	1.89509e+06	2.09581e+06	1.76487e+06	1.69105e+06	1.73089e+06	1.81064e+06	1.41194e+06	1.22417e+06	969588	1.60302e+06	1.62962e+06	1.11245e+06	8.08784e+06	1.12008e+06	957838	1.15126e+06	724887	1.47739e+06	1.14236e+06	1.48396e+06	1.33278e+06	785865	2.43679e+06	1.9591e+06	1.23205e+06	2.37447e+06	4.19371e+06	1.74044e+06	1.03773e+06	1.19803e+06	2.45444e+06	1.73322e+06	2.40453e+06	3.22612e+06	1.78987e+06	2.20406e+06	3.11817e+06	1.89198e+06	2.28381e+06	1.82101e+06	2.65443e+06	1.53613e+06	1.29705e+06	3.30727e+06	1.02406e+06	1.02371e+06	1.17436e+06	148699	669920	2.22247e+06	2.25543e+06	1.37957e+06	2.03072e+06	1.6323e+06	2.10277e+06	2.22945e+06	1.68449e+06	2.4681e+06	2.22752e+06	2.47795e+06	2.20835e+06	2.25256e+06	2.07839e+06	2.13804e+06	1.55901e+06	1.5766e+06	2.0639e+06	2.24461e+06	2.06783e+06	1.71747e+06	2.87711e+06	1.65647e+06	1.88456e+06	2.43584e+06	2.77282e+06	2.73449e+06	2.4542e+06	2.05156e+06	2.73508e+06	3.0557e+06	2.62823e+06	3.64937e+06	2.06313e+06	2.62654e+06	3.0327e+06	2.47663e+06	2.49179e+06	2.26299e+06	3.10855e+06	2.9294e+06	3.63829e+06	2.4793e+06	3.03017e+06	2.49246e+06	2.81124e+06	3.24731e+06	3.52424e+06	4.19276e+06	2.71088e+06	3.54883e+06	1.27617e+06	703726	1.74469e+06	2.78617e+06	2.85364e+06	3.17002e+06	5.00008e+06	2.51163e+06	4.03599e+06	3.8358e+06
0.622_175.0589	Guanidinosuccinic acid	C5 H9 N3 O4	175.059	0.622	C03139	S388951	HMDB0003157	NA	NA	level4	Organic acids and derivatives	Carboxylic acids and derivatives	Amino acids, peptides, and analogues	Amino acids, peptides, and analogues	NULL	2.73524e+06	3.81814e+06	1.73464e+06	3.67637e+06	2.84816e+06	2.11513e+06	1.8662e+06	2.87373e+06	2.67332e+06	2.2968e+06	4.22262e+06	2.10245e+06	2.02616e+06	2.86874e+06	1.76704e+06	2.42433e+06	1.94121e+06	1.83146e+06	3.46144e+06	1.83027e+06	2.21955e+06	2.81481e+06	2.70458e+06	1.20073e+06	2.33561e+06	2.69078e+06	1.88095e+06	2.56174e+06	4.86462e+06	2.28084e+06	2.18138e+06	2.26225e+06	3.20506e+06	1.12208e+06	2.19763e+06	1.99924e+06	2.45172e+06	2.47049e+06	2.11091e+06	2.36871e+06	2.16939e+06	2.0398e+06	2.24597e+06	2.11916e+06	2.15815e+06	3.51987e+06	2.10711e+06	2.55379e+06	2.58137e+06	2.38335e+06	2.51459e+06	2.34017e+06	3.1618e+06	2.13018e+06	2.66242e+06	2.33069e+06	2.54622e+06	2.77531e+06	2.21506e+06	1.96286e+06	2.63144e+06	1.99394e+06	2.09586e+06	1.80486e+06	2.75091e+06	2.92371e+06	2.06576e+06	2.31677e+06	3.19075e+06	1.82282e+06	2.14702e+06	2.34837e+06	2.55667e+06	2.22891e+06	2.14525e+06	1.7494e+06	2.66803e+06	3.43415e+06	2.68195e+06	2.1721e+06	2.76352e+06	1.89137e+06	3.04741e+06	2.65161e+06	2.00583e+06	2.1865e+06	2.73631e+06	2.10712e+06	2.00222e+06	2.29149e+06	2.642e+06	2.09587e+06	2.04069e+06	2.55987e+06	1.89693e+06	1.95099e+06	1.91523e+06	1.95068e+06	1.6282e+06	1.99e+06	1.93493e+06	2.07805e+06	2.12883e+06	1.88176e+06	2.34392e+06	2.83137e+06	2.31971e+06	652183	1.60872e+06	2.43277e+06	3.64181e+06	1.91489e+06	2.10924e+06	2.0535e+06	1.118e+06	2.23793e+06	2.46429e+06	1.96146e+06	2.71451e+06	2.40569e+06	2.29317e+06	2.08797e+06	2.28922e+06	2.24832e+06	1.97139e+06	2.03522e+06	2.14185e+06	2.10337e+06	1.86673e+06	2.3797e+06	2.15884e+06	1.41697e+06
0.622_281.8979	NA	NA	281.898	0.622	NA	NA	NA	NA	NA	level5	NA	NA	NA	NA	NA	6.13035e+06	7.51491e+06	1.05909e+07	9.9241e+06	1.22433e+07	8.3271e+06	1.18331e+07	1.424e+07	1.21857e+07	1.17226e+07	9.80117e+06	5.46922e+06	9.92381e+06	1.01557e+07	5.34982e+06	1.22186e+07	6.41748e+06	7.59109e+06	7.58537e+06	5.0287e+06	1.06828e+07	6.24707e+06	4.91613e+06	9.52099e+06	9.18352e+06	1.12958e+07	1.58137e+07	6.87091e+06	8.5487e+06	6.60997e+06	9.24204e+06	4.45421e+06	9.1599e+06	1.03659e+07	5.38162e+06	7.53048e+06	5.01809e+06	9.10994e+06	1.95932e+07	9.76752e+06	5.54365e+06	2.13641e+07	5.5459e+06	6.53797e+06	8.21796e+06	9.60717e+06	5.03986e+06	1.78588e+07	5.65007e+06	1.2042e+07	1.00925e+07	7.53375e+06	1.10116e+07	1.16656e+07	9.19031e+06	1.14447e+07	1.30352e+07	7.35518e+06	1.14251e+07	7.67497e+06	7.82395e+06	1.35582e+07	1.26746e+07	2.00776e+07	1.02869e+07	5.10821e+06	8.126e+06	9.85807e+06	1.07952e+07	1.48286e+07	4.62457e+06	1.06825e+07	1.35335e+07	6.78207e+06	9.0264e+06	7.33687e+06	3.73295e+06	2.00594e+07	9.87775e+06	1.13699e+07	1.24187e+07	1.70523e+07	7.9614e+06	1.15805e+07	8.12981e+06	1.01744e+07	7.87297e+06	1.92333e+07	1.00048e+07	1.20467e+07	1.01258e+07	2.65117e+07	8.83143e+06	1.0633e+07	5.1324e+06	4.84716e+06	2.33549e+07	7.07661e+06	9.55981e+06	5.18773e+06	9.25036e+06	8.12385e+06	1.30175e+07	8.36424e+06	4.42911e+06	1.42622e+07	6.25952e+06	5.75416e+06	1.18798e+07	1.43012e+07	2.32747e+07	2.61644e+07	1.49345e+07	2.05749e+07	5.74462e+06	9.17923e+06	5.96878e+06	4.08199e+06	1.48379e+07	7.31804e+06	8.16294e+06	1.27835e+07	3.89472e+06	2.41439e+07	1.43872e+07	1.6825e+07	1.02967e+07	7.45751e+06	1.02446e+07	4.71408e+06	5.08634e+06	5.16555e+06
0.622_303.8627	NA	C3 H Cl N4 O3 S4	303.863	0.622	NA	NA	NA	NA	NA	level5	NA	NA	NA	NA	NA	302231	688627	779229	524925	835326	1.52527e+06	1.08102e+06	987141	770696	581334	1.08034e+06	937961	877008	772257	1.14059e+06	1.55194e+06	839307	795458	1.01956e+06	704653	934617	454518	834201	1.25829e+06	1.00768e+06	1.05141e+06	918598	531431	843511	660649	581970	821753	579291	866328	905455	728893	645227	866742	220556	1.10674e+06	1.00147e+06	858511	422841	1.02722e+06	755549	686660	1.26381e+06	1.19197e+06	443393	820687	1.22864e+06	1.25327e+06	796027	1.14078e+06	905487	828580	902160	497211	989002	709056	775874	688147	831439	1.08441e+06	843931	522822	582205	826957	632644	355167	1.0031e+06	941549	299824	1.17594e+06	739536	772515	872498	836819	830501	1.17237e+06	880898	830550	1.09828e+06	1.43972e+06	743174	824237	975521	603816	886862	684080	859568	949614	954334	1.09412e+06	862874	829881	798017	854548	617352	1.22631e+06	1.10983e+06	714899	913340	702559	801900	931645	438399	855745	766252	774470	1.13865e+06	864438	585845	926038	903635	623441	925909	1.11471e+06	751995	1.29479e+06	793895	1.04909e+06	696579	451424	706994	723301	986340	775481	621808	436520	682220	407469
0.623_231.9103	NA	C H2 N2 O6 P2 S	231.91	0.623	NA	NA	NA	NA	NA	level5	NA	NA	NA	NA	NA	3.98217e+06	5.37032e+06	6.37661e+06	6.55847e+06	5.19935e+06	6.11264e+06	6.86148e+06	4.32373e+06	7.10907e+06	6.28357e+06	8.02348e+06	6.27781e+06	7.17998e+06	6.65531e+06	6.60949e+06	7.32358e+06	6.875e+06	4.50168e+06	5.83451e+06	7.71786e+06	7.7845e+06	4.98807e+06	6.3621e+06	7.26349e+06	7.73029e+06	4.48493e+06	8.46832e+06	7.58833e+06	7.50455e+06	4.4981e+06	5.82952e+06	4.30813e+06	3.82395e+06	9.23088e+06	6.53194e+06	3.97353e+06	7.81899e+06	6.7344e+06	4.47977e+06	7.55353e+06	3.47833e+06	7.03052e+06	6.4752e+06	7.66593e+06	6.12802e+06	5.74433e+06	6.3039e+06	7.03576e+06	8.33922e+06	6.5958e+06	7.98512e+06	7.08023e+06	5.14e+06	7.81476e+06	7.04946e+06	9.31773e+06	6.76688e+06	4.93709e+06	5.99549e+06	6.45966e+06	5.41322e+06	5.97015e+06	6.85627e+06	7.50805e+06	3.66214e+06	4.04186e+06	7.66834e+06	6.5661e+06	6.96879e+06	4.40214e+06	3.77028e+06	7.77331e+06	7.01499e+06	4.09342e+06	6.1479e+06	5.95441e+06	6.50268e+06	7.22858e+06	6.41856e+06	7.81297e+06	7.92722e+06	8.20439e+06	7.00556e+06	4.84358e+06	6.89799e+06	5.70364e+06	7.40932e+06	4.36913e+06	8.40851e+06	6.94053e+06	7.50249e+06	7.57219e+06	7.10465e+06	4.41936e+06	6.3531e+06	7.13776e+06	6.15494e+06	6.78823e+06	8.32539e+06	7.49101e+06	7.97386e+06	7.47101e+06	7.84624e+06	6.18655e+06	9.29895e+06	7.32374e+06	7.28075e+06	8.68641e+06	7.26391e+06	7.02419e+06	9.55406e+06	6.22182e+06	5.66118e+06	7.47495e+06	6.7095e+06	6.97839e+06	8.57957e+06	9.20513e+06	6.52714e+06	7.65076e+06	7.13365e+06	4.22526e+06	5.62932e+06	5.72134e+06	6.53004e+06	6.71047e+06	8.03335e+06	7.06223e+06	8.37102e+06	3.23974e+06	6.47919e+06	2.71672e+06
0.623_374.0106	NA	C6 H15 O16 P	374.011	0.623	NA	NA	NA	NA	NA	level5	NA	NA	NA	NA	NA	2.65202e+06	1.58436e+06	660160	1.25076e+06	1.71604e+06	955929	1.31716e+06	901875	1.11604e+06	948325	1.36217e+06	5.55273e+06	1.6768e+06	4.15434e+06	1.35238e+06	1.10996e+06	3.92748e+06	1.53413e+06	1.63803e+06	814255	1.50189e+06	2.3846e+06	890775	1.0926e+06	1.24774e+06	863253	2.16358e+06	1.40918e+06	1.44042e+06	612420	1.26242e+06	872392	1.31387e+06	1.93509e+06	1.74039e+06	1.22914e+06	1.45602e+06	1.22888e+06	1.61212e+06	1.01226e+06	1.99288e+06	1.44931e+06	1.10687e+06	1.21002e+06	1.58941e+06	1.37356e+06	2.65493e+06	862846	1.32344e+06	1.19533e+06	1.26509e+06	1.41956e+06	1.06565e+06	1.62403e+06	1.09989e+06	1.05353e+06	828673	986900	1.01923e+06	2.35457e+06	1.15116e+06	1.03932e+06	1.56839e+06	2.45157e+06	1.51315e+06	3.06863e+06	1.9674e+06	2.3842e+06	1.17329e+06	1.01758e+06	2.45848e+06	1.20423e+06	1.14646e+06	791803	1.17773e+06	1.20027e+06	1.44151e+06	1.27345e+06	1.16514e+06	2.32013e+06	1.19393e+06	1.00234e+06	645387	1.15872e+06	947409	1.01174e+06	1.48103e+06	478688	1.14276e+06	1.40293e+06	955698	1.40043e+06	1.38783e+06	685229	2.41266e+06	2.22017e+06	2.11372e+06	1.5532e+06	2.21386e+06	3.09981e+06	3.39476e+06	1.99435e+06	1.67094e+06	1.59627e+06	1.75483e+06	1.15224e+06	1.0878e+06	1.63088e+06	1.51893e+06	1.01491e+06	2.10942e+06	1.50144e+06	1.01357e+06	1.56683e+06	1.4877e+06	1.9308e+06	1.393e+06	1.4007e+06	938916	2.4833e+06	1.69693e+06	1.04222e+06	4.28186e+06	839328	1.4441e+06	1.3523e+06	1.47442e+06	2.47049e+06	2.73846e+06	1.35005e+06	3.59368e+06	1.06379e+07
0.623_426.0244	2-(3,4-dihydroxyphenyl)-5-hydroxy-3,6-dimethoxy-4-oxo-4h-chromen-7-yl hydrogen sulfate	C17 H14 O11 S	426.024	0.623	NA	S4481069	NA	NA	NA	level4	NA	NA	NA	NA	NA	5.20252e+06	3.57641e+06	1.91513e+06	743671	3.91664e+06	903706	1.03586e+06	1.6777e+06	2.1126e+06	1.36477e+06	3.74915e+06	6.58862e+06	2.71877e+06	1.67334e+06	3.55983e+06	5.98993e+06	4.60754e+06	1.95097e+06	958491	2.64172e+06	718862	4.73384e+06	2.28581e+06	260229	4.95979e+06	2.42645e+06	4.3194e+06	422612	1.59186e+06	2.15634e+06	1.77727e+06	248484	8.12338e+06	1.54497e+06	2.36272e+06	935289	3.79433e+06	478904	994319	1.96717e+06	9.75456e+06	1.8489e+06	1.18771e+06	3.91657e+06	3.50407e+06	303068	4.73086e+06	3.04664e+06	1.3727e+06	1.77469e+06	2.70774e+06	5.77092e+06	3.02102e+06	1.03335e+06	1.56245e+06	1.41622e+06	2.07579e+06	3.56941e+06	725324	3.02362e+06	1.60889e+06	465458	3.11326e+06	2.1981e+06	2.6841e+06	5.75295e+06	2.18648e+06	2.96223e+06	690301	1.36325e+06	7.05308e+06	2.41448e+06	1.46392e+06	2.04633e+06	3.0647e+06	1.3602e+06	1.55488e+06	2.5922e+06	1.57895e+06	1.8927e+06	875284	790959	576272	1.68484e+06	583649	2.00291e+06	1.85488e+06	214869	863772	1.96048e+06	733935	1.20142e+06	881400	1.27855e+06	5.04589e+06	4.42578e+06	3.20259e+06	910638	2.31651e+06	4.62906e+06	309700	510697	3.44063e+06	1.7968e+06	2.054e+06	1.07258e+06	4.03961e+06	243036	877966	2.03347e+06	4.7355e+06	1.26633e+06	424785	1.3632e+06	457598	281935	627319	1.41434e+06	364962	2.74896e+06	440491	1.08293e+06	6.17492e+06	1.99927e+06	1.92672e+06	1.74708e+06	1.55395e+06	2.9846e+06	1.01526e+06	7.99449e+06	6.44705e+06	1.26212e+07
0.623_448.0066	NA	C13 H13 N4 O10 P S	448.007	0.623	NA	NA	NA	NA	NA	level5	NA	NA	NA	NA	NA	7.53452e+06	3.86228e+06	1.37566e+06	261959	5.55321e+06	948689	1.17737e+06	1.72209e+06	2.18165e+06	1.49011e+06	4.11767e+06	7.90621e+06	3.36747e+06	1.96303e+06	4.13856e+06	7.06497e+06	5.8684e+06	1.74212e+06	1.08277e+06	2.84956e+06	646568	5.3361e+06	2.84943e+06	192993	5.11941e+06	2.13488e+06	5.84638e+06	241776	907909	2.54857e+06	1.7814e+06	216331	1.00486e+07	1.62341e+06	3.04202e+06	814081	4.21216e+06	323386	458380	2.33264e+06	1.29372e+07	2.50504e+06	1.16964e+06	4.9142e+06	3.71684e+06	264893	7.0168e+06	4.04219e+06	1.72717e+06	2.39296e+06	3.12598e+06	5.57325e+06	3.48807e+06	735283	1.65941e+06	1.29442e+06	1.79525e+06	3.68662e+06	932875	4.11325e+06	1.66721e+06	377920	4.53769e+06	2.85591e+06	3.13212e+06	7.76736e+06	2.77796e+06	3.16504e+06	838785	1.64337e+06	7.18855e+06	2.81234e+06	1.73507e+06	2.48496e+06	3.25441e+06	1.64566e+06	1.58593e+06	2.35042e+06	1.66383e+06	2.47636e+06	898696	767449	451114	1.96771e+06	227936	2.36944e+06	2.00141e+06	197233	286099	2.20426e+06	825212	1.26807e+06	390340	1.34259e+06	6.13709e+06	6.55381e+06	4.4675e+06	1.01564e+06	2.24262e+06	6.05309e+06	226975	405542	3.5713e+06	2.07069e+06	2.20469e+06	1.40855e+06	5.29177e+06	197384	1.05784e+06	2.21224e+06	6.35714e+06	1.31206e+06	396449	1.59642e+06	230295	216582	351889	1.22851e+06	252324	2.91294e+06	320091	1.19726e+06	9.63318e+06	2.72177e+06	2.76963e+06	2.16159e+06	1.98097e+06	2.9558e+06	1.16559e+06	9.76705e+06	7.83333e+06	1.7403e+07
0.623_547.8851	NA	C23 H6 Cl N4 O P S4	547.885	0.623	NA	NA	NA	NA	NA	level5	NA	NA	NA	NA	NA	1.09484e+06	772520	473658	543758	656078	437497	1.19249e+06	448553	654340	1.08699e+06	626836	1.11879e+06	752469	751524	1.27906e+06	514978	1.93465e+06	303746	425936	336537	810638	846912	568497	583287	694212	458618	820085	308248	533283	455244	824599	208178	921299	834323	659366	1.08155e+06	499449	594175	401732	540164	891521	695456	481640	418964	521029	601048	664902	600098	205704	479180	395638	265587	518304	449997	665216	620589	495959	1.01465e+06	423389	1.33953e+06	947851	556810	960599	917780	637185	1.1688e+06	1.24697e+06	927391	510752	1.51148e+06	1.32583e+06	610955	419695	337320	487527	360375	381855	405751	488022	577535	703923	476793	267463	549211	403635	532448	748069	299784	357975	656861	444878	463528	494805	274679	867056	1.01594e+06	940324	644517	917343	1.0585e+06	478906	592711	815047	808979	646484	436672	469646	1.08414e+06	570799	445652	808357	470702	547811	821615	476383	373941	744955	792535	306983	704557	548729	652845	1.12677e+06	643575	443500	1.47891e+06	768337	787599	724835	741843	1.53925e+06	1.79521e+06
0.623_88.016	Pyruvic acid	C3 H4 O3	88.016	0.623	C00022	MReference-1264	HMDB0000243	NA	78	level2	Organic acids and derivatives	Keto acids and derivatives	Alpha-keto acids and derivatives	Organic acids	map00010 Glycolysis / Gluconeogenesis; map00020 Citrate cycle (TCA cycle); map00030 Pentose phosphate pathway; map00040 Pentose and glucuronate interconversions; map00053 Ascorbate and aldarate metabolism; map00250 Alanine, aspartate and glutamate metabolism; map00260 Glycine, serine and threonine metabolism; map00261 Monobactam biosynthesis; map00270 Cysteine and methionine metabolism; map00290 Valine, leucine and isoleucine biosynthesis; map00330 Arginine and proline metabolism; map00350 Tyrosine metabolism; map00360 Phenylalanine metabolism; map00362 Benzoate degradation; map00430 Taurine and hypotaurine metabolism; map00440 Phosphonate and phosphinate metabolism; map00473 D-Alanine metabolism; map00620 Pyruvate metabolism; map00621 Dioxin degradation; map00622 Xylene degradation; map00630 Glyoxylate and dicarboxylate metabolism; map00650 Butanoate metabolism; map00660 C5-Branched dibasic acid metabolism; map00680 Methane metabolism; map00710 Carbon fixation in photosynthetic organisms; map00720 Carbon fixation pathways in prokaryotes; map00730 Thiamine metabolism; map00760 Nicotinate and nicotinamide metabolism; map00770 Pantothenate and CoA biosynthesis; map00900 Terpenoid backbone biosynthesis; map00997 Biosynthesis of various secondary metabolites - part 3; map00999 Biosynthesis of various secondary metabolites - part 1; map01060 Biosynthesis of plant secondary metabolites; map01061 Biosynthesis of phenylpropanoids; map01062 Biosynthesis of terpenoids and steroids; map01063 Biosynthesis of alkaloids derived from shikimate pathway; map01064 Biosynthesis of alkaloids derived from ornithine, lysine and nicotinic acid; map01065 Biosynthesis of alkaloids derived from histidine and purine; map01066 Biosynthesis of alkaloids derived from terpenoid and polyketide; map01070 Biosynthesis of plant hormones; map01100 Metabolic pathways; map01110 Biosynthesis of secondary metabolites; map01120 Microbial metabolism in diverse environments; map01130 Biosynthesis of antibiotics; map01200 Carbon metabolism; map01210 2-Oxocarboxylic acid metabolism; map01220 Degradation of aromatic compounds; map01230 Biosynthesis of amino acids; map01502 Vancomycin resistance; map02060 Phosphotransferase system (PTS); map04066 HIF-1 signaling pathway; map04152 AMPK signaling pathway; map04911 Insulin secretion; map04922 Glucagon signaling pathway; map04930 Type II diabetes mellitus; map04931 Insulin resistance; map05230 Central carbon metabolism in cancer	2.81169e+07	2.91667e+07	2.62489e+07	4.02539e+07	3.49513e+07	2.65981e+07	2.70768e+07	3.27106e+07	2.2973e+07	2.64788e+07	2.0026e+07	1.94331e+07	2.83831e+07	4.85541e+07	2.57046e+07	1.93198e+07	2.21444e+07	3.67982e+07	3.39977e+07	3.80519e+07	2.79959e+07	1.64312e+07	2.88209e+07	2.23776e+07	2.76814e+07	3.02695e+07	1.47572e+07	2.93828e+07	2.30254e+07	1.83914e+07	1.79012e+07	2.15501e+07	4.25054e+07	2.35816e+07	4.00463e+07	2.18784e+07	2.78235e+07	2.22284e+07	2.84731e+07	2.75135e+07	2.05641e+07	1.55999e+07	1.82625e+07	2.91435e+07	2.84043e+07	2.01394e+07	1.46528e+07	4.0703e+07	2.39851e+07	2.80116e+07	2.06587e+07	2.97921e+07	3.47254e+07	3.38114e+07	3.44646e+07	1.73398e+07	2.42684e+07	3.01981e+07	2.00471e+07	1.75161e+07	1.98199e+07	2.76312e+07	2.74744e+07	2.6276e+07	1.61776e+07	2.36475e+07	3.01946e+07	2.18844e+07	2.78637e+07	3.14574e+07	2.76946e+07	2.69945e+07	4.62544e+07	3.86225e+07	2.48192e+07	3.62532e+07	3.07863e+07	3.08836e+07	2.66356e+07	2.54522e+07	3.58446e+07	3.33802e+07	2.79261e+07	2.97348e+07	3.31715e+07	2.89345e+07	2.30188e+07	2.74432e+07	2.95442e+07	2.49098e+07	3.03791e+07	3.02468e+07	1.93018e+07	3.82907e+07	2.49893e+07	1.53093e+07	1.58426e+07	3.39167e+07	1.76381e+07	1.79363e+07	1.63763e+07	1.62807e+07	1.89069e+07	2.24814e+07	1.88171e+07	2.45671e+07	2.52631e+07	3.48138e+07	1.71065e+07	5.64068e+07	2.19085e+07	2.37379e+07	2.48987e+07	3.18645e+07	2.47878e+07	3.34868e+07	3.49618e+07	2.45814e+07	3.50233e+07	2.30867e+07	2.73208e+07	3.03423e+07	1.24482e+07	2.5144e+07	2.15389e+07	3.72326e+07	2.00787e+07	2.57268e+07	1.79396e+07	2.40154e+07	2.13536e+07	1.14836e+07
0.624_129.0425	4-oxoproline	C5 H7 N O3	129.042	0.624	C01877	MReference-1268	NA	NA	96.7	level2	NA	NA	NA	NA	map00330 Arginine and proline metabolism; map01100 Metabolic pathways	2.17458e+06	4.21022e+06	5.54808e+06	5.77295e+06	4.34936e+06	3.69085e+06	3.50855e+06	7.59834e+06	4.96596e+06	6.22863e+06	7.72452e+06	8.28819e+06	4.68381e+06	4.65397e+06	3.96195e+06	4.84328e+06	3.97056e+06	4.50255e+06	4.86771e+06	2.47038e+06	6.30645e+06	5.01762e+06	7.25643e+06	5.71896e+06	4.74579e+06	5.4273e+06	6.04682e+06	6.32384e+06	5.97856e+06	4.73451e+06	9.37944e+06	6.46761e+06	4.66307e+06	1.09108e+07	5.77814e+06	9.28479e+06	5.24951e+06	5.32297e+06	3.9141e+06	4.56594e+06	4.06964e+06	6.55766e+06	6.0219e+06	5.30213e+06	4.093e+06	6.08856e+06	4.15967e+06	6.25205e+06	4.62879e+06	4.4912e+06	5.1962e+06	4.41552e+06	5.46992e+06	6.24873e+06	4.90251e+06	4.56876e+06	6.68727e+06	6.44633e+06	6.38928e+06	3.90432e+06	6.65814e+06	5.18618e+06	5.36037e+06	5.65302e+06	5.36049e+06	3.96384e+06	5.17239e+06	5.10723e+06	6.29609e+06	4.11027e+06	4.55326e+06	3.68747e+06	4.58508e+06	4.35043e+06	4.34567e+06	2.87504e+06	4.02567e+06	4.89909e+06	4.21705e+06	5.08419e+06	7.09089e+06	5.02846e+06	4.57874e+06	6.76085e+06	5.65307e+06	4.10756e+06	4.76469e+06	5.19065e+06	5.95539e+06	5.66587e+06	7.55739e+06	5.3548e+06	4.86683e+06	4.60013e+06	3.23664e+06	3.60071e+06	5.03105e+06	4.852e+06	7.60919e+06	4.81776e+06	4.6092e+06	4.20504e+06	5.73053e+06	5.38068e+06	5.35914e+06	5.7809e+06	3.36952e+06	4.22714e+06	6.83639e+06	5.0447e+06	4.81684e+06	5.06869e+06	4.92453e+06	4.6998e+06	7.37996e+06	4.09536e+06	5.6738e+06	8.21616e+06	5.56642e+06	5.71225e+06	5.25288e+06	9.17896e+06	3.45591e+06	5.59063e+06	3.60049e+06	6.06727e+06	5.85528e+06	6.35376e+06	4.77037e+06	5.26637e+06	6.43347e+06	3.36607e+06
0.624_170.0462	NA	C3 H11 N2 O4 P	170.046	0.624	NA	NA	NA	NA	NA	level5	NA	NA	NA	NA	NA	4.19802e+06	2.52151e+07	4.72717e+06	1.59906e+07	6.8566e+06	8.79314e+06	4.11233e+06	4.2457e+06	5.22272e+06	5.20386e+06	8.75499e+06	8.47469e+06	4.46829e+06	1.10686e+07	9.19217e+06	5.2613e+06	5.10521e+06	3.63794e+06	9.54126e+06	5.19034e+06	4.31648e+06	1.36982e+07	6.44967e+06	7.87255e+06	5.57518e+06	5.30819e+06	5.35642e+06	4.7308e+06	2.20421e+07	8.33768e+06	4.1276e+06	3.91828e+06	1.70414e+07	6.93308e+06	5.90944e+06	4.06739e+06	7.28373e+06	4.37924e+06	6.62346e+06	5.92276e+06	6.87584e+06	5.0225e+06	6.7897e+06	4.68846e+06	2.63594e+06	1.25813e+07	5.65488e+06	7.24513e+06	3.96532e+06	6.02868e+06	7.63842e+06	7.4778e+06	1.0905e+07	6.87704e+06	6.35862e+06	9.4248e+06	3.10174e+06	7.952e+06	4.03662e+06	5.89401e+06	5.56075e+06	4.39522e+06	6.56422e+06	5.92742e+06	7.51482e+06	1.0132e+07	5.77071e+06	5.54121e+06	6.07109e+06	4.6005e+06	7.58373e+06	6.20034e+06	5.9696e+06	4.48125e+06	6.71296e+06	2.64232e+06	7.44193e+06	1.08303e+07	1.32064e+07	4.10453e+06	8.46056e+06	3.82886e+06	9.87975e+06	9.66346e+06	4.20502e+06	7.34655e+06	1.01942e+07	2.89814e+06	6.27219e+06	4.01254e+06	3.80747e+06	4.94804e+06	4.69038e+06	5.75618e+06	1.15678e+07	4.8741e+06	4.4532e+06	3.84557e+06	3.05501e+06	3.5438e+06	1.7784e+06	2.96855e+06	1.05093e+07	6.69103e+06	8.26367e+06	3.43721e+06	6.12565e+06	3.48557e+06	3.46156e+06	5.5904e+06	6.67159e+06	3.78415e+06	2.65522e+06	3.10616e+06	4.04184e+06	3.32339e+06	4.5072e+06	4.54033e+06	6.9433e+06	3.80378e+06	5.61777e+06	4.33259e+06	1.36849e+07	5.78039e+06	5.75024e+06	3.11815e+06	4.5154e+06	3.76968e+06	2.95483e+06	1.18112e+07	9.7665e+06	1.51994e+07
0.624_489.9268	NA	C15 H10 N2 O9 S4	489.927	0.624	NA	NA	NA	NA	NA	level5	NA	NA	NA	NA	NA	1.46624e+06	1.47616e+06	913596	862377	1.2825e+06	655421	681253	573439	953075	1.22384e+06	1.38585e+06	4.20471e+06	1.22187e+06	1.13565e+06	998820	1.00263e+06	4.15645e+06	815617	1.1786e+06	724414	1.23707e+06	2.0736e+06	747174	1.15939e+06	1.3976e+06	753909	4.351e+06	437690	1.11151e+06	663328	1.19344e+06	414574	1.66553e+06	798383	949137	774934	753859	630932	1.04576e+06	831457	1.71229e+06	1.27671e+06	630490	526171	1.3096e+06	700215	2.4277e+06	1.07873e+06	525727	997225	1.06586e+06	978923	1.29864e+06	1.33087e+06	794064	1.48934e+06	646859	888614	972610	5.2259e+06	1.9113e+06	747753	1.50539e+06	2.06267e+06	2.01928e+06	1.98069e+06	2.03701e+06	2.92149e+06	832105	1.80577e+06	3.1122e+06	1.44699e+06	595557	849242	850557	786918	1.09206e+06	1.0507e+06	473581	1.08787e+06	1.17117e+06	1.06124e+06	575525	1.68e+06	591143	1.04814e+06	2.049e+06	782112	1.08408e+06	946368	839609	851678	1.27516e+06	676127	1.90125e+06	1.99411e+06	2.12714e+06	756962	1.88033e+06	4.50778e+06	1.21039e+06	1.1811e+06	1.41064e+06	1.23179e+06	1.16568e+06	634412	867809	790135	740836	784337	1.33396e+06	1.23103e+06	950513	1.46439e+06	1.2439e+06	643704	1.25528e+06	1.88227e+06	552441	1.98674e+06	1.00276e+06	1.04213e+06	4.29597e+06	1.20069e+06	781482	1.51161e+06	2.48285e+06	2.02687e+06	2.71624e+06	1.00355e+06	3.77761e+06	6.07263e+06
0.625_155.0194	[similar to: l-histidine; δmass: -0.0501 da]	NA	155.019	0.625	NA	NA	NA	NA	NA	level5	NA	NA	NA	NA	NA	986920	1.00208e+06	966277	1.23841e+06	826408	993873	902663	1.17089e+06	994689	1.08586e+06	1.03451e+06	1.14642e+06	1.86782e+06	2.49681e+06	1.30197e+06	1.3555e+06	1.58607e+06	984679	1.81286e+06	1.34456e+06	1.8174e+06	1.78501e+06	1.53107e+06	999763	1.35431e+06	1.76621e+06	1.72636e+06	1.17684e+06	1.37989e+06	1.31576e+06	1.083e+06	1.22742e+06	1.79149e+06	1.10784e+06	3.78949e+06	1.28609e+06	1.32981e+06	1.12702e+06	1.05651e+06	1.06776e+06	1.43845e+06	1.36283e+06	1.28033e+06	1.14527e+06	2.70532e+06	1.29787e+06	1.41864e+06	1.84864e+06	1.13191e+06	1.72055e+06	1.08284e+06	1.7359e+06	1.47692e+06	1.44375e+06	1.81642e+06	1.52704e+06	1.50247e+06	2.28733e+06	1.31326e+06	1.82665e+06	1.14348e+06	1.17338e+06	1.76586e+06	2.32746e+06	1.65616e+06	4.2157e+06	1.47248e+06	1.33493e+06	1.36991e+06	1.37324e+06	1.82963e+06	1.35866e+06	1.50347e+06	2.01598e+06	1.4128e+06	2.27427e+06	1.32115e+06	2.25055e+06	1.15837e+06	2.03868e+06	1.73999e+06	1.81789e+06	1.52603e+06	1.72191e+06	1.65703e+06	1.44175e+06	1.50385e+06	953383	1.81237e+06	1.99195e+06	1.15081e+06	1.60435e+06	1.62737e+06	955236	1.96761e+06	2.83681e+06	2.19781e+06	1.28905e+06	1.75885e+06	1.87264e+06	2.55584e+06	1.441e+06	1.54467e+06	2.07563e+06	1.88118e+06	1.90953e+06	1.5222e+06	1.51132e+06	2.20213e+06	1.28247e+06	1.65635e+06	2.6977e+06	1.47078e+06	1.86692e+06	1.92571e+06	2.14356e+06	1.53315e+06	3.31866e+06	1.56125e+06	2.42959e+06	2.07528e+06	1.90043e+06	1.56913e+06	1.23038e+06	1.57498e+06	2.07685e+06	1.43299e+06	1.82946e+06	5.14994e+06	1.59199e+06	2.44444e+06	2.88792e+06
0.625_245.9045	NA	C7 H Cl O4 P2	245.905	0.625	NA	NA	NA	NA	NA	level5	NA	NA	NA	NA	NA	253463	725760	866606	466874	984471	723167	1.21989e+06	1.54462e+06	656395	766185	1.19937e+06	2.42055e+06	1.9156e+06	597221	936339	1.11233e+06	1.03246e+06	622945	1.68714e+06	715149	979378	704145	650731	1.02657e+06	1.15463e+06	1.57613e+06	2.4444e+06	556949	1.27276e+06	1.22843e+06	706026	589511	610998	951139	1.05106e+06	3.89817e+06	1.68568e+06	758030	527899	1.02734e+06	799881	1.45234e+06	673881	1.08238e+06	946712	491147	1.30164e+06	1.74144e+06	2.30635e+06	910629	1.37136e+06	1.55347e+06	1.11839e+06	1.25035e+06	1.01544e+06	935639	716183	1.07985e+06	1.11011e+06	858305	617126	580956	686950	1.6028e+06	1.5036e+06	670892	977179	814059	1.1113e+06	740534	2.44713e+06	1.56205e+06	604984	906061	723479	923651	1.02836e+06	740582	922218	847135	1.27962e+06	2.77619e+06	926268	1.36696e+06	913770	867591	1.38961e+06	825120	983519	1.79688e+06	1.20025e+06	1.05899e+06	1.50828e+06	1.57966e+06	1.5475e+06	1.58188e+06	1.53366e+06	1.21823e+06	1.23221e+06	1.43641e+06	1.28313e+06	832437	1.3511e+06	513310	840659	4.05107e+06	865034	1.65512e+06	1.53488e+06	1.00309e+06	1.51532e+06	1.33115e+06	1.38747e+06	3.18349e+06	1.25536e+06	593737	1.13681e+06	1.607e+06	1.18121e+06	1.39093e+06	462992	2.91722e+06	630720	636223	932864	813342	1.13259e+06	3.18074e+06	1.96742e+06	519269	1.28347e+06	644525
0.625_247.8843	NA	NA	247.884	0.625	NA	NA	NA	NA	NA	level5	NA	NA	NA	NA	NA	344369	1.50803e+06	1.37457e+06	1.52164e+06	1.63442e+06	1.34787e+06	1.40857e+06	1.50953e+06	1.41747e+06	1.35639e+06	2.08548e+06	1.62612e+06	2.48412e+06	1.87603e+06	1.77564e+06	2.05518e+06	2.29724e+06	1.04306e+06	2.52391e+06	1.71729e+06	1.40624e+06	1.23847e+06	891588	1.93921e+06	1.67806e+06	1.93235e+06	2.39303e+06	1.65241e+06	1.68744e+06	1.24175e+06	1.1178e+06	839182	926954	1.88823e+06	1.45814e+06	1.8011e+06	1.64151e+06	1.61426e+06	407485	2.28971e+06	1.40953e+06	2.22518e+06	1.27591e+06	1.78395e+06	1.5382e+06	2.27201e+06	1.59999e+06	1.92551e+06	1.51694e+06	1.92133e+06	1.63521e+06	1.98188e+06	1.34292e+06	1.66099e+06	1.6144e+06	2.78488e+06	1.07119e+06	1.46165e+06	1.28194e+06	2.07486e+06	1.41584e+06	1.31555e+06	2.16695e+06	1.85207e+06	2.41507e+06	1.60837e+06	2.40504e+06	1.28073e+06	1.32897e+06	1.22756e+06	1.17137e+06	1.74332e+06	1.54333e+06	1.46608e+06	1.69236e+06	1.49015e+06	1.77464e+06	1.5894e+06	1.38239e+06	1.66514e+06	2.07041e+06	2.4116e+06	1.73419e+06	1.72823e+06	1.58281e+06	1.4823e+06	2.1351e+06	797846	2.14517e+06	1.2692e+06	1.18749e+06	2.23026e+06	1.73247e+06	1.04062e+06	1.47964e+06	1.70848e+06	1.70342e+06	2.37583e+06	2.5426e+06	2.48697e+06	2.30378e+06	1.64892e+06	1.92953e+06	1.90872e+06	2.42899e+06	2.01922e+06	1.69855e+06	2.74494e+06	2.21535e+06	1.51974e+06	2.91379e+06	2.34208e+06	1.74526e+06	1.70495e+06	1.82365e+06	948494	2.11005e+06	1.82493e+06	1.48359e+06	1.52502e+06	1.78914e+06	2.05275e+06	3.08346e+06	1.05947e+06	1.86429e+06	1.8133e+06	2.7347e+06	2.45737e+06	1.93069e+06	1.40134e+06	2.20338e+06	1.57789e+06
0.626_118.0266	Succinate	C4 H6 O4	118.027	0.626	C00042	BGI525	HMDB0000254	96.2	88.7	level1	Organic acids	Carboxylic acids [Fig]	Dicarboxylic acids	Organic acids	map00020 Citrate cycle (TCA cycle); map00190 Oxidative phosphorylation; map00250 Alanine, aspartate and glutamate metabolism; map00310 Lysine degradation; map00350 Tyrosine metabolism; map00360 Phenylalanine metabolism; map00361 Chlorocyclohexane and chlorobenzene degradation; map00620 Pyruvate metabolism; map00630 Glyoxylate and dicarboxylate metabolism; map00640 Propanoate metabolism; map00650 Butanoate metabolism; map00720 Carbon fixation pathways in prokaryotes; map00760 Nicotinate and nicotinamide metabolism; map00920 Sulfur metabolism; map01060 Biosynthesis of plant secondary metabolites; map01061 Biosynthesis of phenylpropanoids; map01062 Biosynthesis of terpenoids and steroids; map01063 Biosynthesis of alkaloids derived from shikimate pathway; map01064 Biosynthesis of alkaloids derived from ornithine, lysine and nicotinic acid; map01065 Biosynthesis of alkaloids derived from histidine and purine; map01066 Biosynthesis of alkaloids derived from terpenoid and polyketide; map01070 Biosynthesis of plant hormones; map01100 Metabolic pathways; map01110 Biosynthesis of secondary metabolites; map01120 Microbial metabolism in diverse environments; map01130 Biosynthesis of antibiotics; map01200 Carbon metabolism; map01220 Degradation of aromatic compounds; map02020 Two-component system; map04024 cAMP signaling pathway; map04727 GABAergic synapse; map04922 Glucagon signaling pathway; map05230 Central carbon metabolism in cancer	5.34004e+06	8.3075e+06	5.84172e+06	4.65177e+06	6.5334e+06	4.74854e+06	3.87981e+06	6.13737e+06	4.31012e+06	6.22278e+06	6.4338e+06	4.732e+06	5.67842e+06	5.71709e+06	4.86591e+06	5.1911e+06	4.62979e+06	5.28975e+06	4.20827e+06	1.53087e+07	3.28583e+06	4.23499e+06	5.03756e+06	6.91741e+06	5.857e+06	4.76119e+06	3.71617e+06	4.71862e+06	6.3354e+06	7.30581e+06	5.40024e+06	4.50751e+06	4.81377e+06	6.00395e+06	8.10088e+06	6.95522e+06	6.06795e+06	4.30563e+06	4.17008e+06	4.38387e+06	4.5552e+06	6.44289e+06	4.12582e+06	6.50486e+06	5.49707e+06	4.98481e+06	6.15977e+06	7.0571e+06	6.93276e+06	3.68608e+06	4.64869e+06	7.07478e+06	5.40609e+06	5.77615e+06	4.51373e+06	4.77341e+06	3.80091e+06	4.84172e+06	7.35649e+06	6.38387e+06	5.19589e+06	5.13898e+06	4.82949e+06	5.18402e+06	5.32678e+06	4.70506e+06	6.52806e+06	5.75427e+06	5.44315e+06	4.27033e+06	5.42749e+06	5.83422e+06	7.26612e+06	6.1424e+06	7.83946e+06	3.42015e+06	5.16497e+06	5.58873e+06	4.62195e+06	5.26678e+06	5.03089e+06	4.66397e+06	3.46537e+06	5.98371e+06	4.789e+06	2.99779e+06	5.25955e+06	4.3668e+06	4.39536e+06	4.52177e+06	6.63336e+06	5.27801e+06	3.90927e+06	3.73638e+06	5.76838e+06	5.9862e+06	5.61858e+06	6.24504e+06	5.49833e+06	7.19435e+06	5.35939e+06	4.30385e+06	8.19064e+06	5.5982e+06	5.81572e+06	5.69003e+06	4.60891e+06	4.82643e+06	4.72381e+06	7.13556e+06	6.25786e+06	5.77054e+06	7.33757e+06	5.84374e+06	6.25078e+06	5.55256e+06	7.11707e+06	6.12099e+06	5.53174e+06	9.53164e+06	5.22563e+06	6.8698e+06	3.24476e+06	5.97471e+06	4.24973e+06	4.02354e+06	5.38929e+06	5.1858e+06	3.67565e+06	6.67292e+06	6.79606e+06	2.69404e+06
0.626_155.9355	[similar to: adenosine 5'-phosphosulfate; δmass: -271.0844 da]	NA	155.935	0.626	NA	NA	NA	NA	NA	level5	NA	NA	NA	NA	NA	4.04159e+06	9.84508e+06	1.2368e+07	1.36761e+07	1.63842e+07	1.6284e+07	2.3619e+07	2.16051e+07	1.37205e+07	1.4303e+07	1.68644e+07	1.64175e+07	1.47207e+07	1.18244e+07	1.59171e+07	2.57284e+07	6.91722e+06	1.5208e+07	1.84619e+07	2.05284e+07	1.49665e+07	7.84962e+06	1.28655e+07	1.58608e+07	1.7181e+07	2.14685e+07	1.29878e+07	2.2372e+07	1.71882e+07	1.86517e+07	1.0029e+07	1.66727e+07	7.18288e+06	1.61205e+07	1.33296e+07	2.33613e+07	1.87613e+07	1.7236e+07	7.97887e+06	1.81259e+07	1.61658e+07	1.91226e+07	1.71673e+07	1.86386e+07	1.28944e+07	1.78384e+07	1.42204e+07	2.13543e+07	2.20129e+07	1.63033e+07	2.20926e+07	1.82815e+07	1.14675e+07	2.25642e+07	1.56757e+07	1.8174e+07	1.50708e+07	2.23568e+07	1.96676e+07	1.40378e+07	1.54865e+07	1.8637e+07	4.12347e+06	1.56663e+07	1.72835e+07	1.16803e+07	1.78629e+07	1.16158e+07	1.97806e+07	8.2472e+06	1.49971e+07	1.78916e+07	2.25289e+07	2.56888e+07	1.49506e+07	1.47595e+07	1.54603e+07	1.8308e+07	1.5766e+07	2.07974e+07	1.63554e+07	2.18279e+07	2.19021e+07	2.62221e+07	1.57053e+07	1.2299e+07	1.53552e+07	1.19823e+07	2.82336e+07	1.47794e+07	1.8821e+07	1.89572e+07	2.24956e+07	2.05848e+07	1.11316e+07	1.08476e+07	8.58424e+06	1.7666e+07	1.51027e+07	1.89807e+07	2.32882e+07	1.34808e+07	1.86064e+07	1.08898e+07	2.32444e+07	1.79842e+07	1.56027e+07	1.80378e+07	1.8938e+07	1.4102e+07	1.7519e+07	2.32613e+07	1.52297e+07	1.76015e+07	1.76733e+07	1.33659e+07	2.31888e+07	1.79968e+07	1.77432e+07	1.94557e+07	1.51019e+07	2.19099e+07	1.07335e+07	1.05236e+07	1.25301e+07	1.16551e+07	1.63073e+07	1.34857e+07	1.44887e+07	9.75281e+06	1.25042e+07	9.12524e+06
0.626_177.0018	NA	C5 H10 N P3	177.002	0.626	NA	NA	NA	NA	NA	level5	NA	NA	NA	NA	NA	1.48693e+06	1.67219e+06	1.84756e+06	1.02277e+06	1.64723e+06	2.7111e+06	1.47229e+06	2.52594e+06	1.95174e+06	2.11955e+06	1.44327e+06	2.48433e+06	3.10402e+06	2.82897e+06	1.84425e+06	1.85592e+06	2.45178e+06	1.41423e+06	2.36902e+06	2.02766e+06	1.18124e+06	3.0362e+06	2.04338e+06	1.78808e+06	1.99951e+06	1.9331e+06	3.27109e+06	6.67993e+06	1.70556e+06	1.76494e+06	1.35617e+06	2.31089e+06	1.6832e+06	1.86918e+06	5.75288e+06	1.80983e+06	1.77236e+06	3.625e+06	1.0547e+06	1.21382e+06	2.16167e+06	1.69789e+06	3.72183e+06	1.44575e+06	1.60341e+06	4.65382e+06	2.45767e+06	2.21192e+06	1.7811e+06	2.58768e+06	2.51724e+06	2.34007e+06	1.87205e+06	2.12518e+06	1.97283e+06	2.32219e+06	4.64242e+06	2.24533e+06	2.34634e+06	2.91965e+06	2.35692e+06	1.53603e+06	2.53431e+06	2.91415e+06	1.25269e+06	7.22178e+06	1.89992e+06	1.71807e+06	1.89345e+06	2.35757e+06	2.53851e+06	2.49678e+06	1.8124e+06	2.50329e+06	2.3516e+06	2.49562e+06	2.21437e+06	2.3913e+06	1.96303e+06	2.32237e+06	2.22407e+06	2.00933e+06	2.2303e+06	2.61958e+06	2.32127e+06	2.00269e+06	4.52717e+06	1.57483e+06	5.61468e+06	2.26873e+06	3.85015e+06	2.46574e+06	1.92565e+06	2.1797e+06	2.26425e+06	3.29414e+06	2.88823e+06	2.44227e+06	2.02415e+06	3.09108e+06	1.97759e+06	2.31548e+06	2.19406e+06	3.13294e+06	2.48209e+06	1.84291e+06	4.05341e+06	2.3221e+06	2.61498e+06	1.95273e+06	2.14271e+06	2.30083e+06	4.97579e+06	1.82275e+06	1.45776e+06	2.40975e+06	2.73662e+06	2.83279e+06	2.3988e+06	3.23095e+06	1.83576e+06	2.37213e+06	1.86534e+06	1.40377e+06	2.45084e+06	3.38093e+06	2.05372e+06	3.24204e+06	4.37007e+06	3.14702e+06	3.99516e+06	5.46948e+06
0.626_749.7834	NA	C18 H2 Cl N6 O16 P3 S2	749.783	0.626	NA	NA	NA	NA	NA	level5	NA	NA	NA	NA	NA	672284	378945	652012	653386	438287	668562	411428	8.7641e+06	1.22439e+06	2.71446e+06	1.2715e+06	404223	510326	210729	302193	187758	225321	858753	465148	493450	663739	315924	3.31738e+06	1.019e+06	518840	604785	559456	943607	2.93957e+06	565486	875931	400641	124747	1.04775e+07	583083	427576	244250	1.16513e+06	171846	773142	204222	522075	1.13752e+07	563011	1.8113e+06	259812	83093.7	709182	1.35944e+06	154224	559775	189264	2.11337e+06	1.01772e+06	683451	564904	7.25657e+06	2.41228e+06	465505	182223	753065	1.41833e+06	564179	507379	1.16067e+06	1.57183e+06	818896	566685	2.50166e+06	303853	285247	755151	690183	1.69422e+06	1.91024e+06	198837	561572	408986	481038	1.09685e+06	819197	1.04511e+06	608596	4.46404e+06	547498	308659	643273	747646	832738	445836	898086	697013	1.55626e+06	625485	491613	687589	270051	755222	1.03217e+06	166893	2.26809e+06	788771	809749	311080	668332	801072	513177	2.03409e+06	736319	1.51497e+06	240531	810437	187552	820911	1.21983e+06	680397	3.19063e+06	4.97793e+06	558737	634524	663285	400653	245320	751223	230886	441268	709352	1.41782e+06	467437	345293	562868	32553.7
0.627_147.0531	L-glutamic acid	C5 H9 N O4	147.053	0.627	C00025	MReference-470	HMDB0000148	65.3	86.8	level1	Organic acids and derivatives	Carboxylic acids and derivatives	Amino acids, peptides, and analogues	Amino acids	map00220 Arginine biosynthesis; map00250 Alanine, aspartate and glutamate metabolism; map00330 Arginine and proline metabolism; map00332 Carbapenem biosynthesis; map00340 Histidine metabolism; map00430 Taurine and hypotaurine metabolism; map00471 D-Glutamine and D-glutamate metabolism; map00480 Glutathione metabolism; map00524 Neomycin, kanamycin and gentamicin biosynthesis; map00630 Glyoxylate and dicarboxylate metabolism; map00650 Butanoate metabolism; map00660 C5-Branched dibasic acid metabolism; map00860 Porphyrin and chlorophyll metabolism; map00910 Nitrogen metabolism; map00970 Aminoacyl-tRNA biosynthesis; map00997 Biosynthesis of various secondary metabolites - part 3; map01060 Biosynthesis of plant secondary metabolites; map01064 Biosynthesis of alkaloids derived from ornithine, lysine and nicotinic acid; map01100 Metabolic pathways; map01110 Biosynthesis of secondary metabolites; map01120 Microbial metabolism in diverse environments; map01130 Biosynthesis of antibiotics; map01200 Carbon metabolism; map01210 2-Oxocarboxylic acid metabolism; map01230 Biosynthesis of amino acids; map02010 ABC transporters; map02020 Two-component system; map04068 FoxO signaling pathway; map04072 Phospholipase D signaling pathway; map04080 Neuroactive ligand-receptor interaction; map04216 Ferroptosis; map04540 Gap junction; map04713 Circadian entrainment; map04720 Long-term potentiation; map04721 Synaptic vesicle cycle; map04723 Retrograde endocannabinoid signaling; map04724 Glutamatergic synapse; map04727 GABAergic synapse; map04730 Long-term depression; map04742 Taste transduction; map04964 Proximal tubule bicarbonate reclamation; map04974 Protein digestion and absorption; map05014 Amyotrophic lateral sclerosis (ALS); map05016 Huntington disease; map05030 Cocaine addiction; map05031 Amphetamine addiction; map05033 Nicotine addiction; map05034 Alcoholism; map05230 Central carbon metabolism in cancer	1.07464e+07	1.00665e+07	3.24298e+07	2.03401e+07	2.32924e+07	2.04488e+07	1.68395e+07	2.53723e+07	1.99938e+07	1.99214e+07	1.40496e+07	7.68652e+07	3.34901e+07	1.78906e+07	2.31473e+07	1.32209e+07	1.73858e+07	2.99307e+07	1.61628e+07	1.90616e+07	2.39759e+07	7.84874e+06	2.23144e+07	1.67221e+07	1.63989e+07	4.0726e+07	1.40841e+07	2.01655e+07	1.93572e+07	2.09544e+07	6.103e+07	4.60059e+07	1.87504e+07	4.15146e+07	3.15401e+07	6.69688e+07	3.43568e+07	1.16821e+07	2.37321e+07	1.85722e+07	2.33037e+07	1.39161e+07	3.60103e+07	2.62303e+07	1.96257e+07	1.67573e+07	5.43359e+06	1.77785e+07	2.60309e+07	2.09156e+07	2.56012e+07	2.11256e+07	2.15165e+07	1.17073e+07	2.54393e+07	1.53885e+07	2.13411e+07	2.05485e+07	2.1865e+07	1.85779e+07	1.43256e+07	3.25378e+07	1.58915e+07	1.40453e+07	2.21065e+07	1.76343e+07	2.21234e+07	1.22366e+07	3.75138e+07	1.68479e+07	1.67314e+07	2.44175e+07	2.57269e+07	2.67997e+07	2.95313e+07	1.83687e+07	1.77841e+07	1.9534e+07	2.38824e+07	1.30419e+07	4.27837e+07	1.3973e+07	2.14178e+07	1.37975e+07	1.94676e+07	2.88009e+07	1.6162e+07	1.41333e+07	2.94572e+07	1.0568e+07	2.04495e+07	2.96973e+07	1.86028e+07	8.08916e+06	1.34579e+07	2.04315e+07	1.53959e+07	1.52015e+07	2.42412e+07	1.10475e+07	1.5956e+07	1.32913e+07	2.26096e+07	1.23271e+07	1.85479e+07	9.69401e+06	1.65075e+07	1.34347e+07	2.59663e+07	1.12725e+07	1.16863e+07	1.70149e+07	1.87529e+07	1.72921e+07	1.72565e+07	1.72582e+07	1.33758e+07	2.27005e+07	1.92635e+07	2.81879e+07	1.30952e+07	3.66204e+07	1.52121e+07	3.14367e+07	1.48991e+07	1.41628e+07	1.62095e+07	1.90695e+07	1.23856e+07	2.55978e+07	1.97791e+07	1.87467e+07
0.627_154.0722	L-ornithine	C5 H12 N2 O2	154.072	0.627	NA	NA	NA	66.5	NA	level5	NA	NA	NA	NA	NA	3.79662e+07	1.25758e+08	3.24092e+07	7.5869e+07	3.98543e+07	5.38971e+07	2.50618e+07	2.68613e+07	3.7226e+07	2.72596e+07	4.97215e+07	3.94977e+07	2.12136e+07	4.70427e+07	4.4504e+07	3.52013e+07	2.56967e+07	2.28503e+07	5.62268e+07	2.96307e+07	3.26334e+07	6.59375e+07	3.96355e+07	4.91251e+07	3.17168e+07	3.6328e+07	2.88414e+07	3.19977e+07	1.82979e+08	3.78063e+07	2.85609e+07	2.90584e+07	2.6651e+08	3.16545e+07	3.52698e+07	2.51807e+07	3.46608e+07	2.92087e+07	4.08264e+07	3.55799e+07	3.24488e+07	2.67639e+07	3.50046e+07	2.87102e+07	1.69909e+07	8.41555e+07	2.96225e+07	4.17574e+07	3.10216e+07	3.30808e+07	4.39442e+07	4.53803e+07	4.38688e+07	3.7154e+07	3.8654e+07	3.94717e+07	2.25824e+07	4.48592e+07	2.27463e+07	2.91075e+07	3.18279e+07	3.60758e+07	3.32567e+07	2.81442e+07	3.94556e+07	5.70254e+07	2.86278e+07	3.22624e+07	4.05064e+07	2.51698e+07	3.70875e+07	2.85573e+07	4.02356e+07	3.26826e+07	3.27416e+07	1.95447e+07	3.3897e+07	6.52818e+07	6.42214e+07	2.77533e+07	4.76274e+07	2.20595e+07	5.80131e+07	3.56065e+07	2.76923e+07	4.09023e+07	4.04733e+07	2.22145e+07	3.51087e+07	2.72544e+07	2.91401e+07	3.12625e+07	3.28413e+07	3.57095e+07	5.03633e+07	2.54575e+07	2.76746e+07	2.20265e+07	1.87777e+07	2.41987e+07	2.92545e+07	2.27631e+07	4.91764e+07	3.37483e+07	2.99663e+07	3.05566e+07	2.68346e+07	2.04152e+07	1.88361e+07	3.17156e+07	3.88064e+07	2.42467e+07	1.93218e+07	2.08119e+07	2.21249e+07	2.03339e+07	2.66129e+07	2.52487e+07	4.61706e+07	2.44905e+07	3.30405e+07	3.38982e+07	4.65472e+07	2.96268e+07	3.06472e+07	2.20096e+07	2.07049e+07	2.01631e+07	1.97246e+07	5.50926e+07	3.81164e+07	4.18398e+07
0.627_157.9324	NA	NA	157.932	0.627	NA	NA	NA	NA	NA	level5	NA	NA	NA	NA	NA	1.13988e+07	8.69232e+06	6.64748e+06	7.72506e+06	8.25913e+06	2.58113e+06	1.11433e+07	1.12685e+07	7.38392e+06	7.47383e+06	8.55515e+06	8.08976e+06	1.1483e+07	9.32073e+06	7.97446e+06	1.13582e+07	1.53629e+06	6.14472e+06	9.03999e+06	3.74505e+06	7.91416e+06	8.54552e+06	1.03054e+07	1.12717e+07	3.86846e+06	1.13711e+07	9.12872e+06	1.04669e+07	1.00007e+07	2.4149e+06	8.69342e+06	6.92301e+06	7.54402e+06	9.64319e+06	7.41417e+06	1.08763e+07	8.14148e+06	8.13772e+06	8.2183e+06	7.62341e+06	8.38747e+06	7.4846e+06	6.38733e+06	8.40821e+06	6.80485e+06	1.15084e+07	7.08975e+06	1.10864e+07	5.56433e+06	8.70814e+06	8.11379e+06	8.807e+06	9.52527e+06	8.37689e+06	5.59158e+06	6.39932e+06	7.79821e+06	9.04811e+06	1.08138e+07	7.37071e+06	7.88662e+06	8.06177e+06	7.41124e+06	9.16475e+06	9.1754e+06	8.54577e+06	9.31679e+06	7.92295e+06	9.29837e+06	6.28275e+06	9.36933e+06	1.07484e+07	9.19928e+06	7.33119e+06	7.94087e+06	9.81004e+06	7.47148e+06	9.15903e+06	7.79315e+06	1.11028e+07	9.26227e+06	1.27723e+07	9.97055e+06	4.9006e+06	7.96703e+06	9.28137e+06	7.12127e+06	5.64611e+06	8.58881e+06	1.04982e+07	8.5981e+06	7.00649e+06	7.37977e+06	1.12968e+07	1.01453e+07	1.02197e+07	7.72843e+06	1.05878e+07	7.33591e+06	9.70084e+06	9.77458e+06	6.26982e+06	9.51348e+06	8.73665e+06	9.44202e+06	9.98016e+06	7.6603e+06	9.4373e+06	1.13858e+07	7.39407e+06	9.86285e+06	1.06532e+07	2.08007e+06	6.66744e+06	1.11768e+07	1.03096e+07	1.17327e+07	9.20657e+06	1.10104e+07	1.03633e+07	9.57096e+06	6.70156e+06	8.77496e+06	6.29684e+06	7.32737e+06	9.19581e+06	1.0317e+07	8.85539e+06	1.0925e+07	8.20138e+06	6.63893e+06	6.76719e+06
0.627_169.0349	NA	C3 H11 N3 O S2	169.035	0.627	NA	NA	NA	NA	NA	level5	NA	NA	NA	NA	NA	838887	1.97433e+06	3.03246e+06	2.43158e+06	2.78029e+06	2.11404e+06	2.39161e+06	3.80007e+06	2.60184e+06	3.14137e+06	1.4653e+06	8.69895e+06	3.74799e+06	3.0181e+06	3.34615e+06	1.0668e+06	1.85243e+06	1.28984e+06	1.8417e+06	1.56234e+06	2.5277e+06	861814	2.42727e+06	1.22562e+06	1.9035e+06	4.942e+06	1.4578e+06	2.83145e+06	2.24579e+06	2.71475e+06	9.08127e+06	6.52606e+06	2.21969e+06	3.78252e+06	862281	8.42456e+06	2.68077e+06	1.55963e+06	744690	1.97063e+06	3.03198e+06	1.41948e+06	5.15579e+06	1.90103e+06	1.12864e+06	1.45289e+06	869827	1.95413e+06	2.70352e+06	1.11671e+06	1.88733e+06	2.69072e+06	1.52832e+06	2.09579e+06	2.93041e+06	1.75443e+06	2.77334e+06	2.09178e+06	4.99337e+06	825667	1.75206e+06	3.20198e+06	2.05375e+06	1.54622e+06	2.50047e+06	996436	1.55448e+06	1.79735e+06	1.42731e+06	770035	1.44515e+06	987537	2.99093e+06	1.65952e+06	3.65065e+06	806484	845227	2.40267e+06	1.09418e+06	1.47161e+06	4.86496e+06	1.64456e+06	2.25467e+06	1.97451e+06	2.05076e+06	4.88818e+06	1.48157e+06	1.3125e+06	3.52943e+06	1.95917e+06	1.81904e+06	3.36579e+06	1.72596e+06	1.04597e+06	1.92149e+06	2.69356e+06	1.87322e+06	1.86405e+06	2.8074e+06	1.48191e+06	805395	1.23499e+06	2.41074e+06	2.37515e+06	1.95252e+06	793824	2.15147e+06	1.70567e+06	2.75874e+06	1.21684e+06	893481	892268	728510	1.86478e+06	1.22966e+06	1.17364e+06	1.09665e+06	2.30257e+06	2.20387e+06	3.45996e+06	1.93725e+06	4.39171e+06	1.14723e+06	4.45425e+06	1.38116e+06	1.39221e+06	1.59384e+06	2.05886e+06	1.6163e+06	2.92321e+06	2.12055e+06	1.01696e+06
0.627_176.0542	Allantoic acid	C4 H8 N4 O4	176.054	0.627	C00499	S198	HMDB0001209	NA	NA	level4	Organic acids and derivatives	Carboxylic acids and derivatives	Amino acids, peptides, and analogues	Amino acids, peptides, and analogues	map00230 Purine metabolism; map01100 Metabolic pathways; map01120 Microbial metabolism in diverse environments	1.18923e+07	5.63283e+07	8.55507e+06	2.56838e+07	1.71038e+07	1.90918e+07	7.28662e+06	9.5715e+06	9.00398e+06	7.27063e+06	1.75631e+07	1.18376e+07	5.52037e+06	1.17928e+07	1.52695e+07	1.21056e+07	9.54085e+06	6.85797e+06	1.59211e+07	9.06959e+06	1.03111e+07	2.58918e+07	1.50293e+07	2.16287e+07	1.12191e+07	1.405e+07	7.07916e+06	9.55164e+06	5.18074e+07	1.08978e+07	8.2948e+06	9.20843e+06	3.76258e+07	9.86123e+06	9.45349e+06	6.94172e+06	1.09699e+07	8.41341e+06	1.40417e+07	1.36881e+07	1.02284e+07	7.36887e+06	1.32644e+07	1.13817e+07	4.8315e+06	3.54095e+07	6.85802e+06	1.27018e+07	9.80034e+06	9.32603e+06	1.39182e+07	1.43421e+07	1.56545e+07	1.18499e+07	1.00225e+07	9.88653e+06	7.80144e+06	1.38445e+07	6.09793e+06	6.60931e+06	8.92958e+06	1.0908e+07	9.16213e+06	6.66514e+06	1.21424e+07	2.57921e+07	7.19878e+06	1.22051e+07	1.35837e+07	5.79401e+06	1.24517e+07	9.33866e+06	1.31549e+07	1.23983e+07	8.77162e+06	5.0816e+06	1.03391e+07	2.63912e+07	2.47501e+07	7.82992e+06	1.44545e+07	5.21025e+06	1.92283e+07	9.62789e+06	9.70771e+06	1.41328e+07	1.21993e+07	8.43128e+06	1.19655e+07	9.80072e+06	9.21684e+06	1.14142e+07	9.53562e+06	9.72111e+06	1.86879e+07	8.451e+06	8.54547e+06	5.97154e+06	7.38634e+06	5.79611e+06	2.90228e+06	5.9226e+06	1.86062e+07	8.51869e+06	8.61636e+06	1.08988e+07	4.57253e+06	5.95071e+06	4.52406e+06	1.09171e+07	1.29456e+07	4.69506e+06	4.00551e+06	7.24328e+06	6.93576e+06	5.21158e+06	8.50639e+06	7.21994e+06	1.60561e+07	9.30673e+06	9.7191e+06	1.21416e+07	1.27424e+07	8.31325e+06	8.87138e+06	6.26075e+06	6.06389e+06	5.55501e+06	4.52621e+06	1.53727e+07	1.18592e+07	9.51865e+06
0.627_226.9934	NA	C4 H6 Cl N3 O6	226.993	0.627	NA	NA	NA	NA	NA	level5	NA	NA	NA	NA	NA	148036	904800	1.28785e+06	756994	995012	615398	602169	1.29832e+06	784215	1.49821e+06	450954	4.22852e+06	980078	772264	568215	320698	489753	478196	710119	450719	1.18047e+06	290226	557595	452176	628587	1.88403e+06	421813	1.09156e+06	726756	852962	2.45586e+06	2.69647e+06	551892	1.18996e+06	266692	3.12992e+06	947044	622456	394531	484353	806121	528323	1.2639e+06	584479	274741	510829	132730	898667	938164	428369	956697	1.23718e+06	580802	898159	1.00467e+06	443351	780705	710834	1.42953e+06	179446	491160	1.33663e+06	563945	330931	943327	170930	392487	686465	623638	366088	427347	484535	1.0399e+06	529631	789457	199790	321179	854382	233851	620901	2.13794e+06	480611	1.03274e+06	407385	715972	1.38926e+06	495489	540379	1.6747e+06	661727	579624	1.54165e+06	770523	333281	419463	886905	707903	551212	801296	609063	298332	519902	980742	485228	616454	389474	619668	454829	940440	328539	251718	179592	249015	615810	347038	424636	476615	895701	855285	795636	606693	1.1913e+06	208453	1.48317e+06	400167	566999	523604	898892	299772	922611	573334	295688
0.627_505.9662	NA	C10 H12 Cl N6 O12 P S	505.966	0.627	NA	NA	NA	NA	NA	level5	NA	NA	NA	NA	NA	2.6868e+06	1.50827e+06	885574	296636	2.39784e+06	454421	623337	1.06533e+06	1.06259e+06	737717	1.80237e+06	2.24587e+06	1.11606e+06	733212	1.76272e+06	2.03373e+06	2.05288e+06	669449	453659	1.16943e+06	295629	1.95877e+06	1.00769e+06	264155	2.03675e+06	1.09063e+06	1.73032e+06	272630	604759	967558	875917	250952	3.22132e+06	652236	1.19963e+06	275969	1.97645e+06	255468	225466	1.09509e+06	2.99883e+06	1.08877e+06	824853	1.88149e+06	1.79217e+06	308834	2.88879e+06	1.55013e+06	759896	1.06888e+06	1.2084e+06	1.85487e+06	1.31598e+06	239178	634568	270514	971858	1.1164e+06	421386	1.28032e+06	948199	306605	1.68691e+06	1.31406e+06	1.09967e+06	2.4084e+06	1.0711e+06	1.39253e+06	399738	793173	2.83196e+06	1.27594e+06	851092	1.02507e+06	1.28241e+06	846326	597737	980499	678603	1.37396e+06	422545	369089	313318	898397	255940	1.00208e+06	1.00183e+06	228555	295565	1.26228e+06	550530	520778	277573	653366	2.29669e+06	2.15177e+06	1.75141e+06	482726	841159	2.05695e+06	283257	280300	2.06419e+06	1.06144e+06	1.29922e+06	722259	2.19104e+06	236404	432266	949620	2.24462e+06	827919	288943	563211	285255	280537	315035	520579	268838	1.51251e+06	252416	451509	2.76489e+06	1.22608e+06	860577	1.10292e+06	892086	966634	369197	2.6594e+06	2.36412e+06	3.46008e+06
0.628_213.8939	NA	NA	213.894	0.628	NA	NA	NA	NA	NA	level5	NA	NA	NA	NA	NA	1.07422e+06	2.90243e+06	2.85795e+06	3.42896e+06	3.48774e+06	5.49762e+06	4.7762e+06	4.90929e+06	2.88763e+06	3.64291e+06	4.42391e+06	2.08654e+06	2.69803e+06	2.66656e+06	3.40584e+06	3.04609e+06	1.83036e+06	3.23649e+06	3.91942e+06	5.51493e+06	5.2988e+06	1.70286e+06	4.03496e+06	5.05084e+06	3.91879e+06	5.51293e+06	2.73304e+06	6.31885e+06	4.44536e+06	3.84492e+06	3.22564e+06	4.51934e+06	2.07594e+06	4.23347e+06	3.33648e+06	4.75015e+06	4.07428e+06	5.83732e+06	2.04902e+06	3.08876e+06	2.81955e+06	4.19896e+06	4.97416e+06	3.89957e+06	3.17321e+06	5.68658e+06	2.35393e+06	5.70592e+06	7.65132e+06	3.36184e+06	5.41354e+06	2.61475e+06	2.54703e+06	4.09117e+06	4.12947e+06	4.66214e+06	3.65698e+06	4.9027e+06	5.40788e+06	1.82357e+06	4.63196e+06	4.40982e+06	3.06626e+06	2.78392e+06	4.13387e+06	1.79582e+06	2.59799e+06	3.61404e+06	4.73715e+06	2.17225e+06	2.85961e+06	3.81615e+06	5.72446e+06	4.83046e+06	3.55672e+06	3.24606e+06	4.09802e+06	3.99554e+06	4.22324e+06	4.30952e+06	3.84382e+06	3.46722e+06	5.47046e+06	5.54038e+06	4.33219e+06	3.26504e+06	4.27297e+06	4.26732e+06	5.57193e+06	3.98213e+06	6.89905e+06	3.46102e+06	4.71486e+06	4.83411e+06	2.73434e+06	2.3297e+06	2.73192e+06	4.20711e+06	3.34879e+06	2.92815e+06	2.98625e+06	2.908e+06	4.2089e+06	2.86874e+06	4.04979e+06	3.97998e+06	3.75861e+06	6.0921e+06	4.08005e+06	3.22504e+06	2.86481e+06	4.4926e+06	4.80186e+06	4.57631e+06	2.58657e+06	3.79166e+06	6.46668e+06	3.88472e+06	4.87285e+06	5.13252e+06	3.3468e+06	5.55608e+06	1.61328e+06	2.45073e+06	2.77124e+06	2.57302e+06	3.77795e+06	3.993e+06	2.92808e+06	2.55185e+06	1.64132e+06	846552
0.628_235.8757	[similar to: uric acid; δmass: 67.8473 da]	NA	235.876	0.628	NA	NA	NA	NA	NA	level5	NA	NA	NA	NA	NA	2.3988e+06	3.32686e+06	4.61993e+06	4.52866e+06	5.60979e+06	6.40543e+06	7.27012e+06	6.62922e+06	6.15195e+06	4.62814e+06	8.62424e+06	5.79221e+06	5.12285e+06	4.4361e+06	6.93741e+06	7.94752e+06	3.10409e+06	4.463e+06	5.51918e+06	5.94662e+06	6.48858e+06	2.8154e+06	6.18698e+06	6.0068e+06	5.11418e+06	6.53608e+06	6.98291e+06	6.49437e+06	5.07515e+06	8.22713e+06	5.3403e+06	5.93608e+06	3.35292e+06	8.03107e+06	4.66033e+06	6.84592e+06	5.81276e+06	5.86244e+06	2.77451e+06	6.76206e+06	5.3973e+06	8.03279e+06	5.14097e+06	6.83146e+06	5.07437e+06	8.93036e+06	4.75462e+06	6.22637e+06	9.65147e+06	5.97805e+06	8.68646e+06	6.68213e+06	4.18611e+06	8.82013e+06	4.42823e+06	4.79543e+06	4.93561e+06	5.65965e+06	9.15777e+06	3.89424e+06	5.83604e+06	5.40888e+06	4.45581e+06	4.78664e+06	5.6192e+06	4.19875e+06	5.28933e+06	6.87375e+06	5.20656e+06	4.13901e+06	5.01675e+06	6.45234e+06	6.0205e+06	6.93134e+06	4.00333e+06	4.85437e+06	4.76234e+06	6.16439e+06	4.87248e+06	7.04812e+06	6.14725e+06	7.07779e+06	6.55614e+06	8.62621e+06	5.79732e+06	4.50006e+06	7.54085e+06	6.77976e+06	7.59989e+06	5.36107e+06	9.61921e+06	6.43858e+06	6.27057e+06	6.34787e+06	4.78195e+06	5.24379e+06	4.57351e+06	8.7536e+06	4.49846e+06	5.2992e+06	6.9242e+06	5.07268e+06	7.00739e+06	3.77622e+06	6.2482e+06	6.73572e+06	4.55725e+06	7.12928e+06	6.3164e+06	5.56727e+06	7.09917e+06	6.38282e+06	5.65209e+06	6.16861e+06	5.70007e+06	4.40562e+06	8.3674e+06	6.51197e+06	6.35739e+06	8.21578e+06	4.81291e+06	8.6034e+06	3.3772e+06	3.19295e+06	4.27278e+06	6.39273e+06	7.27815e+06	6.69258e+06	5.49892e+06	4.05518e+06	3.4478e+06	2.133e+06
0.628_419.878	NA	C5 H4 Cl N6 O7 P3 S	419.878	0.628	NA	NA	NA	NA	NA	level5	NA	NA	NA	NA	NA	9.17065e+06	6.82818e+06	8.79277e+06	9.19194e+06	7.83999e+06	1.11809e+07	1.2855e+07	1.20083e+07	1.19304e+07	9.93059e+06	8.42599e+06	7.42125e+06	8.31163e+06	9.80018e+06	7.16003e+06	7.15232e+06	9.00762e+06	7.66581e+06	9.9707e+06	7.03497e+06	1.31633e+07	9.57416e+06	1.10501e+07	1.5749e+07	7.0243e+06	9.7e+06	6.95291e+06	1.70328e+07	1.15907e+07	8.61646e+06	9.14952e+06	1.4458e+07	5.88229e+06	1.38075e+07	7.58405e+06	1.10463e+07	7.5632e+06	1.20603e+07	1.07693e+07	1.04916e+07	5.53586e+06	9.01395e+06	1.12212e+07	8.61232e+06	9.43139e+06	1.37161e+07	5.10054e+06	9.44948e+06	9.92521e+06	9.73989e+06	9.43099e+06	6.49082e+06	1.02315e+07	1.27339e+07	1.01613e+07	1.01667e+07	1.11083e+07	8.76878e+06	1.17976e+07	7.1713e+06	1.20771e+07	1.00444e+07	9.12098e+06	9.63272e+06	8.69353e+06	6.82822e+06	8.50605e+06	8.88495e+06	1.03235e+07	8.54217e+06	5.29161e+06	1.03655e+07	1.1323e+07	8.0664e+06	6.93816e+06	9.80509e+06	7.88915e+06	1.10175e+07	9.64862e+06	9.76549e+06	1.16603e+07	9.88242e+06	1.0867e+07	1.04452e+07	1.2162e+07	9.70626e+06	1.18873e+07	1.40212e+07	1.52134e+07	1.04846e+07	1.32695e+07	9.71074e+06	1.15672e+07	9.46677e+06	6.55151e+06	6.40119e+06	8.17327e+06	1.05268e+07	8.2828e+06	7.25509e+06	1.0484e+07	1.06186e+07	9.56288e+06	1.02094e+07	8.91005e+06	1.09684e+07	8.07057e+06	1.23019e+07	9.93199e+06	1.00733e+07	8.2082e+06	1.12358e+07	1.19616e+07	1.04564e+07	1.63127e+07	1.26622e+07	1.31982e+07	1.00131e+07	1.18415e+07	9.25922e+06	1.18582e+07	9.51504e+06	5.40919e+06	8.51829e+06	8.02646e+06	1.00052e+07	9.51297e+06	9.84814e+06	8.88115e+06	5.10499e+06	7.22424e+06	2.18296e+06
0.629_136.0372	L-threonic acid	C4 H8 O5	136.037	0.629	C01620	MReference-1314	HMDB0000943	NA	87.9	level2	Organic oxygen compounds	Organooxygen compounds	Carbohydrates and carbohydrate conjugates	Carbohydrates	map00053 Ascorbate and aldarate metabolism; map01100 Metabolic pathways	1.08707e+07	1.49243e+07	1.26559e+07	2.02757e+07	1.85858e+07	1.63855e+07	2.38218e+07	1.38228e+07	1.78599e+07	1.98255e+07	2.53473e+07	1.0967e+07	2.55311e+07	1.79013e+07	1.61901e+07	2.59115e+07	1.64488e+07	1.7096e+07	2.20904e+07	3.50547e+07	1.60757e+07	1.76945e+07	3.47206e+07	2.49055e+07	1.67863e+07	1.65249e+07	1.75393e+07	2.18024e+07	2.67556e+07	2.09204e+07	1.67892e+07	1.81445e+07	1.40993e+07	1.13202e+07	2.49918e+07	2.23071e+07	1.12194e+07	1.5746e+07	1.90975e+07	2.9286e+07	1.80102e+07	2.57696e+07	2.24669e+07	1.62764e+07	1.86413e+07	2.42772e+07	2.31829e+07	2.33413e+07	3.06796e+07	2.2767e+07	1.65043e+07	2.09371e+07	2.96729e+07	2.1773e+07	2.48498e+07	2.73006e+07	2.28996e+07	1.98024e+07	2.13046e+07	1.89262e+07	2.12805e+07	1.78105e+07	1.84925e+07	1.4389e+07	2.06878e+07	1.55576e+07	1.89461e+07	1.26987e+07	2.56155e+07	1.98207e+07	1.58126e+07	2.41376e+07	2.08794e+07	1.63299e+07	2.64511e+07	2.93549e+07	2.35702e+07	2.37734e+07	2.40464e+07	2.02178e+07	1.91725e+07	2.66945e+07	2.05795e+07	2.28891e+07	2.20836e+07	1.60659e+07	1.73984e+07	2.71196e+07	1.01725e+07	2.54534e+07	1.95467e+07	3.07518e+07	2.49393e+07	2.38886e+07	1.64735e+07	2.46286e+07	1.56375e+07	2.4594e+07	1.56573e+07	2.1055e+07	1.79682e+07	2.19878e+07	2.25682e+07	3.02368e+07	2.10696e+07	2.96903e+07	2.36194e+07	2.77913e+07	2.57206e+07	2.32454e+07	2.73378e+07	1.84329e+07	2.45209e+07	2.0331e+07	2.81585e+07	2.45053e+07	2.66289e+07	2.43461e+07	2.46422e+07	2.88327e+07	1.71996e+07	2.66115e+07	1.92932e+07	1.69724e+07	2.27649e+07	1.11638e+07	2.59762e+07	1.85385e+07	1.86091e+07	2.25147e+07	1.5723e+07	1.17151e+07
0.629_168.0879	[similar to: uric acid; δmass: 0.0595 da]	NA	168.088	0.629	NA	NA	NA	NA	NA	level5	NA	NA	NA	NA	NA	5.8883e+07	4.48789e+07	4.76851e+07	7.13063e+07	6.07242e+07	5.96417e+07	5.53572e+07	6.81599e+07	6.94039e+07	9.50856e+07	8.08795e+07	4.975e+07	5.22542e+07	6.48507e+07	8.27701e+07	6.66202e+07	3.33456e+07	4.51082e+07	7.00266e+07	4.99037e+07	4.6019e+07	5.34515e+07	8.6193e+07	5.20038e+07	7.7793e+07	7.70161e+07	8.81533e+07	3.99611e+07	4.69683e+07	5.41688e+07	3.97984e+07	4.75478e+07	1.0647e+08	4.79535e+07	8.63153e+07	4.65199e+07	1.00607e+08	4.5081e+07	4.36757e+07	5.72728e+07	9.03716e+07	6.57285e+07	5.06035e+07	7.23788e+07	6.02546e+07	5.06272e+07	7.84337e+07	6.15228e+07	6.35869e+07	5.81924e+07	5.4452e+07	8.41306e+07	7.16104e+07	5.74685e+07	8.30066e+07	4.64692e+07	5.26153e+07	6.71498e+07	3.87062e+07	5.87759e+07	5.8096e+07	4.43964e+07	7.59365e+07	4.17669e+07	9.65842e+07	6.89794e+07	4.63186e+07	6.61225e+07	4.28292e+07	5.84271e+07	5.25588e+07	6.7695e+07	4.92385e+07	5.92348e+07	5.84973e+07	5.20501e+07	5.00936e+07	7.28778e+07	4.94352e+07	4.96847e+07	5.69185e+07	4.32681e+07	9.99319e+07	5.9387e+07	3.56665e+07	6.31953e+07	6.24985e+07	7.01584e+07	5.31507e+07	5.41745e+07	6.28495e+07	3.51289e+07	4.48913e+07	6.93152e+07	5.88303e+07	7.43348e+07	8.16435e+07	5.40793e+07	5.61515e+07	7.20513e+07	4.71922e+07	5.7295e+07	6.73351e+07	7.62715e+07	5.7151e+07	6.56798e+07	8.70219e+07	3.8308e+07	4.91313e+07	6.68149e+07	7.05954e+07	5.84847e+07	4.48726e+07	7.06146e+07	5.31461e+07	5.66981e+07	5.69713e+07	6.3832e+07	7.29241e+07	6.1932e+07	4.86165e+07	7.19051e+07	7.84732e+07	6.01918e+07	4.83248e+07	5.98801e+07	4.32113e+07	6.90783e+07	6.12169e+07	9.79235e+07	5.91582e+07	8.57278e+07
0.629_194.0424	D-glucopyranuronic acid	C6 H10 O7	194.042	0.629	C00191	S85463	NA	NA	NA	level4	Carbohydrates	Monosaccharides	Sugar acids [Fig]	Carbohydrates	map00040 Pentose and glucuronate interconversions; map00053 Ascorbate and aldarate metabolism; map00520 Amino sugar and nucleotide sugar metabolism; map00562 Inositol phosphate metabolism; map01100 Metabolic pathways	172777	1.4521e+06	7.64552e+06	956961	470062	1.76746e+06	3.0584e+06	771486	591459	529454	408970	1.91305e+06	935321	274738	424864	315181	351887	1.58567e+06	457288	887977	389459	321354	641540	538541	428409	1.63388e+06	319478	646555	567585	697053	2.82076e+06	3.43255e+06	773950	1.41043e+06	385000	754825	364121	544968	548899	420171	475546	358217	1.18638e+07	1.11855e+06	400237	602374	758426	474759	3.6112e+06	435352	1.0601e+06	566109	434071	683164	518429	328496	1.84166e+06	505838	647707	402898	857743	4.19866e+06	568650	508103	505504	658839	695621	725173	658458	3.03839e+06	1.00672e+06	791628	335303	822178	2.03274e+06	1.49096e+06	5.84938e+06	638008	3.11732e+06	369735	669597	1.08397e+06	777461	551232	860799	2.31578e+06	921856	3.75453e+06	1.72284e+06	502135	827671	3.47673e+06	415890	1.93373e+06	726943	278521	322109	601324	300717	273658	1.7697e+06	386822	217499	483893	440962	444127	468673	560828	679057	430316	332922	447092	362931	792596	394742	461901	408013	504233	412850	533285	452534	456965	269799	1.58763e+06	8.38682e+06	317350	381163	369951	285880	292596	242421	266406
0.629_205.0116	NA	C8 H3 N3 O4	205.012	0.629	NA	NA	NA	NA	NA	level5	NA	NA	NA	NA	NA	435290	1.24465e+06	1.95821e+06	1.95069e+06	2.08822e+06	1.454e+06	1.68113e+06	2.58936e+06	1.76961e+06	2.07197e+06	1.04221e+06	5.3945e+06	2.07974e+06	1.34511e+06	2.23724e+06	816369	1.39852e+06	1.10105e+06	1.48594e+06	1.11341e+06	2.08854e+06	483760	1.75514e+06	799390	1.51335e+06	3.12794e+06	983588	2.08293e+06	1.68527e+06	1.80223e+06	5.78718e+06	3.99545e+06	1.81426e+06	2.40158e+06	571090	4.51597e+06	1.82128e+06	1.11368e+06	460498	1.46656e+06	2.41527e+06	1.01711e+06	3.61828e+06	1.16237e+06	865557	1.00953e+06	499783	1.27246e+06	1.99755e+06	916822	1.34455e+06	1.8157e+06	1.04072e+06	1.45671e+06	2.04917e+06	1.37004e+06	2.02695e+06	1.58894e+06	3.46296e+06	439326	1.22937e+06	2.17501e+06	1.17901e+06	1.04224e+06	1.8554e+06	541590	1.19403e+06	1.29414e+06	1.10259e+06	415978	834547	679607	2.38055e+06	1.23114e+06	1.86598e+06	531791	591623	1.72967e+06	828569	1.06853e+06	3.12869e+06	1.16727e+06	1.78808e+06	1.33219e+06	1.38231e+06	2.82874e+06	1.0611e+06	849608	2.43121e+06	1.24636e+06	1.25487e+06	2.20367e+06	1.48863e+06	705150	1.27123e+06	1.78107e+06	1.34044e+06	1.3411e+06	1.87405e+06	947504	596565	921428	1.92241e+06	1.46289e+06	1.41595e+06	556532	1.51821e+06	1.25482e+06	1.66516e+06	828158	604911	582217	484156	1.31427e+06	738839	813836	809921	1.79412e+06	1.5624e+06	2.53694e+06	1.13519e+06	2.83819e+06	569345	3.16828e+06	1.08837e+06	905707	1.23249e+06	1.74877e+06	1.18638e+06	1.72258e+06	1.47683e+06	400497
0.629_273.8493	NA	C4 H Cl O4 P2 S2	273.849	0.629	NA	NA	NA	NA	NA	level5	NA	NA	NA	NA	NA	502480	1.1861e+06	1.34605e+06	1.29103e+06	1.19007e+06	2.03347e+06	2.05955e+06	1.70328e+06	1.27806e+06	1.89869e+06	1.51692e+06	931538	1.29223e+06	1.097e+06	1.60334e+06	1.63729e+06	689590	1.04853e+06	1.31427e+06	2.05785e+06	1.79536e+06	500939	1.19595e+06	2.06585e+06	1.49218e+06	2.11757e+06	1.2654e+06	2.57548e+06	2.25904e+06	2.36381e+06	1.50872e+06	1.92829e+06	699237	1.51242e+06	1.18625e+06	1.9679e+06	1.59812e+06	2.64504e+06	911673	1.5115e+06	957390	1.94218e+06	1.58408e+06	2.1057e+06	1.41904e+06	1.95455e+06	1.05261e+06	2.55431e+06	3.18084e+06	1.59359e+06	2.16872e+06	1.6117e+06	1.11011e+06	2.22203e+06	1.22419e+06	1.5865e+06	1.56859e+06	1.72892e+06	2.17284e+06	858992	2.15375e+06	1.36961e+06	1.23546e+06	1.20197e+06	1.81079e+06	683523	873311	1.46315e+06	1.74548e+06	757159	1.02792e+06	2.10527e+06	2.22136e+06	1.85441e+06	1.442e+06	1.18204e+06	1.2824e+06	1.68492e+06	1.44841e+06	1.89068e+06	2.01779e+06	1.533e+06	1.45857e+06	2.48355e+06	1.52237e+06	987637	2.00858e+06	1.4295e+06	2.0749e+06	1.21233e+06	3.18228e+06	1.95851e+06	1.53184e+06	1.85608e+06	1.1949e+06	828084	1.21648e+06	1.59525e+06	1.04392e+06	876319	1.99968e+06	1.32796e+06	1.72323e+06	1.33867e+06	1.66624e+06	1.61468e+06	1.8139e+06	1.87313e+06	1.29918e+06	1.71613e+06	1.16505e+06	1.69117e+06	1.88415e+06	2.14705e+06	1.69323e+06	1.54762e+06	1.88845e+06	1.64346e+06	1.99181e+06	1.57925e+06	1.34393e+06	2.28181e+06	698775	980285	882839	1.21469e+06	1.08761e+06	1.79981e+06	1.04085e+06	1.24428e+06	578458	200404
0.629_417.8723	NA	C7 H4 N2 O11 P2 S2	417.872	0.629	NA	NA	NA	NA	NA	level5	NA	NA	NA	NA	NA	6.19272e+06	4.72282e+06	6.39436e+06	1.01768e+07	5.68274e+06	9.83753e+06	7.26856e+06	7.50497e+06	1.05015e+07	7.80936e+06	8.63306e+06	6.3962e+06	5.3364e+06	6.19139e+06	3.86218e+06	4.14178e+06	6.14573e+06	1.17474e+07	7.38474e+06	5.05729e+06	1.7425e+07	1.01775e+07	7.02137e+06	8.41898e+06	6.58365e+06	1.39414e+07	4.19199e+06	1.17738e+07	8.47896e+06	5.15573e+06	6.85208e+06	1.20415e+07	4.03308e+06	7.84505e+06	4.36072e+06	5.94811e+06	5.29238e+06	6.76133e+06	9.62725e+06	6.11751e+06	3.14358e+06	5.47745e+06	1.08011e+07	4.94263e+06	7.35608e+06	1.01711e+07	6.98157e+06	5.77439e+06	1.01469e+07	8.04151e+06	7.50201e+06	5.27081e+06	7.81344e+06	1.03307e+07	7.53907e+06	9.20156e+06	6.82308e+06	5.39091e+06	9.15636e+06	3.20994e+06	1.0284e+07	1.03252e+07	6.67141e+06	8.44521e+06	6.70954e+06	4.13775e+06	3.89276e+06	1.04381e+07	1.51039e+07	5.10371e+06	4.06491e+06	9.40072e+06	7.6527e+06	6.07128e+06	5.70746e+06	7.23934e+06	6.8563e+06	7.97255e+06	9.55934e+06	6.58927e+06	1.2574e+07	5.02993e+06	1.29469e+07	7.16134e+06	1.00551e+07	6.50897e+06	1.12047e+07	1.22514e+07	1.10759e+07	7.07533e+06	9.42219e+06	4.92626e+06	8.43344e+06	1.02546e+07	3.99103e+06	3.9316e+06	5.35354e+06	5.43425e+06	8.92194e+06	4.12475e+06	7.30301e+06	8.36092e+06	6.28514e+06	7.61291e+06	6.96815e+06	8.88733e+06	4.2434e+06	6.83866e+06	6.86608e+06	8.15535e+06	5.29051e+06	5.38802e+06	1.24976e+07	8.54239e+06	1.85637e+07	8.41862e+06	1.18125e+07	7.63288e+06	1.31562e+07	7.49375e+06	7.42491e+06	6.29327e+06	2.79553e+06	4.08995e+06	4.46642e+06	6.04085e+06	9.38563e+06	7.052e+06	1.39775e+07	2.56622e+06	4.01315e+06	1.77612e+06
0.629_435.8518	NA	C4 H8 Cl N2 O10 P3 S2	435.852	0.629	NA	NA	NA	NA	NA	level5	NA	NA	NA	NA	NA	5.88712e+06	5.91208e+06	6.20368e+06	7.06002e+06	5.04043e+06	6.88454e+06	6.82914e+06	6.19899e+06	8.33914e+06	6.885e+06	6.09591e+06	6.93459e+06	7.11059e+06	1.00226e+07	6.11081e+06	3.85714e+06	9.7214e+06	5.12905e+06	6.56663e+06	5.67044e+06	9.27848e+06	7.54661e+06	6.23229e+06	1.01369e+07	5.64902e+06	5.56421e+06	6.80342e+06	1.1158e+07	7.05558e+06	4.65745e+06	7.23414e+06	7.32025e+06	3.87976e+06	7.53802e+06	5.50457e+06	7.68348e+06	4.96034e+06	8.27208e+06	6.80415e+06	6.22675e+06	4.21432e+06	7.8412e+06	6.92807e+06	4.22482e+06	6.08628e+06	1.02618e+07	4.34189e+06	5.70714e+06	6.24678e+06	7.47962e+06	5.25715e+06	3.88442e+06	7.2978e+06	7.13132e+06	7.62764e+06	8.69033e+06	5.70349e+06	5.22101e+06	7.21677e+06	7.62918e+06	6.98061e+06	6.703e+06	7.17331e+06	8.07621e+06	7.28635e+06	6.06438e+06	8.58667e+06	6.61362e+06	7.28638e+06	6.86389e+06	3.63814e+06	7.58606e+06	6.70743e+06	4.14972e+06	5.43617e+06	6.79368e+06	6.12921e+06	8.23554e+06	5.98934e+06	6.79537e+06	9.52046e+06	6.76643e+06	5.41945e+06	6.01589e+06	9.1057e+06	6.36789e+06	9.52947e+06	6.57058e+06	9.57968e+06	6.70466e+06	6.30562e+06	5.34394e+06	9.07652e+06	4.98493e+06	5.32853e+06	5.56826e+06	6.84404e+06	7.9206e+06	8.10044e+06	7.09403e+06	7.34009e+06	8.91848e+06	6.9726e+06	8.15895e+06	6.74529e+06	7.06286e+06	5.2755e+06	9.98456e+06	7.56481e+06	6.10791e+06	7.40173e+06	8.12652e+06	8.36374e+06	8.25028e+06	1.2487e+07	7.44945e+06	9.47571e+06	9.28903e+06	6.49573e+06	6.09132e+06	8.98261e+06	5.6627e+06	6.06846e+06	6.67932e+06	7.56039e+06	6.97052e+06	6.89702e+06	7.91261e+06	8.13491e+06	4.29349e+06	7.97269e+06	4.02026e+06
0.629_531.9118	NA	C11 H18 Cl N2 O8 P S5	531.912	0.629	NA	NA	NA	NA	NA	level5	NA	NA	NA	NA	NA	4.54656e+06	1.67228e+06	1.40806e+06	1.31179e+06	2.0642e+06	1.56348e+06	1.6115e+06	1.49692e+06	2.42411e+06	1.91048e+06	2.11595e+06	2.84135e+06	1.40893e+06	1.71509e+06	1.37695e+06	1.78577e+06	2.43748e+06	1.3542e+06	1.56939e+06	1.45175e+06	2.52421e+06	2.08684e+06	2.05702e+06	2.03139e+06	1.94154e+06	1.90461e+06	1.65345e+06	1.10087e+06	1.57034e+06	2.19557e+06	2.11726e+06	1.5888e+06	2.15464e+06	1.79696e+06	2.29445e+06	1.44226e+06	1.6094e+06	1.91665e+06	1.64361e+06	1.96791e+06	2.4585e+06	2.02799e+06	1.27611e+06	1.57215e+06	1.80385e+06	1.83103e+06	1.86592e+06	2.08314e+06	1.22301e+06	1.82057e+06	2.01955e+06	1.61148e+06	1.93655e+06	1.59079e+06	2.07625e+06	2.07347e+06	1.55712e+06	1.73448e+06	1.79008e+06	2.49552e+06	2.10812e+06	1.78948e+06	2.16981e+06	1.71031e+06	1.96818e+06	2.01579e+06	2.18697e+06	2.0866e+06	1.41628e+06	2.1658e+06	2.7158e+06	1.87979e+06	1.40939e+06	1.46212e+06	1.47418e+06	1.31514e+06	2.02024e+06	1.38751e+06	1.30913e+06	2.05058e+06	2.27547e+06	1.4735e+06	1.25415e+06	2.43429e+06	1.3143e+06	1.74208e+06	2.35684e+06	1.26858e+06	1.61382e+06	1.7801e+06	2.34483e+06	1.18503e+06	1.98226e+06	1.42387e+06	1.8957e+06	1.63092e+06	2.34512e+06	1.74251e+06	1.98101e+06	2.22293e+06	1.46586e+06	1.96052e+06	2.05135e+06	2.21306e+06	1.81594e+06	1.52451e+06	1.42345e+06	1.53565e+06	1.42307e+06	1.72935e+06	1.7313e+06	1.9154e+06	2.36519e+06	1.89672e+06	1.94565e+06	1.58599e+06	2.41005e+06	1.9034e+06	1.27472e+06	2.08553e+06	1.89058e+06	2.2276e+06	1.69313e+06	2.01526e+06	1.3271e+06	2.46631e+06	1.83227e+06	2.23425e+06	1.94353e+06	1.97129e+06	2.19261e+06	1.35698e+06
0.63_157.9151	NA	NA	157.915	0.63	NA	NA	NA	NA	NA	level5	NA	NA	NA	NA	NA	544106	2.39796e+06	1.88782e+06	1.01267e+06	2.6017e+06	2.15544e+06	1.73209e+06	2.32621e+06	2.32127e+06	1.90629e+06	3.06002e+06	2.87612e+06	3.03109e+06	2.76341e+06	3.58771e+06	2.96738e+06	3.37189e+06	1.03243e+06	2.81262e+06	2.55616e+06	2.16446e+06	2.02999e+06	1.15286e+06	4.0686e+06	2.50725e+06	1.91132e+06	4.02711e+06	1.72041e+06	2.47293e+06	1.82256e+06	1.64049e+06	1.47451e+06	1.31031e+06	2.20574e+06	2.17431e+06	1.99981e+06	2.38273e+06	3.2908e+06	484397	2.71188e+06	2.29026e+06	3.36313e+06	2.37277e+06	2.21816e+06	1.55517e+06	3.26508e+06	2.97523e+06	2.79329e+06	2.11634e+06	3.11985e+06	2.60145e+06	2.26571e+06	1.90625e+06	2.08272e+06	2.5833e+06	2.27274e+06	1.5799e+06	2.36942e+06	2.2006e+06	3.60128e+06	2.02911e+06	1.64501e+06	2.77464e+06	3.51442e+06	2.58462e+06	2.87953e+06	2.8102e+06	1.96771e+06	2.35885e+06	1.48265e+06	2.67571e+06	3.29996e+06	2.29157e+06	2.3009e+06	3.27742e+06	1.21521e+06	2.20499e+06	2.45176e+06	2.19411e+06	3.24794e+06	2.72904e+06	3.33018e+06	2.0702e+06	4.04932e+06	2.27215e+06	2.51773e+06	2.83395e+06	890344	2.88925e+06	2.16394e+06	1.94309e+06	2.61036e+06	2.85808e+06	1.54549e+06	3.70061e+06	2.95691e+06	2.93495e+06	1.73469e+06	3.1934e+06	4.32584e+06	3.33927e+06	2.2268e+06	3.173e+06	1.91183e+06	3.51482e+06	2.32966e+06	2.79146e+06	4.44235e+06	3.46833e+06	1.97087e+06	5.40207e+06	3.19276e+06	2.67455e+06	2.65177e+06	3.34154e+06	1.97777e+06	3.18036e+06	2.77057e+06	1.91703e+06	3.25092e+06	1.54455e+06	1.98493e+06	4.47069e+06	1.42712e+06	1.86337e+06	2.3419e+06	3.62251e+06	3.53305e+06	3.12063e+06	2.92799e+06	3.3565e+06	5.1609e+06
0.63_252.0008	NA	C4 H5 Cl N6 O5	252.001	0.63	NA	NA	NA	NA	NA	level5	NA	NA	NA	NA	NA	55404.5	255523	1.65663e+06	179154	88298.4	182268	599797	132730	128179	43644.8	46531.6	475861	137110	86455.3	102053	63659.7	180687	402521	73101.4	136978	54207.9	126079	56907.3	70342.6	60311.7	274991	83185.6	59825.2	49627.5	64980.4	601912	495785	132562	120264	113598	116456	88574.7	76162.3	160688	92633	46257.6	54644	2.09275e+06	219898	80106.8	53382.4	68386.7	56312.2	355856	55583.8	132019	124084	101427	76357.1	48550.7	107979	272018	63328.7	44900	163433	202285	726588	81137.1	75753.9	88503.4	123024	144890	119013	57134.6	573742	143876	227596	67083.4	181274	383731	315883	1.47286e+06	81026.6	536679	66264.1	113797	181706	104390	65167.6	101348	481226	275697	985882	285501	41028.3	202895	864112	62652.1	402535	141593	36346	47489.2	117165	50216.5	62916	316127	96304.7	43629.7	42823.3	65783.7	81752.9	96962.7	41291.5	106264	91960.5	122586	87880	53259.2	139965	78581.5	71216.1	53703.7	46425.8	76257.2	47164.2	63432	49491	53679.7	360663	2.19376e+06	43702.6	138036	90836.1	97594	39974.8	52861.6	260774
0.63_380.0184	6-thio-5â€²-xanthylic acid	C10 H13 N4 O8 P S	380.018	0.63	C16618	S2339000	HMDB0060418	NA	NA	level4	Organoheterocyclic compounds	Diazines	Pyrimidines and pyrimidine derivatives	Pyrimidines and pyrimidine derivatives	map00983 Drug metabolism - other enzymes	7.95217e+06	9.9651e+06	6.27396e+06	654874	1.04449e+07	1.12193e+06	2.7018e+06	8.12297e+06	5.72496e+06	7.09294e+06	7.81927e+06	8.58313e+06	6.39042e+06	6.46737e+06	7.34899e+06	1.1858e+07	7.57668e+06	7.69899e+06	7.63037e+06	5.1023e+06	5.10984e+06	1.90493e+07	6.24232e+06	763954	8.04475e+06	1.21897e+07	9.98736e+06	1.94666e+06	6.24426e+06	3.58742e+06	8.75241e+06	573030	2.36074e+07	8.98628e+06	5.20679e+06	4.22287e+06	7.52279e+06	1.09132e+06	2.98109e+06	6.80737e+06	3.00057e+07	3.27417e+06	5.49146e+06	1.44892e+07	5.75005e+06	2.71485e+06	2.4233e+07	4.04739e+06	5.39296e+06	7.35431e+06	5.32956e+06	8.18202e+06	6.19422e+06	6.01298e+06	9.0268e+06	5.68482e+06	6.83619e+06	7.84566e+06	6.14879e+06	8.46382e+06	1.13559e+07	4.83543e+06	8.74565e+06	6.24419e+06	9.5453e+06	2.08593e+07	8.82048e+06	6.90544e+06	6.49553e+06	7.80625e+06	1.46839e+07	3.769e+06	6.96867e+06	8.8611e+06	6.29322e+06	7.63875e+06	5.6689e+06	1.18562e+07	5.29732e+06	3.82146e+06	5.38533e+06	8.07251e+06	4.23455e+06	9.30033e+06	3.3413e+06	5.0458e+06	1.64197e+06	3.82466e+06	3.14507e+06	5.30535e+06	7.364e+06	7.25289e+06	5.30367e+06	6.79717e+06	1.91739e+07	1.26295e+07	5.63674e+06	1.52073e+06	7.37126e+06	1.70853e+07	4.39543e+06	3.74209e+06	9.98727e+06	5.66295e+06	8.3457e+06	5.91055e+06	1.90362e+07	2.75012e+06	6.50918e+06	8.35564e+06	1.14089e+07	9.11949e+06	3.49002e+06	5.32302e+06	610180	663646	4.92309e+06	8.13371e+06	2.85793e+06	7.23742e+06	3.8935e+06	5.14594e+06	2.47688e+07	9.17115e+06	7.0448e+06	1.0089e+07	8.25043e+06	7.40263e+06	4.9732e+06	2.80293e+07	1.17609e+07	3.82414e+07
0.631_141.9411	NA	C H4 O2 P2 S	141.941	0.631	NA	NA	NA	NA	NA	level5	NA	NA	NA	NA	NA	9.46624e+06	1.8005e+07	1.89148e+07	1.89251e+07	2.6121e+07	2.49539e+07	2.86236e+07	2.98777e+07	2.3138e+07	2.11646e+07	3.39769e+07	2.35547e+07	2.62705e+07	2.1251e+07	2.81729e+07	3.25527e+07	1.93656e+07	1.68548e+07	2.47704e+07	2.8612e+07	2.60987e+07	1.49944e+07	2.19954e+07	2.93057e+07	3.2555e+07	3.01317e+07	2.84794e+07	2.60838e+07	2.62882e+07	2.34354e+07	1.58738e+07	1.87579e+07	1.54442e+07	3.05462e+07	1.91447e+07	2.59828e+07	3.00652e+07	3.02919e+07	9.55527e+06	3.05681e+07	2.09247e+07	2.47291e+07	2.14168e+07	2.90773e+07	2.47326e+07	2.86871e+07	2.95488e+07	3.03555e+07	3.36121e+07	2.66236e+07	3.29047e+07	3.67486e+07	2.08765e+07	2.9036e+07	2.29213e+07	2.88929e+07	2.39951e+07	1.8464e+07	3.12611e+07	1.80173e+07	1.97596e+07	2.11107e+07	2.03755e+07	2.5313e+07	2.82953e+07	2.16683e+07	2.0322e+07	2.37787e+07	2.72483e+07	1.32467e+07	2.60809e+07	3.22231e+07	2.70892e+07	2.8778e+07	2.61872e+07	2.11686e+07	2.25754e+07	2.61022e+07	2.20858e+07	2.77937e+07	2.48937e+07	3.4439e+07	3.34143e+07	3.51676e+07	2.30705e+07	2.45336e+07	2.95261e+07	1.76939e+07	3.29567e+07	2.5594e+07	2.65878e+07	2.77351e+07	2.52494e+07	2.87218e+07	2.45872e+07	2.32023e+07	2.06766e+07	2.72463e+07	2.30139e+07	2.73925e+07	3.43568e+07	1.97988e+07	2.53354e+07	2.02697e+07	2.78753e+07	2.83722e+07	3.12552e+07	3.32615e+07	2.43944e+07	2.33436e+07	3.73496e+07	2.69878e+07	2.08277e+07	2.22777e+07	2.7116e+07	2.06586e+07	3.24474e+07	2.59824e+07	2.36025e+07	2.98864e+07	1.81896e+07	2.34551e+07	2.0108e+07	1.61147e+07	2.35271e+07	2.15412e+07	2.21538e+07	2.71701e+07	2.59112e+07	2.08589e+07	1.85887e+07	1.768e+07
0.631_163.9231	[similar to: alanyltyrosine; δmass: -88.1879 da]	NA	163.923	0.631	NA	NA	NA	NA	NA	level5	NA	NA	NA	NA	NA	6.14575e+06	1.10767e+07	1.07968e+07	1.19788e+07	1.67635e+07	1.41566e+07	1.77233e+07	1.83884e+07	1.32387e+07	1.25895e+07	2.04249e+07	1.10726e+07	1.5932e+07	1.09105e+07	1.52397e+07	2.02675e+07	8.59919e+06	9.5445e+06	1.58593e+07	1.69146e+07	1.40981e+07	7.8363e+06	1.36368e+07	1.91401e+07	1.76588e+07	1.64295e+07	1.35914e+07	1.58754e+07	1.55835e+07	1.53082e+07	9.3643e+06	1.04822e+07	8.90566e+06	1.96749e+07	1.17308e+07	1.52895e+07	1.8009e+07	1.72048e+07	5.22198e+06	2.01921e+07	1.15833e+07	1.44538e+07	1.33512e+07	1.58641e+07	1.64601e+07	1.43639e+07	1.60092e+07	2.0442e+07	2.10266e+07	1.53539e+07	1.96645e+07	2.32961e+07	1.2604e+07	1.76483e+07	1.53741e+07	1.33856e+07	1.49599e+07	1.36674e+07	1.79882e+07	8.58593e+06	1.16041e+07	1.41049e+07	1.15795e+07	1.3133e+07	1.59097e+07	1.16858e+07	1.08203e+07	1.37074e+07	1.508e+07	7.93807e+06	1.45031e+07	1.59715e+07	1.6887e+07	1.82784e+07	1.48079e+07	1.29104e+07	1.22842e+07	1.45107e+07	1.41912e+07	1.36985e+07	1.4101e+07	2.04188e+07	2.07772e+07	1.92704e+07	1.43773e+07	1.47607e+07	1.57626e+07	1.10891e+07	2.04128e+07	1.46082e+07	1.54187e+07	1.63276e+07	1.75931e+07	1.8179e+07	1.30021e+07	1.36267e+07	1.0792e+07	1.53485e+07	1.32793e+07	1.40859e+07	2.30258e+07	1.07224e+07	1.49024e+07	1.06485e+07	1.41575e+07	1.86331e+07	1.96129e+07	2.24781e+07	1.48593e+07	1.35828e+07	1.88869e+07	1.5477e+07	1.3622e+07	1.53869e+07	1.67423e+07	1.3222e+07	1.90817e+07	1.58058e+07	1.66399e+07	1.76175e+07	9.28875e+06	1.67018e+07	8.70962e+06	8.35432e+06	1.21786e+07	1.1852e+07	1.49473e+07	1.52731e+07	1.16868e+07	1.1137e+07	9.22639e+06	7.61632e+06
0.631_184.0618	NA	C5 H9 N6 P	184.062	0.631	NA	NA	NA	NA	NA	level5	NA	NA	NA	NA	NA	6.80527e+06	7.9324e+06	6.87806e+06	9.32566e+06	7.86864e+06	9.4664e+06	6.30826e+06	8.63888e+06	1.12768e+07	1.29396e+07	1.10338e+07	9.52648e+06	1.03497e+07	1.28033e+07	1.40861e+07	9.81084e+06	8.30237e+06	6.15914e+06	1.13969e+07	8.59474e+06	7.20507e+06	8.91042e+06	9.56933e+06	7.06258e+06	1.24796e+07	7.98129e+06	1.51925e+07	6.5875e+06	5.08024e+06	6.45228e+06	6.92108e+06	5.06528e+06	1.79663e+07	6.00975e+06	1.43049e+07	7.03994e+06	1.56427e+07	7.04702e+06	5.6417e+06	8.06736e+06	2.02931e+07	1.0852e+07	7.48893e+06	8.98206e+06	8.59141e+06	8.59397e+06	1.45739e+07	7.87315e+06	8.78912e+06	8.57016e+06	8.89237e+06	8.79889e+06	1.00909e+07	6.91577e+06	8.17502e+06	8.79653e+06	4.58914e+06	9.29577e+06	5.27125e+06	1.05057e+07	7.47709e+06	6.44836e+06	1.13031e+07	8.39252e+06	1.58515e+07	1.22044e+07	7.79131e+06	1.05736e+07	5.94331e+06	1.01938e+07	8.73936e+06	8.43069e+06	7.37913e+06	5.62038e+06	8.9764e+06	4.35366e+06	7.42021e+06	9.50338e+06	7.214e+06	6.9721e+06	8.09185e+06	6.4344e+06	1.11231e+07	9.34612e+06	5.39631e+06	1.07807e+07	1.01627e+07	6.6277e+06	7.31757e+06	7.22065e+06	7.03383e+06	4.21006e+06	7.1355e+06	8.23265e+06	1.04029e+07	1.29196e+07	1.22523e+07	7.81269e+06	1.20727e+07	1.29749e+07	6.76427e+06	9.25403e+06	1.1669e+07	1.26741e+07	7.28066e+06	8.97788e+06	1.3356e+07	7.04912e+06	8.74405e+06	9.34733e+06	1.36258e+07	8.35292e+06	6.43958e+06	1.06368e+07	7.79385e+06	7.8574e+06	8.72625e+06	9.7565e+06	9.33212e+06	9.31284e+06	6.90916e+06	1.07288e+07	2.05001e+07	9.34754e+06	7.68959e+06	8.84098e+06	7.10633e+06	1.06479e+07	9.69856e+06	1.75357e+07	1.08063e+07	3.01598e+07
0.631_237.8727	NA	C H2 O6 S4	237.873	0.631	NA	NA	NA	NA	NA	level5	NA	NA	NA	NA	NA	946787	1.95675e+06	2.18367e+06	1.9997e+06	2.45903e+06	3.11903e+06	3.43488e+06	3.38591e+06	2.81876e+06	2.92564e+06	3.0531e+06	2.16231e+06	2.00971e+06	1.99514e+06	2.20035e+06	3.78303e+06	1.60863e+06	1.99778e+06	2.73742e+06	3.18877e+06	3.50717e+06	1.11403e+06	2.02146e+06	3.07012e+06	2.8111e+06	3.64387e+06	2.14968e+06	3.22259e+06	2.70146e+06	3.06748e+06	2.43539e+06	2.98714e+06	1.71995e+06	2.89111e+06	1.91957e+06	3.05809e+06	2.72181e+06	3.35895e+06	1.4139e+06	3.49732e+06	1.87496e+06	2.91631e+06	3.00842e+06	2.96303e+06	2.22197e+06	3.79401e+06	2.15153e+06	3.51599e+06	3.64377e+06	2.70345e+06	3.67424e+06	2.95166e+06	2.06081e+06	3.71484e+06	2.23145e+06	2.85698e+06	2.57556e+06	2.68351e+06	3.0219e+06	1.47895e+06	2.61227e+06	2.65811e+06	2.53171e+06	2.191e+06	2.4354e+06	1.56585e+06	1.80812e+06	2.72202e+06	2.93025e+06	1.19595e+06	2.18585e+06	3.22634e+06	2.9331e+06	3.28756e+06	2.24219e+06	2.32121e+06	2.94084e+06	2.88192e+06	2.44381e+06	3.22405e+06	3.08175e+06	3.37441e+06	3.67984e+06	4.43004e+06	2.62812e+06	1.81618e+06	3.19566e+06	2.56866e+06	3.40399e+06	2.50722e+06	4.31688e+06	3.94696e+06	2.68251e+06	3.3038e+06	2.12546e+06	2.08784e+06	1.6575e+06	3.3421e+06	2.55442e+06	2.26461e+06	3.04042e+06	2.24908e+06	3.09975e+06	1.99252e+06	2.89572e+06	2.66592e+06	2.32943e+06	3.63014e+06	2.92485e+06	3.00969e+06	3.02057e+06	3.12054e+06	3.25964e+06	3.11581e+06	3.06908e+06	2.43204e+06	3.52422e+06	2.38525e+06	2.80282e+06	3.1769e+06	2.12481e+06	3.5594e+06	1.51921e+06	1.49325e+06	1.82453e+06	2.34884e+06	2.4407e+06	3.22906e+06	1.97108e+06	1.688e+06	1.53413e+06	940582
0.631_345.8734	NA	C6 H6 Cl N2 O3 P3 S2	345.873	0.631	NA	NA	NA	NA	NA	level5	NA	NA	NA	NA	NA	3.22786e+06	2.60353e+06	3.07498e+06	3.82873e+06	2.5975e+06	3.28369e+06	3.81259e+06	4.62291e+06	4.22264e+06	3.79581e+06	3.213e+06	1.95421e+06	2.89901e+06	3.33949e+06	3.3216e+06	2.66971e+06	3.09068e+06	3.06952e+06	4.0201e+06	3.60033e+06	4.7322e+06	2.87951e+06	4.15301e+06	3.70112e+06	2.71271e+06	3.99652e+06	2.58367e+06	4.15102e+06	4.04559e+06	3.85239e+06	3.35243e+06	4.26812e+06	2.18757e+06	4.44521e+06	3.02249e+06	3.87129e+06	3.14022e+06	4.07581e+06	3.65471e+06	3.97856e+06	2.4044e+06	3.40737e+06	3.62657e+06	3.5356e+06	3.56721e+06	3.88797e+06	1.88844e+06	3.94924e+06	4.3014e+06	3.5028e+06	3.65574e+06	2.62937e+06	3.55504e+06	3.85367e+06	3.46658e+06	3.79063e+06	4.34964e+06	3.28429e+06	4.15985e+06	1.91015e+06	3.6107e+06	4.16299e+06	2.83619e+06	3.2942e+06	3.32924e+06	2.30123e+06	2.93212e+06	3.15079e+06	4.58715e+06	2.53445e+06	1.88107e+06	3.58653e+06	3.83952e+06	2.96722e+06	2.93777e+06	3.61551e+06	3.24103e+06	3.9163e+06	3.49199e+06	4.07501e+06	4.01181e+06	3.79344e+06	4.17521e+06	3.67757e+06	4.371e+06	3.31693e+06	3.61321e+06	4.54073e+06	4.36483e+06	3.92365e+06	4.71878e+06	3.27176e+06	3.95856e+06	3.51213e+06	2.59803e+06	2.25263e+06	2.91555e+06	3.88346e+06	3.08822e+06	2.88441e+06	4.31783e+06	4.23369e+06	3.26843e+06	3.80205e+06	3.39203e+06	4.03288e+06	3.24245e+06	4.27906e+06	3.48888e+06	3.90352e+06	3.0322e+06	4.05113e+06	4.84285e+06	4.31587e+06	4.57767e+06	4.30079e+06	4.95089e+06	4.09235e+06	4.86826e+06	3.72273e+06	4.15824e+06	3.9014e+06	1.53039e+06	2.83092e+06	3.05946e+06	3.57078e+06	3.36303e+06	3.41313e+06	4.01965e+06	2.38226e+06	2.20703e+06	933573
0.631_351.8904	NA	C4 H3 Cl N2 O11 P2	351.89	0.631	NA	NA	NA	NA	NA	level5	NA	NA	NA	NA	NA	2.03523e+07	1.23325e+07	1.46616e+07	1.80028e+07	1.47024e+07	1.8003e+07	1.99997e+07	2.03388e+07	1.83759e+07	1.89418e+07	1.43806e+07	1.21964e+07	1.51532e+07	1.61157e+07	1.3894e+07	1.17384e+07	1.66225e+07	1.25304e+07	1.90061e+07	1.42281e+07	2.23498e+07	1.52736e+07	2.04108e+07	2.69126e+07	1.27999e+07	1.61539e+07	1.29337e+07	2.74246e+07	1.78045e+07	1.52204e+07	1.68921e+07	2.32892e+07	1.05077e+07	2.17795e+07	1.46863e+07	1.89215e+07	1.26379e+07	1.90288e+07	1.75384e+07	1.90308e+07	9.98825e+06	1.59693e+07	1.71224e+07	1.35069e+07	1.60748e+07	2.29603e+07	1.0584e+07	1.77267e+07	1.90028e+07	1.73039e+07	1.44589e+07	1.2357e+07	1.85522e+07	1.90032e+07	1.68362e+07	1.76682e+07	2.02023e+07	1.66799e+07	1.75686e+07	1.23963e+07	1.81011e+07	1.81109e+07	1.41569e+07	1.48104e+07	1.58523e+07	1.29421e+07	1.51445e+07	1.48416e+07	1.90506e+07	1.48623e+07	1.0304e+07	1.65331e+07	2.04472e+07	1.47161e+07	1.21676e+07	1.84997e+07	1.54617e+07	1.81723e+07	1.65307e+07	1.71048e+07	1.89314e+07	1.82065e+07	1.81418e+07	1.61539e+07	1.99452e+07	1.61286e+07	1.90253e+07	2.23578e+07	2.39924e+07	1.81969e+07	2.36964e+07	1.74094e+07	2.02963e+07	1.70507e+07	1.10995e+07	1.1759e+07	1.45734e+07	1.82026e+07	1.40962e+07	1.1634e+07	1.90009e+07	1.97629e+07	1.59738e+07	1.78127e+07	1.45544e+07	1.92165e+07	1.46445e+07	2.22202e+07	1.66937e+07	1.88167e+07	1.4523e+07	1.97133e+07	2.08221e+07	1.81151e+07	2.41736e+07	2.04649e+07	2.31141e+07	1.68628e+07	1.79021e+07	1.763e+07	1.982e+07	1.64428e+07	8.4047e+06	1.52299e+07	1.28953e+07	1.64585e+07	1.60637e+07	1.60874e+07	1.43972e+07	9.40554e+06	1.11875e+07	4.6183e+06
0.632_190.0698	NA	C5 H10 N4 O4	190.07	0.632	NA	NA	NA	NA	NA	level5	NA	NA	NA	NA	NA	2.12503e+07	1.80724e+07	1.51598e+07	2.79534e+07	2.69392e+07	2.0879e+07	2.10926e+07	2.55631e+07	2.79076e+07	4.12744e+07	3.18708e+07	1.92008e+07	1.98446e+07	1.94511e+07	3.32594e+07	2.92235e+07	1.21202e+07	1.52376e+07	2.26281e+07	2.17001e+07	1.63196e+07	2.31274e+07	3.53807e+07	1.96292e+07	3.35247e+07	2.43314e+07	3.52723e+07	1.19192e+07	1.2907e+07	2.02846e+07	1.27958e+07	1.67888e+07	4.51487e+07	2.02299e+07	3.94285e+07	1.3106e+07	4.24772e+07	1.31567e+07	1.58191e+07	2.18359e+07	4.11689e+07	2.56256e+07	2.13249e+07	3.06301e+07	2.47599e+07	2.08713e+07	3.31434e+07	2.4914e+07	2.6017e+07	2.2892e+07	2.23075e+07	3.00931e+07	2.88524e+07	2.27895e+07	2.74191e+07	1.62379e+07	1.72982e+07	2.65174e+07	1.62087e+07	2.39342e+07	2.54802e+07	1.62662e+07	2.86673e+07	1.44664e+07	3.17392e+07	2.82163e+07	1.37822e+07	2.91948e+07	1.54533e+07	2.03207e+07	2.20738e+07	2.42174e+07	1.9902e+07	1.82502e+07	2.41316e+07	1.76928e+07	1.93917e+07	2.68319e+07	1.97431e+07	2.02522e+07	1.52811e+07	1.78369e+07	2.86561e+07	1.95279e+07	1.32122e+07	2.46552e+07	2.02607e+07	2.65034e+07	2.16284e+07	2.2953e+07	2.58298e+07	1.44006e+07	1.87876e+07	2.77424e+07	2.40265e+07	3.10075e+07	3.11662e+07	1.91144e+07	1.8807e+07	2.95995e+07	1.25309e+07	2.3278e+07	2.80801e+07	3.43636e+07	2.49133e+07	2.00411e+07	3.58706e+07	1.18884e+07	1.49928e+07	2.77235e+07	3.11526e+07	2.31321e+07	1.4366e+07	2.75913e+07	1.95793e+07	2.17818e+07	1.83491e+07	1.79088e+07	2.75617e+07	2.43011e+07	1.76925e+07	2.70766e+07	3.14435e+07	2.28048e+07	2.24375e+07	2.45923e+07	1.30714e+07	2.61145e+07	2.24265e+07	4.04642e+07	2.24953e+07	2.85724e+07
0.632_367.8644	NA	C5 H4 Cl O11 P3	367.864	0.632	NA	NA	NA	NA	NA	level5	NA	NA	NA	NA	NA	1.05514e+07	1.03381e+07	1.05705e+07	1.13742e+07	9.66191e+06	1.15127e+07	1.07968e+07	1.29368e+07	1.27749e+07	1.21688e+07	9.85525e+06	1.13394e+07	1.22609e+07	1.6176e+07	1.00678e+07	7.29825e+06	1.90433e+07	8.9369e+06	1.35123e+07	9.29522e+06	1.42517e+07	1.36431e+07	1.12634e+07	1.51906e+07	8.38338e+06	9.99022e+06	1.06296e+07	1.7151e+07	1.23775e+07	8.62421e+06	1.16502e+07	1.23446e+07	6.86746e+06	1.30153e+07	1.03798e+07	1.19931e+07	9.13285e+06	1.39032e+07	1.12458e+07	1.10721e+07	7.82924e+06	1.30963e+07	1.11885e+07	7.40365e+06	1.08001e+07	1.7145e+07	7.69937e+06	1.06149e+07	9.56471e+06	1.17986e+07	8.62935e+06	7.33335e+06	1.11966e+07	1.22239e+07	1.26345e+07	1.40706e+07	9.84043e+06	1.04068e+07	1.24052e+07	1.31538e+07	1.2022e+07	1.05283e+07	1.19097e+07	1.34101e+07	1.29717e+07	1.08539e+07	1.2794e+07	9.42774e+06	1.17608e+07	1.14494e+07	7.25294e+06	1.24305e+07	1.10367e+07	8.73315e+06	8.91435e+06	1.06684e+07	1.11471e+07	1.14847e+07	1.04075e+07	1.26084e+07	1.4751e+07	1.28849e+07	1.13121e+07	1.16781e+07	1.2865e+07	1.1693e+07	1.43161e+07	1.0347e+07	1.48696e+07	1.24462e+07	1.14217e+07	9.80437e+06	1.48438e+07	8.08759e+06	8.91098e+06	9.96945e+06	1.32451e+07	1.36654e+07	1.42147e+07	1.25509e+07	1.36177e+07	1.53561e+07	1.19829e+07	1.42272e+07	1.21189e+07	1.23093e+07	9.03317e+06	1.60037e+07	1.16941e+07	1.0712e+07	1.27686e+07	1.45861e+07	1.30792e+07	1.26387e+07	1.82115e+07	1.31847e+07	1.50897e+07	1.32995e+07	1.10624e+07	1.01082e+07	1.47114e+07	1.11607e+07	1.14938e+07	1.24613e+07	1.05823e+07	1.1769e+07	1.29874e+07	1.39818e+07	1.35917e+07	7.5233e+06	1.37737e+07	7.85944e+06
0.632_451.8257	NA	C4 H3 Cl O17 P2 S	451.826	0.632	NA	NA	NA	NA	NA	level5	NA	NA	NA	NA	NA	1.17222e+06	1.95679e+06	1.62925e+06	2.04004e+06	1.49445e+06	1.90909e+06	1.51025e+06	1.72279e+06	2.42849e+06	1.6921e+06	1.79714e+06	2.54746e+06	2.49114e+06	4.72485e+06	1.97175e+06	1.19261e+06	4.93672e+06	1.05606e+06	2.50188e+06	1.39469e+06	2.11982e+06	3.0136e+06	1.2242e+06	3.08295e+06	1.44364e+06	1.10577e+06	3.03711e+06	3.13215e+06	2.2962e+06	824081	2.42973e+06	1.91663e+06	1.11543e+06	1.77869e+06	1.76577e+06	2.19934e+06	1.26773e+06	2.59965e+06	1.56039e+06	1.85125e+06	1.17172e+06	2.91022e+06	2.01329e+06	1.0488e+06	1.37083e+06	3.85876e+06	1.44792e+06	1.55999e+06	1.20355e+06	2.22762e+06	1.04926e+06	931507	2.40986e+06	1.48389e+06	2.48188e+06	3.10734e+06	1.26661e+06	966411	2.18052e+06	3.67215e+06	1.93376e+06	1.4807e+06	2.78227e+06	3.15209e+06	2.38968e+06	2.43609e+06	3.22202e+06	1.96141e+06	1.84026e+06	2.15418e+06	1.16256e+06	2.19722e+06	1.22078e+06	923992	1.60219e+06	1.6618e+06	1.87656e+06	1.94871e+06	1.67584e+06	2.27617e+06	2.85401e+06	2.47484e+06	1.47671e+06	2.30116e+06	2.23341e+06	2.37088e+06	2.41706e+06	1.49823e+06	2.86523e+06	1.70481e+06	1.44973e+06	1.30044e+06	2.54387e+06	1.09908e+06	1.92235e+06	2.2663e+06	2.79713e+06	2.47465e+06	3.28447e+06	2.83353e+06	2.58596e+06	2.41433e+06	2.28118e+06	2.9656e+06	2.4152e+06	2.23109e+06	1.36814e+06	3.19055e+06	2.48885e+06	1.74964e+06	2.38953e+06	2.36006e+06	2.0443e+06	2.60643e+06	4.62043e+06	1.96406e+06	2.7571e+06	2.73882e+06	2.04111e+06	1.72298e+06	3.55706e+06	1.88871e+06	3.98549e+06	2.23262e+06	2.29394e+06	2.24659e+06	2.98261e+06	2.91116e+06	2.67835e+06	1.39745e+06	3.77923e+06	2.79401e+06
0.633_179.897	NA	NA	179.897	0.633	NA	NA	NA	NA	NA	level5	NA	NA	NA	NA	NA	2.27233e+06	5.96088e+06	6.34549e+06	5.08435e+06	7.67394e+06	7.04533e+06	7.75812e+06	7.86292e+06	6.67484e+06	5.74102e+06	8.93828e+06	8.22067e+06	9.45237e+06	7.59774e+06	9.35986e+06	7.91845e+06	7.62508e+06	4.22241e+06	7.3087e+06	8.11397e+06	6.57047e+06	5.06269e+06	6.06247e+06	9.06342e+06	9.35233e+06	7.55871e+06	9.93589e+06	7.43847e+06	8.02063e+06	6.07383e+06	5.24068e+06	4.91395e+06	4.23049e+06	8.59726e+06	6.96305e+06	8.36606e+06	8.46802e+06	8.75161e+06	2.94372e+06	8.21781e+06	6.21376e+06	9.02992e+06	6.31076e+06	7.72604e+06	5.97839e+06	9.43079e+06	8.84422e+06	8.6169e+06	8.89395e+06	8.12856e+06	8.4855e+06	8.16993e+06	6.53006e+06	8.62178e+06	6.85882e+06	8.4911e+06	6.50678e+06	5.97626e+06	8.84942e+06	7.11696e+06	5.828e+06	5.34316e+06	6.97865e+06	8.78121e+06	8.48573e+06	7.36602e+06	7.25655e+06	6.6052e+06	7.28968e+06	4.62805e+06	7.72539e+06	9.68388e+06	6.56513e+06	6.87165e+06	8.13287e+06	5.81613e+06	6.62147e+06	7.79228e+06	6.92814e+06	9.00449e+06	7.50964e+06	9.8897e+06	8.7364e+06	1.0372e+07	6.58931e+06	7.04672e+06	7.89014e+06	4.21249e+06	8.64865e+06	7.33756e+06	6.19575e+06	7.89919e+06	7.60418e+06	6.91853e+06	8.73265e+06	7.86439e+06	6.59819e+06	9.45842e+06	7.9162e+06	9.66738e+06	9.09879e+06	5.51777e+06	7.71124e+06	6.83567e+06	9.24545e+06	8.53186e+06	8.18382e+06	1.02769e+07	8.67209e+06	7.31812e+06	1.25869e+07	8.40128e+06	6.4566e+06	6.99245e+06	8.56113e+06	5.75273e+06	9.18273e+06	6.19118e+06	6.52397e+06	8.18532e+06	5.74663e+06	7.72447e+06	8.48419e+06	4.81186e+06	7.84714e+06	7.87516e+06	7.68927e+06	8.52176e+06	8.45964e+06	6.82852e+06	7.52289e+06	8.08502e+06
0.633_206.0438	NA	C8 H6 N4 O3	206.044	0.633	NA	NA	NA	NA	NA	level5	NA	NA	NA	NA	NA	4.38567e+06	5.19265e+06	4.57717e+06	6.79183e+06	4.78446e+06	6.63154e+06	3.20067e+06	6.07561e+06	7.54498e+06	8.62512e+06	7.67508e+06	6.20333e+06	6.12889e+06	8.63081e+06	9.6861e+06	6.67956e+06	5.45773e+06	4.25709e+06	7.4142e+06	5.17935e+06	4.70325e+06	5.74655e+06	6.37046e+06	4.7319e+06	8.01209e+06	4.96222e+06	1.1157e+07	4.019e+06	3.49467e+06	4.28117e+06	4.44152e+06	3.2176e+06	1.16704e+07	4.4239e+06	9.95288e+06	4.66865e+06	1.14609e+07	4.3884e+06	3.58046e+06	5.19486e+06	1.30172e+07	7.97148e+06	4.3595e+06	6.26355e+06	6.05276e+06	5.35049e+06	1.03376e+07	4.68507e+06	5.43036e+06	5.82336e+06	6.30127e+06	5.7157e+06	6.29973e+06	4.17353e+06	4.7932e+06	5.4974e+06	2.67811e+06	5.68481e+06	2.96246e+06	7.34423e+06	4.95373e+06	4.01466e+06	7.59401e+06	5.4346e+06	1.0819e+07	8.75888e+06	4.94973e+06	6.99948e+06	3.62479e+06	6.47522e+06	5.80257e+06	5.57125e+06	4.39162e+06	3.64066e+06	6.31063e+06	2.6467e+06	5.02304e+06	6.34187e+06	4.28129e+06	4.42292e+06	5.2295e+06	3.90945e+06	8.04651e+06	5.9538e+06	3.21962e+06	7.33426e+06	6.66709e+06	4.65068e+06	5.15554e+06	4.11763e+06	4.44207e+06	2.55264e+06	4.76609e+06	5.68593e+06	6.5578e+06	8.02131e+06	8.49548e+06	5.0025e+06	7.99066e+06	9.05308e+06	4.21313e+06	6.28839e+06	7.77321e+06	8.42844e+06	4.74201e+06	5.97395e+06	9.73346e+06	4.72375e+06	5.71427e+06	6.09163e+06	9.45481e+06	5.57697e+06	4.39245e+06	7.01208e+06	5.08919e+06	5.04275e+06	5.8388e+06	6.33041e+06	6.06385e+06	6.31246e+06	3.97004e+06	7.91777e+06	1.2762e+07	6.40177e+06	5.02315e+06	6.03868e+06	4.1371e+06	6.91478e+06	6.5048e+06	1.24555e+07	6.79646e+06	1.70403e+07
0.633_395.993	NA	C13 H17 O6 P S3	395.993	0.633	NA	NA	NA	NA	NA	level5	NA	NA	NA	NA	NA	6.61383e+06	3.88045e+06	3.01629e+06	1.55564e+06	4.2892e+06	1.05481e+06	2.27978e+06	3.2941e+06	1.97406e+06	2.19552e+06	3.208e+06	6.10242e+06	4.68002e+06	2.85344e+06	5.65023e+06	4.04616e+06	7.58435e+06	3.4718e+06	2.02661e+06	3.04842e+06	2.27339e+06	7.19993e+06	2.86308e+06	387348	6.03377e+06	3.89536e+06	4.60405e+06	416983	2.93949e+06	2.16396e+06	3.25632e+06	486344	7.91322e+06	1.89989e+06	3.23062e+06	1.90829e+06	2.86141e+06	1.45266e+06	1.40703e+06	2.19543e+06	6.13374e+06	4.43649e+06	2.34769e+06	4.11233e+06	3.22649e+06	412016	7.37692e+06	3.56419e+06	1.73261e+06	2.3802e+06	2.5493e+06	4.14419e+06	2.26547e+06	1.47221e+06	3.55489e+06	2.23734e+06	1.46097e+06	2.28529e+06	1.84962e+06	4.12394e+06	2.96387e+06	1.42926e+06	3.63858e+06	4.03733e+06	2.7561e+06	3.48386e+06	2.827e+06	4.04888e+06	2.59826e+06	2.02903e+06	7.36358e+06	3.54531e+06	1.86548e+06	2.57027e+06	3.62451e+06	2.00147e+06	2.30535e+06	2.2474e+06	1.24825e+06	3.77527e+06	2.22729e+06	1.47518e+06	1.54897e+06	3.67686e+06	1.51667e+06	2.03175e+06	2.14638e+06	893949	999814	3.82409e+06	943838	2.46774e+06	2.0766e+06	1.58872e+06	8.14068e+06	7.91898e+06	3.60815e+06	2.83154e+06	2.84017e+06	4.71769e+06	1.6823e+06	1.44935e+06	3.93551e+06	2.80866e+06	3.81573e+06	2.65434e+06	5.5314e+06	849199	2.99428e+06	2.21904e+06	4.30857e+06	2.69358e+06	1.69693e+06	1.96073e+06	377010	996515	1.33442e+06	3.20164e+06	1.39e+06	3.04557e+06	1.66294e+06	2.28796e+06	1.20469e+07	3.65425e+06	2.74201e+06	2.54259e+06	2.67824e+06	4.68581e+06	3.70845e+06	7.83799e+06	8.82881e+06	2.10818e+07
0.634_283.903	NA	C6 H3 Cl O7 P2	283.903	0.634	NA	NA	NA	NA	NA	level5	NA	NA	NA	NA	NA	1.28914e+07	9.3644e+06	9.44854e+06	1.03656e+07	1.02339e+07	1.1343e+07	1.15192e+07	1.26534e+07	1.12942e+07	1.16304e+07	9.15961e+06	7.77174e+06	9.66265e+06	1.03611e+07	9.01668e+06	9.49352e+06	1.02747e+07	9.45603e+06	1.11471e+07	9.90973e+06	1.4321e+07	9.83647e+06	1.30448e+07	1.35866e+07	9.02743e+06	1.11914e+07	9.85855e+06	1.44791e+07	1.29537e+07	1.03685e+07	1.08603e+07	1.39579e+07	7.07719e+06	1.50915e+07	9.55269e+06	1.26607e+07	8.45833e+06	1.24989e+07	1.10286e+07	1.1803e+07	7.46848e+06	1.05119e+07	1.06481e+07	9.8123e+06	1.19935e+07	1.41952e+07	7.03405e+06	1.26927e+07	1.19377e+07	1.15484e+07	9.12929e+06	9.14281e+06	1.15113e+07	1.1956e+07	1.26302e+07	1.07603e+07	1.22893e+07	1.06366e+07	1.1741e+07	8.29937e+06	1.27882e+07	1.21499e+07	1.03377e+07	9.13754e+06	1.01789e+07	8.22273e+06	8.85372e+06	9.54144e+06	1.31847e+07	1.06523e+07	7.49917e+06	1.04119e+07	1.36046e+07	1.06422e+07	8.80992e+06	1.1624e+07	9.26287e+06	1.24903e+07	1.06307e+07	1.18974e+07	1.29385e+07	1.16362e+07	1.11454e+07	1.14269e+07	1.29878e+07	1.13983e+07	1.11033e+07	1.23153e+07	1.56648e+07	1.22209e+07	1.63367e+07	1.11443e+07	1.30086e+07	1.10797e+07	7.86831e+06	7.74412e+06	1.03484e+07	1.19821e+07	9.43972e+06	8.89146e+06	1.20927e+07	1.1812e+07	9.99512e+06	1.2045e+07	1.02243e+07	1.23035e+07	9.48562e+06	1.37291e+07	9.87517e+06	1.204e+07	8.92722e+06	1.25209e+07	1.20706e+07	1.07083e+07	1.50643e+07	1.37565e+07	1.4516e+07	1.16601e+07	1.16832e+07	1.1537e+07	1.17266e+07	1.14128e+07	4.40952e+06	1.02423e+07	8.47508e+06	1.11651e+07	1.01858e+07	1.12836e+07	9.54258e+06	7.32878e+06	7.78134e+06	3.55574e+06
0.634_299.9084	NA	C6 H6 O6 P2 S2	299.908	0.634	NA	NA	NA	NA	NA	level5	NA	NA	NA	NA	NA	9.51198e+06	7.16289e+06	1.31229e+07	9.20569e+06	8.27376e+06	9.57038e+06	9.64643e+06	1.09116e+07	9.70314e+06	1.08114e+07	7.85051e+06	6.65691e+06	1.18568e+07	8.73045e+06	6.20259e+06	1.12704e+07	7.95426e+06	8.92859e+06	1.01735e+07	8.38019e+06	1.31101e+07	7.52834e+06	9.11135e+06	1.14036e+07	7.00044e+06	1.42752e+07	7.51785e+06	1.26056e+07	1.18157e+07	8.69055e+06	9.19134e+06	1.09315e+07	5.50851e+06	1.17463e+07	7.54299e+06	1.05027e+07	7.31622e+06	1.04962e+07	9.84261e+06	1.06517e+07	5.68873e+06	8.72959e+06	8.95429e+06	8.06799e+06	9.34198e+06	1.15413e+07	6.15534e+06	9.97633e+06	9.63614e+06	1.03018e+07	8.33001e+06	6.82362e+06	8.86783e+06	1.07816e+07	1.01447e+07	1.05777e+07	1.51711e+07	8.36009e+06	1.07997e+07	6.83865e+06	1.01705e+07	1.07366e+07	1.14057e+07	8.0308e+06	9.09843e+06	5.86961e+06	8.1039e+06	7.98244e+06	1.4682e+07	8.00776e+06	5.55594e+06	9.24292e+06	1.62438e+07	8.29578e+06	6.64482e+06	9.41683e+06	4.57274e+06	1.04125e+07	7.78286e+06	9.68225e+06	1.16924e+07	1.07774e+07	1.0545e+07	8.81168e+06	1.18453e+07	8.07398e+06	9.80048e+06	1.08775e+07	1.32457e+07	1.45536e+07	1.2929e+07	1.3861e+07	1.11374e+07	9.00441e+06	6.18598e+06	5.71533e+06	8.25697e+06	1.06696e+07	8.58075e+06	6.32553e+06	1.04505e+07	1.0203e+07	9.16213e+06	9.7325e+06	8.36489e+06	1.14251e+07	7.59199e+06	1.12071e+07	9.02703e+06	1.55533e+07	7.70475e+06	1.05885e+07	1.11907e+07	9.55851e+06	1.20772e+07	1.063e+07	1.20527e+07	1.06364e+07	1.06325e+07	8.89538e+06	9.99277e+06	1.04392e+07	4.88714e+06	1.31766e+07	7.63732e+06	8.993e+06	1.35896e+07	8.97333e+06	8.85075e+06	5.36851e+06	6.67266e+06	2.87659e+06
0.634_383.8384	NA	C4 H4 Cl N2 O7 P3 S2	383.838	0.634	NA	NA	NA	NA	NA	level5	NA	NA	NA	NA	NA	2.31212e+06	3.6518e+06	3.85618e+06	3.1158e+06	2.78682e+06	3.23559e+06	2.74401e+06	2.92477e+06	3.74092e+06	3.40549e+06	3.05286e+06	4.20985e+06	4.29749e+06	6.56657e+06	3.23459e+06	1.76271e+06	7.67088e+06	2.00516e+06	4.52444e+06	2.85352e+06	4.19301e+06	4.85923e+06	2.31197e+06	5.36522e+06	2.7599e+06	2.55437e+06	4.64828e+06	4.80119e+06	3.63191e+06	1.97003e+06	3.71275e+06	2.67549e+06	2.11438e+06	3.4382e+06	2.77196e+06	3.88218e+06	2.38121e+06	4.50825e+06	2.9233e+06	2.74015e+06	2.24416e+06	4.55871e+06	3.00643e+06	1.87015e+06	2.90336e+06	5.8204e+06	2.51456e+06	2.73756e+06	2.21272e+06	3.96906e+06	1.92034e+06	1.54853e+06	3.71217e+06	2.9543e+06	3.35381e+06	4.97412e+06	2.10271e+06	2.62637e+06	3.18977e+06	5.58967e+06	3.0757e+06	2.51541e+06	4.2501e+06	5.0676e+06	4.1005e+06	4.48556e+06	5.06878e+06	2.8911e+06	2.69109e+06	3.60787e+06	1.98102e+06	3.46896e+06	2.54991e+06	1.96712e+06	2.76864e+06	2.84185e+06	2.83873e+06	3.59475e+06	2.61704e+06	3.47151e+06	4.66885e+06	3.84959e+06	2.31551e+06	3.42345e+06	3.58169e+06	3.58184e+06	4.17338e+06	2.25029e+06	4.1818e+06	2.97237e+06	2.21309e+06	2.15047e+06	4.25605e+06	1.63866e+06	3.6121e+06	4.05343e+06	4.40874e+06	4.47523e+06	4.72599e+06	5.09413e+06	4.3444e+06	4.87808e+06	3.30177e+06	4.77848e+06	4.22513e+06	3.3529e+06	2.822e+06	5.44764e+06	3.82367e+06	2.81814e+06	4.55987e+06	4.32667e+06	3.95063e+06	3.81845e+06	5.64856e+06	3.60571e+06	4.47602e+06	4.57537e+06	3.27155e+06	2.83528e+06	5.17471e+06	3.30984e+06	6.57163e+06	3.62208e+06	3.54477e+06	4.04928e+06	4.49696e+06	4.35321e+06	4.86226e+06	2.45788e+06	5.92028e+06	5.51212e+06
0.635_299.877	NA	C3 H8 Cl O4 P3 S2	299.877	0.635	NA	NA	NA	NA	NA	level5	NA	NA	NA	NA	NA	8.06848e+06	8.86057e+06	7.96274e+06	7.44066e+06	7.16565e+06	7.99036e+06	7.16283e+06	8.84596e+06	9.00057e+06	8.61847e+06	7.19362e+06	7.78551e+06	8.63071e+06	1.18792e+07	7.32768e+06	6.80027e+06	1.24735e+07	5.81269e+06	9.56435e+06	6.71138e+06	9.06618e+06	9.21763e+06	8.68091e+06	1.0832e+07	6.57051e+06	7.45752e+06	8.93294e+06	1.08391e+07	9.4211e+06	6.47563e+06	9.03108e+06	8.41119e+06	5.24695e+06	9.12686e+06	7.97167e+06	9.26197e+06	6.8883e+06	9.8391e+06	7.45503e+06	8.63647e+06	6.2263e+06	1.0453e+07	8.17552e+06	7.12009e+06	8.21021e+06	1.18798e+07	5.84455e+06	8.2893e+06	7.43669e+06	8.85907e+06	6.09112e+06	5.45397e+06	9.08433e+06	8.0029e+06	1.08272e+07	1.00222e+07	6.7478e+06	7.75707e+06	8.57379e+06	9.78023e+06	8.02162e+06	8.26283e+06	9.11731e+06	9.7298e+06	8.63304e+06	8.09598e+06	9.30093e+06	7.38364e+06	8.08753e+06	8.25638e+06	5.32957e+06	8.17383e+06	7.68738e+06	6.05861e+06	6.52742e+06	8.05328e+06	7.59807e+06	8.88009e+06	8.08471e+06	9.9744e+06	9.74398e+06	7.95194e+06	7.61735e+06	8.98983e+06	9.56774e+06	9.28741e+06	8.30487e+06	7.39923e+06	1.03908e+07	8.62254e+06	8.45987e+06	7.20705e+06	9.66652e+06	6.42289e+06	7.29966e+06	7.42951e+06	9.39818e+06	9.87378e+06	9.96788e+06	9.23155e+06	9.21881e+06	9.84053e+06	8.56146e+06	9.92815e+06	9.03831e+06	8.09932e+06	7.01366e+06	1.17053e+07	8.58314e+06	8.13184e+06	8.39238e+06	1.01748e+07	9.45346e+06	9.26028e+06	1.21293e+07	9.58324e+06	1.04053e+07	9.82779e+06	8.63522e+06	8.48787e+06	1.02057e+07	7.7598e+06	8.60347e+06	8.94941e+06	7.61292e+06	9.4051e+06	9.97008e+06	9.80732e+06	9.42835e+06	6.54782e+06	9.12651e+06	6.47305e+06
0.635_330.0372	Cimp	C10 H11 N4 O7 P	330.037	0.635	C00943	S18004	NA	NA	NA	level4	Nucleic acids	Cyclic nucleotides [Fig]	3',5'-Cyclic nuclcleotides	Nucleic acids	NULL	4.00948e+07	4.555e+07	4.67461e+07	2.16012e+07	4.06654e+07	4.522e+07	4.49665e+07	5.54916e+07	5.86391e+07	5.04029e+07	4.52122e+07	3.88084e+07	5.0203e+07	5.71611e+07	4.34895e+07	5.1371e+07	4.93397e+07	4.11651e+07	6.2969e+07	4.79343e+07	6.61546e+07	4.85156e+07	5.41312e+07	5.984e+07	5.15028e+07	5.01523e+07	4.52647e+07	8.53698e+07	5.44841e+07	5.45624e+07	4.64215e+07	6.23893e+07	3.46118e+07	5.27811e+07	5.15151e+07	6.04221e+07	5.32328e+07	6.26724e+07	5.20059e+07	5.65811e+07	4.31338e+07	6.03751e+07	5.37903e+07	4.2865e+07	5.13462e+07	8.83477e+07	3.11861e+07	6.24602e+07	6.26054e+07	5.45242e+07	5.57601e+07	3.56659e+07	5.24992e+07	6.02329e+07	5.44497e+07	5.62691e+07	5.16634e+07	5.09496e+07	5.38924e+07	3.70955e+07	6.50313e+07	5.68677e+07	4.71149e+07	5.13293e+07	5.20522e+07	3.10097e+07	4.69382e+07	4.69205e+07	5.0217e+07	4.09178e+07	3.1119e+07	4.66485e+07	6.75599e+07	4.89999e+07	4.03223e+07	4.53889e+07	4.65163e+07	5.65015e+07	4.43148e+07	5.69354e+07	5.11264e+07	4.96131e+07	6.18132e+07	5.82725e+07	6.04658e+07	4.62853e+07	4.03287e+07	6.58321e+07	6.35901e+07	5.13868e+07	5.32591e+07	4.96892e+07	5.57004e+07	4.47465e+07	4.02906e+07	4.21521e+07	4.83193e+07	6.22274e+07	6.50241e+07	5.28292e+07	6.89978e+07	6.91847e+07	5.89714e+07	5.56019e+07	5.88506e+07	6.37221e+07	5.45877e+07	6.03727e+07	6.51536e+07	5.95597e+07	4.61742e+07	6.23269e+07	6.53318e+07	6.08666e+07	7.09489e+07	6.99005e+07	8.44458e+07	5.95706e+07	7.21992e+07	5.91321e+07	7.30196e+07	6.1308e+07	4.84629e+07	5.46066e+07	4.73887e+07	5.8376e+07	5.7195e+07	4.98347e+07	5.47594e+07	4.05744e+07	3.84597e+07	3.87706e+07
0.636_209.8989	NA	NA	209.899	0.636	NA	NA	NA	NA	NA	level5	NA	NA	NA	NA	NA	4.2446e+06	2.96731e+06	3.39688e+06	3.49889e+06	3.40554e+06	3.2531e+06	3.78193e+06	4.51982e+06	4.29005e+06	3.91043e+06	3.49313e+06	2.94269e+06	3.52418e+06	2.84532e+06	3.57469e+06	4.06018e+06	2.9808e+06	3.01473e+06	4.1993e+06	3.81239e+06	4.94412e+06	2.95853e+06	4.22232e+06	3.41937e+06	3.12451e+06	4.37015e+06	3.14043e+06	2.98408e+06	4.28913e+06	3.81036e+06	3.58203e+06	3.78859e+06	2.74553e+06	4.41192e+06	3.84927e+06	3.64941e+06	3.18976e+06	3.78262e+06	3.39806e+06	4.71979e+06	3.02674e+06	3.67763e+06	3.11255e+06	4.15338e+06	3.86281e+06	3.58972e+06	2.75778e+06	4.44319e+06	4.08066e+06	4.10847e+06	3.56553e+06	3.358e+06	3.21487e+06	4.23905e+06	4.07153e+06	3.71201e+06	3.91843e+06	3.85505e+06	3.60837e+06	2.5904e+06	3.66529e+06	3.58035e+06	3.49425e+06	3.32015e+06	3.42533e+06	2.37598e+06	3.14578e+06	3.25152e+06	4.03944e+06	2.84922e+06	2.93591e+06	3.94349e+06	4.96823e+06	3.68644e+06	3.15576e+06	3.68256e+06	3.28319e+06	4.08877e+06	3.50689e+06	4.25885e+06	3.62617e+06	3.60551e+06	4.13425e+06	4.07532e+06	3.84414e+06	3.74508e+06	3.44219e+06	3.60743e+06	3.95696e+06	3.77115e+06	4.1215e+06	3.71052e+06	3.25011e+06	3.77616e+06	2.91828e+06	3.37342e+06	3.50925e+06	4.44134e+06	3.71005e+06	3.12511e+06	4.16663e+06	3.79304e+06	3.98441e+06	3.73313e+06	3.84571e+06	4.20622e+06	3.81136e+06	4.06335e+06	3.95196e+06	4.3339e+06	3.50827e+06	4.14331e+06	4.23166e+06	3.91594e+06	3.98116e+06	4.47743e+06	4.85701e+06	4.33938e+06	4.10813e+06	4.12101e+06	3.81454e+06	3.91974e+06	2.34869e+06	3.58889e+06	3.13328e+06	3.56068e+06	3.46893e+06	3.88647e+06	3.91356e+06	2.83833e+06	2.97116e+06	1.52265e+06
0.636_216.9193	NA	C3 H7 Cl N P3 S	216.919	0.636	NA	NA	NA	NA	NA	level5	NA	NA	NA	NA	NA	5.58424e+06	3.29468e+06	3.66815e+06	4.56296e+06	4.48321e+06	4.39044e+06	4.8408e+06	5.39369e+06	4.53854e+06	4.58954e+06	4.35882e+06	3.34442e+06	3.76588e+06	3.64851e+06	3.6099e+06	4.52795e+06	4.24529e+06	3.74501e+06	4.51842e+06	3.71777e+06	5.54824e+06	3.95154e+06	5.48006e+06	4.96021e+06	3.68484e+06	5.12319e+06	3.37578e+06	5.43016e+06	4.25234e+06	4.59593e+06	4.45226e+06	5.53138e+06	2.76436e+06	5.35686e+06	3.97303e+06	4.81704e+06	3.85308e+06	4.64275e+06	4.50364e+06	5.24546e+06	3.26077e+06	3.82395e+06	4.47264e+06	4.40509e+06	5.02324e+06	5.01607e+06	3.17074e+06	4.7068e+06	5.13316e+06	4.48972e+06	3.87764e+06	4.10378e+06	4.62575e+06	5.23724e+06	5.06713e+06	4.47585e+06	4.54315e+06	4.55403e+06	4.74042e+06	3.16356e+06	4.56475e+06	4.96269e+06	3.99101e+06	3.82825e+06	4.26471e+06	3.44756e+06	3.62893e+06	4.0789e+06	5.60545e+06	4.10372e+06	3.13268e+06	4.65461e+06	5.65129e+06	4.50047e+06	3.8193e+06	4.9646e+06	4.16115e+06	4.43831e+06	4.64594e+06	4.88137e+06	5.24581e+06	4.60766e+06	5.3623e+06	4.47109e+06	4.7285e+06	4.20532e+06	4.80163e+06	5.63984e+06	5.78642e+06	4.99244e+06	6.22912e+06	4.35433e+06	5.20397e+06	4.72583e+06	3.06415e+06	3.45977e+06	3.86202e+06	4.14663e+06	3.96461e+06	3.19351e+06	5.14677e+06	4.86389e+06	4.21068e+06	4.06641e+06	3.92551e+06	4.87981e+06	4.42662e+06	5.04559e+06	4.30808e+06	4.47004e+06	3.70868e+06	5.04175e+06	5.21357e+06	4.35309e+06	5.2337e+06	4.96572e+06	5.03838e+06	4.96793e+06	5.00379e+06	4.90421e+06	4.60267e+06	4.61066e+06	2.58506e+06	3.72203e+06	3.77737e+06	4.34289e+06	3.9833e+06	4.85253e+06	3.86948e+06	3.37003e+06	3.06413e+06	1.25125e+06
0.636_277.8862	NA	C4 H4 Cl O6 P S2	277.886	0.636	NA	NA	NA	NA	NA	level5	NA	NA	NA	NA	NA	1.08215e+07	7.32922e+06	8.30562e+06	8.76714e+06	7.69584e+06	7.84505e+06	8.9762e+06	1.01035e+07	9.89527e+06	8.95673e+06	7.71643e+06	6.20874e+06	8.55324e+06	7.04352e+06	7.47171e+06	9.35868e+06	7.39053e+06	7.50656e+06	1.06582e+07	8.21076e+06	1.14712e+07	6.94732e+06	9.3875e+06	8.04414e+06	7.84038e+06	9.67632e+06	7.70494e+06	8.06311e+06	1.00442e+07	1.01195e+07	8.33101e+06	1.09098e+07	5.97179e+06	9.54859e+06	8.98709e+06	9.7022e+06	9.31913e+06	9.08233e+06	9.38126e+06	1.07174e+07	7.05791e+06	9.3094e+06	8.35644e+06	8.76469e+06	9.5921e+06	8.68025e+06	5.37773e+06	1.03756e+07	9.25309e+06	9.49913e+06	8.52583e+06	7.37059e+06	8.5886e+06	1.09309e+07	9.49336e+06	8.62459e+06	1.106e+07	7.92072e+06	9.70101e+06	6.15422e+06	9.56003e+06	8.99755e+06	7.4237e+06	8.40054e+06	8.66412e+06	5.21272e+06	8.20147e+06	7.81379e+06	1.07229e+07	7.29616e+06	5.74071e+06	8.67287e+06	1.13112e+07	8.80254e+06	7.11316e+06	8.73087e+06	8.26234e+06	9.86903e+06	7.90281e+06	9.5606e+06	9.66442e+06	8.84818e+06	1.03089e+07	9.08245e+06	1.00937e+07	7.67221e+06	7.74637e+06	9.58821e+06	1.00595e+07	9.07176e+06	1.16062e+07	9.03741e+06	9.07813e+06	8.72271e+06	6.00888e+06	7.29098e+06	8.85183e+06	1.06515e+07	8.61535e+06	6.95735e+06	1.01526e+07	9.85145e+06	1.03375e+07	9.3891e+06	8.99298e+06	1.07247e+07	8.64899e+06	9.71272e+06	9.47135e+06	1.11414e+07	7.3248e+06	1.078e+07	1.15558e+07	9.78154e+06	9.27202e+06	1.15314e+07	1.21318e+07	1.04021e+07	1.19783e+07	1.06129e+07	9.99855e+06	1.08091e+07	4.90274e+06	8.08887e+06	7.15327e+06	9.26046e+06	9.44645e+06	7.94544e+06	8.53295e+06	6.16387e+06	6.01408e+06	3.10866e+06
0.636_315.8509	NA	C2 H2 Cl O10 P S2	315.851	0.636	NA	NA	NA	NA	NA	level5	NA	NA	NA	NA	NA	1.6198e+06	2.21829e+06	2.18551e+06	2.15969e+06	1.94715e+06	1.87626e+06	1.43775e+06	1.92557e+06	2.5016e+06	1.93029e+06	2.18529e+06	3.03639e+06	2.86039e+06	4.38346e+06	2.24269e+06	1.50281e+06	5.98579e+06	1.44762e+06	3.21151e+06	1.5657e+06	2.52058e+06	3.28382e+06	1.53858e+06	3.11436e+06	1.94868e+06	1.52238e+06	3.30596e+06	3.08326e+06	2.34011e+06	1.43458e+06	2.80405e+06	1.61638e+06	1.35773e+06	2.10834e+06	2.22732e+06	2.52039e+06	1.9209e+06	2.72991e+06	1.85007e+06	2.00154e+06	2.07721e+06	3.37221e+06	1.91672e+06	1.2821e+06	1.89887e+06	3.67405e+06	1.65502e+06	2.00843e+06	1.43916e+06	2.55984e+06	1.53796e+06	1.34673e+06	2.5147e+06	2.04896e+06	2.92055e+06	3.25118e+06	1.37294e+06	1.55893e+06	1.9963e+06	4.30882e+06	1.99792e+06	2.00292e+06	3.15324e+06	3.64553e+06	2.84802e+06	2.87431e+06	3.84352e+06	2.06651e+06	1.72032e+06	2.65545e+06	1.54097e+06	2.57236e+06	1.57511e+06	1.40407e+06	1.64796e+06	1.52568e+06	2.05348e+06	2.64059e+06	1.93911e+06	2.79331e+06	2.66304e+06	2.62263e+06	2.04167e+06	2.1819e+06	2.56734e+06	2.49424e+06	2.62827e+06	1.52908e+06	2.89449e+06	2.10036e+06	1.72648e+06	1.7162e+06	2.64675e+06	1.25611e+06	2.41226e+06	2.51979e+06	3.21606e+06	2.79383e+06	3.24117e+06	3.13408e+06	2.63446e+06	3.1291e+06	3.10442e+06	2.71298e+06	2.91431e+06	2.02601e+06	2.07282e+06	3.54005e+06	2.73394e+06	1.89589e+06	3.31879e+06	3.02623e+06	2.73756e+06	2.44369e+06	3.48422e+06	2.54022e+06	3.14872e+06	2.89633e+06	2.1578e+06	2.00922e+06	3.29532e+06	2.32938e+06	4.34177e+06	2.73184e+06	2.80631e+06	3.21987e+06	3.47946e+06	3.24373e+06	3.17474e+06	1.99644e+06	4.42694e+06	4.34216e+06
0.636_409.8493	NA	C6 H4 Cl N2 O9 P S3	409.849	0.636	NA	NA	NA	NA	NA	level5	NA	NA	NA	NA	NA	1.31669e+07	9.36243e+06	9.64619e+06	1.19471e+07	1.01821e+07	1.21554e+07	1.15608e+07	1.36819e+07	1.17191e+07	1.15983e+07	8.63609e+06	7.0807e+06	8.12216e+06	1.00544e+07	7.7282e+06	8.34752e+06	9.10964e+06	9.3994e+06	1.14917e+07	8.45156e+06	1.45958e+07	9.15599e+06	1.26644e+07	1.30916e+07	7.04058e+06	1.21713e+07	8.02715e+06	1.49585e+07	1.13042e+07	1.06843e+07	1.05005e+07	1.52659e+07	5.70577e+06	1.43916e+07	9.62791e+06	1.1466e+07	8.36441e+06	1.28937e+07	1.04015e+07	1.2406e+07	6.78254e+06	9.78997e+06	1.08926e+07	9.39584e+06	1.13166e+07	1.41704e+07	6.40014e+06	1.14654e+07	1.19818e+07	1.19691e+07	7.99145e+06	8.32033e+06	1.03606e+07	1.24444e+07	1.28897e+07	1.07798e+07	1.22424e+07	1.14159e+07	1.29018e+07	7.05741e+06	1.26075e+07	1.29847e+07	9.07703e+06	8.16739e+06	9.57494e+06	7.59615e+06	8.98979e+06	9.17394e+06	1.29366e+07	1.00764e+07	6.31039e+06	1.15338e+07	1.31132e+07	1.07544e+07	7.17972e+06	1.22031e+07	9.95438e+06	1.21728e+07	9.97544e+06	1.22145e+07	1.24122e+07	1.24504e+07	1.26606e+07	1.1554e+07	1.40434e+07	9.69718e+06	1.10516e+07	1.36355e+07	1.43359e+07	1.23259e+07	1.68194e+07	1.05857e+07	1.3951e+07	1.32845e+07	5.91944e+06	5.95581e+06	9.00358e+06	1.08515e+07	7.17087e+06	6.71798e+06	1.26856e+07	1.31485e+07	1.00863e+07	1.09875e+07	9.17475e+06	1.20509e+07	9.26423e+06	1.3322e+07	1.06258e+07	1.15835e+07	7.36473e+06	1.34363e+07	1.28698e+07	1.14028e+07	1.34411e+07	1.33189e+07	1.33763e+07	1.21155e+07	1.36737e+07	1.11141e+07	1.10354e+07	1.11391e+07	4.56577e+06	9.4586e+06	7.90473e+06	1.05325e+07	9.66828e+06	1.00581e+07	9.35645e+06	5.97348e+06	5.97333e+06	2.21053e+06
0.637_176.0177	NA	C3 H4 N4 O5	176.018	0.637	NA	NA	NA	NA	NA	level5	NA	NA	NA	NA	NA	1.59685e+06	1.03348e+06	2.6757e+06	570875	1.40719e+06	2.57454e+06	1.51991e+06	1.98292e+06	2.96529e+06	1.47507e+06	2.91214e+06	1.21133e+06	1.00625e+06	2.21354e+06	624410	2.05724e+06	1.29854e+06	1.21755e+06	1.16148e+06	1.46863e+06	2.73651e+06	2.14836e+06	2.04485e+06	2.84448e+06	821786	2.04312e+06	1.90053e+06	3.04133e+06	1.96532e+06	2.77874e+06	1.55881e+06	2.9784e+06	1.80046e+06	1.48864e+06	2.66571e+06	1.46157e+06	1.12953e+06	1.59111e+06	3.4445e+06	1.64444e+06	1.29068e+06	2.31244e+06	1.74161e+06	2.16503e+06	1.81074e+06	1.71777e+06	2.51856e+06	2.12311e+06	2.21715e+06	2.57188e+06	2.64412e+06	3.01585e+06	1.78212e+06	1.69434e+06	2.73696e+06	2.2754e+06	1.92604e+06	2.543e+06	2.25488e+06	2.12281e+06	2.02396e+06	3.24217e+06	1.6941e+06	2.4758e+06	3.23827e+06	1.21383e+06	1.49195e+06	2.21291e+06	3.12862e+06	2.56778e+06	1.16585e+06	1.7033e+06	1.97481e+06	1.96053e+06	1.54355e+06	1.84943e+06	2.22652e+06	2.01417e+06	2.42199e+06	1.82326e+06	1.66466e+06	1.84278e+06	2.52641e+06	1.95851e+06	1.75265e+06	1.02941e+06	2.51892e+06	2.3769e+06	3.12632e+06	2.02423e+06	3.40533e+06	2.47226e+06	2.2204e+06	1.99924e+06	541945	862534	2.68312e+06	1.19708e+06	1.32382e+06	1.26247e+06	1.92875e+06	1.42404e+06	2.54043e+06	1.76576e+06	1.1875e+06	1.50049e+06	729562	1.0535e+06	1.20567e+06	2.32146e+06	1.22127e+06	2.09935e+06	2.26332e+06	1.91281e+06	1.91001e+06	1.76775e+06	1.75335e+06	1.93581e+06	2.92627e+06	1.39165e+06	1.5343e+06	6.1628e+06	1.98822e+06	1.71234e+06	1.94125e+06	939567	2.053e+06	2.03204e+06	1.89119e+06	3.09524e+06	1.21606e+06	1.62463e+06
0.637_199.0338	NA	C5 H5 N5 O4	199.034	0.637	NA	NA	NA	NA	NA	level5	NA	NA	NA	NA	NA	1.05596e+07	7.28019e+06	1.13663e+07	1.44288e+07	8.69793e+06	8.34807e+06	6.1348e+06	9.4893e+06	9.39985e+06	8.77684e+06	9.42798e+06	1.06091e+07	8.02714e+06	1.04438e+07	1.24447e+07	1.79838e+07	4.38817e+06	7.41953e+06	5.96848e+06	1.08678e+07	9.13415e+06	8.83786e+06	1.04325e+07	6.67774e+06	1.07591e+07	8.65065e+06	9.52181e+06	7.19782e+06	9.06465e+06	1.46946e+07	7.29609e+06	1.03655e+07	1.47437e+07	9.9701e+06	1.07309e+07	9.95112e+06	1.16017e+07	7.67624e+06	1.11245e+07	1.03871e+07	1.16699e+07	7.6821e+06	9.1454e+06	8.99475e+06	9.63458e+06	6.99579e+06	1.22803e+07	1.06958e+07	9.84168e+06	9.41411e+06	1.13386e+07	1.14684e+07	8.67623e+06	9.72995e+06	9.45599e+06	1.23568e+07	8.82799e+06	1.12671e+07	8.01331e+06	8.82115e+06	1.23454e+07	1.1605e+07	7.43315e+06	8.20556e+06	8.62678e+06	7.91539e+06	6.89064e+06	8.07816e+06	8.87596e+06	1.13995e+07	8.15993e+06	1.0088e+07	9.30443e+06	9.40141e+06	1.04264e+07	5.04639e+06	7.56006e+06	9.55261e+06	7.90738e+06	8.81147e+06	5.58683e+06	1.02227e+07	7.42707e+06	1.04578e+07	8.87896e+06	1.01061e+07	1.08557e+07	1.18341e+07	7.50855e+06	8.05306e+06	7.03088e+06	5.83266e+06	8.98671e+06	8.37191e+06	1.00216e+07	1.00151e+07	9.49908e+06	4.83456e+06	1.04686e+07	1.12365e+07	1.07252e+07	8.66357e+06	9.23037e+06	8.67758e+06	6.86237e+06	9.09952e+06	1.13128e+07	6.04017e+06	7.19788e+06	8.39462e+06	8.71616e+06	7.24334e+06	6.99232e+06	9.55832e+06	9.66515e+06	8.60321e+06	1.04699e+07	9.95586e+06	9.96978e+06	8.63804e+06	6.8769e+06	1.20374e+07	9.56244e+06	6.43314e+06	8.14795e+06	7.29669e+06	8.90536e+06	8.95664e+06	9.86667e+06	1.15027e+07	7.16226e+06	8.71975e+06
0.637_293.86	NA	C3 H6 Cl N2 P3 S3	293.86	0.637	NA	NA	NA	NA	NA	level5	NA	NA	NA	NA	NA	4.84554e+06	5.05233e+06	5.06416e+06	5.07383e+06	4.83134e+06	4.19681e+06	4.58898e+06	5.56768e+06	6.18415e+06	5.59534e+06	4.83853e+06	5.15108e+06	6.21729e+06	6.15064e+06	5.42038e+06	5.16285e+06	6.71325e+06	4.12257e+06	6.52809e+06	4.90192e+06	6.84045e+06	5.86453e+06	5.61181e+06	5.38439e+06	4.59267e+06	5.36145e+06	6.1955e+06	5.00497e+06	6.33677e+06	4.98993e+06	5.14519e+06	4.87832e+06	3.93967e+06	5.21048e+06	5.91473e+06	6.05356e+06	5.43629e+06	6.07004e+06	4.18353e+06	6.13393e+06	4.98942e+06	6.38387e+06	4.88215e+06	4.12955e+06	4.98579e+06	5.4615e+06	4.28525e+06	5.55572e+06	4.73324e+06	6.15921e+06	4.77048e+06	3.89549e+06	5.34216e+06	5.67823e+06	6.3218e+06	5.92497e+06	5.45677e+06	4.82173e+06	5.10059e+06	5.60203e+06	4.53098e+06	5.11853e+06	5.3361e+06	5.54883e+06	5.8162e+06	4.87668e+06	6.75526e+06	5.26832e+06	4.90464e+06	4.14921e+06	4.04941e+06	5.01425e+06	5.45334e+06	3.82417e+06	4.4947e+06	4.5448e+06	4.60534e+06	5.59826e+06	5.03449e+06	6.2052e+06	6.39641e+06	6.3236e+06	5.20739e+06	5.95368e+06	6.31639e+06	5.0949e+06	5.18128e+06	3.8841e+06	5.43644e+06	5.52002e+06	4.51223e+06	4.35047e+06	5.90264e+06	4.1075e+06	4.73858e+06	5.46637e+06	6.00281e+06	7.07656e+06	6.41375e+06	5.9983e+06	6.23793e+06	6.7781e+06	6.78331e+06	6.34259e+06	6.14621e+06	5.79585e+06	4.86789e+06	6.6427e+06	6.57354e+06	5.5989e+06	6.21972e+06	6.66419e+06	6.97376e+06	5.5386e+06	6.20286e+06	6.60449e+06	6.89541e+06	7.57182e+06	5.39273e+06	6.12992e+06	6.36029e+06	5.58875e+06	5.86826e+06	6.12548e+06	5.29434e+06	5.78839e+06	6.90812e+06	5.75421e+06	6.25384e+06	4.51291e+06	6.28467e+06	4.61897e+06
0.637_335.845	NA	C2 H Cl N6 O2 S5	335.845	0.637	NA	NA	NA	NA	NA	level5	NA	NA	NA	NA	NA	3.30051e+06	1.97793e+06	2.15793e+06	2.2432e+06	2.12911e+06	1.96698e+06	2.33286e+06	3.04075e+06	2.94836e+06	2.85361e+06	2.45974e+06	1.64767e+06	2.15842e+06	1.34252e+06	2.14984e+06	2.64698e+06	1.96495e+06	2.54053e+06	2.35643e+06	2.13917e+06	3.36202e+06	2.06502e+06	2.97919e+06	2.08517e+06	2.24547e+06	3.15832e+06	1.80457e+06	1.89054e+06	2.60247e+06	2.88589e+06	2.09588e+06	2.2653e+06	1.91922e+06	2.73656e+06	2.1179e+06	2.54922e+06	2.3484e+06	2.62774e+06	2.16343e+06	3.13511e+06	2.04306e+06	2.36351e+06	2.55406e+06	2.42484e+06	2.9365e+06	2.07773e+06	1.79774e+06	2.74633e+06	2.89672e+06	2.24297e+06	2.61619e+06	2.22475e+06	2.81068e+06	3.33327e+06	2.78625e+06	2.12325e+06	3.00046e+06	2.56492e+06	2.93146e+06	1.21266e+06	2.20468e+06	2.11699e+06	1.67074e+06	1.82041e+06	2.40343e+06	1.35115e+06	1.61662e+06	2.26516e+06	2.86513e+06	1.85997e+06	1.74875e+06	2.13582e+06	2.88509e+06	2.83595e+06	1.89727e+06	2.25378e+06	2.05265e+06	2.4163e+06	1.97737e+06	2.54739e+06	2.46684e+06	2.50561e+06	2.59855e+06	2.41476e+06	2.55155e+06	1.91107e+06	2.15271e+06	2.39397e+06	2.40072e+06	2.93781e+06	3.1402e+06	2.1691e+06	2.57126e+06	2.69881e+06	1.64563e+06	1.75053e+06	1.94173e+06	2.3841e+06	2.45595e+06	1.9579e+06	2.6826e+06	2.83775e+06	2.61943e+06	2.0708e+06	2.03789e+06	2.77974e+06	2.36623e+06	2.57593e+06	2.49026e+06	2.58242e+06	1.84525e+06	2.6737e+06	3.0572e+06	2.62936e+06	2.31478e+06	2.63227e+06	3.09915e+06	2.62923e+06	3.31079e+06	2.83077e+06	2.25742e+06	2.28379e+06	1.05207e+06	1.93872e+06	1.6596e+06	2.34249e+06	2.17258e+06	2.2704e+06	2.25007e+06	1.53513e+06	1.74428e+06	537001
0.637_425.8231	NA	C4 H10 Cl O7 P3 S4	425.823	0.637	NA	NA	NA	NA	NA	level5	NA	NA	NA	NA	NA	8.69386e+06	8.29602e+06	7.55635e+06	9.77474e+06	7.6885e+06	9.04311e+06	7.2178e+06	9.87521e+06	1.01545e+07	9.4739e+06	8.10958e+06	7.91301e+06	9.54023e+06	1.1923e+07	6.90204e+06	7.14383e+06	1.27112e+07	6.1734e+06	1.09079e+07	6.59055e+06	1.18232e+07	9.89259e+06	9.30058e+06	1.17321e+07	6.47276e+06	9.13601e+06	8.55125e+06	1.31784e+07	9.4673e+06	7.6335e+06	1.01374e+07	1.00014e+07	5.17836e+06	9.41081e+06	8.45499e+06	1.13439e+07	8.00668e+06	1.11456e+07	9.38674e+06	9.62196e+06	7.08715e+06	1.12569e+07	8.2305e+06	7.453e+06	7.81831e+06	1.36022e+07	6.19539e+06	1.02247e+07	7.32296e+06	1.0192e+07	6.41514e+06	6.31553e+06	9.24059e+06	8.942e+06	1.186e+07	1.12086e+07	7.354e+06	7.72037e+06	1.00988e+07	1.03845e+07	1.05867e+07	9.64418e+06	1.09842e+07	1.01234e+07	9.89065e+06	7.93041e+06	1.09023e+07	7.3926e+06	9.4611e+06	9.28198e+06	5.52478e+06	9.20752e+06	8.79018e+06	7.25837e+06	6.29187e+06	1.02381e+07	8.39632e+06	9.58373e+06	8.08759e+06	1.10044e+07	1.11102e+07	1.19238e+07	9.91778e+06	9.21814e+06	1.2078e+07	8.7567e+06	1.00628e+07	9.6597e+06	1.22717e+07	1.01756e+07	9.99603e+06	9.77187e+06	1.11236e+07	6.77114e+06	7.29329e+06	7.34544e+06	1.04302e+07	1.0559e+07	1.0024e+07	8.32771e+06	1.08777e+07	1.12278e+07	9.94211e+06	1.02488e+07	9.7165e+06	9.31197e+06	6.69451e+06	1.12172e+07	1.06506e+07	8.68747e+06	9.51715e+06	1.16624e+07	1.17339e+07	1.04598e+07	1.34326e+07	1.17255e+07	1.16049e+07	1.12886e+07	1.14382e+07	8.9874e+06	1.17322e+07	9.92205e+06	8.35494e+06	9.1944e+06	8.69485e+06	1.16653e+07	1.07125e+07	9.99646e+06	9.66141e+06	6.01297e+06	9.42207e+06	6.07331e+06
0.637_525.8939	NA	C6 H13 N2 O16 P3 S2	525.894	0.637	NA	NA	NA	NA	NA	level5	NA	NA	NA	NA	NA	2.77168e+06	2.88237e+06	3.40417e+06	4.7185e+06	3.10269e+06	3.53313e+06	4.17659e+06	4.33318e+06	4.01143e+06	4.55142e+06	3.17209e+06	2.18727e+06	3.26498e+06	3.53913e+06	3.20276e+06	3.69406e+06	2.42627e+06	3.2366e+06	4.54554e+06	3.45843e+06	4.61804e+06	3.09036e+06	3.95602e+06	4.77829e+06	2.96248e+06	4.06731e+06	2.55993e+06	6.0455e+06	3.63238e+06	3.78072e+06	3.0754e+06	5.4757e+06	2.55145e+06	4.1518e+06	3.4909e+06	4.26742e+06	4.06908e+06	4.63974e+06	3.99921e+06	4.20082e+06	2.65248e+06	3.30852e+06	4.41197e+06	3.55255e+06	3.67996e+06	5.23394e+06	2.39298e+06	3.88008e+06	5.43152e+06	3.7967e+06	3.62388e+06	2.95747e+06	3.82283e+06	4.88014e+06	4.00783e+06	3.32085e+06	4.55225e+06	4.33343e+06	4.19729e+06	2.16207e+06	3.69602e+06	4.7099e+06	3.13764e+06	3.11624e+06	3.27245e+06	2.25204e+06	2.88951e+06	3.31553e+06	3.69025e+06	2.21863e+06	2.70937e+06	3.10032e+06	5.86989e+06	3.77754e+06	2.39295e+06	3.58049e+06	3.26781e+06	4.11799e+06	3.48638e+06	3.76669e+06	4.09355e+06	4.07908e+06	4.51952e+06	4.33155e+06	4.59211e+06	3.06024e+06	2.99319e+06	4.0736e+06	4.36114e+06	4.38919e+06	4.53981e+06	3.80393e+06	3.986e+06	3.75171e+06	2.85795e+06	2.94039e+06	2.82531e+06	4.25942e+06	3.29193e+06	3.10599e+06	4.51736e+06	4.61431e+06	3.5059e+06	3.58644e+06	3.71157e+06	4.55479e+06	4.5174e+06	4.36558e+06	3.98929e+06	4.47861e+06	2.85645e+06	4.79003e+06	4.70067e+06	4.0934e+06	4.91522e+06	4.81179e+06	5.16435e+06	4.01824e+06	4.60064e+06	3.95193e+06	4.84549e+06	4.33779e+06	1.79371e+06	3.49232e+06	3.22421e+06	3.53656e+06	3.39528e+06	3.06799e+06	3.42241e+06	2.20839e+06	2.18512e+06	260863
0.638_215.9158	Mutagen x	C5 H3 Cl3 O3	215.916	0.638	C19205	S48451	NA	NA	NA	level4	NA	NA	NA	NA	NULL	2.84872e+08	1.76158e+08	1.88144e+08	2.12079e+08	2.10161e+08	2.16633e+08	2.36648e+08	2.62988e+08	2.19936e+08	2.35191e+08	1.9799e+08	1.56805e+08	1.79117e+08	1.88515e+08	1.69216e+08	2.07859e+08	1.89577e+08	1.31095e+08	2.20111e+08	1.89216e+08	2.74632e+08	1.87502e+08	2.69161e+08	2.34264e+08	1.78264e+08	2.44046e+08	1.71898e+08	2.46807e+08	2.25357e+08	2.2822e+08	2.19886e+08	2.7163e+08	1.47884e+08	2.65728e+08	2.1105e+08	2.27816e+08	1.92778e+08	2.28953e+08	2.11489e+08	2.37029e+08	1.5495e+08	2.04946e+08	2.13166e+08	2.08718e+08	2.60368e+08	2.45409e+08	1.48989e+08	2.49034e+08	2.5294e+08	2.19487e+08	1.85762e+08	2.13017e+08	2.05389e+08	2.33934e+08	2.32297e+08	2.14274e+08	2.25806e+08	2.18358e+08	2.24808e+08	1.60811e+08	2.3461e+08	2.2978e+08	1.92874e+08	1.8366e+08	1.97487e+08	1.65237e+08	1.84887e+08	1.9358e+08	2.57251e+08	1.83267e+08	1.54211e+08	1.99415e+08	2.01553e+08	2.17852e+08	1.70968e+08	2.41826e+08	1.90149e+08	2.36945e+08	2.08836e+08	2.50132e+08	2.36871e+08	2.19282e+08	2.36332e+08	2.21441e+08	2.38478e+08	1.9572e+08	2.31583e+08	2.49146e+08	2.75343e+08	2.31736e+08	2.89037e+08	2.23812e+08	2.39552e+08	2.29095e+08	1.42164e+08	1.52434e+08	1.83799e+08	2.07408e+08	1.87852e+08	1.5559e+08	2.30003e+08	2.2813e+08	2.08019e+08	1.96491e+08	1.85877e+08	2.25915e+08	1.8905e+08	2.35414e+08	2.03227e+08	2.299e+08	1.79517e+08	2.38506e+08	2.50189e+08	2.21604e+08	2.42183e+08	2.42677e+08	2.64481e+08	2.23075e+08	2.47937e+08	2.31372e+08	2.07686e+08	2.09084e+08	1.18196e+08	1.82605e+08	1.71569e+08	2.17301e+08	2.02159e+08	1.52029e+08	1.9681e+08	1.50022e+08	1.52419e+08	7.3035e+07
0.638_327.7665	NA	NA	327.767	0.638	NA	NA	NA	NA	NA	level5	NA	NA	NA	NA	NA	2.20322e+07	9.41731e+06	8.71e+06	1.51401e+07	1.3586e+07	1.40029e+07	1.93104e+07	1.53971e+07	1.32004e+07	1.47298e+07	1.04596e+07	5.43164e+06	9.05119e+06	8.7949e+06	8.73089e+06	1.25843e+07	7.67562e+06	9.92408e+06	1.13483e+07	1.16841e+07	1.23849e+07	8.99527e+06	1.51779e+07	1.30487e+07	1.0925e+07	1.39991e+07	8.37017e+06	1.70417e+07	1.22303e+07	1.29333e+07	1.11964e+07	2.04489e+07	7.97724e+06	1.46146e+07	1.18071e+07	1.48664e+07	1.29826e+07	1.56157e+07	1.62675e+07	1.46327e+07	8.67051e+06	1.04418e+07	1.35586e+07	1.27169e+07	1.40286e+07	1.55138e+07	7.77435e+06	1.39042e+07	1.88383e+07	1.31202e+07	9.18336e+06	1.12622e+07	1.16316e+07	1.51762e+07	1.32439e+07	1.23071e+07	1.45081e+07	1.69313e+07	1.43575e+07	6.54089e+06	1.2276e+07	1.7444e+07	1.05378e+07	9.20976e+06	1.04238e+07	6.28271e+06	8.10892e+06	1.1001e+07	1.5487e+07	1.09317e+07	8.90836e+06	9.29403e+06	1.81292e+07	1.39552e+07	1.03476e+07	1.30961e+07	1.11889e+07	1.41614e+07	1.53547e+07	1.09634e+07	1.27221e+07	1.36049e+07	1.45993e+07	1.10575e+07	1.62139e+07	1.1899e+07	1.22968e+07	1.8769e+07	1.28873e+07	1.31489e+07	2.08355e+07	1.31325e+07	1.10745e+07	1.50638e+07	7.11286e+06	7.47766e+06	8.91813e+06	1.26139e+07	9.20032e+06	6.39606e+06	1.30491e+07	1.35011e+07	1.09683e+07	1.03348e+07	8.23751e+06	1.40064e+07	1.25939e+07	1.37175e+07	1.2339e+07	1.28566e+07	8.99968e+06	1.54815e+07	1.60091e+07	1.14441e+07	1.17032e+07	1.50848e+07	1.44456e+07	1.25887e+07	1.49028e+07	1.13298e+07	1.1839e+07	1.25951e+07	3.94397e+06	1.03243e+07	8.77723e+06	1.18399e+07	1.16309e+07	1.05299e+07	1.23473e+07	9.14207e+06	5.03863e+06	1.82408e+06
0.638_427.8202	NA	C5 H O15 P S3	427.82	0.638	NA	NA	NA	NA	NA	level5	NA	NA	NA	NA	NA	4.0845e+06	4.10429e+06	3.47585e+06	4.40752e+06	3.50343e+06	3.76695e+06	3.23415e+06	4.8192e+06	4.83738e+06	4.87234e+06	3.78526e+06	3.77388e+06	3.79305e+06	5.68959e+06	3.36716e+06	3.42555e+06	5.92972e+06	2.97322e+06	5.09677e+06	2.99207e+06	4.75503e+06	5.07258e+06	4.22508e+06	5.57939e+06	3.38213e+06	4.28342e+06	4.194e+06	5.90892e+06	4.70634e+06	3.69071e+06	4.64331e+06	4.44059e+06	2.78893e+06	4.15508e+06	4.0486e+06	4.84225e+06	3.18919e+06	5.03296e+06	4.24938e+06	4.54363e+06	3.28077e+06	4.93767e+06	3.83611e+06	3.05149e+06	3.84748e+06	5.4456e+06	3.02598e+06	4.91011e+06	3.57151e+06	5.42008e+06	3.25084e+06	2.95315e+06	4.17149e+06	4.22489e+06	5.4028e+06	5.23324e+06	3.30395e+06	3.69448e+06	4.58443e+06	4.47453e+06	4.05844e+06	4.35495e+06	5.02637e+06	4.53251e+06	4.56615e+06	3.8942e+06	4.682e+06	3.43765e+06	4.27381e+06	4.73214e+06	2.6929e+06	4.23101e+06	3.78302e+06	3.23091e+06	3.15954e+06	4.74942e+06	3.98816e+06	4.91559e+06	3.29371e+06	4.74506e+06	5.22127e+06	4.69994e+06	4.32493e+06	4.47921e+06	5.10257e+06	3.76137e+06	4.72924e+06	4.37699e+06	5.91897e+06	4.64732e+06	4.36578e+06	4.29901e+06	5.60726e+06	3.26669e+06	3.28556e+06	3.22817e+06	4.75034e+06	4.54604e+06	4.52068e+06	3.97616e+06	4.78609e+06	5.33124e+06	4.71658e+06	4.98395e+06	3.90656e+06	5.04824e+06	3.15315e+06	5.07208e+06	4.35069e+06	4.10319e+06	4.28399e+06	5.42653e+06	5.32545e+06	4.69449e+06	5.70525e+06	5.05449e+06	5.52603e+06	5.17539e+06	4.97032e+06	3.82151e+06	5.23105e+06	4.34405e+06	3.55523e+06	3.92251e+06	4.20497e+06	5.13482e+06	4.4161e+06	4.83675e+06	4.43529e+06	2.67043e+06	3.90952e+06	2.50725e+06
0.639_231.8896	NA	C3 H Cl O6 S2	231.89	0.639	NA	NA	NA	NA	NA	level5	NA	NA	NA	NA	NA	1.56251e+08	1.28831e+08	1.14055e+08	1.26558e+08	1.28701e+08	1.26667e+08	1.16887e+08	1.50138e+08	1.49365e+08	1.44725e+08	1.28538e+08	1.22907e+08	1.42753e+08	1.63722e+08	1.21353e+08	1.00735e+08	1.9081e+08	1.09109e+08	1.53214e+08	1.09317e+08	1.53277e+08	1.5185e+08	1.4065e+08	1.66613e+08	1.16615e+08	1.30475e+08	1.49317e+08	1.62464e+08	1.45172e+08	1.13913e+08	1.48562e+08	1.39043e+08	9.30854e+07	1.46728e+08	1.44855e+08	1.5778e+08	1.24184e+08	1.50426e+08	1.2401e+08	1.46579e+08	1.07221e+08	1.59348e+08	1.29634e+08	1.12507e+08	1.38745e+08	1.79631e+08	1.0657e+08	1.40786e+08	1.27e+08	1.4832e+08	1.03197e+08	1.07139e+08	1.47146e+08	1.40067e+08	1.59316e+08	1.54846e+08	1.17413e+08	1.28514e+08	1.45995e+08	1.65198e+08	1.35615e+08	1.38633e+08	1.49314e+08	1.53416e+08	1.55084e+08	1.46741e+08	1.6905e+08	1.22483e+08	1.24122e+08	1.40274e+08	1.04581e+08	1.22156e+08	1.36713e+08	1.16898e+08	1.11786e+08	1.19684e+08	1.27386e+08	1.39989e+08	1.21702e+08	1.53344e+08	1.50269e+08	1.50577e+08	1.26236e+08	1.50663e+08	1.61853e+08	1.31706e+08	1.50797e+08	1.21647e+08	1.65658e+08	1.49465e+08	1.35199e+08	1.27973e+08	1.67022e+08	1.1696e+08	1.14562e+08	1.25836e+08	1.4973e+08	1.62574e+08	1.4303e+08	1.40909e+08	1.69253e+08	1.6109e+08	1.52422e+08	1.55131e+08	1.34225e+08	1.42419e+08	1.17894e+08	1.66522e+08	1.57579e+08	1.36243e+08	1.42263e+08	1.72929e+08	1.57e+08	1.45739e+08	1.72129e+08	1.48992e+08	1.75249e+08	1.572e+08	1.40614e+08	1.59437e+08	1.53758e+08	1.29011e+08	1.35698e+08	1.42051e+08	1.268e+08	1.54346e+08	1.62962e+08	1.56809e+08	1.49383e+08	1.1031e+08	1.41168e+08	1.08662e+08
0.639_238.0563	NA	C14 H10 N2 S	238.056	0.639	NA	NA	NA	NA	NA	level5	NA	NA	NA	NA	NA	1.90633e+06	2.37866e+06	1.65483e+06	1.82418e+06	1.69683e+06	2.39941e+06	1.46551e+06	2.09759e+06	2.22882e+06	2.34672e+06	1.79606e+06	2.59929e+06	2.09296e+06	3.46782e+06	2.35052e+06	2.23863e+06	2.98723e+06	1.12671e+06	2.66224e+06	1.61987e+06	2.32064e+06	3.74076e+06	2.07767e+06	2.10883e+06	1.86568e+06	2.18558e+06	2.75705e+06	2.04545e+06	1.95022e+06	1.68367e+06	1.27152e+06	1.97759e+06	1.92943e+06	1.74835e+06	6.10332e+06	2.52789e+06	2.00849e+06	2.18893e+06	1.34066e+06	1.72078e+06	2.26048e+06	1.98974e+06	1.77523e+06	1.27983e+06	1.84062e+06	2.15931e+06	2.31041e+06	1.98449e+06	1.52153e+06	3.35476e+06	2.11487e+06	1.76921e+06	2.22254e+06	1.84728e+06	2.24819e+06	1.82043e+06	1.81184e+06	2.16842e+06	2.40179e+06	2.86468e+06	1.79455e+06	1.64245e+06	1.72646e+06	2.60181e+06	2.10385e+06	6.64216e+06	2.3575e+06	2.28e+06	1.83843e+06	1.71714e+06	2.36752e+06	1.9216e+06	1.90569e+06	1.8967e+06	1.72089e+06	2.0295e+06	1.80057e+06	2.81727e+06	1.78406e+06	2.41558e+06	2.30051e+06	2.30891e+06	2.09988e+06	3.13563e+06	2.2285e+06	1.88856e+06	1.76196e+06	1.33033e+06	2.3695e+06	2.3701e+06	1.39864e+06	1.75199e+06	2.10913e+06	1.52132e+06	2.29464e+06	2.34433e+06	2.56924e+06	2.3023e+06	2.42639e+06	3.51267e+06	2.54946e+06	2.72368e+06	2.93069e+06	2.75325e+06	1.98029e+06	2.29211e+06	2.49682e+06	2.15886e+06	2.64703e+06	1.79557e+06	2.61654e+06	2.6567e+06	2.28676e+06	2.07406e+06	2.68739e+06	2.35236e+06	2.3522e+06	2.76463e+06	1.94996e+06	2.35835e+06	2.66006e+06	2.11072e+06	2.69618e+06	1.96479e+06	2.14226e+06	2.03506e+06	2.05994e+06	3.03403e+06	2.95979e+06	2.17878e+06	3.84407e+06	5.81988e+06
0.64_247.8635	NA	NA	247.863	0.64	NA	NA	NA	NA	NA	level5	NA	NA	NA	NA	NA	3.20247e+07	3.76851e+07	3.27121e+07	3.54058e+07	3.13203e+07	3.05119e+07	2.50078e+07	3.38155e+07	3.96455e+07	3.88117e+07	3.21509e+07	4.25293e+07	4.47732e+07	6.04663e+07	3.60747e+07	2.58638e+07	7.92239e+07	2.38188e+07	4.61269e+07	2.63864e+07	4.09537e+07	5.1075e+07	3.07913e+07	5.04107e+07	2.83152e+07	2.85885e+07	5.23427e+07	4.34394e+07	3.69164e+07	2.38781e+07	4.16148e+07	2.81652e+07	2.42941e+07	3.27608e+07	3.67847e+07	4.03325e+07	3.02336e+07	4.16568e+07	3.05715e+07	3.2958e+07	3.16582e+07	5.0721e+07	3.35888e+07	2.37276e+07	3.08068e+07	5.11521e+07	2.97104e+07	3.19283e+07	2.61306e+07	4.20663e+07	2.33113e+07	2.04617e+07	4.06902e+07	3.36979e+07	3.91759e+07	4.88305e+07	2.58431e+07	3.0832e+07	3.6663e+07	6.28187e+07	3.32296e+07	3.18771e+07	4.76086e+07	5.3281e+07	4.42488e+07	5.09428e+07	5.58451e+07	3.12543e+07	2.84723e+07	4.17719e+07	2.70737e+07	3.50919e+07	2.92465e+07	2.32175e+07	3.06798e+07	2.91394e+07	3.34046e+07	3.81766e+07	2.95703e+07	4.04101e+07	4.33676e+07	3.93044e+07	2.95509e+07	3.91948e+07	3.88464e+07	3.6668e+07	4.31946e+07	2.69701e+07	4.13592e+07	3.70694e+07	2.6299e+07	3.01389e+07	4.46335e+07	2.37398e+07	3.70921e+07	4.27532e+07	5.06364e+07	4.64115e+07	5.01008e+07	5.41642e+07	4.33707e+07	4.75259e+07	4.39837e+07	4.59447e+07	4.13035e+07	3.60457e+07	3.16314e+07	5.02591e+07	4.40221e+07	3.41531e+07	4.82705e+07	4.7411e+07	4.11443e+07	4.02311e+07	5.11902e+07	3.94848e+07	4.47015e+07	4.53459e+07	3.41917e+07	3.39925e+07	4.92693e+07	3.4387e+07	6.20429e+07	4.14001e+07	4.33148e+07	4.72907e+07	4.90217e+07	4.62158e+07	4.96328e+07	3.10694e+07	5.91324e+07	6.44876e+07
0.64_263.8375	NA	NA	263.837	0.64	NA	NA	NA	NA	NA	level5	NA	NA	NA	NA	NA	2.54717e+07	1.05469e+07	1.29562e+07	2.63538e+07	3.14998e+07	1.25969e+07	3.19426e+07	1.01898e+07	1.47479e+07	1.38144e+07	2.9558e+07	2.29834e+07	2.28253e+07	1.60534e+07	1.57116e+07	2.93634e+07	4.98018e+07	8.48586e+06	1.71567e+07	1.02909e+07	3.6794e+07	2.45165e+07	9.35953e+06	3.88196e+07	1.10172e+07	3.24027e+07	2.95254e+07	1.56778e+07	1.09205e+07	1.25106e+07	3.61863e+07	1.96732e+07	2.1967e+07	3.21852e+07	1.23738e+07	6.32042e+06	4.6246e+06	1.53162e+07	3.20273e+07	1.30974e+07	1.21317e+07	1.74719e+07	2.93739e+07	6.82179e+06	3.27103e+07	2.06633e+07	9.24536e+06	2.64162e+07	4.24128e+07	1.6234e+07	1.53435e+07	2.42355e+07	3.45506e+07	2.60745e+07	1.43172e+07	4.04423e+07	7.6873e+06	9.43353e+06	2.37933e+07	2.14054e+07	2.47301e+07	1.92655e+07	2.31878e+07	3.37308e+07	2.03682e+07	2.4592e+07	1.51058e+07	1.39396e+07	3.1453e+07	1.74615e+07	5.7668e+06	2.94546e+07	3.80462e+07	2.73103e+07	1.17405e+07	2.60258e+07	1.33213e+07	3.44481e+07	9.82128e+06	2.50182e+07	3.69393e+07	2.51653e+07	2.90578e+07	3.51713e+07	1.38954e+07	1.82382e+07	3.71683e+07	3.01261e+07	3.62011e+07	7.53671e+06	2.97524e+07	2.67872e+07	3.74378e+07	2.48367e+07	2.21606e+07	2.37862e+07	1.91953e+07	7.76761e+06	3.49078e+07	2.53199e+07	3.91234e+07	3.79883e+07	2.32697e+07	9.58839e+06	1.39296e+07	1.89646e+07	1.51633e+07	3.74608e+07	1.72511e+07	1.21679e+07	2.26355e+07	1.55144e+07	7.76299e+06	2.37985e+07	1.81388e+07	1.43536e+07	1.82973e+07	3.22128e+07	2.10453e+07	1.1812e+07	2.05426e+07	1.4956e+07	3.23982e+07	1.51223e+07	3.30201e+07	2.11178e+07	9.91993e+06	2.23166e+07	4.2083e+07	1.1635e+07	3.57604e+07	6.50222e+07
0.64_341.8616	NA	C5 H9 Cl O3 P2 S4	341.862	0.64	NA	NA	NA	NA	NA	level5	NA	NA	NA	NA	NA	2.09643e+07	1.1214e+07	1.20458e+07	1.55008e+07	1.3406e+07	1.67211e+07	1.604e+07	1.89289e+07	1.62411e+07	1.59783e+07	1.29746e+07	9.71836e+06	1.21816e+07	1.23044e+07	1.12659e+07	1.40651e+07	1.2798e+07	1.22703e+07	1.50162e+07	1.24309e+07	1.89243e+07	1.28127e+07	1.80303e+07	1.72749e+07	1.15752e+07	1.54532e+07	1.13693e+07	1.87106e+07	1.58775e+07	1.73408e+07	1.54167e+07	2.01524e+07	9.15791e+06	1.9211e+07	1.32012e+07	1.69517e+07	1.23633e+07	1.67822e+07	1.53898e+07	1.58557e+07	1.03729e+07	1.31436e+07	1.52112e+07	1.4012e+07	1.5766e+07	1.71935e+07	9.73113e+06	1.59196e+07	1.77066e+07	1.48186e+07	1.26557e+07	1.3262e+07	1.40274e+07	1.64023e+07	1.73065e+07	1.43656e+07	1.63141e+07	1.49088e+07	1.50404e+07	1.01854e+07	1.69747e+07	1.76583e+07	1.28201e+07	1.11728e+07	1.3369e+07	1.01425e+07	1.17261e+07	1.29427e+07	1.67783e+07	1.3382e+07	1.00351e+07	1.30854e+07	1.82766e+07	1.54724e+07	1.09465e+07	1.58661e+07	1.29873e+07	1.63534e+07	1.38549e+07	1.5384e+07	1.56484e+07	1.63409e+07	1.79497e+07	1.57427e+07	1.88406e+07	1.39081e+07	1.48848e+07	1.90255e+07	1.92702e+07	1.64155e+07	2.04221e+07	1.57497e+07	1.73288e+07	1.56868e+07	9.12264e+06	9.88619e+06	1.2057e+07	1.56897e+07	1.15666e+07	9.71941e+06	1.46804e+07	1.46734e+07	1.48009e+07	1.40927e+07	1.24248e+07	1.5592e+07	1.3148e+07	1.72231e+07	1.33811e+07	1.62064e+07	1.09481e+07	1.64502e+07	1.67273e+07	1.49559e+07	1.78895e+07	1.71584e+07	1.80631e+07	1.48648e+07	1.74556e+07	1.67819e+07	1.47653e+07	1.32009e+07	7.17789e+06	1.24324e+07	1.15437e+07	1.49699e+07	1.30732e+07	1.44331e+07	1.32934e+07	9.41058e+06	9.18021e+06	3.65481e+06
0.641_193.9957	NA	C2 H3 Cl N6 O3	193.996	0.641	NA	NA	NA	NA	NA	level5	NA	NA	NA	NA	NA	699861	573267	362439	992486	898475	528158	1.48536e+06	654850	576241	1.1917e+06	1.11652e+06	487322	1.61958e+06	601840	1.02134e+06	1.46362e+06	652453	1.01897e+06	1.13528e+06	1.05885e+06	649868	1.35917e+06	1.53259e+06	1.73616e+06	926304	825128	985337	906874	1.12173e+06	1.34093e+06	600814	722256	839819	269097	1.2053e+06	1.3159e+06	446880	652609	952598	1.29405e+06	821193	1.21138e+06	870654	887915	1.04317e+06	917816	1.55604e+06	1.41974e+06	1.07378e+06	1.16354e+06	741238	1.35494e+06	1.39609e+06	1.05345e+06	1.47548e+06	875235	1.21963e+06	922855	1.03189e+06	1.1705e+06	1.22601e+06	741625	1.11921e+06	737099	756410	1.1096e+06	1.15895e+06	484662	1.42415e+06	1.1183e+06	1.19292e+06	1.35413e+06	573144	796309	1.31896e+06	1.75049e+06	915425	1.36516e+06	1.2623e+06	1.06181e+06	784122	1.40855e+06	900420	1.16298e+06	998154	1.09537e+06	870099	1.47843e+06	328650	1.48011e+06	751044	1.6398e+06	1.41028e+06	1.82517e+06	763512	1.82305e+06	675247	1.61944e+06	568090	1.33284e+06	746364	1.10542e+06	816778	1.48704e+06	896976	1.40033e+06	1.24514e+06	1.53722e+06	1.22035e+06	1.09292e+06	1.38095e+06	994865	1.0478e+06	899699	1.28584e+06	1.18686e+06	1.08524e+06	827092	1.21806e+06	1.52996e+06	926694	1.34048e+06	1.35708e+06	645930	1.11864e+06	447060	1.11586e+06	843899	816760	834494	884434	634502
0.641_256.0668	NA	C14 H12 N2 O S	256.067	0.641	NA	NA	NA	NA	NA	level5	NA	NA	NA	NA	NA	2.10861e+06	2.50397e+06	2.08499e+06	2.72959e+06	2.28449e+06	1.97826e+06	3.14881e+06	2.63802e+06	2.10539e+06	2.28235e+06	2.00726e+06	3.21237e+06	2.70186e+06	3.64811e+06	3.27958e+06	2.43903e+06	3.82344e+06	1.82396e+06	3.26679e+06	1.90185e+06	2.62724e+06	3.83948e+06	2.94043e+06	1.92971e+06	2.6842e+06	3.26898e+06	3.69894e+06	2.0654e+06	2.45397e+06	1.95868e+06	1.43622e+06	3.07107e+06	2.03226e+06	1.82257e+06	6.31526e+06	2.20636e+06	2.29877e+06	2.64861e+06	2.10476e+06	1.81227e+06	2.74849e+06	2.56241e+06	2.00911e+06	2.94619e+06	2.01138e+06	2.43681e+06	2.49062e+06	2.47492e+06	2.05583e+06	2.94747e+06	1.84581e+06	1.76905e+06	2.41996e+06	2.80128e+06	2.8074e+06	2.77722e+06	1.56928e+06	2.28529e+06	2.21637e+06	3.59107e+06	1.99244e+06	1.62893e+06	2.00676e+06	2.89751e+06	2.05178e+06	4.81657e+06	2.36254e+06	2.46415e+06	2.49435e+06	2.79562e+06	3.06441e+06	2.71689e+06	2.66966e+06	5.57097e+06	2.08435e+06	2.56028e+06	2.37988e+06	3.2106e+06	1.65157e+06	2.74088e+06	3.36305e+06	2.67647e+06	2.54146e+06	3.419e+06	2.785e+06	2.4976e+06	2.79884e+06	1.30147e+06	2.27623e+06	2.9721e+06	2.86479e+06	2.43924e+06	2.09653e+06	1.97041e+06	2.12191e+06	2.78449e+06	3.35048e+06	2.2019e+06	2.60072e+06	3.74207e+06	3.16834e+06	2.94852e+06	3.03024e+06	2.83429e+06	2.63294e+06	2.48953e+06	2.94643e+06	2.48392e+06	3.05948e+06	2.6199e+06	3.31719e+06	3.28838e+06	1.98567e+06	2.10501e+06	3.4448e+06	3.04215e+06	3.32661e+06	2.60908e+06	2.80377e+06	3.09354e+06	2.84479e+06	2.35596e+06	2.82526e+06	2.06524e+06	2.47255e+06	2.68416e+06	3.19655e+06	3.15248e+06	4.61248e+06	2.69702e+06	5.13676e+06	6.05187e+06
0.641_352.0191	NA	C11 H13 O11 P	352.019	0.641	NA	NA	NA	NA	NA	level5	NA	NA	NA	NA	NA	5.20242e+07	3.78002e+07	4.42099e+07	5.92476e+07	4.39631e+07	4.9229e+07	4.69054e+07	6.09017e+07	6.37913e+07	5.58794e+07	5.08469e+07	4.20694e+07	5.1796e+07	4.25898e+07	5.05803e+07	6.71576e+07	4.85915e+07	4.34349e+07	6.38685e+07	4.81229e+07	6.90545e+07	3.97317e+07	5.49691e+07	4.92897e+07	4.91711e+07	5.70962e+07	5.20167e+07	6.31816e+07	4.99541e+07	5.55981e+07	4.03042e+07	4.52036e+07	4.05196e+07	5.51794e+07	4.76085e+07	4.7125e+07	5.66589e+07	4.88565e+07	4.99591e+07	6.58793e+07	4.50863e+07	4.52193e+07	3.85003e+07	3.54419e+07	6.76859e+07	4.95099e+07	3.18302e+07	4.05062e+07	5.25996e+07	5.63355e+07	5.48885e+07	4.05678e+07	5.69319e+07	6.34217e+07	4.51126e+07	5.60507e+07	5.42907e+07	5.13936e+07	5.8313e+07	3.83004e+07	5.43652e+07	4.90407e+07	3.74175e+07	3.94006e+07	5.26295e+07	4.01858e+07	5.97602e+07	4.33188e+07	6.22839e+07	3.14838e+07	3.34159e+07	4.93585e+07	5.7603e+07	6.64681e+07	4.5097e+07	4.64229e+07	4.58585e+07	5.47739e+07	4.28714e+07	6.08237e+07	5.52957e+07	5.13144e+07	7.46507e+07	6.10401e+07	4.96294e+07	4.88746e+07	6.12113e+07	3.45296e+07	7.36386e+07	4.83936e+07	5.66003e+07	4.61945e+07	5.40022e+07	4.87102e+07	4.48678e+07	4.93148e+07	3.90079e+07	5.06596e+07	5.96415e+07	4.72232e+07	6.91616e+07	6.16182e+07	5.63126e+07	6.3046e+07	5.8935e+07	6.42079e+07	4.25347e+07	4.31147e+07	5.30439e+07	4.61558e+07	7.22609e+07	8.00034e+07	6.60039e+07	6.28391e+07	5.47454e+07	5.42384e+07	6.71634e+07	5.94254e+07	6.10715e+07	6.10196e+07	5.38496e+07	4.69016e+07	3.69544e+07	4.78313e+07	5.00194e+07	5.61353e+07	6.48169e+07	6.99949e+07	5.87674e+07	3.54059e+07	4.63698e+07	4.03878e+07
0.641_357.8355	NA	C5 H9 Cl O2 P2 S5	357.836	0.641	NA	NA	NA	NA	NA	level5	NA	NA	NA	NA	NA	1.43839e+07	1.29416e+07	9.72587e+06	1.18099e+07	1.10966e+07	1.27755e+07	1.0761e+07	1.52479e+07	1.42786e+07	1.34474e+07	1.08311e+07	9.6628e+06	1.29044e+07	1.52733e+07	1.04982e+07	9.96665e+06	1.5535e+07	9.57105e+06	1.28272e+07	1.03658e+07	1.3823e+07	1.54103e+07	1.2012e+07	1.56006e+07	9.83241e+06	1.14392e+07	1.32115e+07	1.64511e+07	1.39107e+07	1.12927e+07	1.3713e+07	1.37633e+07	8.20662e+06	1.44711e+07	1.1579e+07	1.42551e+07	1.03544e+07	1.50652e+07	1.30417e+07	1.31796e+07	6.04351e+06	1.45737e+07	1.19948e+07	1.05212e+07	1.25758e+07	1.68834e+07	9.93065e+06	1.26023e+07	1.10668e+07	1.24229e+07	1.00051e+07	9.02327e+06	1.25279e+07	1.44219e+07	1.29013e+07	1.28325e+07	1.18793e+07	1.17579e+07	1.43937e+07	1.37361e+07	1.28407e+07	1.2228e+07	1.44768e+07	1.34338e+07	1.37467e+07	1.17555e+07	1.3869e+07	1.18681e+07	1.02507e+07	1.33016e+07	1.01791e+07	1.00144e+07	1.27791e+07	1.00515e+07	9.28673e+06	1.08118e+07	1.16056e+07	1.29425e+07	1.129e+07	1.46197e+07	1.37853e+07	1.36901e+07	1.1277e+07	1.36956e+07	1.57837e+07	1.32829e+07	1.3507e+07	1.27701e+07	1.53599e+07	1.46303e+07	1.42476e+07	1.32284e+07	1.51575e+07	1.11117e+07	9.60254e+06	1.16689e+07	1.45143e+07	1.43891e+07	1.21049e+07	1.402e+07	1.38796e+07	1.35517e+07	1.41494e+07	1.52633e+07	1.33155e+07	1.3335e+07	1.13523e+07	1.66916e+07	1.30776e+07	1.2065e+07	1.29464e+07	1.58571e+07	1.5192e+07	1.38632e+07	1.75632e+07	1.53979e+07	1.73341e+07	1.37722e+07	1.42174e+07	1.20212e+07	1.55456e+07	1.21253e+07	1.1698e+07	1.20999e+07	1.0656e+07	1.43305e+07	1.43226e+07	1.28285e+07	1.23959e+07	9.44947e+06	1.1053e+07	9.19544e+06
0.641_409.9774	NA	C9 H18 Cl N2 O6 P3 S	409.977	0.641	NA	NA	NA	NA	NA	level5	NA	NA	NA	NA	NA	8.98672e+06	9.48183e+06	9.3831e+06	1.3726e+07	9.43661e+06	1.00221e+07	1.13836e+07	1.19069e+07	1.32189e+07	1.18908e+07	1.04331e+07	8.29562e+06	1.1156e+07	1.13372e+07	9.42455e+06	1.04292e+07	9.22578e+06	9.46755e+06	1.33972e+07	1.13446e+07	1.31311e+07	9.18261e+06	1.15826e+07	1.30323e+07	9.77096e+06	1.1823e+07	9.06391e+06	1.84629e+07	1.0025e+07	1.13777e+07	1.01706e+07	1.44567e+07	8.37453e+06	1.15859e+07	1.08324e+07	1.32105e+07	1.05596e+07	1.403e+07	1.15404e+07	1.1866e+07	8.83788e+06	1.24099e+07	1.18122e+07	1.10285e+07	7.89222e+06	1.39088e+07	7.85712e+06	1.17676e+07	1.45988e+07	1.2003e+07	9.68697e+06	9.14079e+06	1.15583e+07	1.2979e+07	1.14355e+07	1.15444e+07	1.24404e+07	1.13829e+07	1.24665e+07	7.17006e+06	1.14824e+07	1.17187e+07	1.02086e+07	1.02377e+07	1.15875e+07	7.36259e+06	9.17278e+06	1.11182e+07	1.10326e+07	8.10241e+06	8.42877e+06	9.30547e+06	1.71636e+07	1.07784e+07	9.01486e+06	9.83019e+06	1.03271e+07	1.20609e+07	9.73547e+06	1.17252e+07	1.1854e+07	1.10438e+07	1.33878e+07	1.26133e+07	1.25641e+07	1.00049e+07	8.68456e+06	1.16335e+07	1.32928e+07	1.18368e+07	1.21969e+07	1.00873e+07	1.23051e+07	1.02595e+07	8.97403e+06	1.0948e+07	1.03037e+07	1.37963e+07	1.0672e+07	1.06651e+07	1.39617e+07	1.48113e+07	1.19872e+07	1.1959e+07	1.08451e+07	1.26169e+07	1.27337e+07	1.2337e+07	1.35236e+07	1.36226e+07	1.10002e+07	1.31539e+07	1.45279e+07	1.25785e+07	1.49316e+07	1.33774e+07	1.46062e+07	1.20714e+07	1.26242e+07	1.21315e+07	1.4167e+07	1.26672e+07	8.97274e+06	1.01771e+07	9.15728e+06	1.2129e+07	1.08814e+07	1.06285e+07	1.17325e+07	9.62696e+06	8.24508e+06	5.32095e+06
0.641_467.8082	NA	NA	467.808	0.641	NA	NA	NA	NA	NA	level5	NA	NA	NA	NA	NA	6.43719e+06	3.2065e+06	3.98274e+06	4.62499e+06	4.25697e+06	5.31685e+06	5.79204e+06	6.43931e+06	5.11497e+06	5.1624e+06	3.94258e+06	2.82885e+06	3.57056e+06	3.54754e+06	3.43166e+06	3.75535e+06	3.00087e+06	4.46314e+06	4.66589e+06	3.69185e+06	7.06033e+06	3.64463e+06	5.87978e+06	5.59951e+06	3.51528e+06	5.39513e+06	2.924e+06	6.26956e+06	5.21952e+06	4.45371e+06	5.20715e+06	6.61837e+06	2.33721e+06	5.69182e+06	3.84848e+06	4.94586e+06	3.85885e+06	5.71244e+06	4.92246e+06	5.36381e+06	2.62752e+06	3.46456e+06	5.12863e+06	4.30936e+06	5.77055e+06	5.76962e+06	2.91627e+06	5.05857e+06	5.85887e+06	4.42334e+06	4.04143e+06	3.99978e+06	4.37472e+06	6.17258e+06	4.68384e+06	4.5188e+06	5.4547e+06	4.97708e+06	5.49483e+06	2.87553e+06	4.77903e+06	5.62157e+06	3.486e+06	3.61337e+06	4.08301e+06	3.27635e+06	3.72485e+06	4.26763e+06	6.1187e+06	3.9744e+06	2.83356e+06	5.02595e+06	6.41754e+06	4.96725e+06	3.47235e+06	5.3524e+06	4.41343e+06	5.61839e+06	4.59812e+06	5.01003e+06	5.25044e+06	4.95138e+06	5.79666e+06	5.1188e+06	5.56495e+06	4.86297e+06	4.80107e+06	6.57837e+06	6.83871e+06	5.11668e+06	7.41562e+06	5.42639e+06	5.93716e+06	5.42086e+06	2.69232e+06	2.5933e+06	3.32572e+06	4.25892e+06	3.44305e+06	2.53209e+06	5.1171e+06	5.5051e+06	4.17115e+06	4.18118e+06	3.5582e+06	4.75708e+06	3.8869e+06	5.80297e+06	4.39349e+06	4.86865e+06	3.3346e+06	5.57744e+06	5.97706e+06	4.78379e+06	5.57945e+06	5.87177e+06	5.5164e+06	5.07864e+06	5.66509e+06	5.61221e+06	4.98759e+06	4.21769e+06	1.29402e+06	4.07521e+06	3.22582e+06	4.70041e+06	4.29627e+06	3.65375e+06	4.2014e+06	2.5707e+06	2.46199e+06	763591
0.642_177.0518	NA	NA	177.052	0.642	NA	NA	NA	NA	NA	level5	NA	NA	NA	NA	NA	2.26741e+07	2.42242e+07	3.248e+07	4.12131e+07	2.61745e+07	2.70076e+07	1.79019e+07	2.6146e+07	2.52695e+07	2.58348e+07	2.75154e+07	3.24601e+07	2.53384e+07	2.65736e+07	3.22398e+07	4.43405e+07	1.26158e+07	2.27929e+07	1.89606e+07	3.15781e+07	2.49626e+07	2.76033e+07	2.55099e+07	2.28635e+07	3.2067e+07	2.30145e+07	2.67338e+07	2.02681e+07	2.30555e+07	3.68532e+07	2.21993e+07	2.75477e+07	4.67843e+07	2.89402e+07	3.24174e+07	2.7566e+07	3.36817e+07	1.95482e+07	2.7375e+07	2.98875e+07	3.5824e+07	2.59699e+07	2.68211e+07	2.69844e+07	2.57959e+07	2.41536e+07	3.63819e+07	3.14798e+07	2.94326e+07	2.54444e+07	3.25633e+07	3.52349e+07	2.56855e+07	2.69283e+07	2.6895e+07	3.30505e+07	2.34179e+07	3.21635e+07	2.52917e+07	2.51028e+07	2.93738e+07	2.92371e+07	2.10164e+07	2.48225e+07	2.76301e+07	2.19698e+07	2.08706e+07	2.21681e+07	3.06295e+07	3.31549e+07	2.39877e+07	2.73874e+07	2.37081e+07	3.07475e+07	3.11715e+07	1.55915e+07	2.02726e+07	2.84411e+07	2.37319e+07	2.56368e+07	1.66761e+07	2.83065e+07	2.13856e+07	2.84548e+07	2.42714e+07	2.55867e+07	3.04469e+07	3.42258e+07	2.43179e+07	2.44272e+07	2.05273e+07	1.84911e+07	2.44731e+07	2.46099e+07	2.93556e+07	2.7563e+07	2.73365e+07	1.73481e+07	3.05991e+07	2.93239e+07	2.60439e+07	2.63924e+07	2.9397e+07	2.74272e+07	2.31317e+07	2.42434e+07	3.28451e+07	2.08018e+07	1.77715e+07	2.60057e+07	2.7197e+07	2.29267e+07	2.44638e+07	2.66919e+07	2.73912e+07	2.52005e+07	2.74917e+07	2.91117e+07	2.60625e+07	2.67266e+07	1.96243e+07	3.00013e+07	3.11709e+07	2.1584e+07	2.42568e+07	2.17118e+07	2.26241e+07	2.67572e+07	2.61447e+07	3.5359e+07	2.17583e+07	3.22142e+07
0.642_193.0257	Fosfocreatinine	C4 H8 N3 O4 P	193.026	0.642	NA	S64349	HMDB0041624	NA	NA	level4	Organic acids and derivatives	Carboxylic acids and derivatives	Amino acids, peptides, and analogues	Amino acids, peptides, and analogues	NA	5.06567e+06	5.70493e+06	7.28152e+06	8.30532e+06	6.47391e+06	5.36888e+06	3.27741e+06	4.42339e+06	6.25675e+06	5.46705e+06	7.09725e+06	8.81288e+06	7.703e+06	7.8427e+06	8.4188e+06	8.51295e+06	4.58954e+06	4.56183e+06	5.23381e+06	7.99824e+06	5.47321e+06	7.48425e+06	4.06441e+06	4.3235e+06	8.97215e+06	3.9172e+06	8.28512e+06	4.47527e+06	6.41239e+06	7.37694e+06	4.9035e+06	4.14756e+06	9.84472e+06	5.79712e+06	6.55507e+06	6.08095e+06	7.83206e+06	4.55873e+06	6.08883e+06	5.5395e+06	8.75891e+06	8.27001e+06	5.18093e+06	5.89263e+06	6.25408e+06	5.79849e+06	1.04985e+07	7.71229e+06	4.00539e+06	4.96166e+06	7.46729e+06	8.46776e+06	4.56294e+06	5.7477e+06	5.37137e+06	6.70686e+06	4.40285e+06	5.27977e+06	5.22705e+06	7.47455e+06	5.66348e+06	5.38859e+06	5.31495e+06	7.17952e+06	7.80984e+06	5.60045e+06	6.84403e+06	5.2948e+06	6.70904e+06	8.59283e+06	7.13987e+06	6.28905e+06	5.94513e+06	5.76888e+06	7.02623e+06	2.71615e+06	5.42037e+06	5.9316e+06	4.89871e+06	5.1409e+06	3.74883e+06	5.7986e+06	4.13647e+06	5.73283e+06	4.73263e+06	7.42767e+06	7.75628e+06	7.00516e+06	5.5679e+06	6.60337e+06	2.60708e+06	3.31909e+06	5.89424e+06	4.58383e+06	9.27916e+06	7.84861e+06	8.79783e+06	4.30979e+06	8.76654e+06	7.95354e+06	6.8038e+06	5.87164e+06	7.19043e+06	7.31752e+06	5.30717e+06	4.3849e+06	9.98764e+06	4.73935e+06	4.03876e+06	5.19551e+06	7.00503e+06	5.19417e+06	5.51282e+06	6.47048e+06	6.64862e+06	6.37425e+06	7.31011e+06	7.43256e+06	5.33588e+06	6.06524e+06	4.62795e+06	6.43039e+06	1.01124e+07	5.44658e+06	6.47744e+06	5.33331e+06	5.73432e+06	7.14948e+06	7.20287e+06	8.96283e+06	7.49116e+06	1.53786e+07
0.642_326.0083	NA	C9 H16 N2 O3 P2 S2	326.008	0.642	NA	NA	NA	NA	NA	level5	NA	NA	NA	NA	NA	1.58047e+06	5.50132e+06	2.00879e+06	3.72677e+06	1.89016e+06	1.979e+06	1.20349e+06	3.18519e+06	1.51755e+06	2.1328e+06	3.76057e+06	1.95192e+06	2.28509e+06	2.82135e+06	1.20961e+06	1.97984e+06	993917	1.10983e+06	1.69223e+06	1.64504e+06	2.017e+06	4.65677e+06	2.4217e+06	2.3855e+06	1.90027e+06	1.20156e+06	1.6031e+06	2.39983e+06	6.0631e+06	1.69581e+06	1.05424e+06	2.1573e+06	4.77234e+06	1.27023e+06	2.07363e+06	990753	1.83098e+06	1.82719e+06	2.54449e+06	1.32295e+06	1.09027e+06	1.54419e+06	1.64577e+06	2.1454e+06	1.62878e+06	4.50826e+06	2.57995e+06	1.60625e+06	2.60335e+06	1.73974e+06	3.75237e+06	2.51939e+06	3.08255e+06	2.43482e+06	1.33815e+06	1.69021e+06	1.88826e+06	1.84272e+06	2.29509e+06	1.60575e+06	2.02932e+06	1.545e+06	1.64577e+06	2.04816e+06	1.44956e+06	1.68683e+06	1.47795e+06	1.97447e+06	2.23289e+06	1.87634e+06	1.99345e+06	2.29362e+06	3.14612e+06	1.83823e+06	1.68268e+06	1.33074e+06	1.79533e+06	3.43967e+06	2.30853e+06	1.93638e+06	1.51815e+06	1.37066e+06	1.57879e+06	2.04979e+06	1.43192e+06	1.74406e+06	1.32438e+06	1.87054e+06	2.71021e+06	2.06482e+06	2.58005e+06	1.25662e+06	1.86527e+06	2.79062e+06	2.79127e+06	2.22914e+06	1.53324e+06	1.09208e+06	2.01994e+06	2.34522e+06	1.52335e+06	1.10368e+06	2.36957e+06	1.51429e+06	1.62428e+06	1.29516e+06	2.21325e+06	1.04103e+06	1.4335e+06	2.27812e+06	1.61479e+06	1.49751e+06	1.84973e+06	1.38134e+06	1.64343e+06	1.52483e+06	1.51952e+06	1.52089e+06	2.54408e+06	1.39316e+06	1.59515e+06	989909	2.29254e+06	1.40805e+06	1.04109e+06	1.42545e+06	1.73124e+06	1.11828e+06	1.09438e+06	1.76409e+06	3.07688e+06	1.06987e+06
0.642_441.7966	NA	C7 H6 Cl O6 P3 S4	441.797	0.642	NA	NA	NA	NA	NA	level5	NA	NA	NA	NA	NA	2.65731e+06	3.47208e+06	2.4935e+06	3.08295e+06	2.3547e+06	3.02635e+06	2.0622e+06	2.93655e+06	3.4955e+06	3.28837e+06	2.59831e+06	3.9715e+06	3.2431e+06	5.64179e+06	3.20512e+06	1.85981e+06	7.29638e+06	1.89746e+06	4.11214e+06	2.1363e+06	3.71197e+06	4.48349e+06	2.57856e+06	4.54227e+06	2.34322e+06	2.40853e+06	4.61471e+06	4.06587e+06	3.32646e+06	2.06423e+06	3.27893e+06	2.71561e+06	2.06402e+06	2.88488e+06	3.22205e+06	3.13923e+06	2.26776e+06	3.98463e+06	2.58431e+06	2.67494e+06	2.47147e+06	4.2276e+06	3.46937e+06	2.04469e+06	2.89434e+06	5.09318e+06	2.16217e+06	2.9518e+06	1.68141e+06	3.98564e+06	1.84354e+06	1.68764e+06	3.2493e+06	2.64656e+06	3.8035e+06	4.20048e+06	1.90424e+06	2.11605e+06	3.1224e+06	5.22052e+06	2.6128e+06	2.54353e+06	4.08748e+06	4.40425e+06	3.86465e+06	4.01485e+06	4.80012e+06	2.6797e+06	2.65478e+06	3.29914e+06	2.13555e+06	3.0476e+06	2.47341e+06	2.15449e+06	2.05864e+06	2.96672e+06	3.22614e+06	3.2184e+06	2.72039e+06	3.51895e+06	3.91949e+06	3.8187e+06	2.58582e+06	3.69304e+06	3.80547e+06	3.02225e+06	3.77089e+06	2.2202e+06	4.05099e+06	3.39438e+06	2.23416e+06	2.79384e+06	3.98415e+06	1.75874e+06	2.55411e+06	3.59793e+06	3.83029e+06	4.04811e+06	3.99838e+06	4.27461e+06	3.86637e+06	4.47827e+06	3.36941e+06	4.55891e+06	3.85214e+06	3.08881e+06	2.56752e+06	4.68771e+06	3.86057e+06	2.98674e+06	4.1026e+06	3.93895e+06	3.81539e+06	3.36424e+06	4.81302e+06	3.64712e+06	4.35613e+06	4.39041e+06	3.027e+06	2.81507e+06	4.74571e+06	3.01962e+06	5.10552e+06	3.33669e+06	3.58534e+06	3.97283e+06	4.47555e+06	4.03346e+06	3.86246e+06	2.78002e+06	5.15701e+06	4.60093e+06
0.642_459.9595	Difetarsone	C14 H18 As2 N2 O6	459.959	0.642	NA	S61506	NA	NA	NA	level4	NA	NA	NA	NA	NA	4.72465e+06	1.32414e+06	1.10993e+06	531930	2.27033e+06	766790	757241	901701	1.79856e+06	1.07925e+06	3.45188e+06	2.60375e+06	1.08642e+06	1.28902e+06	1.76775e+06	1.87255e+06	2.08472e+06	1.62851e+06	1.1185e+06	1.14151e+06	703125	2.01775e+06	1.59471e+06	376835	3.0842e+06	2.0068e+06	1.77462e+06	595649	697011	1.33343e+06	1.21689e+06	547885	3.20112e+06	911258	1.6483e+06	924072	2.69038e+06	424680	227868	1.39752e+06	3.22098e+06	1.63832e+06	648387	1.90289e+06	2.79148e+06	585585	2.64539e+06	2.10499e+06	874972	1.41711e+06	1.28543e+06	3.64868e+06	1.36841e+06	699157	1.67029e+06	734229	1.20152e+06	1.85645e+06	645328	1.67446e+06	1.42827e+06	433343	1.93675e+06	1.26074e+06	1.75026e+06	2.33553e+06	1.39311e+06	1.50129e+06	1.08858e+06	1.05611e+06	2.7662e+06	1.673e+06	954662	1.6065e+06	1.37586e+06	997062	887274	1.18836e+06	674964	2.07629e+06	847505	626797	801263	1.14906e+06	296190	1.21423e+06	1.18198e+06	402057	491449	1.60184e+06	1.0928e+06	889319	1.00864e+06	1.07382e+06	1.57198e+06	1.42701e+06	1.84986e+06	649794	1.44561e+06	1.74473e+06	1.31674e+06	391920	2.10949e+06	809597	1.29934e+06	1.57484e+06	1.90154e+06	327532	1.05569e+06	1.41176e+06	2.15927e+06	855920	741923	1.19402e+06	309117	613723	431659	615897	685023	1.46544e+06	401689	551419	3.10658e+06	1.17876e+06	1.40586e+06	1.2786e+06	1.09209e+06	2.04852e+06	708386	2.68662e+06	2.63393e+06	2.26658e+06
0.642_467.9354	NA	C12 H18 Cl O7 P S4	467.935	0.642	NA	NA	NA	NA	NA	level5	NA	NA	NA	NA	NA	3.02227e+06	4.24733e+06	5.01697e+06	6.88778e+06	4.82442e+06	5.18806e+06	5.99731e+06	6.25314e+06	5.66218e+06	6.13328e+06	4.88978e+06	3.76271e+06	5.23281e+06	5.11786e+06	5.1545e+06	5.40615e+06	3.79986e+06	4.68072e+06	6.59237e+06	5.32412e+06	6.87825e+06	4.26008e+06	6.66847e+06	6.68751e+06	4.83767e+06	5.94023e+06	3.9383e+06	9.31388e+06	5.45346e+06	5.88875e+06	5.35744e+06	7.63311e+06	4.13406e+06	5.99601e+06	5.42352e+06	6.59324e+06	5.3782e+06	6.81978e+06	5.34653e+06	6.15798e+06	4.44495e+06	5.47105e+06	6.11459e+06	5.44993e+06	5.58572e+06	6.7437e+06	3.85661e+06	5.95537e+06	7.3216e+06	5.8688e+06	5.10433e+06	4.40306e+06	5.14989e+06	6.60243e+06	6.13551e+06	5.47095e+06	6.56032e+06	5.98635e+06	5.65109e+06	2.85314e+06	5.66033e+06	6.19788e+06	4.81772e+06	4.62202e+06	5.08523e+06	3.39789e+06	4.47138e+06	4.82006e+06	5.38614e+06	3.82273e+06	4.29545e+06	4.57991e+06	7.44467e+06	5.26878e+06	4.54157e+06	5.27733e+06	4.83597e+06	6.21149e+06	4.87432e+06	5.93359e+06	5.58274e+06	5.79557e+06	6.86277e+06	6.13655e+06	6.60733e+06	3.30799e+06	4.51668e+06	5.96205e+06	6.84312e+06	6.02442e+06	6.69613e+06	5.24585e+06	6.05224e+06	5.60209e+06	3.96723e+06	4.9769e+06	4.66252e+06	6.21753e+06	4.58229e+06	4.69447e+06	7.16135e+06	6.93519e+06	5.55425e+06	5.29242e+06	5.73643e+06	6.24702e+06	6.43899e+06	6.34835e+06	6.19845e+06	6.23838e+06	4.73995e+06	6.33789e+06	6.66534e+06	6.02025e+06	7.82106e+06	7.668e+06	6.60142e+06	5.95341e+06	6.72455e+06	5.97598e+06	7.65e+06	6.54474e+06	2.74627e+06	5.01207e+06	4.83016e+06	5.34055e+06	5.08966e+06	4.94957e+06	5.36526e+06	4.71277e+06	3.64135e+06	1.45977e+06
0.643_213.8465	NA	NA	213.846	0.643	NA	NA	NA	NA	NA	level5	NA	NA	NA	NA	NA	1.63287e+07	8.2475e+06	6.76434e+06	9.74673e+06	1.13839e+07	9.45745e+06	1.02745e+07	1.01651e+07	1.05813e+07	1.00969e+07	8.87055e+06	7.5295e+06	7.92614e+06	7.44466e+06	7.99223e+06	1.05552e+07	8.5288e+06	7.72084e+06	8.92419e+06	7.87593e+06	1.09627e+07	8.53737e+06	1.1697e+07	1.00125e+07	8.84048e+06	9.88937e+06	7.84275e+06	1.0241e+07	9.11778e+06	1.07006e+07	1.0388e+07	1.10098e+07	7.54112e+06	1.04091e+07	9.29827e+06	1.05926e+07	1.00158e+07	1.00364e+07	9.93751e+06	9.90134e+06	8.52442e+06	9.23691e+06	9.19557e+06	9.85714e+06	1.0046e+07	1.07275e+07	8.05607e+06	1.03799e+07	1.02751e+07	9.93255e+06	8.71249e+06	9.35346e+06	8.41258e+06	1.01955e+07	9.9641e+06	9.48748e+06	9.28262e+06	9.31938e+06	1.00107e+07	7.48114e+06	1.04905e+07	1.0554e+07	9.19395e+06	8.99822e+06	8.55811e+06	8.29202e+06	8.33116e+06	1.07335e+07	1.14535e+07	8.57008e+06	9.42045e+06	7.81167e+06	1.04223e+07	1.00284e+07	8.09303e+06	9.22707e+06	8.44936e+06	1.01221e+07	9.67985e+06	9.45252e+06	9.71896e+06	9.13199e+06	1.01232e+07	1.02413e+07	1.02371e+07	8.55564e+06	9.67855e+06	1.08658e+07	1.11193e+07	1.02517e+07	1.24457e+07	9.15262e+06	9.91485e+06	9.91881e+06	7.24515e+06	7.84276e+06	8.46546e+06	9.45212e+06	8.32531e+06	7.32808e+06	9.46227e+06	1.00732e+07	9.20913e+06	8.51621e+06	8.02354e+06	1.01451e+07	8.29215e+06	9.52628e+06	8.68705e+06	9.26377e+06	9.10356e+06	1.07545e+07	1.10014e+07	9.82866e+06	9.9093e+06	1.07066e+07	1.03868e+07	1.00104e+07	9.98052e+06	9.20854e+06	8.80205e+06	9.29136e+06	5.67531e+06	8.44516e+06	7.40096e+06	9.26354e+06	9.29874e+06	9.13252e+06	9.99439e+06	7.27354e+06	6.87195e+06	4.21412e+06
0.643_217.0355	NA	C4 H12 N O7 P	217.036	0.643	NA	NA	NA	NA	NA	level5	NA	NA	NA	NA	NA	45014.3	161940	43623.7	235342	412139	75224.4	37094.5	210255	62952.5	39635.6	56110	41150.5	35779.9	40826.9	51237.4	49712.7	43586.1	896849	306954	66246.6	226154	33586.1	36495.7	56159.4	97509	39674.9	37532.8	46655	193063	75063.8	37551.6	195834	42675.2	220011	180754	39490.7	41396.5	130805	39480.2	45550	146377	37493.7	33397.9	47974	56907.4	125050	38571.3	41412.8	48076.2	41796	529573	606972	37397.7	49285	43585	49412.3	33161.4	32640.9	39992.4	38304.1	40635.4	57967.7	56737	39515	38224.4	34155.8	43043.4	43182.4	640796	80525.4	221312	42786	50972	33616.4	29411.4	43707.6	56205.9	47099.1	76076.8	41822.1	257489	106601	50417.1	40071.7	233532	152425	44113.8	45876.4	125445	36642.3	41769.3	290537	44458.4	1.2409e+06	36826.6	42279.5	34897.3	39405	44484.6	46403.8	44408.8	44674.5	48247.3	40047.7	119234	43195.6	81154.2	72016.1	41111.1	108803	83116.8	42857.3	52677	43396.7	482561	617791	264098	46142.6	177913	39639.7	46960.3	43131.2	36839.1	34984.7	36395.2	36978.8	43507.8	40403.7	86830.8	52925.1	39535.6	39613.5
0.643_373.8094	NA	NA	373.809	0.643	NA	NA	NA	NA	NA	level5	NA	NA	NA	NA	NA	4.07369e+06	4.48856e+06	3.90735e+06	4.14314e+06	3.83568e+06	3.96389e+06	2.93871e+06	3.87696e+06	4.60855e+06	4.54947e+06	3.70192e+06	5.07765e+06	4.90308e+06	6.95057e+06	4.55051e+06	2.85301e+06	9.38439e+06	2.87223e+06	5.07147e+06	3.15484e+06	5.30828e+06	5.6017e+06	3.80391e+06	5.14667e+06	3.74285e+06	3.2694e+06	6.33899e+06	4.94647e+06	4.49626e+06	2.61086e+06	4.81797e+06	3.33457e+06	2.76945e+06	4.35473e+06	4.15915e+06	4.71728e+06	3.79532e+06	5.18973e+06	3.65836e+06	3.80466e+06	3.75566e+06	5.39139e+06	4.16572e+06	2.76515e+06	3.49514e+06	5.9346e+06	3.45094e+06	3.25373e+06	3.04144e+06	4.69979e+06	3.07121e+06	2.68695e+06	4.71608e+06	3.72933e+06	4.30704e+06	5.82361e+06	3.02709e+06	3.49931e+06	4.38595e+06	6.6042e+06	3.87e+06	3.61772e+06	5.25796e+06	5.80396e+06	4.63232e+06	5.66201e+06	6.05296e+06	3.65302e+06	3.89273e+06	4.67306e+06	3.41015e+06	4.12516e+06	3.84017e+06	2.38795e+06	3.77698e+06	3.22563e+06	3.75797e+06	4.20121e+06	3.61527e+06	5.19914e+06	5.5623e+06	4.38012e+06	3.75154e+06	3.94552e+06	4.57932e+06	4.80684e+06	5.12597e+06	3.05065e+06	4.61041e+06	4.29236e+06	3.3452e+06	3.29952e+06	4.95429e+06	2.49599e+06	4.26961e+06	4.98478e+06	5.20215e+06	4.94685e+06	5.86442e+06	5.91755e+06	4.38214e+06	5.19336e+06	4.6645e+06	5.36436e+06	4.78583e+06	3.84055e+06	3.87241e+06	5.88864e+06	4.5495e+06	4.22381e+06	5.76455e+06	5.16291e+06	4.85848e+06	4.31748e+06	5.76947e+06	4.55871e+06	5.43388e+06	5.665e+06	3.79771e+06	4.42434e+06	5.90893e+06	3.50436e+06	6.82371e+06	4.86737e+06	4.6561e+06	5.3961e+06	5.54152e+06	5.10877e+06	5.59006e+06	3.90671e+06	6.75494e+06	6.52176e+06
0.643_395.754	NA	NA	395.754	0.643	NA	NA	NA	NA	NA	level5	NA	NA	NA	NA	NA	3.8966e+06	1.57372e+06	1.41732e+06	2.07463e+06	2.56533e+06	2.14469e+06	2.68984e+06	2.58419e+06	2.18938e+06	2.36217e+06	1.94707e+06	1.3349e+06	1.67117e+06	1.5062e+06	1.43827e+06	2.38317e+06	1.47617e+06	1.86746e+06	1.97442e+06	1.42295e+06	2.18747e+06	1.58626e+06	2.5038e+06	2.29102e+06	1.80865e+06	2.46315e+06	1.39435e+06	2.13466e+06	2.07504e+06	2.30017e+06	1.97798e+06	2.82135e+06	1.65313e+06	2.36064e+06	1.879e+06	2.24687e+06	2.16627e+06	2.1395e+06	2.18573e+06	2.21629e+06	1.52717e+06	1.59345e+06	1.6925e+06	2.1374e+06	2.315e+06	2.01496e+06	1.49447e+06	2.37945e+06	2.13929e+06	2.30293e+06	1.94247e+06	2.28979e+06	1.95058e+06	2.09844e+06	1.99664e+06	2.07362e+06	2.448e+06	2.01322e+06	2.26735e+06	1.08164e+06	2.42273e+06	2.49587e+06	1.73823e+06	1.71236e+06	1.80337e+06	1.4386e+06	1.43968e+06	1.99448e+06	2.79092e+06	1.87252e+06	1.91319e+06	1.72358e+06	2.17218e+06	2.31525e+06	1.48397e+06	2.22796e+06	1.84873e+06	2.22123e+06	2.15072e+06	1.77209e+06	2.17693e+06	2.16681e+06	2.28881e+06	2.20393e+06	2.26636e+06	1.87208e+06	2.34596e+06	2.59562e+06	2.44842e+06	2.47834e+06	2.97131e+06	2.25053e+06	1.97518e+06	2.27464e+06	1.23009e+06	1.45382e+06	1.6095e+06	1.91715e+06	1.28846e+06	1.27976e+06	2.03301e+06	2.03714e+06	1.83855e+06	1.69474e+06	1.5427e+06	2.23313e+06	1.69302e+06	1.93139e+06	1.70111e+06	2.21715e+06	1.80586e+06	2.32602e+06	2.17546e+06	2.02453e+06	2.21344e+06	2.25835e+06	2.2426e+06	2.14235e+06	2.24875e+06	1.90149e+06	1.76055e+06	2.06399e+06	712227	1.63487e+06	1.36694e+06	1.89882e+06	1.80485e+06	1.95814e+06	1.96397e+06	1.26061e+06	1.0541e+06	458945
0.643_543.8641	NA	C8 H6 Cl N4 O16 P S2	543.864	0.643	NA	NA	NA	NA	NA	level5	NA	NA	NA	NA	NA	1.17213e+06	1.53201e+06	1.39856e+06	1.81855e+06	1.28739e+06	1.30342e+06	1.35924e+06	1.55389e+06	1.6972e+06	1.85954e+06	1.50299e+06	1.43424e+06	1.86623e+06	1.916e+06	1.7637e+06	1.26393e+06	1.64778e+06	1.21095e+06	1.7973e+06	1.49566e+06	1.86054e+06	1.71408e+06	1.63801e+06	1.87709e+06	1.42409e+06	1.29653e+06	1.85833e+06	2.1746e+06	1.46699e+06	1.4395e+06	1.48408e+06	1.68921e+06	1.25165e+06	1.48196e+06	1.60803e+06	2.05472e+06	1.64342e+06	2.07026e+06	1.48565e+06	1.68391e+06	1.60676e+06	1.83255e+06	1.68177e+06	1.5287e+06	1.43997e+06	1.9686e+06	1.36112e+06	1.45478e+06	1.6524e+06	1.50929e+06	1.47924e+06	1.11769e+06	1.71154e+06	1.90587e+06	1.73279e+06	1.63668e+06	1.48356e+06	1.61768e+06	1.41432e+06	1.42238e+06	1.55537e+06	1.46658e+06	1.68203e+06	1.90618e+06	1.79394e+06	1.25343e+06	1.7451e+06	1.40542e+06	1.28277e+06	1.21595e+06	1.53839e+06	1.31475e+06	1.81835e+06	1.24002e+06	1.44623e+06	1.29799e+06	1.41661e+06	1.63242e+06	1.38611e+06	2.0672e+06	1.71977e+06	1.78218e+06	1.62703e+06	1.72913e+06	1.84257e+06	1.44792e+06	1.35615e+06	1.38568e+06	1.63123e+06	1.65007e+06	1.44224e+06	1.44693e+06	1.68224e+06	1.47074e+06	1.71178e+06	1.80154e+06	1.67603e+06	1.97847e+06	1.71616e+06	2.0639e+06	1.83572e+06	1.98694e+06	1.81055e+06	2.07343e+06	1.81446e+06	1.88109e+06	1.89544e+06	1.76482e+06	1.68493e+06	1.78778e+06	1.86129e+06	1.83559e+06	1.94473e+06	1.79973e+06	1.99001e+06	1.93386e+06	2.02195e+06	1.92725e+06	1.69081e+06	1.6524e+06	2.01578e+06	1.80008e+06	1.7447e+06	1.55997e+06	1.44502e+06	1.64346e+06	1.84857e+06	1.6315e+06	1.88716e+06	1.68453e+06	1.51229e+06	1.19931e+06
0.644_188.1529	Nepsilon,nepsilon,nepsilon-trimethyllysine	C9 H20 N2 O2	188.153	0.644	C03793	BGI429	HMDB0001325	16.7	NA	level3	Organic acids and derivatives	Carboxylic acids and derivatives	Amino acids, peptides, and analogues	Amino acids, peptides, and analogues	map00310 Lysine degradation; map01100 Metabolic pathways	5.03303e+06	8.11976e+06	1.07428e+07	8.52517e+06	6.30336e+06	1.7648e+07	1.84037e+07	1.08039e+07	8.59238e+06	7.99395e+06	1.26933e+07	7.77267e+06	9.58589e+06	8.76103e+06	1.07431e+07	1.18623e+07	7.80098e+06	9.00954e+06	9.12682e+06	7.03992e+06	1.16504e+07	4.54946e+06	1.34387e+07	1.57895e+07	9.70375e+06	7.27194e+06	1.1558e+07	5.66137e+06	8.17561e+06	8.7803e+06	6.76393e+06	5.97161e+06	9.74707e+06	5.32619e+06	7.96346e+06	5.78911e+06	8.97382e+06	9.70115e+06	1.29176e+07	9.60113e+06	6.6255e+06	1.16824e+07	7.87408e+06	1.36431e+07	6.08982e+06	8.10557e+06	1.01496e+07	7.01468e+06	8.14902e+06	7.58696e+06	7.42091e+06	8.70719e+06	8.36735e+06	1.57766e+07	1.06837e+07	7.99495e+06	1.03526e+07	1.00499e+07	6.98328e+06	5.57888e+06	5.2475e+06	6.94481e+06	9.31637e+06	1.44972e+07	1.41084e+07	8.59841e+06	6.64339e+06	7.39608e+06	1.68187e+07	1.03006e+07	8.1062e+06	1.04334e+07	1.30616e+07	1.10072e+07	1.09789e+07	1.81594e+07	6.57311e+06	1.27744e+07	1.26419e+07	5.5648e+06	1.28977e+07	9.28791e+06	3.02811e+07	1.11942e+07	1.24807e+07	8.93788e+06	1.51623e+07	1.27739e+07	7.64912e+06	7.17414e+06	2.81571e+07	7.36191e+06	1.24189e+07	8.98624e+06	1.23489e+07	6.34107e+06	9.89118e+06	1.33744e+07	9.28711e+06	8.06166e+06	2.5545e+07	8.99158e+06	9.36286e+06	1.337e+07	7.12354e+06	1.47444e+07	9.74575e+06	5.91419e+06	7.83079e+06	8.14509e+06	6.02405e+06	7.51827e+06	6.07986e+06	1.03114e+07	4.96065e+06	7.03857e+06	6.77249e+06	1.21587e+07	1.5193e+07	8.78355e+06	1.01581e+07	8.70411e+06	6.24147e+06	5.82548e+06	1.16119e+07	1.0291e+07	4.91306e+06	1.1597e+07	6.80772e+06	8.64428e+06	1.02005e+07	9.76325e+06
0.644_273.8742	NA	NA	273.874	0.644	NA	NA	NA	NA	NA	level5	NA	NA	NA	NA	NA	2.77195e+07	1.31662e+07	1.31076e+07	1.59382e+07	1.74512e+07	1.89767e+07	2.00075e+07	2.29925e+07	1.88333e+07	1.73859e+07	1.53601e+07	1.17947e+07	1.48668e+07	1.3353e+07	1.43477e+07	1.68611e+07	1.44614e+07	1.51382e+07	1.74905e+07	1.46388e+07	2.16597e+07	1.42114e+07	2.17971e+07	1.72344e+07	1.42748e+07	1.90255e+07	1.31306e+07	1.89666e+07	2.0498e+07	1.91777e+07	1.81179e+07	2.34827e+07	1.23698e+07	2.35897e+07	1.73567e+07	1.95003e+07	1.61103e+07	1.86614e+07	1.66688e+07	1.98669e+07	1.24265e+07	1.57483e+07	1.70127e+07	1.72949e+07	1.81658e+07	1.91471e+07	1.29171e+07	2.01838e+07	2.30064e+07	1.72368e+07	1.64901e+07	1.67371e+07	1.77343e+07	1.9888e+07	2.14217e+07	1.55086e+07	1.97364e+07	1.84142e+07	1.90491e+07	1.21452e+07	1.91338e+07	1.94111e+07	1.53548e+07	1.49516e+07	1.58493e+07	1.22576e+07	1.46931e+07	1.66974e+07	2.27319e+07	1.4811e+07	1.36764e+07	1.53073e+07	2.29333e+07	1.89235e+07	1.27919e+07	1.82841e+07	1.47921e+07	2.06151e+07	1.76424e+07	1.87866e+07	1.90393e+07	1.86357e+07	1.97679e+07	1.79267e+07	2.04473e+07	1.65859e+07	1.68507e+07	2.08753e+07	2.23075e+07	1.90128e+07	2.51408e+07	1.94392e+07	2.03703e+07	1.84734e+07	1.13481e+07	1.26905e+07	1.55637e+07	1.81721e+07	1.38149e+07	1.19608e+07	1.69319e+07	1.71324e+07	1.62156e+07	1.66512e+07	1.497e+07	1.85751e+07	1.57424e+07	1.93626e+07	1.66686e+07	1.77553e+07	1.45145e+07	1.92523e+07	2.08932e+07	1.77861e+07	1.99423e+07	2.00109e+07	2.03977e+07	1.72832e+07	2.0027e+07	1.78894e+07	1.5685e+07	1.65877e+07	8.4205e+06	1.57479e+07	1.30308e+07	1.70318e+07	1.61814e+07	1.53595e+07	1.49348e+07	1.21932e+07	1.12553e+07	5.39002e+06
0.644_347.0723	Flumipropyn	C18 H15 Cl F N O3	347.072	0.644	C10993	S139377	NA	NA	NA	level4	NA	NA	NA	NA	NULL	2.20095e+07	4.15003e+07	4.23669e+07	2.94682e+07	6.071e+07	3.42168e+07	2.74191e+07	5.14453e+07	6.24779e+07	6.18429e+07	5.85226e+07	3.08408e+07	3.95526e+07	4.74651e+07	3.24152e+07	6.74461e+07	3.08477e+07	3.96004e+07	5.85128e+07	1.75317e+07	8.51436e+07	5.49236e+07	7.22321e+07	1.98689e+07	6.61171e+07	7.25976e+07	3.86291e+07	5.01456e+07	5.04844e+07	4.90007e+07	5.06904e+07	4.28258e+07	2.27665e+07	2.89011e+07	3.16997e+07	7.48759e+07	5.91691e+07	5.69711e+07	4.44828e+07	7.24493e+07	4.27532e+07	6.35853e+07	2.14069e+07	4.93724e+07	6.17398e+07	5.85517e+07	3.23299e+07	8.47757e+07	4.88288e+07	6.74371e+07	3.8755e+07	5.06011e+07	6.43168e+07	8.09317e+07	5.87493e+07	4.93201e+07	6.45098e+07	4.46268e+07	5.45708e+07	1.91236e+07	5.44354e+07	4.88659e+07	3.61526e+07	3.90705e+07	4.71488e+07	1.615e+07	3.11138e+07	4.94735e+07	5.71824e+07	9.22898e+06	3.22747e+07	4.36161e+07	3.4038e+07	4.69332e+07	1.80379e+07	2.03199e+07	3.03486e+07	6.42051e+07	1.63358e+07	7.05521e+07	5.80823e+07	4.26973e+07	4.97817e+07	7.21041e+07	4.71506e+07	3.44087e+07	4.13211e+07	1.89469e+07	1.35568e+07	6.91458e+07	7.96103e+07	3.18305e+07	6.08102e+07	4.41293e+07	3.68999e+07	4.14254e+07	4.55771e+07	8.29599e+07	6.34568e+07	4.36304e+07	6.17599e+07	6.68832e+07	9.40917e+07	7.13226e+07	5.53589e+07	8.01334e+07	3.10586e+07	2.59752e+07	6.28645e+07	5.64443e+07	5.78645e+07	6.24772e+07	8.06929e+07	6.8152e+07	2.05539e+07	5.68596e+07	7.08118e+07	6.59711e+07	7.8645e+07	7.82584e+07	6.60544e+07	5.13179e+07	3.69747e+07	4.49857e+07	2.64792e+07	5.61254e+07	7.43367e+07	5.62103e+07	4.74111e+07	3.26051e+07	4.5032e+07	1.81464e+07
0.644_425.9515	NA	C12 H12 Cl N2 O7 P S2	425.952	0.644	NA	NA	NA	NA	NA	level5	NA	NA	NA	NA	NA	2.50701e+06	3.58612e+06	3.09573e+06	3.85506e+06	3.03036e+06	2.79876e+06	2.5832e+06	2.89606e+06	3.73116e+06	3.79302e+06	3.3921e+06	3.6609e+06	4.44374e+06	4.28612e+06	3.76372e+06	3.30528e+06	4.6409e+06	2.64654e+06	4.48235e+06	3.04164e+06	3.96937e+06	3.8343e+06	3.49773e+06	4.02819e+06	3.55526e+06	3.1926e+06	4.24485e+06	3.80884e+06	3.34946e+06	2.8642e+06	3.65489e+06	2.94856e+06	3.00119e+06	3.57944e+06	3.99324e+06	4.04064e+06	3.68554e+06	4.13194e+06	2.95612e+06	3.69823e+06	3.54987e+06	4.4377e+06	3.0942e+06	3.00781e+06	3.30456e+06	4.44628e+06	3.11655e+06	3.41837e+06	3.04101e+06	3.66722e+06	2.92931e+06	2.56632e+06	3.71694e+06	3.46911e+06	3.41157e+06	4.14996e+06	3.08142e+06	3.26876e+06	3.28382e+06	3.33178e+06	3.13651e+06	3.31865e+06	3.83373e+06	4.24342e+06	4.00976e+06	3.60047e+06	4.45668e+06	3.26092e+06	3.02893e+06	2.95853e+06	3.08718e+06	3.29583e+06	3.45726e+06	2.66251e+06	3.41984e+06	2.63506e+06	3.10497e+06	2.90288e+06	2.82218e+06	4.36988e+06	3.48236e+06	3.43366e+06	3.34905e+06	3.66312e+06	3.60755e+06	3.10057e+06	3.00362e+06	2.59786e+06	3.24695e+06	3.56657e+06	2.80358e+06	3.01805e+06	3.70801e+06	2.33276e+06	3.83008e+06	4.15264e+06	3.93967e+06	4.43711e+06	4.36122e+06	5.08141e+06	4.20491e+06	4.72728e+06	4.11086e+06	3.98522e+06	4.11353e+06	3.68515e+06	4.07259e+06	4.40077e+06	4.05567e+06	3.88331e+06	4.25136e+06	4.16943e+06	4.02166e+06	4.10677e+06	4.42393e+06	3.80837e+06	4.18847e+06	4.54925e+06	3.52778e+06	3.65703e+06	4.52665e+06	3.77603e+06	4.80351e+06	3.60085e+06	3.81462e+06	3.9074e+06	4.03819e+06	4.01508e+06	4.62487e+06	3.75497e+06	4.21199e+06	4.79399e+06
0.644_483.7824	NA	NA	483.782	0.644	NA	NA	NA	NA	NA	level5	NA	NA	NA	NA	NA	5.40869e+06	3.96388e+06	3.90388e+06	4.24036e+06	3.8266e+06	4.97793e+06	4.21308e+06	5.19423e+06	5.1273e+06	5.02659e+06	3.85415e+06	3.92334e+06	3.87755e+06	5.26362e+06	3.79467e+06	3.30419e+06	5.44354e+06	3.50377e+06	4.91562e+06	3.71114e+06	5.55828e+06	4.85633e+06	4.7769e+06	5.35533e+06	3.50945e+06	4.43989e+06	4.12567e+06	5.75906e+06	5.03238e+06	3.86666e+06	4.9924e+06	5.09382e+06	2.60403e+06	5.36349e+06	4.39779e+06	5.23474e+06	3.61785e+06	5.58852e+06	4.40572e+06	4.47906e+06	3.46812e+06	4.77859e+06	4.18122e+06	3.67134e+06	4.68568e+06	6.23432e+06	3.2458e+06	4.71363e+06	4.37744e+06	4.86988e+06	3.25793e+06	3.16305e+06	4.90369e+06	4.57314e+06	4.75473e+06	5.34767e+06	4.298e+06	4.15064e+06	5.21706e+06	4.52135e+06	4.66571e+06	5.02818e+06	4.87675e+06	4.81943e+06	4.71003e+06	4.26718e+06	5.12865e+06	4.2084e+06	4.63934e+06	4.34746e+06	3.69298e+06	4.84904e+06	4.36919e+06	3.99994e+06	3.78947e+06	4.35576e+06	3.81596e+06	5.20635e+06	4.28684e+06	4.74956e+06	5.9035e+06	5.16133e+06	4.73475e+06	4.86066e+06	5.193e+06	4.27455e+06	4.64395e+06	4.61681e+06	6.01001e+06	4.87254e+06	5.04062e+06	4.53428e+06	5.75568e+06	3.89955e+06	3.07696e+06	3.64301e+06	4.29566e+06	5.047e+06	4.7205e+06	3.90363e+06	5.56609e+06	5.47042e+06	5.15189e+06	5.17765e+06	4.60853e+06	4.83149e+06	3.62755e+06	6.03516e+06	4.85051e+06	5.26708e+06	4.25026e+06	6.12022e+06	5.80933e+06	4.77949e+06	5.65897e+06	5.15662e+06	5.97757e+06	5.72116e+06	5.31918e+06	4.80134e+06	5.28735e+06	3.82212e+06	3.28639e+06	4.76858e+06	4.13073e+06	5.20259e+06	5.40744e+06	4.85452e+06	4.68364e+06	3.03896e+06	4.33364e+06	2.0756e+06
0.644_483.9097	NA	C8 H19 Cl O9 P2 S4	483.91	0.644	NA	NA	NA	NA	NA	level5	NA	NA	NA	NA	NA	2.25101e+06	2.86103e+06	2.43505e+06	3.09089e+06	2.3898e+06	2.27238e+06	2.37094e+06	2.62392e+06	3.15244e+06	2.82964e+06	2.74364e+06	2.77855e+06	2.96085e+06	3.47007e+06	3.11821e+06	2.6469e+06	3.48885e+06	2.42843e+06	3.35959e+06	2.55176e+06	3.36243e+06	2.74977e+06	2.59969e+06	3.15973e+06	2.52769e+06	2.89347e+06	3.26636e+06	3.77722e+06	2.7856e+06	2.59691e+06	3.00094e+06	2.62209e+06	2.43441e+06	2.59663e+06	3.28972e+06	3.12951e+06	3.05192e+06	3.43222e+06	2.59592e+06	2.76126e+06	2.77836e+06	3.15387e+06	3.02968e+06	2.59082e+06	2.67317e+06	3.83598e+06	2.391e+06	2.90526e+06	2.68305e+06	3.44477e+06	2.53069e+06	2.13626e+06	2.91546e+06	2.71388e+06	2.91293e+06	3.26458e+06	2.67167e+06	2.89748e+06	2.93786e+06	2.53495e+06	2.82567e+06	2.57059e+06	2.8945e+06	3.38863e+06	3.19718e+06	2.47979e+06	3.28096e+06	2.82723e+06	2.25274e+06	2.41669e+06	2.64465e+06	2.50374e+06	2.87153e+06	2.31931e+06	2.61747e+06	2.43334e+06	2.71326e+06	2.9367e+06	2.36558e+06	3.49011e+06	2.95959e+06	2.86182e+06	2.65e+06	2.89518e+06	2.86361e+06	2.63202e+06	2.80331e+06	2.13497e+06	2.7272e+06	3.0471e+06	2.51467e+06	2.29837e+06	3.14787e+06	2.18085e+06	2.99373e+06	3.37843e+06	3.11007e+06	3.47735e+06	3.58233e+06	3.80283e+06	3.49495e+06	3.64246e+06	3.59038e+06	3.52605e+06	3.29008e+06	3.13028e+06	3.36738e+06	3.36162e+06	3.55695e+06	3.34446e+06	3.26519e+06	3.61283e+06	3.49557e+06	3.31292e+06	3.66779e+06	3.44443e+06	3.54508e+06	3.79833e+06	3.03894e+06	2.91169e+06	3.44948e+06	3.03386e+06	2.98476e+06	3.00802e+06	2.90073e+06	3.05626e+06	3.32938e+06	3.17585e+06	3.35887e+06	2.90186e+06	2.98901e+06	2.42248e+06
0.644_491.9071	NA	C5 H11 Cl N6 O11 P2 S2	491.907	0.644	NA	NA	NA	NA	NA	level5	NA	NA	NA	NA	NA	353029	333842	212171	299560	336770	468314	230896	301883	253388	334294	321077	912104	430433	243578	465941	302999	684191	267865	289975	248327	243797	589932	335885	429239	206454	311070	756308	278719	328245	285548	353637	324583	531480	353979	358067	297966	361923	271496	229539	337098	818578	618755	327379	282124	302197	402180	324954	359920	329787	303393	235725	273523	340277	275298	244779	216348	277325	314830	242733	792667	351556	240243	566905	660517	306734	1.01952e+06	848599	385624	234815	298507	479367	277373	317805	283118	287597	229902	282412	342092	284597	982195	248615	300178	264492	368398	257484	258538	206420	250386	238301	354828	246013	271855	376619	303436	761458	979830	296996	303206	510991	958486	341974	320679	269629	677102	310894	324212	362069	439448	273156	347977	608331	325889	299535	248694	358235	333585	301016	314792	275471	340732	279023	385519	2.07221e+06	373548	193963	394195	334434	310709	249575	755962	1.33852e+06	4.0435e+06
0.645_141.9113	NA	NA	141.911	0.645	NA	NA	NA	NA	NA	level5	NA	NA	NA	NA	NA	1.74624e+06	1.07806e+06	1.27141e+06	1.32719e+06	1.43564e+06	1.11342e+06	1.49186e+06	1.88095e+06	1.62322e+06	1.42384e+06	1.54946e+06	1.28852e+06	1.42914e+06	875945	1.46936e+06	1.65475e+06	1.39484e+06	1.36115e+06	1.50871e+06	1.3519e+06	1.81753e+06	1.25187e+06	1.4381e+06	1.23501e+06	1.34276e+06	1.75526e+06	1.51813e+06	1.06173e+06	1.76855e+06	1.25823e+06	1.48458e+06	1.01268e+06	1.10098e+06	1.52474e+06	1.40199e+06	1.30203e+06	1.30633e+06	1.4829e+06	1.13808e+06	1.49935e+06	1.38187e+06	1.54648e+06	1.33742e+06	1.52882e+06	1.61574e+06	1.24858e+06	1.04333e+06	1.68974e+06	1.51708e+06	1.47598e+06	1.43538e+06	1.40973e+06	1.42693e+06	1.5821e+06	1.29998e+06	1.63772e+06	1.64818e+06	1.01402e+06	1.44876e+06	892229	1.46899e+06	1.49321e+06	1.09285e+06	1.32265e+06	1.44492e+06	1.12301e+06	1.10636e+06	1.14429e+06	1.64937e+06	1.18813e+06	1.19968e+06	1.48456e+06	1.76744e+06	1.47273e+06	1.24121e+06	1.06643e+06	1.32024e+06	1.46733e+06	1.30949e+06	1.80668e+06	1.64564e+06	1.74536e+06	1.43864e+06	1.36226e+06	1.32921e+06	1.40164e+06	1.26757e+06	1.11238e+06	1.278e+06	1.64275e+06	1.44697e+06	1.36084e+06	1.22322e+06	1.22197e+06	1.16321e+06	1.31772e+06	1.20731e+06	1.26116e+06	1.67096e+06	1.41792e+06	1.77743e+06	1.79218e+06	1.48584e+06	1.31699e+06	1.39069e+06	1.66732e+06	1.55915e+06	1.5759e+06	1.74554e+06	1.90023e+06	1.44348e+06	1.52507e+06	1.44244e+06	1.53548e+06	1.20432e+06	1.53907e+06	1.91787e+06	1.67561e+06	1.57343e+06	1.64425e+06	1.1017e+06	1.51018e+06	1.08802e+06	1.34861e+06	1.26872e+06	1.34613e+06	1.52128e+06	1.49625e+06	1.70049e+06	1.34375e+06	1.15132e+06	776177
0.645_267.8579	NA	C2 H Cl O7 S3	267.858	0.645	NA	NA	NA	NA	NA	level5	NA	NA	NA	NA	NA	2.13829e+06	997736	1.02023e+06	1.26335e+06	1.51821e+06	1.27208e+06	1.31932e+06	2.06157e+06	1.56919e+06	1.59326e+06	1.4897e+06	883967	1.14437e+06	893237	1.24493e+06	1.76748e+06	701172	1.38989e+06	1.52278e+06	1.30849e+06	1.31617e+06	1.21589e+06	1.70252e+06	984930	1.39209e+06	1.55594e+06	1.51034e+06	901092	1.58287e+06	1.97926e+06	1.49472e+06	1.35653e+06	837660	1.9421e+06	1.51924e+06	1.59236e+06	1.89725e+06	1.50311e+06	1.28827e+06	2.05751e+06	1.24806e+06	1.63388e+06	1.67017e+06	1.77412e+06	1.61855e+06	1.17718e+06	1.34395e+06	2.31398e+06	1.86668e+06	1.58786e+06	1.78483e+06	1.35098e+06	1.24421e+06	1.86792e+06	1.80296e+06	1.06536e+06	2.07136e+06	1.75434e+06	1.56448e+06	980489	1.54252e+06	1.48826e+06	1.48149e+06	1.36537e+06	1.27215e+06	1.00204e+06	1.48497e+06	1.55094e+06	1.42872e+06	974900	1.27465e+06	1.17579e+06	1.62511e+06	1.53128e+06	1.38432e+06	1.4632e+06	1.15216e+06	1.68818e+06	1.40413e+06	1.68715e+06	1.12678e+06	1.43421e+06	1.67645e+06	1.7787e+06	1.82784e+06	1.23998e+06	1.04975e+06	1.64811e+06	1.55676e+06	1.74228e+06	1.72683e+06	1.89593e+06	1.57764e+06	1.51044e+06	1.03804e+06	1.28e+06	1.44906e+06	1.49313e+06	1.25774e+06	1.24936e+06	1.82086e+06	1.1794e+06	1.81929e+06	1.37569e+06	1.31786e+06	1.88719e+06	1.73065e+06	1.69568e+06	1.52898e+06	1.63957e+06	1.55542e+06	1.74756e+06	2.06214e+06	1.76492e+06	1.38334e+06	1.80812e+06	1.83152e+06	1.4845e+06	2.14365e+06	1.95421e+06	1.20624e+06	1.81384e+06	643021	1.4235e+06	1.15553e+06	1.83954e+06	1.70314e+06	1.25358e+06	1.10908e+06	1.55199e+06	776109	468470
0.645_289.8481	NA	NA	289.848	0.645	NA	NA	NA	NA	NA	level5	NA	NA	NA	NA	NA	1.74524e+07	1.2999e+07	1.14843e+07	1.3246e+07	1.34111e+07	1.3108e+07	1.2721e+07	1.59557e+07	1.4114e+07	1.50406e+07	1.25149e+07	1.2833e+07	1.4487e+07	1.38566e+07	1.36765e+07	1.23708e+07	1.94392e+07	1.09004e+07	1.54314e+07	1.17784e+07	1.61785e+07	1.45967e+07	1.44032e+07	1.42927e+07	1.22709e+07	1.43316e+07	1.55192e+07	1.48021e+07	1.73809e+07	1.2032e+07	1.47942e+07	1.36706e+07	1.03854e+07	1.6594e+07	1.34062e+07	1.55073e+07	1.29056e+07	1.45686e+07	1.27176e+07	1.47313e+07	1.22969e+07	1.53365e+07	1.32943e+07	1.15128e+07	1.33247e+07	1.7206e+07	1.09819e+07	1.51751e+07	1.4134e+07	1.56722e+07	1.07315e+07	1.21532e+07	1.39275e+07	1.299e+07	1.56668e+07	1.54525e+07	1.29724e+07	1.41681e+07	1.38619e+07	1.47071e+07	1.36804e+07	1.34407e+07	1.49661e+07	1.43309e+07	1.33489e+07	1.46924e+07	1.51073e+07	1.38484e+07	1.48499e+07	1.36559e+07	1.10658e+07	1.31792e+07	1.51173e+07	1.13768e+07	1.18285e+07	1.26646e+07	1.28398e+07	1.54285e+07	1.32018e+07	1.54267e+07	1.54951e+07	1.45468e+07	1.45761e+07	1.35474e+07	1.49771e+07	1.35742e+07	1.60081e+07	1.24024e+07	1.59686e+07	1.50865e+07	1.38562e+07	1.46853e+07	1.68542e+07	1.11282e+07	1.18694e+07	1.25056e+07	1.47878e+07	1.61317e+07	1.47335e+07	1.3494e+07	1.55141e+07	1.59379e+07	1.56632e+07	1.54919e+07	1.43659e+07	1.5256e+07	1.33913e+07	1.73998e+07	1.46151e+07	1.25186e+07	1.43189e+07	1.62449e+07	1.73906e+07	1.37762e+07	1.61305e+07	1.56498e+07	1.67263e+07	1.78075e+07	1.40237e+07	1.55524e+07	1.39938e+07	1.38651e+07	1.22543e+07	1.32761e+07	1.24618e+07	1.53681e+07	1.60924e+07	1.54996e+07	1.51264e+07	1.11917e+07	1.55867e+07	9.52101e+06
0.645_337.7952	NA	C3 H2 Cl N2 O P3 S4	337.795	0.645	NA	NA	NA	NA	NA	level5	NA	NA	NA	NA	NA	1.2456e+07	4.68062e+06	4.45485e+06	6.26569e+06	8.05087e+06	6.56129e+06	6.56504e+06	7.46992e+06	7.46874e+06	6.70792e+06	5.54752e+06	4.95294e+06	5.30811e+06	4.98029e+06	4.82811e+06	7.00591e+06	5.50549e+06	5.79806e+06	6.37879e+06	4.2032e+06	6.85943e+06	5.38458e+06	7.61166e+06	6.32118e+06	6.12352e+06	6.75619e+06	4.98789e+06	6.08249e+06	5.74218e+06	7.77483e+06	6.63539e+06	6.62023e+06	5.34165e+06	6.76054e+06	6.09011e+06	6.18337e+06	6.77314e+06	6.79133e+06	5.9069e+06	6.83773e+06	4.80085e+06	5.27537e+06	4.73629e+06	6.80072e+06	7.27617e+06	5.85783e+06	5.21558e+06	6.48933e+06	5.99241e+06	6.9332e+06	5.37151e+06	7.00271e+06	6.17435e+06	6.68582e+06	6.27698e+06	6.59671e+06	7.2454e+06	6.02593e+06	6.42e+06	4.68855e+06	7.13539e+06	6.45824e+06	5.40825e+06	5.24372e+06	5.47279e+06	4.81103e+06	4.86153e+06	6.37584e+06	6.68826e+06	4.95616e+06	5.86172e+06	5.1332e+06	6.42139e+06	6.91843e+06	4.4715e+06	6.82738e+06	5.20019e+06	5.95068e+06	6.31448e+06	5.78797e+06	5.78843e+06	5.90769e+06	6.11195e+06	7.10157e+06	6.50473e+06	5.34279e+06	6.05693e+06	7.73484e+06	7.39853e+06	6.82692e+06	8.91217e+06	6.8332e+06	6.57448e+06	7.05566e+06	4.71176e+06	4.63326e+06	4.98785e+06	6.05525e+06	4.90156e+06	4.3523e+06	6.38878e+06	6.45748e+06	5.70202e+06	5.84157e+06	5.12604e+06	6.73283e+06	4.99875e+06	5.84407e+06	5.85038e+06	6.41732e+06	6.38546e+06	6.95256e+06	6.35032e+06	6.4727e+06	6.64501e+06	6.01526e+06	6.30391e+06	6.55416e+06	6.04434e+06	5.67427e+06	5.97387e+06	5.17932e+06	3.19769e+06	5.47892e+06	4.95142e+06	5.4545e+06	5.3752e+06	5.3157e+06	6.69823e+06	4.48542e+06	4.47704e+06	1.81801e+06
0.645_367.9931	NA	C14 H9 O10 P	367.993	0.645	NA	NA	NA	NA	NA	level5	NA	NA	NA	NA	NA	3.27857e+06	4.61312e+06	4.20649e+06	4.87773e+06	6.34431e+06	3.43636e+06	2.81861e+06	5.71633e+06	7.2209e+06	5.97193e+06	5.46557e+06	6.71285e+06	6.71899e+06	7.30151e+06	5.01014e+06	4.19535e+06	1.18049e+07	3.23148e+06	5.97789e+06	3.24541e+06	5.35389e+06	7.44592e+06	3.20536e+06	4.66109e+06	4.41974e+06	6.82007e+06	8.97351e+06	5.98158e+06	5.14155e+06	3.7057e+06	6.7435e+06	4.81219e+06	3.88722e+06	5.11138e+06	4.95375e+06	4.57915e+06	5.0325e+06	6.2005e+06	5.15858e+06	4.07027e+06	5.32291e+06	5.64719e+06	5.56131e+06	3.49472e+06	4.26733e+06	7.34966e+06	3.98579e+06	4.21925e+06	4.99585e+06	7.61313e+06	4.83421e+06	3.31111e+06	4.01438e+06	5.90869e+06	5.10423e+06	6.3274e+06	3.0397e+06	5.3359e+06	6.14413e+06	5.98224e+06	5.69159e+06	5.52117e+06	7.21412e+06	7.91072e+06	5.47693e+06	4.33991e+06	5.83612e+06	4.12222e+06	3.9125e+06	3.75454e+06	4.19142e+06	7.29449e+06	5.1183e+06	3.46073e+06	5.62982e+06	5.12816e+06	4.2303e+06	4.8087e+06	4.1949e+06	4.95312e+06	5.1564e+06	6.50183e+06	4.16268e+06	6.46693e+06	6.79186e+06	5.96181e+06	4.72804e+06	2.80762e+06	3.96359e+06	4.41346e+06	4.68821e+06	3.63334e+06	7.55275e+06	2.88752e+06	4.4269e+06	8.02193e+06	8.741e+06	7.98863e+06	6.98232e+06	9.47459e+06	9.15911e+06	8.9495e+06	5.78354e+06	7.65185e+06	5.8842e+06	5.72301e+06	4.22606e+06	4.76946e+06	5.89297e+06	5.24573e+06	6.54134e+06	8.23582e+06	5.4569e+06	7.09431e+06	5.29928e+06	4.52162e+06	7.98071e+06	9.5781e+06	4.26521e+06	6.4563e+06	8.82435e+06	4.9122e+06	8.46373e+06	7.00423e+06	5.17727e+06	7.91126e+06	8.31204e+06	6.16227e+06	9.97983e+06	4.58141e+06	7.54138e+06	9.31917e+06
0.645_415.7944	NA	NA	415.794	0.645	NA	NA	NA	NA	NA	level5	NA	NA	NA	NA	NA	8.39915e+06	5.54872e+06	5.67404e+06	6.37891e+06	6.11129e+06	6.72754e+06	6.7254e+06	7.27195e+06	7.44406e+06	6.78184e+06	6.26796e+06	5.75064e+06	6.19978e+06	6.2784e+06	6.18796e+06	5.454e+06	7.96122e+06	5.47862e+06	6.66347e+06	5.56942e+06	8.00755e+06	6.6081e+06	6.85472e+06	6.51402e+06	5.06011e+06	6.9177e+06	5.88494e+06	7.27859e+06	6.68511e+06	5.73066e+06	7.28202e+06	7.0783e+06	4.49978e+06	7.16149e+06	6.13646e+06	7.36007e+06	5.71562e+06	7.52778e+06	6.29559e+06	6.82857e+06	4.96451e+06	6.56556e+06	6.84528e+06	5.3914e+06	6.11713e+06	8.0517e+06	5.33237e+06	6.62161e+06	6.81448e+06	6.70423e+06	5.06271e+06	5.0008e+06	7.17771e+06	6.24006e+06	6.77523e+06	7.23055e+06	5.96286e+06	6.80277e+06	7.09858e+06	6.00413e+06	6.78699e+06	6.89465e+06	6.4266e+06	6.47064e+06	6.71995e+06	6.31252e+06	7.10963e+06	6.31001e+06	7.16579e+06	5.96739e+06	4.7783e+06	6.40121e+06	7.37934e+06	5.44879e+06	5.37748e+06	6.65219e+06	5.90859e+06	6.90368e+06	6.20674e+06	7.86123e+06	8.17549e+06	6.83231e+06	6.84969e+06	6.72788e+06	7.72999e+06	6.34698e+06	6.66944e+06	6.01137e+06	8.41012e+06	6.84021e+06	7.4196e+06	6.4262e+06	7.66005e+06	5.46916e+06	5.02715e+06	5.74677e+06	6.49097e+06	6.46614e+06	6.67459e+06	5.56475e+06	7.36444e+06	7.92277e+06	6.83944e+06	6.72927e+06	5.61896e+06	6.35487e+06	6.02281e+06	7.85065e+06	6.71737e+06	6.82873e+06	6.17525e+06	7.71939e+06	8.03307e+06	6.92336e+06	7.60803e+06	7.26424e+06	8.26451e+06	8.04092e+06	7.44892e+06	6.91279e+06	5.51378e+06	6.11008e+06	4.53105e+06	5.93773e+06	6.12609e+06	7.45839e+06	6.87044e+06	6.82448e+06	7.13513e+06	4.97407e+06	6.29715e+06	3.04663e+06
0.645_453.7122	NA	NA	453.712	0.645	NA	NA	NA	NA	NA	level5	NA	NA	NA	NA	NA	4.76516e+06	1.8576e+06	1.61015e+06	2.2398e+06	3.10685e+06	2.47096e+06	3.19716e+06	3.0071e+06	2.54043e+06	2.61769e+06	2.25739e+06	1.68419e+06	1.52897e+06	1.57265e+06	1.8514e+06	2.93944e+06	1.04227e+06	2.12098e+06	2.31341e+06	1.78566e+06	2.85706e+06	1.95796e+06	3.22265e+06	2.51584e+06	2.15288e+06	2.91756e+06	1.58225e+06	2.4375e+06	2.28849e+06	2.75575e+06	2.54417e+06	3.31972e+06	2.02419e+06	2.89273e+06	2.21248e+06	2.63163e+06	2.42072e+06	2.57816e+06	2.69748e+06	2.70916e+06	1.99623e+06	2.12056e+06	1.90077e+06	2.97801e+06	3.01451e+06	2.51054e+06	1.73293e+06	2.5886e+06	2.46926e+06	2.61805e+06	2.21661e+06	2.94665e+06	2.12476e+06	2.63479e+06	2.43552e+06	2.403e+06	2.78199e+06	2.58934e+06	2.63761e+06	1.25681e+06	2.86962e+06	2.91868e+06	2.26799e+06	1.95497e+06	2.05884e+06	1.71638e+06	1.85961e+06	2.57149e+06	2.76834e+06	2.03006e+06	2.04357e+06	2.20863e+06	2.55445e+06	2.93695e+06	1.97463e+06	2.96703e+06	2.35155e+06	2.76876e+06	2.59638e+06	2.44996e+06	2.57741e+06	2.53953e+06	2.76316e+06	2.55557e+06	2.58552e+06	2.15995e+06	2.71674e+06	3.31874e+06	2.85471e+06	2.75361e+06	3.65331e+06	2.65146e+06	2.65918e+06	2.73621e+06	1.48484e+06	1.71265e+06	1.94712e+06	1.89416e+06	1.59481e+06	1.34752e+06	2.36101e+06	2.49441e+06	2.28942e+06	2.01672e+06	1.73427e+06	2.76071e+06	1.86017e+06	2.38198e+06	2.00748e+06	2.81703e+06	1.92535e+06	2.6565e+06	2.67609e+06	2.39182e+06	2.53885e+06	2.45426e+06	2.89172e+06	2.25744e+06	2.8278e+06	2.33951e+06	2.07585e+06	2.1555e+06	901540	1.96899e+06	1.12018e+06	2.44245e+06	2.08759e+06	2.16828e+06	2.37496e+06	1.51892e+06	1.09265e+06	327822
0.645_477.9647	NA	C9 H13 Cl N6 O9 P2 S	477.965	0.645	NA	NA	NA	NA	NA	level5	NA	NA	NA	NA	NA	9.85851e+06	7.89033e+06	7.70009e+06	1.18958e+07	8.02007e+06	7.68085e+06	7.56415e+06	1.06939e+07	9.93515e+06	9.99905e+06	8.53101e+06	7.31529e+06	8.22183e+06	9.03612e+06	8.71219e+06	9.72508e+06	9.50269e+06	7.1822e+06	9.72248e+06	7.66755e+06	1.08287e+07	8.39269e+06	1.08641e+07	1.23025e+07	9.48017e+06	9.983e+06	8.81914e+06	9.88216e+06	9.28099e+06	9.71362e+06	8.05423e+06	9.61397e+06	7.9239e+06	1.12107e+07	9.60148e+06	1.06083e+07	9.61126e+06	1.0326e+07	8.49917e+06	1.02672e+07	8.57908e+06	9.37362e+06	8.41668e+06	9.46071e+06	8.67322e+06	1.06914e+07	7.65745e+06	1.08416e+07	9.68249e+06	1.05698e+07	8.70674e+06	8.262e+06	8.84465e+06	1.0248e+07	9.99386e+06	8.60246e+06	9.06622e+06	8.29232e+06	9.98577e+06	6.65709e+06	9.4693e+06	9.09796e+06	8.66152e+06	8.66978e+06	9.30973e+06	6.38186e+06	7.98514e+06	8.7591e+06	1.05255e+07	7.34837e+06	8.16474e+06	8.16237e+06	1.02155e+07	8.40132e+06	8.18703e+06	8.51742e+06	7.86074e+06	1.08792e+07	8.36305e+06	1.00041e+07	9.32928e+06	9.46425e+06	9.88399e+06	1.04104e+07	9.11848e+06	8.12703e+06	1.01406e+07	8.13668e+06	9.77661e+06	9.35654e+06	1.00104e+07	8.68145e+06	9.00111e+06	8.31985e+06	8.4089e+06	8.01461e+06	8.92001e+06	9.4145e+06	9.71552e+06	8.12952e+06	1.06407e+07	1.14834e+07	1.01826e+07	1.0158e+07	8.85038e+06	1.0968e+07	9.42662e+06	1.03322e+07	9.9617e+06	1.04067e+07	9.66705e+06	1.1428e+07	1.19298e+07	1.01373e+07	1.05338e+07	1.05723e+07	1.29842e+07	1.09722e+07	1.00161e+07	1.03137e+07	1.04841e+07	1.07301e+07	6.61017e+06	9.03343e+06	7.80482e+06	9.84705e+06	8.7655e+06	8.85895e+06	1.11705e+07	7.44407e+06	7.29094e+06	5.07074e+06
0.645_593.883	NA	C9 H20 Cl O15 P S5	593.883	0.645	NA	NA	NA	NA	NA	level5	NA	NA	NA	NA	NA	2.17774e+06	1.71198e+06	1.71964e+06	1.94402e+06	1.98358e+06	1.70205e+06	1.94868e+06	2.30262e+06	2.12065e+06	2.27863e+06	1.93159e+06	1.81066e+06	1.91812e+06	1.76499e+06	1.84716e+06	1.93192e+06	2.00259e+06	1.76447e+06	2.10557e+06	1.6785e+06	2.71273e+06	1.81626e+06	2.22968e+06	2.39465e+06	1.99354e+06	2.41134e+06	1.76981e+06	1.97002e+06	2.0668e+06	2.23579e+06	2.19442e+06	2.12486e+06	1.48718e+06	2.44665e+06	1.99333e+06	2.18895e+06	2.07552e+06	1.97693e+06	2.06759e+06	2.44313e+06	1.65453e+06	2.05146e+06	1.66163e+06	2.25968e+06	2.12878e+06	2.00425e+06	1.65945e+06	2.38415e+06	1.93436e+06	2.12905e+06	1.90801e+06	2.08012e+06	1.91197e+06	2.21075e+06	2.09025e+06	2.23305e+06	2.21348e+06	2.101e+06	1.92989e+06	1.1964e+06	1.95689e+06	2.29677e+06	2.11358e+06	1.81253e+06	1.96289e+06	1.53675e+06	1.84189e+06	1.92099e+06	2.10461e+06	1.64928e+06	1.86433e+06	1.70134e+06	1.9929e+06	1.9379e+06	1.61866e+06	1.86553e+06	1.94213e+06	2.03439e+06	1.82887e+06	2.19318e+06	1.99946e+06	1.78497e+06	2.05397e+06	2.17578e+06	2.29064e+06	1.81237e+06	1.88537e+06	2.13171e+06	2.08619e+06	2.1794e+06	2.3428e+06	1.79707e+06	1.91543e+06	1.86961e+06	1.70864e+06	1.75738e+06	1.96087e+06	2.20093e+06	2.12575e+06	1.91439e+06	2.14273e+06	2.25805e+06	2.26642e+06	1.8481e+06	1.88101e+06	2.49691e+06	1.94555e+06	1.94925e+06	2.26243e+06	2.24595e+06	1.92671e+06	2.39024e+06	2.36419e+06	2.23327e+06	2.38331e+06	2.10311e+06	2.14499e+06	2.26329e+06	2.1112e+06	2.27136e+06	2.05585e+06	2.24952e+06	1.2649e+06	1.80567e+06	1.72221e+06	2.02932e+06	2.05365e+06	2.13953e+06	2.16549e+06	1.65545e+06	1.74048e+06	1.0214e+06
0.646_147.9283	NA	NA	147.928	0.646	NA	NA	NA	NA	NA	level5	NA	NA	NA	NA	NA	1.49154e+07	8.84166e+06	8.94623e+06	1.04166e+07	1.11404e+07	1.05509e+07	1.21763e+07	1.14478e+07	1.08302e+07	1.1145e+07	1.01228e+07	8.3332e+06	9.71206e+06	8.63268e+06	9.32401e+06	1.06063e+07	9.00245e+06	9.36814e+06	1.04741e+07	9.77667e+06	1.24861e+07	9.16057e+06	1.22474e+07	1.12412e+07	9.79387e+06	1.21467e+07	8.81682e+06	1.12177e+07	1.1235e+07	1.09751e+07	1.13856e+07	1.23629e+07	7.60322e+06	1.3601e+07	1.03787e+07	1.14066e+07	1.01968e+07	1.13074e+07	1.05641e+07	1.15502e+07	8.76588e+06	9.26239e+06	1.0551e+07	1.08714e+07	1.11798e+07	1.10516e+07	7.37908e+06	1.17756e+07	1.28368e+07	1.12883e+07	9.76936e+06	1.0404e+07	1.12181e+07	1.23248e+07	1.17365e+07	1.06412e+07	1.08006e+07	1.07763e+07	1.17376e+07	7.80688e+06	1.22813e+07	1.14736e+07	9.56089e+06	9.15516e+06	9.87288e+06	8.41844e+06	8.79901e+06	1.0126e+07	1.40399e+07	9.17051e+06	8.83647e+06	9.9606e+06	1.29813e+07	1.1054e+07	8.45663e+06	1.08727e+07	9.37662e+06	1.12734e+07	1.05825e+07	1.06123e+07	1.13887e+07	1.11944e+07	1.13829e+07	1.03363e+07	1.19658e+07	9.84657e+06	1.05752e+07	1.25934e+07	1.32284e+07	1.17289e+07	1.41188e+07	1.03937e+07	1.13103e+07	1.11965e+07	7.3287e+06	8.43428e+06	8.74551e+06	9.57556e+06	9.44032e+06	7.1938e+06	1.05229e+07	1.04672e+07	1.09418e+07	1.02539e+07	8.74666e+06	1.16806e+07	1.0334e+07	1.15435e+07	1.0155e+07	1.07264e+07	1.01806e+07	1.21037e+07	1.11339e+07	1.1625e+07	1.05486e+07	1.19241e+07	1.16643e+07	1.0999e+07	1.28795e+07	1.16583e+07	9.49036e+06	9.72501e+06	6.24688e+06	8.91852e+06	8.85764e+06	9.97095e+06	1.02321e+07	1.04325e+07	9.94603e+06	7.95259e+06	7.27038e+06	4.30118e+06
0.646_163.9023	NA	NA	163.902	0.646	NA	NA	NA	NA	NA	level5	NA	NA	NA	NA	NA	4.79379e+06	3.53042e+06	3.02723e+06	3.45842e+06	4.04904e+06	3.6598e+06	3.23758e+06	4.43432e+06	4.41502e+06	4.06398e+06	4.30534e+06	3.30509e+06	3.51409e+06	4.58711e+06	4.03311e+06	3.83881e+06	5.49685e+06	2.93846e+06	4.18792e+06	3.09986e+06	3.94668e+06	4.07736e+06	4.30755e+06	3.86516e+06	4.11283e+06	3.50173e+06	4.35787e+06	3.57298e+06	4.50913e+06	3.13809e+06	4.62785e+06	3.43486e+06	3.06307e+06	4.91326e+06	4.35882e+06	3.83928e+06	3.72005e+06	4.05101e+06	3.09518e+06	4.09808e+06	3.52468e+06	3.82876e+06	4.52269e+06	3.52808e+06	4.52881e+06	4.73441e+06	3.13257e+06	3.71322e+06	3.10301e+06	4.29615e+06	2.96792e+06	3.39555e+06	3.91916e+06	3.24523e+06	4.37054e+06	3.92298e+06	2.92119e+06	4.3749e+06	3.98954e+06	4.17386e+06	4.06155e+06	3.74607e+06	4.12027e+06	4.01154e+06	4.66444e+06	4.65981e+06	4.51482e+06	3.49468e+06	3.82498e+06	3.14932e+06	3.59206e+06	3.23938e+06	3.17638e+06	3.44469e+06	3.55301e+06	3.60235e+06	3.90538e+06	4.21273e+06	3.50383e+06	4.24605e+06	3.32466e+06	4.5706e+06	3.16292e+06	4.79611e+06	3.92802e+06	3.00973e+06	4.2829e+06	3.13846e+06	4.71769e+06	4.30049e+06	4.2851e+06	3.69828e+06	4.66209e+06	3.19679e+06	3.14561e+06	3.81165e+06	3.57658e+06	4.05661e+06	3.8872e+06	3.88502e+06	4.84012e+06	3.58596e+06	4.2464e+06	4.3159e+06	4.06028e+06	3.66106e+06	2.78951e+06	4.91044e+06	4.00122e+06	3.90035e+06	4.45294e+06	4.65212e+06	3.98241e+06	3.78416e+06	4.19324e+06	4.13069e+06	4.98679e+06	4.62165e+06	3.35985e+06	4.13378e+06	4.13756e+06	3.28756e+06	3.74708e+06	3.91443e+06	3.94375e+06	3.70006e+06	4.60505e+06	4.59178e+06	4.3308e+06	4.1724e+06	4.08583e+06	3.72985e+06
0.646_196.094	NA	C7 H16 O6	196.094	0.646	NA	NA	NA	38.7	NA	level5	NA	NA	NA	NA	NA	3.28797e+07	8.97039e+06	2.48607e+07	1.15967e+08	1.08761e+07	4.69851e+07	5.11093e+07	5.18798e+07	5.82639e+07	3.29013e+07	3.39375e+07	2.50035e+07	3.445e+07	9.82618e+06	3.32128e+07	4.26332e+07	2.45271e+07	3.30935e+07	3.10418e+07	4.32937e+07	1.78616e+07	2.64392e+07	5.38875e+07	6.26707e+07	3.08244e+07	2.52994e+07	5.11126e+07	3.98966e+07	3.12704e+07	4.57034e+07	3.22091e+07	6.49203e+07	5.95229e+07	1.73092e+07	4.70479e+07	2.67503e+07	3.40438e+07	3.7441e+07	3.31577e+07	2.16481e+07	4.28596e+07	3.72775e+07	6.25583e+07	4.52486e+07	2.87705e+07	3.83419e+07	6.44416e+07	1.83892e+07	3.69963e+07	2.24671e+07	3.94655e+07	4.59992e+07	2.56088e+07	2.49581e+07	2.35215e+07	4.90348e+07	3.73784e+07	4.88047e+07	5.78343e+07	4.73019e+07	4.71665e+07	4.62522e+07	2.1622e+07	3.86699e+07	3.1373e+07	4.70777e+07	3.93084e+07	3.18854e+07	4.56021e+07	4.7054e+07	2.96882e+07	3.56633e+07	7.34482e+07	3.49865e+07	4.47014e+07	3.93326e+07	3.12294e+07	3.30008e+07	8.92386e+07	4.09628e+07	2.48232e+07	3.98288e+07	4.43338e+07	3.66893e+07	3.83075e+07	4.23007e+07	5.68635e+07	3.43268e+07	6.71576e+07	3.52212e+07	6.37401e+07	3.17881e+07	3.36861e+07	5.20089e+07	2.37794e+07	4.22466e+07	6.09591e+07	3.02073e+07	3.60107e+07	3.48362e+07	2.66657e+07	3.46664e+07	2.22254e+07	2.76181e+07	2.51242e+07	2.40941e+07	5.56805e+07	3.80494e+07	2.47805e+07	2.26868e+07	3.39824e+07	4.94446e+07	3.36888e+07	3.28929e+07	6.20751e+07	4.62892e+07	2.98661e+07	3.30141e+07	4.60057e+07	3.17744e+07	2.31044e+07	4.34859e+07	3.44343e+07	1.11058e+07	4.38288e+07	3.18842e+07	2.39174e+07	3.55567e+07	2.92443e+07	6.40897e+07	3.39539e+07	3.98062e+07
0.646_221.8816	NA	C2 H6 Cl P3 S2	221.882	0.646	NA	NA	NA	NA	NA	level5	NA	NA	NA	NA	NA	1.30514e+06	2.35844e+06	3.42934e+06	2.26915e+06	3.52192e+06	3.6394e+06	4.26432e+06	4.78899e+06	3.61114e+06	3.35905e+06	4.18662e+06	2.62885e+06	4.02895e+06	2.58626e+06	4.02282e+06	4.74868e+06	2.72152e+06	2.4252e+06	4.13432e+06	4.27451e+06	3.80205e+06	1.98393e+06	3.7604e+06	4.25878e+06	3.14119e+06	4.73387e+06	3.52051e+06	4.40134e+06	3.89636e+06	3.68817e+06	2.91386e+06	3.42091e+06	1.78991e+06	4.96399e+06	3.04473e+06	4.41818e+06	3.91026e+06	4.42877e+06	1.46755e+06	4.39879e+06	2.66606e+06	3.852e+06	3.21037e+06	4.28534e+06	3.27952e+06	3.48329e+06	3.10364e+06	4.66223e+06	5.00226e+06	4.04087e+06	4.32854e+06	5.09002e+06	2.72475e+06	4.52756e+06	3.40477e+06	3.38228e+06	3.7282e+06	3.76504e+06	4.16428e+06	2.06777e+06	3.60017e+06	3.27063e+06	3.11766e+06	2.77452e+06	3.86857e+06	2.14163e+06	2.76004e+06	2.89997e+06	4.66001e+06	1.43212e+06	3.17406e+06	4.01844e+06	4.25753e+06	4.07271e+06	3.24764e+06	2.79461e+06	3.13484e+06	3.55203e+06	3.31591e+06	3.44211e+06	3.47686e+06	4.88868e+06	5.52905e+06	4.91621e+06	3.81378e+06	2.96479e+06	4.01467e+06	3.24655e+06	4.12287e+06	4.03785e+06	4.08741e+06	3.69002e+06	4.45892e+06	4.4769e+06	3.08863e+06	2.97906e+06	2.20549e+06	4.81477e+06	2.79508e+06	3.32726e+06	4.5541e+06	3.01947e+06	3.62532e+06	2.90369e+06	3.83973e+06	3.8074e+06	3.65758e+06	4.96725e+06	3.20718e+06	3.55362e+06	4.33504e+06	3.76256e+06	4.10524e+06	3.4216e+06	4.4909e+06	3.05549e+06	5.14834e+06	4.03022e+06	4.14119e+06	4.32895e+06	2.31974e+06	4.08351e+06	1.79988e+06	2.32592e+06	2.95087e+06	3.21673e+06	3.89459e+06	3.59942e+06	2.87234e+06	2.88976e+06	2.08958e+06	1.44472e+06
0.646_237.8553	NA	NA	237.855	0.646	NA	NA	NA	NA	NA	level5	NA	NA	NA	NA	NA	480409	986286	1.5973e+06	1.04903e+06	2.10155e+06	1.65104e+06	1.43993e+06	1.81235e+06	1.58713e+06	1.4886e+06	2.07598e+06	1.89455e+06	2.05021e+06	1.62608e+06	2.26233e+06	2.18672e+06	1.54499e+06	1.09829e+06	1.83135e+06	2.0996e+06	1.32746e+06	968613	1.28721e+06	2.57024e+06	2.32111e+06	1.7612e+06	2.49909e+06	1.09322e+06	1.86686e+06	1.43545e+06	1.0763e+06	1.09149e+06	900370	1.91795e+06	1.76182e+06	2.23528e+06	2.05078e+06	2.26815e+06	541085	1.86314e+06	1.23455e+06	2.00755e+06	1.32369e+06	1.85302e+06	1.3865e+06	2.46507e+06	1.98242e+06	2.3934e+06	1.97669e+06	1.91098e+06	2.12092e+06	2.41788e+06	1.22484e+06	1.62003e+06	1.88825e+06	2.49932e+06	1.25985e+06	1.39179e+06	2.21064e+06	1.45944e+06	1.29704e+06	835551	1.51717e+06	1.86659e+06	2.01109e+06	1.32962e+06	1.41196e+06	1.3478e+06	1.45029e+06	854750	1.59316e+06	2.09446e+06	1.92806e+06	1.90868e+06	1.62909e+06	1.45588e+06	1.20315e+06	1.90987e+06	1.80373e+06	2.42968e+06	1.56877e+06	2.61291e+06	2.41386e+06	2.11427e+06	1.73312e+06	1.5744e+06	1.80339e+06	1.06227e+06	2.14612e+06	1.68691e+06	1.79965e+06	1.90363e+06	1.94875e+06	1.97037e+06	1.8898e+06	1.79704e+06	1.56116e+06	2.33423e+06	1.74176e+06	1.93093e+06	1.95778e+06	1.29893e+06	1.95846e+06	1.21095e+06	2.44123e+06	2.04696e+06	2.45318e+06	3.22494e+06	2.25259e+06	1.8886e+06	2.75373e+06	1.85891e+06	1.5451e+06	1.82919e+06	1.80181e+06	1.37566e+06	2.19114e+06	2.46227e+06	1.59369e+06	1.90383e+06	1.89295e+06	1.68225e+06	1.58898e+06	1.10819e+06	1.42889e+06	1.745e+06	1.80618e+06	1.91891e+06	2.0227e+06	1.66176e+06	1.23132e+06	1.34017e+06
0.646_258.0207	Methyl (2e)-3-[4-(sulfooxy)phenyl]acrylate	C10 H10 O6 S	258.021	0.646	NA	S28553210	HMDB0131180	NA	NA	level4	Phenylpropanoids and polyketides	Cinnamic acids and derivatives	Cinnamic acid esters	Polyketides[PK]	NA	1.33674e+06	3.51666e+06	2.20156e+06	4.14147e+06	2.30602e+06	1.5066e+06	1.52751e+06	1.75431e+06	1.86112e+06	2.096e+06	2.69558e+06	1.52865e+06	2.20982e+06	2.00144e+06	2.31554e+06	2.83233e+06	1.56783e+06	1.7816e+06	2.01938e+06	1.66543e+06	2.31245e+06	3.01207e+06	2.44888e+06	1.74173e+06	2.86483e+06	1.46761e+06	1.98463e+06	1.47947e+06	3.2054e+06	2.84583e+06	798339	1.7285e+06	4.93057e+06	1.67382e+06	2.63412e+06	1.29771e+06	2.96554e+06	1.19418e+06	2.7964e+06	1.89529e+06	2.24696e+06	2.17359e+06	1.58661e+06	2.29367e+06	1.67439e+06	3.29571e+06	2.60296e+06	2.0304e+06	1.81492e+06	2.45863e+06	2.96071e+06	2.47879e+06	1.86572e+06	1.83357e+06	2.14216e+06	2.75704e+06	1.73126e+06	2.9725e+06	1.71299e+06	2.21649e+06	2.0756e+06	1.84628e+06	1.50804e+06	2.74479e+06	2.59392e+06	2.39989e+06	1.80423e+06	2.82389e+06	2.36051e+06	1.67198e+06	2.4703e+06	2.05677e+06	2.4115e+06	2.09876e+06	1.13355e+06	1.1106e+06	1.99909e+06	2.2946e+06	2.6296e+06	2.117e+06	1.66375e+06	1.26629e+06	1.45751e+06	2.36568e+06	1.68128e+06	2.23129e+06	2.70617e+06	1.74098e+06	2.5413e+06	1.96351e+06	2.30682e+06	1.47246e+06	1.92498e+06	2.17958e+06	2.36279e+06	1.92219e+06	2.23375e+06	1.32874e+06	1.81997e+06	1.71843e+06	1.12259e+06	1.62488e+06	2.25462e+06	1.77476e+06	1.65035e+06	2.15125e+06	1.92762e+06	1.19502e+06	1.63155e+06	2.81105e+06	1.98325e+06	1.74508e+06	1.64922e+06	1.11442e+06	1.90348e+06	1.70484e+06	1.7508e+06	1.58122e+06	1.73986e+06	1.65897e+06	1.20775e+06	1.61979e+06	3.73998e+06	1.82618e+06	1.27135e+06	1.44826e+06	1.67003e+06	1.65229e+06	1.64637e+06	2.70419e+06	2.14782e+06	2.6195e+06
0.646_305.8219	NA	C3 H2 Cl N2 O P3 S3	305.822	0.646	NA	NA	NA	NA	NA	level5	NA	NA	NA	NA	NA	3.96077e+06	3.90442e+06	3.04729e+06	3.15931e+06	3.733e+06	3.38109e+06	2.83664e+06	3.53022e+06	4.79112e+06	3.80871e+06	3.63864e+06	4.68514e+06	4.68255e+06	5.96252e+06	4.13695e+06	3.18697e+06	7.72666e+06	2.84481e+06	4.67606e+06	3.22543e+06	3.84086e+06	4.94944e+06	3.75101e+06	3.95963e+06	3.37559e+06	3.21796e+06	5.32713e+06	3.80824e+06	4.78764e+06	2.4789e+06	4.15453e+06	2.93144e+06	2.98573e+06	3.53975e+06	3.91755e+06	4.06751e+06	3.11091e+06	4.38968e+06	3.28617e+06	3.48945e+06	3.55172e+06	5.09539e+06	3.87857e+06	2.64215e+06	3.61073e+06	4.99895e+06	3.52996e+06	3.71563e+06	3.17973e+06	4.28468e+06	2.49027e+06	2.51546e+06	4.01032e+06	3.4639e+06	3.92979e+06	4.71264e+06	2.91734e+06	3.53745e+06	3.64996e+06	5.67626e+06	3.37978e+06	3.14971e+06	4.56835e+06	5.16837e+06	4.6285e+06	5.29495e+06	5.35407e+06	3.54178e+06	3.53311e+06	4.25542e+06	3.47922e+06	3.74813e+06	3.35058e+06	2.73999e+06	3.40711e+06	3.17232e+06	3.22921e+06	4.01706e+06	3.66627e+06	4.53378e+06	4.34206e+06	3.95823e+06	3.15978e+06	3.87974e+06	3.7212e+06	4.16924e+06	4.09633e+06	2.60435e+06	4.00321e+06	3.77633e+06	2.79219e+06	3.00039e+06	4.99524e+06	2.4771e+06	4.07271e+06	4.62478e+06	5.09911e+06	4.14856e+06	5.13406e+06	5.15702e+06	4.45003e+06	4.66048e+06	4.37187e+06	4.71747e+06	4.51751e+06	3.68653e+06	3.68366e+06	5.05619e+06	4.23697e+06	3.56649e+06	5.13646e+06	5.20292e+06	4.48914e+06	3.93287e+06	5.03629e+06	4.07065e+06	4.4454e+06	5.1184e+06	3.37361e+06	3.75739e+06	4.56441e+06	3.42761e+06	6.48071e+06	4.17719e+06	4.19004e+06	4.68572e+06	4.90161e+06	4.83243e+06	5.09713e+06	3.9072e+06	6.29139e+06	6.46352e+06
0.646_405.7826	NA	C H2 Cl N4 O5 P3 S4	405.783	0.646	NA	NA	NA	NA	NA	level5	NA	NA	NA	NA	NA	3.55248e+06	1.47344e+06	1.29188e+06	1.66093e+06	2.28807e+06	1.58076e+06	2.08035e+06	1.99553e+06	2.19517e+06	2.26864e+06	1.51577e+06	1.38072e+06	1.39268e+06	1.54391e+06	1.37281e+06	2.11126e+06	1.42535e+06	1.46199e+06	1.75744e+06	1.11144e+06	2.1093e+06	1.71717e+06	2.45913e+06	1.67866e+06	1.77375e+06	2.09673e+06	1.53902e+06	1.78686e+06	1.75558e+06	1.96476e+06	2.01264e+06	2.20806e+06	1.43569e+06	2.04653e+06	1.8162e+06	1.82739e+06	1.74613e+06	2.06074e+06	1.25344e+06	1.83472e+06	1.59249e+06	1.45721e+06	1.26264e+06	1.86784e+06	2.1087e+06	1.84973e+06	1.41489e+06	1.78325e+06	1.45723e+06	2.06474e+06	1.71842e+06	1.80495e+06	1.7493e+06	1.94123e+06	1.86287e+06	1.99646e+06	2.10329e+06	1.48927e+06	1.87733e+06	1.22155e+06	2.05894e+06	2.0316e+06	1.6185e+06	1.71129e+06	1.52871e+06	1.45725e+06	1.6258e+06	1.88903e+06	2.30421e+06	1.69881e+06	1.58805e+06	1.49265e+06	1.40704e+06	1.91533e+06	1.36629e+06	1.73877e+06	1.42467e+06	1.96164e+06	1.95451e+06	1.63943e+06	1.69917e+06	1.8298e+06	1.9231e+06	2.10264e+06	1.88647e+06	1.5046e+06	1.83903e+06	1.97367e+06	2.14518e+06	2.22595e+06	2.15377e+06	1.91266e+06	1.9053e+06	1.88368e+06	1.13815e+06	1.35593e+06	1.46076e+06	1.65064e+06	1.35809e+06	1.3769e+06	1.89262e+06	1.94321e+06	1.73114e+06	1.65435e+06	1.44244e+06	1.88901e+06	1.2129e+06	1.87124e+06	1.74583e+06	1.71848e+06	1.50327e+06	2.10616e+06	2.06532e+06	1.61128e+06	2.04274e+06	1.79881e+06	1.97914e+06	1.82412e+06	2.0354e+06	1.82542e+06	1.62587e+06	1.67755e+06	627316	1.55456e+06	1.48758e+06	1.85389e+06	1.28978e+06	1.6778e+06	2.02952e+06	1.23867e+06	1.09047e+06	525560
0.646_437.9773	NA	C6 H18 Cl N2 O12 P3	437.977	0.646	NA	NA	NA	NA	NA	level5	NA	NA	NA	NA	NA	2.35067e+07	8.42976e+06	9.45199e+06	5.1727e+06	1.34123e+07	6.22188e+06	8.28578e+06	1.18836e+07	9.12096e+06	8.62008e+06	1.40762e+07	1.41409e+07	9.14963e+06	6.40646e+06	1.08778e+07	1.22034e+07	1.31167e+07	8.82258e+06	6.78193e+06	9.60934e+06	9.68398e+06	1.39914e+07	1.11573e+07	641403	1.51361e+07	1.50356e+07	1.03481e+07	914300	9.13991e+06	1.17259e+07	8.60373e+06	3.42503e+06	1.14075e+07	1.06535e+07	1.0021e+07	7.06438e+06	1.1239e+07	4.04658e+06	4.61192e+06	1.09336e+07	7.63933e+06	9.73632e+06	6.42074e+06	1.14359e+07	1.25855e+07	515591	1.46276e+07	1.13349e+07	8.78544e+06	1.02667e+07	9.11409e+06	1.81894e+07	8.86958e+06	6.9854e+06	9.67565e+06	8.03454e+06	1.09773e+07	1.44672e+07	6.98208e+06	7.73816e+06	8.7032e+06	6.01235e+06	1.17935e+07	7.4915e+06	9.77257e+06	1.47466e+07	8.68994e+06	1.14208e+07	1.11708e+07	6.8888e+06	1.51804e+07	1.12621e+07	9.21058e+06	9.75527e+06	8.78453e+06	6.58397e+06	8.21663e+06	8.58969e+06	8.06845e+06	1.01726e+07	8.55262e+06	6.49496e+06	5.67595e+06	1.11012e+07	5.16296e+06	9.99037e+06	8.23458e+06	4.54601e+06	4.83683e+06	1.08026e+07	8.27264e+06	8.02289e+06	6.40074e+06	9.36328e+06	6.0776e+06	6.64617e+06	8.95158e+06	6.98265e+06	1.01127e+07	9.41106e+06	5.95442e+06	4.49087e+06	1.24148e+07	7.65446e+06	8.73669e+06	8.06672e+06	1.16101e+07	3.71885e+06	7.72803e+06	9.7687e+06	1.13524e+07	8.14401e+06	4.40917e+06	7.90002e+06	559614	3.82645e+06	4.7565e+06	9.1417e+06	4.57541e+06	1.07716e+07	3.69233e+06	6.05411e+06	9.53715e+06	8.0022e+06	8.06895e+06	8.24663e+06	9.688e+06	9.48533e+06	8.6787e+06	1.65018e+07	1.34797e+07	9.16629e+06
0.646_475.9336	NA	C7 H10 Cl N2 O18 P	475.934	0.646	NA	NA	NA	NA	NA	level5	NA	NA	NA	NA	NA	1.52545e+06	944674	763441	816339	1.38389e+06	421363	280403	432131	695593	499453	1.02586e+06	2.33607e+06	905410	873302	1.49708e+06	1.24988e+06	2.13915e+06	936570	400928	758953	366762	1.6159e+06	571324	331595	1.93377e+06	1.06222e+06	1.67145e+06	356758	352611	721126	612416	263682	1.84843e+06	480194	1.38964e+06	578252	1.003e+06	312118	314395	577521	2.46735e+06	913677	408974	841285	1.09651e+06	324645	1.83606e+06	1.09577e+06	252499	752944	690081	982098	883566	613870	902981	713469	284853	725825	396815	1.38211e+06	529995	330346	1.17139e+06	1.14506e+06	1.27994e+06	1.89434e+06	1.11684e+06	1.08895e+06	550413	641181	2.11021e+06	1.00356e+06	407171	631003	825991	475282	538720	726708	480769	851608	567892	362435	369331	682782	304829	875370	950269	328210	362710	873459	378396	249095	307072	447083	1.88078e+06	1.35131e+06	1.34752e+06	621722	1.36439e+06	1.68807e+06	554779	340017	1.21969e+06	697471	631613	858710	1.48844e+06	331641	583263	455595	1.59867e+06	498156	257931	510716	283987	457152	317754	812030	375386	835058	382942	521466	2.43375e+06	877702	737827	800334	731875	1.23935e+06	483613	2.31167e+06	2.71868e+06	4.18018e+06
0.646_535.9227	NA	C13 H19 Cl N4 O3 P2 S5	535.923	0.646	NA	NA	NA	NA	NA	level5	NA	NA	NA	NA	NA	4.02889e+06	3.30665e+06	3.58001e+06	4.42576e+06	3.91508e+06	3.7093e+06	4.35192e+06	4.0612e+06	4.55277e+06	3.89428e+06	4.08367e+06	3.61518e+06	4.05265e+06	4.06954e+06	3.69661e+06	4.25918e+06	3.53821e+06	2.74547e+06	4.54227e+06	3.62554e+06	5.29066e+06	3.56405e+06	4.22126e+06	4.42348e+06	4.12557e+06	4.82701e+06	3.61658e+06	4.54555e+06	4.17462e+06	4.1529e+06	3.96495e+06	4.69997e+06	3.57954e+06	4.43508e+06	4.22783e+06	4.78693e+06	4.05329e+06	4.15637e+06	3.92235e+06	4.72946e+06	3.7414e+06	4.24134e+06	3.62925e+06	4.1514e+06	4.39225e+06	4.69681e+06	3.30906e+06	4.91371e+06	4.79031e+06	4.65904e+06	3.39255e+06	3.60751e+06	3.9523e+06	3.97044e+06	4.4418e+06	4.06934e+06	4.21954e+06	4.00916e+06	4.02973e+06	2.63542e+06	3.59788e+06	4.42287e+06	4.04251e+06	3.73573e+06	4.08831e+06	2.81653e+06	3.52343e+06	3.8548e+06	3.81103e+06	3.1753e+06	3.25099e+06	3.70002e+06	4.4943e+06	4.23036e+06	3.33285e+06	3.7926e+06	3.19695e+06	4.06041e+06	3.98474e+06	4.93181e+06	4.34016e+06	4.00138e+06	4.6491e+06	4.05617e+06	4.48876e+06	3.81318e+06	3.65514e+06	3.77468e+06	4.24343e+06	4.50588e+06	4.62732e+06	3.79369e+06	4.36618e+06	3.75232e+06	4.24566e+06	4.2203e+06	3.72153e+06	4.31509e+06	3.92077e+06	3.56741e+06	4.4343e+06	4.59239e+06	4.35241e+06	4.19942e+06	4.4153e+06	4.63794e+06	4.37245e+06	4.48079e+06	4.83035e+06	5.23769e+06	4.03401e+06	4.57167e+06	4.69265e+06	4.561e+06	5.16431e+06	4.50372e+06	4.99674e+06	4.45352e+06	4.8329e+06	4.69412e+06	5.22981e+06	4.22021e+06	3.42853e+06	3.51683e+06	3.70688e+06	4.4746e+06	4.09812e+06	3.75593e+06	4.07395e+06	2.41777e+06	3.00383e+06	2.17879e+06
0.647_182.9732	NA	C7 H2 Cl N O3	182.973	0.647	NA	NA	NA	NA	NA	level5	NA	NA	NA	NA	NA	339971	329638	659432	522464	422540	233380	593811	406544	405560	784680	489697	260001	364393	814518	579508	552238	260818	175110	272309	410829	405411	513930	459055	537669	524910	174177	402651	392393	411625	474621	216329	439978	388921	564505	383783	754337	461377	140468	481769	517452	380684	1.15286e+06	200302	445827	842362	565615	481968	504003	488804	340740	158090	404016	445486	450578	460214	404885	278199	381079	368082	478071	560657	298869	340962	759161	184143	559890	434982	283006	339239	711398	213599	144759	473170	417403	713834	276064	275450	697406	317174	516593	356514	261521	445209	636931	510912	281574	294159	159077	263263	244981	595391	399820	525525	265293	456894	769686	916801	658644	663594	1.21689e+06	674919	495696	1.03897e+06	636185	564951	627828	392399	677713	802290	558183	559430	581530	461583	670841	507420	1.26689e+06	775218	1.54388e+06	1.03551e+06	1.97034e+06	749560	3.75414e+06	624177	521187	481583	693940	1.14909e+06	664933	899997	1.25887e+06	1.44778e+06	642690
0.647_237.8348	NA	NA	237.835	0.647	NA	NA	NA	NA	NA	level5	NA	NA	NA	NA	NA	2.01963e+07	1.95569e+07	1.44188e+07	1.46846e+07	1.72191e+07	1.70486e+07	1.37865e+07	1.53788e+07	1.89892e+07	1.83871e+07	1.87473e+07	1.39341e+07	2.10757e+07	2.28525e+07	1.88042e+07	1.48148e+07	3.30786e+07	1.34832e+07	1.98794e+07	1.36713e+07	1.80092e+07	2.03625e+07	1.65677e+07	1.78356e+07	1.5741e+07	1.56727e+07	2.42868e+07	1.74471e+07	1.91639e+07	1.38797e+07	1.9415e+07	1.44705e+07	1.25333e+07	1.66595e+07	1.83778e+07	1.82272e+07	1.68383e+07	2.09018e+07	1.33432e+07	1.61116e+07	1.6572e+07	2.17351e+07	1.77224e+07	1.31644e+07	1.77436e+07	2.08272e+07	1.5305e+07	1.61501e+07	1.4553e+07	1.94151e+07	1.18904e+07	1.30364e+07	1.83464e+07	1.52434e+07	1.82586e+07	2.14852e+07	1.31951e+07	1.53004e+07	1.62686e+07	2.51903e+07	1.55654e+07	1.60722e+07	2.11645e+07	2.2338e+07	1.98723e+07	2.3293e+07	2.43046e+07	1.61863e+07	1.54937e+07	2.05437e+07	1.6261e+07	1.68735e+07	1.61925e+07	1.39257e+07	1.52356e+07	1.45861e+07	1.67849e+07	1.74899e+07	1.48447e+07	2.16806e+07	2.07468e+07	1.75398e+07	1.52723e+07	1.89784e+07	1.72456e+07	1.57657e+07	2.02544e+07	1.30735e+07	1.77359e+07	1.87975e+07	1.45601e+07	1.55127e+07	2.29175e+07	1.3618e+07	1.92977e+07	1.99889e+07	2.14774e+07	1.85609e+07	2.5468e+07	2.36895e+07	2.06911e+07	2.13344e+07	2.16558e+07	2.21231e+07	1.92443e+07	1.58198e+07	1.0842e+07	2.04012e+07	2.10366e+07	1.69188e+07	2.47864e+07	2.34124e+07	1.78981e+07	1.82968e+07	2.09759e+07	1.91413e+07	1.91992e+07	2.20207e+07	1.73589e+07	1.76573e+07	1.88163e+07	1.69389e+07	2.55109e+07	1.95501e+07	1.98818e+07	2.21864e+07	2.45797e+07	2.09694e+07	2.33811e+07	1.6636e+07	2.63243e+07	2.69321e+07
0.647_308.1215	NA	C11 H20 N2 O8	308.122	0.647	NA	NA	NA	NA	NA	level5	NA	NA	NA	NA	NA	820579	6.96684e+06	7.96327e+06	2.26318e+07	8.71082e+06	6.01629e+06	4.15184e+06	6.37141e+06	5.04535e+06	4.02848e+06	6.10589e+06	1.05122e+06	5.05436e+06	2.89255e+06	4.08419e+06	5.03276e+06	2.00189e+06	9.44484e+06	7.86091e+06	5.8368e+06	6.10113e+06	4.52051e+06	5.5707e+06	6.96472e+06	7.19624e+06	4.40232e+06	3.2399e+06	6.89255e+06	7.55937e+06	5.96366e+06	2.1117e+06	6.99661e+06	9.04979e+06	5.16134e+06	1.3019e+07	3.14594e+06	4.83733e+06	6.3394e+06	4.56822e+06	4.68141e+06	6.82348e+06	3.70081e+06	5.3206e+06	5.74682e+06	5.07381e+06	7.35825e+06	5.51054e+06	4.0952e+06	6.68564e+06	3.65863e+06	1.38323e+07	5.54678e+06	4.97126e+06	6.29658e+06	3.40189e+06	5.22929e+06	5.61047e+06	5.72906e+06	4.82869e+06	3.85145e+06	5.11862e+06	7.51599e+06	2.98983e+06	3.37556e+06	5.83919e+06	1.85158e+06	3.38259e+06	3.55785e+06	8.61552e+06	3.77837e+06	6.53109e+06	6.27604e+06	6.18255e+06	7.2645e+06	1.58708e+06	6.12883e+06	7.05374e+06	6.80046e+06	6.45096e+06	6.55981e+06	6.67971e+06	5.55326e+06	4.34146e+06	4.56826e+06	7.17948e+06	5.05473e+06	4.80895e+06	5.59145e+06	9.42275e+06	5.04049e+06	7.84118e+06	5.74375e+06	4.86444e+06	6.80606e+06	2.0438e+06	3.51812e+06	3.39218e+06	3.85385e+06	5.63828e+06	4.04123e+06	3.43561e+06	5.57027e+06	3.79869e+06	5.15143e+06	6.19304e+06	4.65179e+06	5.49511e+06	3.67251e+06	5.4212e+06	6.77185e+06	5.87078e+06	5.2127e+06	4.43266e+06	3.96564e+06	1.15374e+07	7.02207e+06	6.97802e+06	5.64458e+06	6.34777e+06	4.1447e+06	5.76926e+06	3.77916e+06	2.91224e+06	5.19445e+06	4.50474e+06	2.90326e+06	5.37909e+06	3.42233e+06	4.67321e+06	4.90815e+06	2.20746e+06	905371
0.647_326.1321	3-(4-fluorophenyl)-2,2,4-trimethyl-2h-chromen-7-yl acetate	C20 H19 F O3	326.132	0.647	C15056	S223802	NA	NA	NA	level4	NA	NA	NA	NA	NULL	1.25924e+06	8.16887e+06	8.79215e+06	2.60639e+07	1.02341e+07	7.76461e+06	4.99001e+06	7.96977e+06	6.35135e+06	5.38714e+06	8.00752e+06	1.69458e+06	6.21626e+06	4.37378e+06	5.39543e+06	6.48611e+06	2.89417e+06	1.07104e+07	9.50987e+06	7.24405e+06	8.05538e+06	5.71704e+06	7.52882e+06	8.27182e+06	8.24059e+06	5.44751e+06	4.63306e+06	8.34638e+06	8.69229e+06	8.29574e+06	3.05753e+06	8.15376e+06	1.09941e+07	6.98487e+06	1.49298e+07	4.00614e+06	6.02913e+06	7.5179e+06	5.86728e+06	5.84644e+06	8.04708e+06	5.95229e+06	6.77597e+06	6.80102e+06	6.19556e+06	8.78362e+06	7.95467e+06	5.36172e+06	7.91778e+06	4.60636e+06	1.60384e+07	6.65831e+06	6.11311e+06	8.17247e+06	4.35263e+06	6.8968e+06	6.99836e+06	7.31232e+06	6.21223e+06	5.54046e+06	7.5356e+06	8.58053e+06	3.82848e+06	4.89609e+06	7.10076e+06	2.98484e+06	4.9448e+06	5.2491e+06	1.0565e+07	4.62002e+06	8.22548e+06	7.19685e+06	7.31529e+06	8.60855e+06	2.30589e+06	6.86215e+06	8.46979e+06	7.96756e+06	7.68445e+06	8.3529e+06	7.61589e+06	6.32343e+06	5.2985e+06	6.42852e+06	8.33513e+06	6.08109e+06	7.75366e+06	7.06673e+06	1.14095e+07	6.67991e+06	9.86586e+06	6.34611e+06	6.3444e+06	7.94465e+06	2.59346e+06	4.75325e+06	4.4463e+06	4.65671e+06	6.87639e+06	4.9954e+06	4.4009e+06	6.66919e+06	5.19991e+06	7.01581e+06	8.00306e+06	5.84392e+06	6.61811e+06	4.45034e+06	6.46866e+06	7.97391e+06	7.12084e+06	6.63806e+06	6.75839e+06	5.35646e+06	1.37228e+07	8.17489e+06	9.42598e+06	6.62847e+06	7.69918e+06	5.99538e+06	7.28958e+06	5.83896e+06	4.73105e+06	6.30487e+06	5.58558e+06	4.07535e+06	6.65407e+06	5.3409e+06	6.04799e+06	6.18196e+06	3.27255e+06	3.19954e+06
0.647_331.8333	NA	NA	331.833	0.647	NA	NA	NA	NA	NA	level5	NA	NA	NA	NA	NA	1.19127e+07	4.7171e+06	4.81646e+06	6.2583e+06	7.07868e+06	7.58228e+06	8.21783e+06	8.36326e+06	7.27302e+06	7.2402e+06	6.0516e+06	4.19794e+06	5.20131e+06	4.32721e+06	5.44827e+06	6.81634e+06	4.19142e+06	5.66268e+06	6.1239e+06	6.16864e+06	7.9052e+06	4.90647e+06	8.54928e+06	5.23977e+06	5.90667e+06	8.1771e+06	4.11215e+06	5.9325e+06	6.75431e+06	7.57636e+06	6.97148e+06	8.68873e+06	4.07774e+06	8.28693e+06	6.02497e+06	6.72084e+06	6.26593e+06	6.82702e+06	6.57296e+06	7.71171e+06	4.49775e+06	5.39818e+06	6.8656e+06	6.79714e+06	7.05328e+06	7.13138e+06	4.55096e+06	7.61216e+06	9.2384e+06	6.30326e+06	6.3908e+06	7.18183e+06	6.55962e+06	7.8222e+06	6.91704e+06	6.09487e+06	7.46262e+06	6.88307e+06	7.02116e+06	3.63609e+06	7.44879e+06	7.82462e+06	4.98859e+06	4.8981e+06	5.66017e+06	4.66802e+06	5.22296e+06	5.80316e+06	8.26359e+06	5.24961e+06	5.26317e+06	5.87101e+06	8.67323e+06	7.25454e+06	4.99155e+06	6.80863e+06	5.51754e+06	7.2542e+06	6.70742e+06	7.13826e+06	6.11181e+06	6.68926e+06	7.42593e+06	7.12803e+06	7.93069e+06	5.97448e+06	6.40765e+06	9.13561e+06	8.20786e+06	7.48655e+06	1.05322e+07	7.59916e+06	6.997e+06	7.72365e+06	4.1185e+06	4.23271e+06	4.88011e+06	5.79426e+06	4.72435e+06	3.78605e+06	6.91853e+06	5.84367e+06	5.7875e+06	5.73239e+06	5.04113e+06	6.77542e+06	5.93316e+06	6.18836e+06	5.54104e+06	7.10303e+06	4.72218e+06	7.54121e+06	7.3226e+06	6.50878e+06	6.63349e+06	7.39515e+06	7.73309e+06	6.44204e+06	7.30437e+06	7.07901e+06	5.38554e+06	5.92621e+06	2.39311e+06	5.34214e+06	4.55679e+06	5.87186e+06	5.59617e+06	6.0841e+06	5.62279e+06	4.26212e+06	3.34364e+06	1.13483e+06
0.647_353.7692	NA	NA	353.769	0.647	NA	NA	NA	NA	NA	level5	NA	NA	NA	NA	NA	5.34977e+06	3.14579e+06	2.43018e+06	2.98019e+06	3.97598e+06	3.0498e+06	3.12323e+06	3.17207e+06	3.62635e+06	3.67545e+06	3.56495e+06	3.65733e+06	3.02611e+06	3.55765e+06	3.25979e+06	3.83386e+06	4.65974e+06	2.57664e+06	3.33893e+06	2.20516e+06	3.5252e+06	3.66761e+06	3.50635e+06	3.70454e+06	3.33119e+06	3.4077e+06	3.81031e+06	3.06315e+06	2.99025e+06	3.46653e+06	3.86616e+06	2.99995e+06	3.00693e+06	3.1984e+06	3.67479e+06	3.63408e+06	3.67818e+06	3.49739e+06	2.91729e+06	3.15608e+06	3.70408e+06	3.62983e+06	2.59547e+06	3.19253e+06	3.35595e+06	3.56266e+06	3.2977e+06	3.5955e+06	2.33345e+06	3.67337e+06	2.63693e+06	3.19674e+06	3.13532e+06	3.16916e+06	3.66224e+06	3.85034e+06	2.79495e+06	2.63626e+06	3.32021e+06	3.86057e+06	3.54769e+06	3.12968e+06	3.74311e+06	3.84553e+06	2.97631e+06	4.00577e+06	3.76508e+06	3.49896e+06	3.31279e+06	3.41418e+06	4.01389e+06	3.08092e+06	2.49519e+06	2.98363e+06	2.83108e+06	2.9118e+06	3.18945e+06	3.49714e+06	3.16276e+06	3.66511e+06	3.44864e+06	3.35811e+06	2.96715e+06	3.58835e+06	3.45094e+06	3.14493e+06	3.78914e+06	3.08982e+06	3.61665e+06	3.61608e+06	3.3344e+06	3.04891e+06	3.71344e+06	2.71834e+06	3.18524e+06	3.33979e+06	3.88269e+06	3.40999e+06	3.46185e+06	3.88618e+06	3.56111e+06	3.58191e+06	3.73769e+06	3.64628e+06	3.18545e+06	3.24064e+06	2.64028e+06	3.47757e+06	3.3312e+06	3.10589e+06	4.14336e+06	3.95649e+06	3.81649e+06	3.55241e+06	3.92863e+06	3.27535e+06	3.62251e+06	3.70593e+06	3.21485e+06	2.99705e+06	3.35454e+06	3.33887e+06	3.68331e+06	3.17105e+06	2.71739e+06	3.76994e+06	3.84864e+06	3.90625e+06	4.21729e+06	2.6833e+06	3.76547e+06	3.01076e+06
0.647_453.9554	NA	C17 H5 Cl N6 O4 P2	453.955	0.647	NA	NA	NA	NA	NA	level5	NA	NA	NA	NA	NA	203610	820294	865089	868197	856539	676092	959576	815821	992729	963879	767871	655890	753706	837484	891845	747782	866950	646808	804909	692322	1.02271e+06	921474	840392	1.1841e+06	914698	895668	754504	866136	884120	1.00023e+06	889369	1.04861e+06	874340	1.10783e+06	914738	1.06043e+06	1.0291e+06	795979	906086	898734	713086	992210	779968	1.02966e+06	919041	1.03222e+06	629615	1.10359e+06	998397	911826	712132	998852	983363	970198	962620	931949	770330	1.01506e+06	807364	671890	865820	1.09228e+06	1.03277e+06	725014	988181	786565	725045	956139	1.01088e+06	577615	660077	800685	979203	872715	704282	978759	861255	982943	874982	1.0147e+06	1.01328e+06	914708	988874	1.08604e+06	958757	780719	773997	774210	901790	933381	1.07953e+06	796883	1.02918e+06	924511	754062	864779	750010	891182	919730	933992	1.10675e+06	992194	984761	768187	902650	908963	866003	1.02895e+06	824820	767034	774610	1.08789e+06	877145	996350	1.21712e+06	907576	1.03668e+06	995566	857804	878353	834171	1.05744e+06	560432	643310	597593	888334	691760	1.09205e+06	861518	856150	722087	498372
0.647_463.7412	NA	NA	463.741	0.647	NA	NA	NA	NA	NA	level5	NA	NA	NA	NA	NA	4.28084e+06	1.96332e+06	1.66194e+06	2.28403e+06	2.88037e+06	2.43533e+06	3.13752e+06	2.81131e+06	2.33593e+06	2.73562e+06	2.24433e+06	1.82765e+06	1.83739e+06	1.76008e+06	1.90595e+06	2.80049e+06	2.04612e+06	1.96168e+06	2.28404e+06	1.41339e+06	2.63224e+06	2.13886e+06	3.00315e+06	2.60757e+06	2.40595e+06	2.73773e+06	1.92847e+06	2.58722e+06	2.02571e+06	2.64814e+06	2.56531e+06	2.97699e+06	1.98648e+06	2.65425e+06	2.40253e+06	2.57619e+06	2.37782e+06	2.52245e+06	2.5001e+06	2.48538e+06	2.05372e+06	1.97056e+06	1.77717e+06	2.61983e+06	2.67002e+06	2.34653e+06	2.00693e+06	2.66629e+06	1.82759e+06	2.63327e+06	2.28065e+06	2.67786e+06	2.46626e+06	2.57678e+06	2.17777e+06	2.49121e+06	2.88275e+06	1.97775e+06	2.52717e+06	1.69326e+06	2.36691e+06	2.71783e+06	2.23705e+06	1.85199e+06	1.90206e+06	1.79286e+06	1.94408e+06	2.30301e+06	2.96671e+06	2.21151e+06	2.41648e+06	2.25414e+06	2.07256e+06	2.53578e+06	1.85438e+06	2.56575e+06	1.9622e+06	2.79999e+06	2.52764e+06	2.39832e+06	2.58089e+06	2.71328e+06	2.50341e+06	2.14379e+06	2.84804e+06	2.31373e+06	2.73806e+06	2.49585e+06	2.537e+06	2.70164e+06	3.00235e+06	2.5778e+06	2.10365e+06	2.78217e+06	1.70516e+06	1.82768e+06	1.97758e+06	2.21547e+06	1.84915e+06	1.58649e+06	2.47804e+06	2.39383e+06	2.22714e+06	2.24069e+06	1.72168e+06	2.74948e+06	1.68445e+06	2.37916e+06	2.18819e+06	2.64297e+06	2.16988e+06	2.62922e+06	2.76195e+06	2.30483e+06	2.74781e+06	2.25535e+06	2.61751e+06	2.44334e+06	2.71113e+06	2.14207e+06	2.23164e+06	1.87367e+06	1.0388e+06	1.97583e+06	1.74246e+06	2.51099e+06	2.05617e+06	2.30301e+06	2.67186e+06	1.48396e+06	1.44035e+06	719445
0.648_205.887	NA	NA	205.887	0.648	NA	NA	NA	NA	NA	level5	NA	NA	NA	NA	NA	1.10422e+08	5.26813e+07	5.0246e+07	6.59179e+07	7.59925e+07	6.78198e+07	7.79705e+07	8.85737e+07	7.03045e+07	7.00514e+07	6.49271e+07	4.65471e+07	5.18395e+07	4.21521e+07	5.35955e+07	7.51999e+07	4.94023e+07	6.25647e+07	6.5241e+07	5.89774e+07	8.34898e+07	5.57396e+07	8.64626e+07	6.25815e+07	6.35966e+07	8.03206e+07	4.70434e+07	6.11221e+07	6.52795e+07	7.29778e+07	6.81708e+07	7.44051e+07	4.99696e+07	7.8461e+07	5.6997e+07	6.25777e+07	6.39743e+07	6.6935e+07	6.87156e+07	6.90727e+07	5.52884e+07	5.47077e+07	6.97043e+07	7.19601e+07	7.81995e+07	6.28399e+07	5.28297e+07	6.89175e+07	8.72709e+07	7.2164e+07	6.7001e+07	7.25995e+07	6.52057e+07	8.17098e+07	6.87381e+07	6.69276e+07	7.66646e+07	7.30425e+07	7.53924e+07	3.91578e+07	7.04736e+07	7.75374e+07	5.68888e+07	5.02486e+07	6.16982e+07	5.06141e+07	5.30621e+07	6.2153e+07	8.58391e+07	5.0218e+07	5.79464e+07	5.93425e+07	8.40199e+07	7.81087e+07	4.9739e+07	6.89961e+07	5.75366e+07	7.72694e+07	6.50932e+07	6.53441e+07	7.16613e+07	6.7883e+07	8.1989e+07	7.41929e+07	7.09849e+07	5.67796e+07	6.73689e+07	8.20329e+07	8.11838e+07	7.48797e+07	9.27064e+07	7.34716e+07	6.84493e+07	7.80845e+07	2.82082e+07	4.77953e+07	5.19639e+07	5.46133e+07	4.77692e+07	4.38367e+07	7.0117e+07	6.32191e+07	6.36075e+07	5.49389e+07	5.4891e+07	6.32874e+07	6.44931e+07	6.53106e+07	6.08635e+07	7.00069e+07	5.58921e+07	7.07768e+07	6.86148e+07	6.43625e+07	6.78979e+07	6.79501e+07	7.49672e+07	6.35454e+07	6.9222e+07	6.6032e+07	5.20757e+07	5.52223e+07	2.71194e+07	5.08494e+07	5.18191e+07	6.53462e+07	5.73973e+07	6.50696e+07	6.48922e+07	4.72283e+07	3.94077e+07	1.86225e+07
0.648_212.0679	N-propyl galiate	C10 H12 O5	212.068	0.648	C11155	S4778	HMDB0033835	NA	NA	level4	Benzenoids	Benzene and substituted derivatives	Benzoic acids and derivatives	Benzene and derivatives	NULL	1.08848e+07	3.51311e+06	7.41327e+06	3.652e+07	3.39239e+06	1.5346e+07	1.65042e+07	1.28936e+07	1.71398e+07	1.07391e+07	1.13434e+07	9.70367e+06	1.18976e+07	3.47484e+06	1.30251e+07	1.24507e+07	9.63176e+06	1.07023e+07	9.19135e+06	1.6221e+07	5.53965e+06	1.04593e+07	1.32993e+07	1.89924e+07	1.07007e+07	7.04522e+06	1.8294e+07	1.0234e+07	1.01173e+07	1.30083e+07	7.94321e+06	1.57332e+07	1.56901e+07	5.9863e+06	1.50113e+07	8.72827e+06	1.04417e+07	1.13866e+07	7.81664e+06	6.89198e+06	1.39864e+07	1.08727e+07	1.92069e+07	1.12879e+07	9.44608e+06	1.06392e+07	2.32143e+07	5.46887e+06	1.08916e+07	7.00682e+06	1.26151e+07	1.40286e+07	8.33058e+06	7.76809e+06	8.12327e+06	1.69414e+07	9.84031e+06	1.4999e+07	1.78297e+07	1.71916e+07	1.16597e+07	1.46169e+07	1.05709e+07	1.30057e+07	1.06879e+07	1.49791e+07	1.49465e+07	1.10666e+07	1.35939e+07	1.50331e+07	1.15489e+07	1.17165e+07	1.94431e+07	1.02359e+07	1.60004e+07	1.24671e+07	9.87258e+06	9.96422e+06	2.46491e+07	1.24539e+07	7.95823e+06	1.31474e+07	1.40945e+07	1.20989e+07	1.31945e+07	1.50568e+07	2.18183e+07	1.05071e+07	2.21925e+07	1.25424e+07	1.63605e+07	1.00846e+07	1.26352e+07	1.52956e+07	9.02164e+06	1.59575e+07	1.80785e+07	8.73383e+06	1.22501e+07	1.23766e+07	1.02988e+07	1.21511e+07	7.33188e+06	8.84492e+06	7.61918e+06	6.59603e+06	1.95042e+07	1.60441e+07	8.89171e+06	6.75989e+06	1.17016e+07	1.4799e+07	9.13846e+06	1.05098e+07	1.8622e+07	1.58483e+07	9.69126e+06	1.13666e+07	1.28535e+07	1.03511e+07	7.0547e+06	1.29091e+07	1.28151e+07	3.90036e+06	1.40088e+07	1.11252e+07	8.92266e+06	1.24629e+07	1.12401e+07	2.12377e+07	1.08912e+07	1.6084e+07
0.648_221.8608	NA	NA	221.861	0.648	NA	NA	NA	NA	NA	level5	NA	NA	NA	NA	NA	9.03625e+07	3.34241e+07	5.28577e+07	3.77465e+07	4.19755e+07	5.91384e+07	5.47428e+07	6.1775e+07	6.15458e+07	6.29052e+07	6.19151e+07	5.94962e+07	3.40625e+07	5.2631e+07	5.91466e+07	6.35577e+07	7.81428e+07	4.85594e+07	4.34827e+07	5.45736e+07	7.28584e+07	3.81765e+07	6.726e+07	5.85949e+07	6.14409e+07	6.47843e+07	5.80626e+07	6.02252e+07	6.73455e+07	6.00006e+07	4.17029e+07	5.36682e+07	2.92489e+07	6.08074e+07	5.61492e+07	4.00344e+07	6.16054e+07	6.06647e+07	5.75947e+07	6.37603e+07	3.57045e+07	6.48021e+07	6.00594e+07	3.51606e+07	7.00991e+07	7.09662e+07	5.29142e+07	5.9793e+07	6.34345e+07	6.81727e+07	5.05088e+07	5.75615e+07	6.21081e+07	6.11699e+07	6.23901e+07	4.48614e+07	5.03079e+07	6.04654e+07	6.36359e+07	5.57396e+07	6.31495e+07	6.17588e+07	3.95399e+07	6.57051e+07	6.47017e+07	6.29323e+07	6.06845e+07	3.71405e+07	4.51661e+07	5.8618e+07	5.5154e+07	6.28026e+07	6.60294e+07	5.38102e+07	5.1777e+07	3.68027e+07	3.67157e+07	6.40758e+07	3.56039e+07	6.85796e+07	7.34725e+07	6.41742e+07	5.87737e+07	6.36179e+07	6.04011e+07	5.53754e+07	7.07116e+07	5.51081e+07	7.23026e+07	6.58491e+07	4.12144e+07	3.72474e+07	7.30649e+07	5.45271e+07	5.2666e+07	5.61832e+07	6.28309e+07	6.4836e+07	4.21999e+07	3.46441e+07	7.18229e+07	6.95984e+07	6.69705e+07	6.13622e+07	5.48017e+07	6.31714e+07	5.81057e+07	6.79505e+07	6.00786e+07	3.77408e+07	6.74412e+07	7.26393e+07	4.33097e+07	6.56046e+07	6.26447e+07	6.68497e+07	7.43323e+07	7.47848e+07	6.39764e+07	3.99179e+07	6.04904e+07	5.52898e+07	4.85337e+07	3.40809e+07	3.5234e+07	6.20492e+07	6.20277e+07	6.92061e+07	7.66427e+07	3.28382e+07	6.34007e+07	3.92419e+07
0.648_277.8394	NA	NA	277.839	0.648	NA	NA	NA	NA	NA	level5	NA	NA	NA	NA	NA	3.76792e+07	1.66078e+07	1.37945e+07	1.76851e+07	2.33615e+07	1.88108e+07	2.07562e+07	2.10219e+07	2.09494e+07	2.08294e+07	1.99397e+07	1.87887e+07	1.63041e+07	1.60011e+07	1.68833e+07	2.11386e+07	2.08846e+07	1.60822e+07	1.91134e+07	1.31147e+07	2.22256e+07	1.86702e+07	2.54298e+07	2.13628e+07	1.95226e+07	2.22629e+07	1.81627e+07	1.78986e+07	1.93433e+07	2.10575e+07	2.03658e+07	2.12442e+07	1.62866e+07	2.19037e+07	1.90335e+07	2.07546e+07	2.06283e+07	1.97929e+07	1.90453e+07	2.08952e+07	1.89245e+07	1.82741e+07	2.02248e+07	1.9246e+07	2.44958e+07	1.95607e+07	1.80316e+07	2.11343e+07	1.60908e+07	2.10441e+07	1.68906e+07	2.0056e+07	1.81426e+07	2.01392e+07	2.02458e+07	2.04073e+07	1.96189e+07	1.71634e+07	2.03278e+07	1.64916e+07	1.5415e+07	2.06963e+07	2.03657e+07	1.80432e+07	1.80144e+07	1.7882e+07	1.88113e+07	1.96917e+07	2.20028e+07	1.89688e+07	2.09204e+07	1.73705e+07	1.66448e+07	1.99786e+07	1.57923e+07	1.89406e+07	1.78217e+07	2.30122e+07	1.73225e+07	2.00319e+07	2.03532e+07	1.85455e+07	2.08614e+07	2.07714e+07	1.97693e+07	1.78421e+07	2.2007e+07	2.03185e+07	2.19543e+07	2.22095e+07	2.45921e+07	2.00748e+07	1.93871e+07	1.91181e+07	1.51765e+07	1.71373e+07	1.82616e+07	1.88735e+07	1.78865e+07	1.67184e+07	1.97996e+07	2.05717e+07	2.03927e+07	1.83345e+07	1.6381e+07	2.07772e+07	1.46798e+07	1.90348e+07	1.95457e+07	1.92262e+07	2.12256e+07	2.28952e+07	2.15011e+07	2.02448e+07	2.04809e+07	1.91403e+07	2.09864e+07	2.00139e+07	2.04644e+07	1.89314e+07	1.78792e+07	1.85279e+07	1.32808e+07	1.71264e+07	1.56795e+07	2.02975e+07	2.04591e+07	1.92102e+07	1.98102e+07	1.44562e+07	1.69728e+07	1.0663e+07
0.648_279.0849	NA	C12 H13 N3 O5	279.085	0.648	NA	NA	NA	NA	NA	level5	NA	NA	NA	NA	NA	1.4688e+08	2.46731e+08	2.20072e+08	1.63603e+08	3.51095e+08	1.78977e+08	1.14359e+08	2.26082e+08	3.11724e+08	2.55733e+08	3.56569e+08	1.85494e+08	2.02212e+08	2.14966e+08	1.53577e+08	4.2372e+08	1.62359e+08	2.3649e+08	2.82106e+08	8.60312e+07	4.33522e+08	2.58625e+08	3.36207e+08	6.32101e+07	4.38878e+08	3.87715e+08	2.07216e+08	1.81838e+08	2.66987e+08	2.59787e+08	2.31819e+08	1.55294e+08	1.79253e+08	1.02134e+08	1.94614e+08	3.54374e+08	3.8981e+08	2.33354e+08	1.88452e+08	3.43837e+08	3.19445e+08	3.29073e+08	8.68117e+07	2.94129e+08	3.44414e+08	2.19325e+08	2.11638e+08	4.77796e+08	2.02144e+08	3.14562e+08	2.55817e+08	3.36327e+08	2.89758e+08	3.58393e+08	2.72232e+08	2.55504e+08	2.88561e+08	2.23704e+08	2.17935e+08	8.49508e+07	2.58412e+08	2.0575e+08	1.75857e+08	1.78299e+08	2.38086e+08	7.12647e+07	1.30626e+08	2.71359e+08	2.93329e+08	3.77662e+07	2.26657e+08	2.37432e+08	1.63182e+08	2.43406e+08	7.49601e+07	9.12844e+07	1.28604e+08	3.36688e+08	6.27605e+07	3.44583e+08	2.67171e+08	1.86982e+08	2.21784e+08	3.35118e+08	1.86187e+08	1.60686e+08	2.10117e+08	7.19569e+07	4.58045e+07	3.39991e+08	3.82627e+08	1.34027e+08	2.75799e+08	2.25819e+08	2.10108e+08	2.44676e+08	2.46939e+08	4.69069e+08	4.31794e+08	2.42714e+08	2.74295e+08	3.401e+08	5.19438e+08	3.66729e+08	2.95014e+08	3.87142e+08	1.68827e+08	8.59187e+07	3.03899e+08	2.65365e+08	3.29739e+08	2.93454e+08	3.70509e+08	3.49507e+08	7.37212e+07	2.26213e+08	3.14627e+08	2.86981e+08	3.80465e+08	3.80228e+08	3.12219e+08	2.58558e+08	2.25687e+08	2.27515e+08	1.30166e+08	2.87598e+08	3.77763e+08	3.34066e+08	2.36472e+08	2.26905e+08	2.56095e+08	1.32423e+08
0.648_279.8365	NA	NA	279.837	0.648	NA	NA	NA	NA	NA	level5	NA	NA	NA	NA	NA	6.77237e+07	2.83133e+07	2.36769e+07	3.22694e+07	4.39606e+07	3.15436e+07	3.79262e+07	3.64827e+07	3.56574e+07	3.47594e+07	3.61861e+07	2.89544e+07	3.56007e+07	2.68568e+07	2.99008e+07	3.81491e+07	3.84239e+07	2.89113e+07	3.30484e+07	2.35521e+07	3.96093e+07	3.3209e+07	4.15726e+07	3.64213e+07	3.48738e+07	3.98374e+07	3.25907e+07	2.96752e+07	3.57508e+07	4.16904e+07	3.63255e+07	3.60478e+07	2.93386e+07	3.90759e+07	3.49882e+07	3.89149e+07	3.52505e+07	3.3737e+07	3.21564e+07	3.82856e+07	3.09525e+07	3.26913e+07	2.76804e+07	3.60647e+07	3.85732e+07	3.30773e+07	3.01708e+07	3.76121e+07	2.89652e+07	3.92287e+07	3.11841e+07	3.68058e+07	4.2903e+07	3.79685e+07	3.59413e+07	3.6667e+07	3.50839e+07	3.03113e+07	3.52413e+07	3.25002e+07	3.88908e+07	3.58297e+07	3.43945e+07	3.054e+07	3.19883e+07	3.12859e+07	3.48041e+07	3.41416e+07	4.1091e+07	3.25237e+07	3.56698e+07	3.09785e+07	2.93196e+07	3.59567e+07	3.01877e+07	3.48775e+07	3.46204e+07	3.72431e+07	3.44691e+07	3.39297e+07	3.59905e+07	3.60165e+07	3.70494e+07	3.78515e+07	3.56653e+07	3.30151e+07	3.8928e+07	3.62745e+07	3.89096e+07	3.73576e+07	4.17697e+07	3.52326e+07	3.55119e+07	3.39159e+07	2.81055e+07	3.09096e+07	3.32334e+07	3.3107e+07	3.20546e+07	3.0064e+07	3.50538e+07	3.59744e+07	3.89032e+07	3.13284e+07	2.90967e+07	3.75048e+07	2.59693e+07	3.50411e+07	3.3625e+07	3.3686e+07	3.7451e+07	4.00661e+07	3.85194e+07	3.53366e+07	3.4597e+07	3.39951e+07	3.79171e+07	3.68075e+07	3.65415e+07	3.41728e+07	2.84915e+07	3.43716e+07	2.22161e+07	2.80487e+07	2.68491e+07	3.39665e+07	3.56902e+07	3.45756e+07	4.01598e+07	2.54335e+07	3.1554e+07	1.69302e+07
0.648_295.0588	NA	C7 H15 N5 O4 P2	295.059	0.648	NA	NA	NA	NA	NA	level5	NA	NA	NA	NA	NA	1.23863e+08	1.88932e+08	1.46593e+08	8.82621e+07	2.75504e+08	1.09375e+08	8.53744e+07	1.49668e+08	2.1735e+08	1.99623e+08	2.6869e+08	1.66311e+08	1.6174e+08	1.41944e+08	1.29966e+08	3.26637e+08	1.62068e+08	1.6713e+08	2.02245e+08	7.11367e+07	2.84813e+08	1.98414e+08	2.34234e+08	4.41254e+07	3.36512e+08	2.88253e+08	1.81945e+08	1.15183e+08	1.70928e+08	1.92242e+08	1.94734e+08	1.06471e+08	1.10048e+08	8.3201e+07	1.3669e+08	2.5943e+08	2.84926e+08	1.6153e+08	1.30407e+08	2.26996e+08	2.5998e+08	2.59777e+08	7.26233e+07	2.03128e+08	2.60129e+08	1.50731e+08	1.56128e+08	3.22193e+08	1.5054e+08	2.38479e+08	1.46848e+08	2.32649e+08	2.06963e+08	2.38069e+08	1.84751e+08	1.90711e+08	1.79799e+08	1.51881e+08	1.59743e+08	7.39613e+07	1.61374e+08	1.35411e+08	1.42163e+08	1.46901e+08	1.88535e+08	7.0883e+07	1.15624e+08	1.95127e+08	2.04367e+08	3.1251e+07	1.79687e+08	1.722e+08	1.21651e+08	1.57547e+08	6.7167e+07	7.00576e+07	8.74945e+07	2.45223e+08	5.16684e+07	2.75078e+08	1.7717e+08	1.36208e+08	1.52563e+08	2.36036e+08	1.35006e+08	1.19794e+08	1.45872e+08	5.06022e+07	3.66562e+07	2.42255e+08	2.2298e+08	9.20342e+07	1.98391e+08	1.40986e+08	1.77406e+08	2.04708e+08	2.07679e+08	3.2091e+08	3.06786e+08	1.88305e+08	2.27892e+08	2.62122e+08	3.83711e+08	2.72264e+08	1.94506e+08	2.47783e+08	1.34736e+08	7.07319e+07	2.33277e+08	1.68365e+08	2.92239e+08	2.32374e+08	2.73887e+08	2.61573e+08	5.53129e+07	1.63341e+08	2.42622e+08	2.31265e+08	2.45593e+08	2.73836e+08	2.21565e+08	1.57826e+08	1.8668e+08	1.97196e+08	9.29418e+07	2.28276e+08	2.79175e+08	2.60242e+08	1.94723e+08	1.87719e+08	2.38215e+08	1.43602e+08
0.648_394.0004	NA	C12 H15 Cl N4 O3 S3	394	0.648	NA	NA	NA	NA	NA	level5	NA	NA	NA	NA	NA	2.10518e+06	4.00774e+06	4.50852e+06	5.11732e+06	5.93302e+06	3.91425e+06	5.19409e+06	3.80559e+06	5.70794e+06	4.53845e+06	4.40226e+06	4.17846e+06	5.24698e+06	5.29184e+06	4.43297e+06	4.71952e+06	5.72207e+06	3.22165e+06	5.4161e+06	3.31892e+06	5.03891e+06	4.66788e+06	4.73031e+06	5.30791e+06	7.30844e+06	6.98553e+06	4.43682e+06	5.72438e+06	5.69913e+06	4.7804e+06	4.58853e+06	5.04919e+06	5.45033e+06	4.39633e+06	5.17424e+06	5.53875e+06	5.61494e+06	4.14387e+06	5.5525e+06	5.61781e+06	4.01236e+06	5.48487e+06	3.53601e+06	5.28945e+06	5.40306e+06	6.0255e+06	3.47663e+06	6.0618e+06	5.2847e+06	6.20393e+06	3.58074e+06	5.13918e+06	5.57028e+06	4.82274e+06	5.853e+06	5.85307e+06	4.06156e+06	5.11805e+06	4.41096e+06	3.57022e+06	5.28632e+06	5.4997e+06	6.84102e+06	4.18838e+06	6.14468e+06	4.11732e+06	4.38267e+06	5.34887e+06	5.60824e+06	6.18677e+06	3.76601e+06	5.44297e+06	4.57091e+06	5.45897e+06	3.58029e+06	4.96538e+06	4.48441e+06	6.10127e+06	5.59018e+06	6.29257e+06	4.9688e+06	4.66324e+06	5.14911e+06	4.77835e+06	5.38734e+06	4.16796e+06	4.23507e+06	3.95804e+06	5.95338e+06	5.5536e+06	6.34774e+06	3.486e+06	5.90972e+06	4.55365e+06	3.84099e+06	5.7095e+06	4.23753e+06	4.72536e+06	5.3255e+06	4.51611e+06	5.55421e+06	5.12148e+06	5.16892e+06	4.93653e+06	5.90382e+06	5.33734e+06	4.19833e+06	4.65034e+06	4.51311e+06	4.7102e+06	4.65818e+06	7.75405e+06	5.3015e+06	5.81046e+06	5.50674e+06	5.00159e+06	5.31638e+06	6.37569e+06	5.23839e+06	4.36156e+06	5.28891e+06	4.92158e+06	4.41577e+06	4.14791e+06	4.06892e+06	5.11773e+06	4.10778e+06	6.30805e+06	5.40948e+06	3.85542e+06	5.0565e+06	3.3014e+06
0.648_420.0064	NA	C16 H8 N2 O12	420.006	0.648	NA	NA	NA	NA	NA	level5	NA	NA	NA	NA	NA	2.69452e+07	2.0572e+07	2.13913e+07	2.55537e+07	1.69512e+07	1.99408e+07	2.28955e+07	2.71221e+07	2.79258e+07	2.4933e+07	2.55342e+07	1.89218e+07	2.45694e+07	2.49389e+07	2.65761e+07	2.57411e+07	2.70371e+07	2.11818e+07	2.6294e+07	2.13692e+07	2.93751e+07	2.40463e+07	2.50393e+07	2.7952e+07	1.93296e+07	2.6297e+07	2.00595e+07	2.55871e+07	2.47642e+07	1.80392e+07	2.39864e+07	2.2208e+07	1.58032e+07	2.12621e+07	1.92713e+07	2.59873e+07	2.0346e+07	2.58626e+07	1.73171e+07	2.13815e+07	2.48059e+07	2.05618e+07	2.15607e+07	1.85322e+07	2.01037e+07	2.63016e+07	2.25057e+07	2.10534e+07	2.47046e+07	2.74895e+07	2.46736e+07	2.20341e+07	2.65093e+07	2.67293e+07	2.76133e+07	2.54428e+07	2.47118e+07	2.53101e+07	2.46169e+07	1.56934e+07	2.60397e+07	2.43357e+07	1.79309e+07	2.29102e+07	2.32215e+07	1.55413e+07	2.18053e+07	2.58373e+07	1.81275e+07	1.93612e+07	2.4583e+07	2.25028e+07	2.59845e+07	2.33555e+07	2.40669e+07	2.09584e+07	2.20493e+07	2.44443e+07	2.00641e+07	2.81279e+07	2.55319e+07	2.82304e+07	2.63441e+07	2.65404e+07	2.49965e+07	2.17186e+07	2.39331e+07	1.93524e+07	2.38484e+07	2.72029e+07	2.45476e+07	2.30099e+07	2.40645e+07	2.06738e+07	2.37373e+07	2.00983e+07	2.56399e+07	2.54127e+07	2.82686e+07	2.19339e+07	2.83145e+07	3.32231e+07	2.91518e+07	2.87438e+07	2.24198e+07	2.93532e+07	2.39779e+07	2.93698e+07	2.77853e+07	2.8744e+07	2.88026e+07	2.80967e+07	2.71306e+07	2.17036e+07	3.01199e+07	2.69364e+07	2.92496e+07	2.33833e+07	2.57559e+07	3.00662e+07	2.77828e+07	2.65027e+07	2.40146e+07	2.26406e+07	2.15258e+07	2.08061e+07	2.41457e+07	2.57818e+07	2.75647e+07	2.35486e+07	2.26296e+07	1.50729e+07
0.648_451.9583	NA	C9 H18 Cl N6 O P S5	451.958	0.648	NA	NA	NA	NA	NA	level5	NA	NA	NA	NA	NA	726246	1.73171e+06	1.76154e+06	1.71377e+06	1.81037e+06	1.58873e+06	1.92522e+06	1.77229e+06	2.02717e+06	1.90417e+06	1.82794e+06	1.39786e+06	1.80929e+06	2.1389e+06	1.859e+06	1.58274e+06	1.81322e+06	1.42366e+06	1.69611e+06	1.33375e+06	1.96338e+06	1.79443e+06	1.92392e+06	2.16823e+06	1.88342e+06	1.81727e+06	1.71743e+06	1.99427e+06	1.6455e+06	2.00494e+06	1.76805e+06	2.20765e+06	1.86528e+06	2.11959e+06	1.76788e+06	2.2142e+06	2.11539e+06	1.87475e+06	1.98952e+06	1.95777e+06	1.49242e+06	2.1566e+06	1.52488e+06	2.21499e+06	1.84629e+06	2.08422e+06	1.49052e+06	2.59919e+06	1.91667e+06	2.00401e+06	1.49906e+06	1.81424e+06	1.86202e+06	2.03374e+06	2.29563e+06	1.91609e+06	1.4394e+06	1.94172e+06	1.64905e+06	1.28843e+06	1.83816e+06	2.24581e+06	2.32375e+06	1.59827e+06	2.00718e+06	1.34777e+06	1.30182e+06	1.87925e+06	1.79727e+06	1.28613e+06	1.62118e+06	1.43798e+06	2.11768e+06	1.80462e+06	1.316e+06	1.79459e+06	1.60573e+06	1.97512e+06	1.83446e+06	2.04208e+06	1.94896e+06	1.50756e+06	1.92835e+06	2.12294e+06	2.08304e+06	1.57145e+06	1.4858e+06	1.56951e+06	1.84475e+06	1.94809e+06	2.24234e+06	1.48293e+06	1.94921e+06	1.80345e+06	1.55933e+06	1.8992e+06	1.67879e+06	2.25598e+06	1.88665e+06	1.78873e+06	1.89915e+06	1.96067e+06	1.97338e+06	1.72751e+06	2.01971e+06	2.24946e+06	1.74478e+06	2.13512e+06	1.75914e+06	1.70906e+06	1.6672e+06	1.97335e+06	1.98082e+06	2.21184e+06	2.43138e+06	1.9657e+06	2.1099e+06	2.02995e+06	2.00258e+06	1.78207e+06	1.93157e+06	2.2314e+06	1.29506e+06	1.51344e+06	1.31745e+06	1.91096e+06	1.51955e+06	2.02734e+06	1.74958e+06	1.71278e+06	1.63137e+06	879661
0.648_465.738	NA	NA	465.738	0.648	NA	NA	NA	NA	NA	level5	NA	NA	NA	NA	NA	2.40843e+06	1.03198e+06	732517	1.23632e+06	1.57609e+06	1.236e+06	1.71676e+06	1.44911e+06	1.32406e+06	1.3149e+06	1.31122e+06	969432	920678	1.0145e+06	1.04906e+06	1.4549e+06	1.04622e+06	1.08641e+06	1.24867e+06	788596	1.28718e+06	998289	1.61606e+06	1.32689e+06	1.38585e+06	1.44557e+06	993526	1.29165e+06	919372	1.3115e+06	1.34319e+06	1.5413e+06	983623	1.64921e+06	1.23005e+06	1.23206e+06	1.16987e+06	1.16286e+06	1.23366e+06	1.22327e+06	1.09922e+06	968934	900840	1.43026e+06	1.44001e+06	1.11749e+06	1.02074e+06	1.46165e+06	1.04583e+06	1.49673e+06	1.05522e+06	1.48126e+06	1.13948e+06	1.31498e+06	1.25254e+06	1.32816e+06	1.43179e+06	1.01378e+06	1.28349e+06	861008	1.39748e+06	1.42175e+06	1.09418e+06	1.05167e+06	1.0568e+06	865775	959894	955914	1.66847e+06	1.04712e+06	1.14185e+06	1.23401e+06	1.19371e+06	1.3297e+06	1.03206e+06	1.36392e+06	1.18766e+06	1.45249e+06	1.45345e+06	1.16806e+06	1.4377e+06	1.3107e+06	1.5954e+06	1.3326e+06	1.40194e+06	1.28642e+06	1.43685e+06	1.41693e+06	1.4734e+06	1.38839e+06	1.78792e+06	1.32956e+06	1.17174e+06	1.38876e+06	953022	1.0358e+06	961727	1.09354e+06	939940	803500	1.3967e+06	1.29395e+06	1.00879e+06	1.17234e+06	928743	1.38373e+06	958871	1.24837e+06	1.12274e+06	1.38294e+06	1.15278e+06	1.31561e+06	1.42733e+06	1.16094e+06	1.3959e+06	1.09957e+06	1.57359e+06	1.28467e+06	1.30779e+06	1.24677e+06	1.10134e+06	1.05251e+06	548722	935378	847924	1.29448e+06	980622	1.02708e+06	1.37741e+06	831972	737644	333262
0.649_163.0011	NA	C6 H N3 O3	163.001	0.649	NA	NA	NA	NA	NA	level5	NA	NA	NA	NA	NA	1.33305e+06	1.44948e+06	3.60024e+06	3.10629e+06	2.08353e+06	3.44311e+06	1.8363e+06	2.56712e+06	3.04792e+06	2.88702e+06	3.36234e+06	2.69212e+06	4.08522e+06	3.62791e+06	2.06372e+06	4.3857e+06	2.05839e+06	2.27645e+06	2.95855e+06	2.46752e+06	2.06837e+06	3.01823e+06	3.26234e+06	4.06284e+06	2.14676e+06	3.36154e+06	3.06436e+06	3.59983e+06	2.81512e+06	5.05514e+06	3.10723e+06	3.57028e+06	3.16481e+06	4.02609e+06	3.76636e+06	4.45233e+06	4.89455e+06	2.90087e+06	2.92308e+06	4.89852e+06	2.63527e+06	3.20726e+06	2.22586e+06	2.73067e+06	2.30338e+06	3.78947e+06	3.77514e+06	3.31549e+06	1.44681e+06	2.62538e+06	2.84099e+06	3.24523e+06	2.40431e+06	2.19703e+06	3.80151e+06	3.12275e+06	3.20048e+06	2.66719e+06	3.88709e+06	4.34078e+06	3.92183e+06	4.02277e+06	2.93242e+06	3.3769e+06	3.81551e+06	3.54881e+06	3.02369e+06	3.03311e+06	2.43245e+06	2.05308e+06	3.66041e+06	2.43244e+06	2.23351e+06	2.10443e+06	3.03429e+06	1.57613e+06	3.48716e+06	2.96037e+06	4.76156e+06	2.89105e+06	2.38864e+06	3.11866e+06	2.35237e+06	2.56323e+06	2.99627e+06	2.57708e+06	4.9214e+06	1.64282e+06	3.69798e+06	2.62641e+06	4.35736e+06	2.88904e+06	3.65471e+06	2.90877e+06	2.22628e+06	2.45225e+06	2.20912e+06	1.67517e+06	2.42131e+06	2.7183e+06	2.19318e+06	1.88913e+06	2.91631e+06	2.53076e+06	1.91231e+06	3.3197e+06	1.32593e+06	1.49145e+06	2.29294e+06	2.67481e+06	3.07897e+06	3.90594e+06	3.46246e+06	2.23535e+06	4.01505e+06	3.09305e+06	3.79492e+06	1.91025e+06	4.13827e+06	2.85319e+06	1.44047e+06	3.90027e+06	3.39912e+06	1.60887e+06	2.24288e+06	2.02673e+06	4.39712e+06	1.96743e+06	3.22403e+06	3.22245e+06	2.7843e+06	3.81386e+06
0.649_182.1036	NA	NA	182.104	0.649	NA	NA	NA	NA	NA	level5	NA	NA	NA	NA	NA	937729	4.94069e+06	3.9027e+06	6.43632e+06	1.24205e+06	5.55916e+06	3.30466e+06	5.74702e+06	6.19634e+06	5.93054e+06	2.42138e+06	7.61502e+06	6.14136e+06	1.2417e+07	5.92975e+06	5.88132e+06	8.03706e+06	4.20906e+06	4.92887e+06	6.92137e+06	4.84889e+06	6.16729e+06	3.91823e+06	4.36536e+06	5.37648e+06	4.07446e+06	5.67415e+06	3.18401e+06	4.565e+06	3.67157e+06	5.63758e+06	2.47898e+06	5.95575e+06	4.39227e+06	1.02163e+06	3.49326e+06	5.76643e+06	4.79164e+06	3.11531e+06	2.13883e+06	1.07385e+07	3.43969e+06	4.52768e+06	3.48374e+06	6.73717e+06	3.693e+06	5.34651e+06	3.57033e+06	3.69019e+06	4.35693e+06	5.76963e+06	4.1542e+06	3.95294e+06	6.90601e+06	4.88078e+06	5.11714e+06	4.80628e+06	5.26785e+06	4.35615e+06	8.87054e+06	4.9117e+06	2.21243e+06	6.03813e+06	6.50994e+06	3.81838e+06	2.662e+06	4.87115e+06	4.65867e+06	4.90973e+06	1.68749e+07	1.1229e+07	5.33295e+06	4.2919e+06	7.99944e+06	3.85041e+06	6.76243e+06	4.11255e+06	5.21391e+06	4.28169e+06	6.33302e+06	6.07576e+06	3.14732e+06	2.76516e+06	5.14043e+06	5.05519e+06	2.84287e+06	6.8697e+06	8.53097e+06	5.86964e+06	3.45722e+06	2.90475e+06	1.03485e+07	1.12923e+07	4.82896e+06	5.94561e+06	5.4634e+06	6.20029e+06	3.83452e+06	4.78604e+06	1.14855e+07	4.0236e+06	4.24007e+06	5.27364e+06	5.38126e+06	3.71856e+06	5.10875e+06	7.08851e+06	6.24504e+06	4.69923e+06	5.83185e+06	2.97782e+06	4.08034e+06	3.92992e+06	6.22561e+06	4.38941e+06	3.76009e+06	4.10875e+06	4.77536e+06	4.33659e+06	4.66948e+06	5.30643e+06	3.99855e+06	579901	5.35373e+06	6.83776e+06	4.81942e+06	4.27016e+06	5.36569e+06	7.02e+06	6.2145e+06	8.84224e+06	7.44057e+06
0.649_295.8105	NA	NA	295.81	0.649	NA	NA	NA	NA	NA	level5	NA	NA	NA	NA	NA	2.21268e+07	1.23088e+07	9.67166e+06	1.12843e+07	1.72323e+07	1.18596e+07	1.13789e+07	1.07655e+07	1.46531e+07	1.18713e+07	1.30087e+07	1.56071e+07	1.33458e+07	1.33679e+07	1.38772e+07	1.35099e+07	2.0762e+07	9.35276e+06	1.27911e+07	7.75553e+06	1.27652e+07	1.5285e+07	1.29769e+07	1.34399e+07	1.21445e+07	1.20407e+07	1.68682e+07	9.80795e+06	1.17796e+07	1.2553e+07	1.32675e+07	1.16482e+07	1.23188e+07	1.15688e+07	1.46105e+07	1.37765e+07	1.47813e+07	1.27142e+07	1.14119e+07	1.32978e+07	1.54879e+07	1.47379e+07	9.35225e+06	1.18881e+07	1.2959e+07	1.32065e+07	1.35906e+07	1.38591e+07	8.3804e+06	1.52783e+07	9.73048e+06	1.30924e+07	1.25084e+07	1.02408e+07	1.25193e+07	1.62273e+07	9.66576e+06	9.48021e+06	1.23118e+07	1.7521e+07	1.23299e+07	1.30112e+07	2.02875e+07	1.725e+07	1.42384e+07	1.63022e+07	1.60027e+07	1.17171e+07	1.21156e+07	1.40036e+07	1.50602e+07	1.1148e+07	8.45595e+06	1.10981e+07	1.13207e+07	1.06599e+07	1.15535e+07	1.37488e+07	1.11104e+07	1.38397e+07	1.38521e+07	1.4022e+07	1.16094e+07	1.47611e+07	1.37441e+07	1.30403e+07	1.44069e+07	9.95094e+06	1.27236e+07	1.34094e+07	1.17595e+07	1.13043e+07	1.39593e+07	9.9849e+06	1.3762e+07	1.54797e+07	1.69435e+07	1.41636e+07	1.44109e+07	1.56047e+07	1.29512e+07	1.42257e+07	1.61183e+07	1.39104e+07	1.34715e+07	1.39892e+07	9.77024e+06	1.39697e+07	1.35951e+07	1.15832e+07	1.68239e+07	1.53938e+07	1.5079e+07	1.29553e+07	1.22298e+07	1.17122e+07	1.27323e+07	1.51058e+07	1.25785e+07	1.22637e+07	1.26155e+07	1.1723e+07	1.78799e+07	1.24023e+07	1.19032e+07	1.52498e+07	1.65328e+07	1.69183e+07	1.61666e+07	1.04411e+07	1.73551e+07	1.69658e+07
0.649_347.8067	NA	NA	347.807	0.649	NA	NA	NA	NA	NA	level5	NA	NA	NA	NA	NA	9.6933e+06	6.20646e+06	5.50645e+06	6.68063e+06	7.35034e+06	6.78169e+06	6.75558e+06	8.17082e+06	7.58052e+06	6.9494e+06	9.23163e+06	5.78656e+06	6.20231e+06	6.24913e+06	6.51221e+06	6.86185e+06	7.84896e+06	5.86243e+06	6.87324e+06	5.68278e+06	7.81127e+06	6.2136e+06	7.4586e+06	6.1207e+06	6.10472e+06	6.73738e+06	6.56484e+06	5.93154e+06	8.41819e+06	6.44701e+06	7.663e+06	6.91436e+06	4.5551e+06	8.21125e+06	6.74469e+06	7.03542e+06	6.15363e+06	7.58453e+06	6.07541e+06	6.58696e+06	6.30101e+06	6.76103e+06	7.34733e+06	6.52073e+06	7.28317e+06	7.75203e+06	5.50171e+06	6.42877e+06	7.46275e+06	6.87367e+06	5.84447e+06	6.07005e+06	7.23372e+06	7.30686e+06	7.35921e+06	7.14048e+06	5.93566e+06	6.71891e+06	7.2779e+06	6.03579e+06	7.19503e+06	6.60807e+06	6.45206e+06	6.47568e+06	6.68146e+06	6.77177e+06	6.88988e+06	6.87682e+06	7.32075e+06	6.04641e+06	5.87079e+06	6.52763e+06	7.68853e+06	6.40729e+06	5.58625e+06	6.52704e+06	6.23778e+06	7.39237e+06	6.55921e+06	7.85184e+06	7.94249e+06	6.6585e+06	7.30264e+06	7.15347e+06	6.93774e+06	6.15386e+06	7.29967e+06	6.56221e+06	7.94947e+06	7.45442e+06	7.61954e+06	6.6521e+06	7.68689e+06	6.28981e+06	5.5112e+06	5.80269e+06	6.51809e+06	6.7047e+06	6.58043e+06	5.84827e+06	7.2949e+06	7.44007e+06	6.58104e+06	7.17457e+06	6.24708e+06	6.94677e+06	7.04127e+06	7.31625e+06	6.60984e+06	6.8565e+06	6.73413e+06	8.01016e+06	7.81981e+06	7.14149e+06	7.21163e+06	7.64715e+06	7.85643e+06	7.48462e+06	7.11184e+06	7.20117e+06	6.37118e+06	6.62256e+06	4.05354e+06	6.2435e+06	5.65497e+06	6.74977e+06	7.22126e+06	7.06119e+06	7.3504e+06	5.43243e+06	5.73845e+06	3.47467e+06
0.649_347.824	NA	C5 H Cl N2 O4 S5	347.824	0.649	NA	NA	NA	NA	NA	level5	NA	NA	NA	NA	NA	1.24254e+07	4.56173e+06	3.82679e+06	4.36618e+06	6.41616e+06	5.53569e+06	6.1767e+06	6.0338e+06	6.37984e+06	5.07075e+06	5.15691e+06	5.17067e+06	4.58684e+06	4.13231e+06	4.40271e+06	5.55683e+06	5.31978e+06	4.25428e+06	4.89925e+06	3.17974e+06	5.73742e+06	5.13041e+06	6.39532e+06	5.46606e+06	5.10604e+06	5.80856e+06	4.71851e+06	4.97004e+06	4.95885e+06	6.05343e+06	5.07851e+06	6.37066e+06	4.01403e+06	5.66734e+06	5.0243e+06	5.22151e+06	5.31835e+06	6.45787e+06	4.64442e+06	6.57941e+06	4.56036e+06	4.43293e+06	3.58106e+06	5.80153e+06	5.96912e+06	4.9249e+06	4.80443e+06	5.81803e+06	3.69787e+06	5.95634e+06	4.5918e+06	5.60357e+06	5.41177e+06	5.5024e+06	5.32897e+06	6.7424e+06	5.71017e+06	3.87897e+06	6.06716e+06	4.10492e+06	5.69155e+06	5.72146e+06	5.27403e+06	4.82139e+06	4.65062e+06	4.52839e+06	4.70222e+06	5.29561e+06	5.20503e+06	4.59684e+06	5.174e+06	4.66283e+06	3.93505e+06	5.35786e+06	4.05226e+06	5.1838e+06	4.88168e+06	5.76922e+06	5.38759e+06	5.17056e+06	4.90168e+06	6.52202e+06	6.12362e+06	5.65319e+06	5.69055e+06	4.58147e+06	5.71927e+06	5.79997e+06	5.87311e+06	5.90021e+06	6.57154e+06	5.44e+06	5.42106e+06	5.26945e+06	3.8202e+06	4.03472e+06	5.11911e+06	4.91869e+06	4.46704e+06	4.39302e+06	5.43591e+06	5.36318e+06	7.61451e+06	5.23203e+06	4.5237e+06	5.89342e+06	3.32555e+06	4.89528e+06	5.09372e+06	5.01079e+06	5.59718e+06	6.49707e+06	6.33845e+06	5.30193e+06	5.65749e+06	5.19243e+06	5.43376e+06	5.38938e+06	5.42997e+06	5.06421e+06	4.85941e+06	4.81445e+06	3.04806e+06	4.39941e+06	4.66059e+06	5.46453e+06	6.03229e+06	4.95432e+06	5.69171e+06	3.47331e+06	4.15024e+06	2.2605e+06
0.649_391.7888	NA	C2 H2 Cl N2 O7 P S5	391.789	0.649	NA	NA	NA	NA	NA	level5	NA	NA	NA	NA	NA	1.11631e+07	3.90207e+06	4.07896e+06	5.10253e+06	6.49335e+06	6.40929e+06	8.08956e+06	7.96529e+06	6.75027e+06	7.02811e+06	5.24468e+06	2.89196e+06	4.02003e+06	3.17978e+06	4.68566e+06	6.38699e+06	3.33655e+06	5.05035e+06	4.88768e+06	5.36798e+06	6.40532e+06	3.43698e+06	7.38943e+06	4.43598e+06	5.38716e+06	7.1018e+06	3.46124e+06	4.65703e+06	5.90068e+06	7.23436e+06	6.48022e+06	8.44043e+06	3.78156e+06	7.63823e+06	4.71397e+06	5.69051e+06	5.50393e+06	6.48656e+06	5.99578e+06	7.21445e+06	4.04646e+06	4.40373e+06	6.21678e+06	6.23643e+06	6.68635e+06	5.5521e+06	4.3055e+06	6.85198e+06	8.18129e+06	5.46104e+06	5.28128e+06	6.17053e+06	5.23775e+06	6.40192e+06	5.84462e+06	4.9385e+06	6.83875e+06	6.09777e+06	6.96315e+06	1.86711e+06	6.35187e+06	7.44285e+06	3.883e+06	3.68526e+06	4.62427e+06	3.51345e+06	3.87805e+06	5.60505e+06	8.19231e+06	4.41689e+06	4.48993e+06	5.128e+06	8.16753e+06	6.80784e+06	4.35935e+06	5.9008e+06	5.03379e+06	6.42638e+06	5.43867e+06	6.52899e+06	5.72282e+06	6.19431e+06	6.50791e+06	5.57064e+06	6.20458e+06	4.95706e+06	5.80494e+06	7.63692e+06	6.73359e+06	6.1357e+06	9.88658e+06	6.4801e+06	6.13535e+06	7.506e+06	3.06286e+06	3.26095e+06	3.99505e+06	4.81483e+06	3.64615e+06	2.63806e+06	5.50647e+06	5.40287e+06	4.96124e+06	4.38656e+06	4.15448e+06	5.86491e+06	5.53114e+06	4.61394e+06	4.96377e+06	6.405e+06	4.01218e+06	5.65188e+06	6.39542e+06	5.15954e+06	5.49432e+06	6.57611e+06	5.77092e+06	5.41896e+06	6.69201e+06	6.44822e+06	3.97606e+06	4.95034e+06	1.26808e+06	4.34817e+06	3.85991e+06	5.12039e+06	4.34565e+06	4.76835e+06	4.82378e+06	3.50728e+06	2.22057e+06	196543
0.649_407.7629	NA	C3 H3 Cl O7 P2 S5	407.763	0.649	NA	NA	NA	NA	NA	level5	NA	NA	NA	NA	NA	1.13677e+07	5.3718e+06	4.71541e+06	5.39802e+06	7.06436e+06	7.33955e+06	6.99388e+06	7.90756e+06	7.23942e+06	7.47924e+06	6.21999e+06	5.16318e+06	6.41577e+06	5.32148e+06	5.96188e+06	6.27214e+06	6.36344e+06	5.46276e+06	6.50164e+06	5.97756e+06	7.49011e+06	6.10593e+06	7.45496e+06	5.24754e+06	5.83758e+06	7.40259e+06	5.96158e+06	6.51418e+06	7.00131e+06	6.67047e+06	8.05346e+06	7.21001e+06	4.51099e+06	7.66534e+06	6.04669e+06	6.5399e+06	6.82353e+06	7.31808e+06	6.28343e+06	7.37417e+06	5.93527e+06	6.32841e+06	6.95677e+06	6.14956e+06	7.03051e+06	7.4432e+06	5.57475e+06	6.83298e+06	7.81595e+06	6.64741e+06	5.66856e+06	6.51001e+06	6.91103e+06	7.11648e+06	7.0397e+06	7.02004e+06	6.4967e+06	7.09135e+06	7.07312e+06	5.21477e+06	6.63112e+06	6.89454e+06	5.82841e+06	6.36928e+06	5.97345e+06	6.17154e+06	6.35225e+06	6.62178e+06	7.58539e+06	6.35746e+06	6.32988e+06	6.27688e+06	7.71431e+06	6.37699e+06	5.70289e+06	6.5661e+06	5.68269e+06	6.97706e+06	6.55063e+06	7.48352e+06	7.25889e+06	6.96832e+06	6.51787e+06	7.18661e+06	6.68952e+06	6.09241e+06	6.94941e+06	6.88543e+06	7.5872e+06	6.92014e+06	8.20179e+06	6.7026e+06	7.47688e+06	6.71069e+06	5.21186e+06	5.46107e+06	5.94184e+06	6.27743e+06	5.9497e+06	4.9289e+06	7.28173e+06	6.76757e+06	6.26755e+06	6.23781e+06	5.59633e+06	6.98788e+06	7.10313e+06	7.01162e+06	6.57035e+06	6.2082e+06	5.93965e+06	7.45939e+06	6.52398e+06	6.1575e+06	7.1494e+06	7.14526e+06	7.33513e+06	7.37753e+06	6.99666e+06	7.68332e+06	5.6013e+06	5.5425e+06	3.87067e+06	5.88055e+06	5.09546e+06	6.82352e+06	6.81591e+06	6.81533e+06	6.9388e+06	5.14752e+06	4.75568e+06	2.37535e+06
0.649_551.8966	NA	C10 H15 Cl O16 P2 S2	551.897	0.649	NA	NA	NA	NA	NA	level5	NA	NA	NA	NA	NA	1.72572e+06	1.64932e+06	1.63793e+06	1.77187e+06	1.90883e+06	1.60646e+06	1.4678e+06	1.80497e+06	2.07088e+06	1.83035e+06	2.14512e+06	2.42688e+06	2.08654e+06	2.31744e+06	2.41946e+06	2.05372e+06	3.00089e+06	1.37759e+06	2.38142e+06	1.55921e+06	2.24345e+06	2.13203e+06	1.88135e+06	1.96018e+06	2.0181e+06	2.07977e+06	2.3482e+06	1.65826e+06	1.86717e+06	1.43784e+06	2.09323e+06	1.55948e+06	1.98432e+06	1.8787e+06	1.93581e+06	2.15263e+06	1.77967e+06	1.92007e+06	1.41988e+06	1.75871e+06	2.25784e+06	2.1662e+06	1.46028e+06	1.69505e+06	1.93955e+06	2.00143e+06	1.96584e+06	2.1207e+06	1.38858e+06	2.40844e+06	1.71718e+06	1.75536e+06	1.83659e+06	1.95604e+06	1.81759e+06	2.11411e+06	1.76452e+06	1.6966e+06	1.69887e+06	2.08002e+06	1.7683e+06	1.43637e+06	2.17677e+06	2.4607e+06	2.26888e+06	1.74852e+06	2.34387e+06	1.91181e+06	1.55038e+06	1.65724e+06	2.02847e+06	1.73474e+06	1.51458e+06	1.5013e+06	1.94933e+06	1.62075e+06	1.66035e+06	2.00318e+06	1.55987e+06	2.35386e+06	1.80261e+06	1.84137e+06	1.73969e+06	2.19516e+06	1.59353e+06	1.72855e+06	1.88817e+06	1.22601e+06	1.83203e+06	2.03679e+06	1.5069e+06	1.34546e+06	2.28066e+06	1.41802e+06	2.05226e+06	2.14601e+06	2.31631e+06	1.94116e+06	2.34671e+06	2.69997e+06	2.25292e+06	2.49232e+06	2.36076e+06	2.20812e+06	2.294e+06	2.00035e+06	1.97129e+06	1.91627e+06	2.28894e+06	1.69893e+06	2.52327e+06	1.98193e+06	2.14561e+06	2.22481e+06	2.30193e+06	1.89643e+06	2.35182e+06	2.11787e+06	1.69503e+06	2.12854e+06	2.23352e+06	2.10702e+06	2.68372e+06	1.78491e+06	2.02535e+06	2.13916e+06	2.05957e+06	2.40875e+06	2.74638e+06	1.96365e+06	2.73817e+06	2.7319e+06
0.65_174.1371	N~6~,n~6~-dimethyllysine	C8 H18 N2 O2	174.137	0.65	NA	S3676766	HMDB0013287	NA	NA	level4	Organic acids and derivatives	Carboxylic acids and derivatives	Amino acids, peptides, and analogues	Amino acids, peptides, and analogues	NA	647646	659104	1.45929e+06	1.24767e+06	655700	1.3479e+06	865359	1.68135e+06	778180	563151	907530	1.21796e+06	1.90507e+06	1.70153e+06	619385	707365	1.75458e+06	1.05608e+06	737486	1.28815e+06	683862	482250	2.77482e+06	2.63706e+06	1.0358e+06	2.23936e+06	1.19055e+06	1.00394e+06	731967	1.11721e+06	1.10142e+06	598477	987494	808406	2.86193e+06	632798	1.38118e+06	1.27792e+06	2.27579e+06	510743	2.66364e+06	587041	946342	1.8176e+06	2.30611e+06	690461	1.01194e+06	579518	964066	1.16356e+06	1.35639e+06	982897	587198	2.69767e+06	662086	533212	2.18942e+06	1.97104e+06	723048	2.29716e+06	658495	946263	826705	1.51321e+06	574976	3.82921e+06	1.01478e+06	618263	1.13917e+06	3.75428e+06	3.44028e+06	1.35753e+06	1.9583e+06	5.53301e+06	652998	2.47901e+06	923684	1.65319e+06	940762	511371	1.39593e+06	544239	2.12917e+06	849795	1.30592e+06	961498	2.48358e+06	6.60387e+06	1.41776e+06	828021	2.16478e+06	2.27445e+06	3.27162e+06	1.84084e+06	1.45071e+06	473141	1.65956e+06	941254	588290	2.24317e+06	716867	598078	772572	590285	576749	1.1832e+06	906981	1.88958e+06	499975	756829	645343	566129	554204	759601	621297	516863	571484	1.12205e+06	2.64783e+06	759829	500695	687055	494135	1.18472e+06	4.57503e+06	640262	536516	615513	1.05028e+06	692849	2.55347e+06	2.92187e+06
0.65_199.0614	NA	C6 H10 N5 O P	199.061	0.65	NA	NA	NA	NA	NA	level5	NA	NA	NA	NA	NA	6.17638e+07	3.47344e+07	3.08963e+07	5.11863e+07	5.67841e+07	4.81132e+07	6.2769e+07	4.32512e+07	9.04564e+07	5.83006e+07	5.48983e+07	5.44424e+07	6.56303e+07	5.91595e+07	6.35952e+07	4.02839e+07	6.31853e+07	5.44661e+07	5.1944e+07	3.64075e+07	6.14454e+07	3.79821e+07	3.72717e+07	5.51451e+07	5.73908e+07	5.12092e+07	4.60227e+07	3.1504e+07	6.93844e+07	3.23111e+07	7.10787e+07	4.36834e+07	8.56735e+07	7.20506e+07	9.42971e+07	5.60342e+07	5.51289e+07	5.32498e+07	1.51094e+07	6.00415e+07	5.13925e+07	6.01659e+07	4.4832e+07	2.96679e+07	5.83207e+07	5.56058e+07	4.89362e+07	7.64858e+07	1.82982e+07	7.99292e+07	4.61682e+07	3.0859e+07	5.88099e+07	5.3283e+07	7.11022e+07	7.63071e+07	4.34109e+07	4.0996e+07	6.23977e+07	5.05838e+07	5.36396e+07	3.98913e+07	4.54756e+07	8.72396e+07	8.13261e+07	5.25037e+07	8.97699e+07	6.64098e+07	3.85079e+07	7.81512e+07	2.74369e+07	5.58069e+07	4.2368e+07	3.06948e+07	3.16373e+07	7.72047e+07	1.17505e+07	5.99729e+07	3.46998e+07	8.59608e+07	4.78167e+07	6.27029e+07	5.19688e+07	7.55304e+07	3.96321e+07	2.78488e+07	4.86898e+07	6.88005e+07	2.7475e+07	6.1882e+07	8.11568e+07	1.50418e+07	7.40635e+07	5.05044e+07	6.71658e+07	5.26234e+07	5.74234e+07	6.68084e+07	7.82609e+07	5.50342e+07	6.74624e+07	7.10418e+07	5.74005e+07	7.36974e+07	5.60947e+07	6.64137e+07	8.26681e+07	5.22861e+07	7.36788e+07	1.19892e+08	7.10805e+07	5.88847e+07	4.32854e+07	7.2744e+07	6.49269e+07	5.87696e+07	6.74491e+07	5.57739e+07	5.66965e+07	6.08794e+07	6.046e+07	4.2221e+07	8.09928e+07	4.78184e+07	5.73528e+07	7.75552e+07	8.11989e+07	7.00782e+07	7.57816e+07	3.80393e+07	4.8733e+07	4.7366e+07
0.65_219.881	NA	NA	219.881	0.65	NA	NA	NA	NA	NA	level5	NA	NA	NA	NA	NA	4.79336e+07	1.5914e+07	1.07651e+07	1.44343e+07	2.42966e+07	2.06042e+07	2.33185e+07	1.77537e+07	2.30978e+07	2.02304e+07	1.67678e+07	1.5883e+07	1.47383e+07	1.79807e+07	1.76968e+07	2.31482e+07	2.63581e+07	1.49325e+07	1.74464e+07	1.16499e+07	1.8623e+07	1.81869e+07	1.98774e+07	1.47249e+07	1.56182e+07	1.949e+07	2.15436e+07	1.60223e+07	1.67983e+07	2.20768e+07	2.09444e+07	1.77292e+07	1.46105e+07	2.00954e+07	2.34398e+07	2.44669e+07	1.71354e+07	1.86911e+07	2.02639e+07	2.38062e+07	1.74204e+07	2.46399e+07	1.4916e+07	2.368e+07	1.92498e+07	1.91082e+07	1.81542e+07	2.51831e+07	1.23154e+07	1.81747e+07	1.31433e+07	1.96076e+07	1.613e+07	1.35479e+07	2.43706e+07	1.85323e+07	2.1061e+07	1.70001e+07	1.6949e+07	1.84475e+07	2.27451e+07	2.30047e+07	2.24782e+07	1.78279e+07	2.132e+07	2.13783e+07	1.81835e+07	2.00548e+07	1.62249e+07	1.74473e+07	2.09698e+07	1.31275e+07	1.37851e+07	1.69738e+07	1.60057e+07	1.53292e+07	1.9762e+07	1.83985e+07	1.76907e+07	2.22618e+07	1.5681e+07	1.95818e+07	2.10361e+07	1.78215e+07	1.9714e+07	1.79523e+07	2.2845e+07	2.17585e+07	1.82734e+07	2.12472e+07	2.02139e+07	1.78147e+07	1.71338e+07	1.40978e+07	1.48655e+07	1.68626e+07	2.27794e+07	2.19425e+07	1.51849e+07	1.57005e+07	1.7855e+07	1.92129e+07	2.41405e+07	1.69959e+07	1.82656e+07	2.318e+07	1.17087e+07	2.32792e+07	2.22609e+07	2.13232e+07	2.17933e+07	2.10612e+07	2.69205e+07	2.4369e+07	1.64352e+07	1.69957e+07	2.01315e+07	1.70931e+07	1.88212e+07	1.85082e+07	1.77927e+07	1.70538e+07	1.72254e+07	1.54705e+07	1.43613e+07	2.30224e+07	1.96906e+07	1.94542e+07	2.28635e+07	1.46367e+07	1.47521e+07	1.21448e+07
0.65_221.878	NA	C5 H2 Cl P3 S	221.878	0.65	NA	NA	NA	NA	NA	level5	NA	NA	NA	NA	NA	3.1438e+07	1.60909e+07	1.36651e+07	1.52917e+07	2.04589e+07	1.95071e+07	1.18954e+07	1.3258e+07	2.17924e+07	2.24063e+07	1.90693e+07	1.87444e+07	1.52496e+07	1.50584e+07	1.45674e+07	1.88149e+07	1.68388e+07	1.40339e+07	1.85267e+07	9.26793e+06	1.99266e+07	2.21511e+07	1.53245e+07	1.44625e+07	1.6832e+07	1.48909e+07	1.61173e+07	1.55577e+07	1.3013e+07	1.69711e+07	1.75297e+07	1.77945e+07	1.45271e+07	1.83956e+07	1.34378e+07	1.43517e+07	2.1518e+07	1.36743e+07	1.59882e+07	1.77157e+07	1.66008e+07	2.15692e+07	1.40198e+07	1.36304e+07	1.91001e+07	1.80344e+07	1.50049e+07	1.72603e+07	1.02651e+07	1.85653e+07	1.85561e+07	1.55494e+07	1.63773e+07	1.58101e+07	1.41579e+07	1.88502e+07	1.68737e+07	1.45349e+07	1.73235e+07	1.6785e+07	1.73942e+07	2.27002e+07	1.98194e+07	1.71277e+07	1.71155e+07	1.40654e+07	1.74187e+07	1.62244e+07	1.45307e+07	1.64244e+07	2.29305e+07	1.52672e+07	1.39998e+07	1.70628e+07	1.3006e+07	1.60925e+07	1.62384e+07	1.82611e+07	1.89024e+07	1.73574e+07	1.84743e+07	2.2136e+07	1.39046e+07	1.85946e+07	1.36249e+07	1.60395e+07	2.01455e+07	1.58654e+07	1.93677e+07	2.19247e+07	1.99871e+07	1.39357e+07	1.883e+07	1.56023e+07	1.43815e+07	1.23069e+07	1.62331e+07	1.69651e+07	1.73729e+07	1.90985e+07	1.78464e+07	1.79437e+07	2.145e+07	1.73395e+07	1.56926e+07	1.7218e+07	1.33522e+07	1.61533e+07	1.7574e+07	1.65214e+07	1.96642e+07	1.97462e+07	1.4697e+07	1.76128e+07	2.17999e+07	1.6592e+07	1.45197e+07	1.97114e+07	1.8182e+07	1.74462e+07	1.63159e+07	1.60882e+07	1.12584e+07	1.1878e+07	1.55858e+07	1.68052e+07	2.22983e+07	1.79205e+07	2.1603e+07	1.31513e+07	1.75646e+07	1.24032e+07
0.65_263.8454	NA	NA	263.845	0.65	NA	NA	NA	NA	NA	level5	NA	NA	NA	NA	NA	2.83639e+07	9.89589e+06	9.44691e+06	1.14422e+07	1.52235e+07	1.46584e+07	1.77962e+07	1.64573e+07	1.36125e+07	1.44319e+07	1.23355e+07	8.4951e+06	1.07199e+07	8.10295e+06	1.02285e+07	1.5606e+07	8.93957e+06	1.21323e+07	1.22367e+07	1.24834e+07	1.63811e+07	9.53933e+06	1.76869e+07	1.14416e+07	1.30733e+07	1.59636e+07	9.02033e+06	1.27715e+07	1.52864e+07	1.6543e+07	1.41506e+07	1.74271e+07	8.9934e+06	1.78804e+07	1.17252e+07	1.42122e+07	1.35017e+07	1.45794e+07	1.4898e+07	1.57639e+07	9.09702e+06	1.06435e+07	1.47708e+07	1.45769e+07	1.56025e+07	1.37972e+07	1.01028e+07	1.55338e+07	1.94127e+07	1.32006e+07	1.27003e+07	1.64852e+07	1.29581e+07	1.64247e+07	1.57708e+07	1.28395e+07	1.55842e+07	1.5194e+07	1.43062e+07	7.46515e+06	1.49313e+07	1.61464e+07	1.10147e+07	1.01192e+07	1.15044e+07	9.91604e+06	1.11145e+07	1.26712e+07	1.88995e+07	1.06535e+07	1.13133e+07	1.20604e+07	1.83525e+07	1.60607e+07	1.01173e+07	1.43038e+07	1.18008e+07	1.46661e+07	1.34287e+07	1.41071e+07	1.43236e+07	1.35761e+07	1.64973e+07	1.34537e+07	1.41834e+07	1.13379e+07	1.33479e+07	1.83716e+07	1.66385e+07	1.48802e+07	2.19248e+07	1.43765e+07	1.39973e+07	1.68752e+07	8.90403e+06	9.18857e+06	9.51321e+06	1.11201e+07	9.35875e+06	7.49122e+06	1.35106e+07	1.29967e+07	1.2659e+07	1.0396e+07	9.91777e+06	1.50437e+07	1.33592e+07	1.28868e+07	1.20674e+07	1.39884e+07	1.07004e+07	1.54281e+07	1.44078e+07	1.38473e+07	1.22502e+07	1.51413e+07	1.46534e+07	1.35914e+07	1.55959e+07	1.47503e+07	1.09031e+07	1.27603e+07	4.63375e+06	9.73499e+06	9.60416e+06	1.79175e+07	1.1793e+07	1.22686e+07	1.32261e+07	9.00437e+06	7.24919e+06	2.93668e+06
0.65_279.8193	NA	NA	279.819	0.65	NA	NA	NA	NA	NA	level5	NA	NA	NA	NA	NA	1.77895e+07	9.20913e+06	8.23107e+06	8.75692e+06	1.16501e+07	1.03734e+07	1.10712e+07	1.2132e+07	1.1844e+07	1.10694e+07	1.06564e+07	8.81466e+06	9.05339e+06	9.17677e+06	9.3815e+06	1.08052e+07	1.11708e+07	8.27278e+06	1.06156e+07	9.10199e+06	1.14872e+07	9.60855e+06	1.20084e+07	9.31486e+06	1.03281e+07	1.05505e+07	1.0331e+07	9.33032e+06	1.07455e+07	1.01883e+07	1.1897e+07	1.01078e+07	7.67813e+06	1.20695e+07	9.99127e+06	1.09775e+07	1.0639e+07	1.15611e+07	9.32065e+06	1.03995e+07	9.76239e+06	1.00356e+07	1.07955e+07	1.01143e+07	1.0941e+07	1.1585e+07	9.27475e+06	1.08475e+07	1.09683e+07	1.13134e+07	9.14868e+06	9.84954e+06	1.04413e+07	1.07576e+07	1.12114e+07	1.14169e+07	9.44704e+06	1.08386e+07	1.09723e+07	9.29432e+06	1.05779e+07	1.02951e+07	9.77486e+06	1.03265e+07	1.00332e+07	9.73354e+06	1.07774e+07	1.0342e+07	1.17034e+07	9.46557e+06	1.0357e+07	9.42407e+06	1.1296e+07	1.00668e+07	8.99414e+06	9.12979e+06	9.31267e+06	1.15959e+07	1.00022e+07	1.07985e+07	1.13813e+07	1.06039e+07	1.08971e+07	1.08561e+07	1.01784e+07	9.3895e+06	1.10138e+07	1.03578e+07	1.14077e+07	1.10226e+07	1.16544e+07	1.02051e+07	1.19615e+07	9.99677e+06	8.87965e+06	8.4925e+06	9.67443e+06	9.83136e+06	9.76382e+06	8.20289e+06	1.11097e+07	1.07633e+07	1.07454e+07	1.0203e+07	8.73428e+06	9.76957e+06	9.98932e+06	1.12773e+07	9.8952e+06	9.81817e+06	1.06143e+07	1.17119e+07	1.04853e+07	1.0264e+07	1.00301e+07	1.18491e+07	1.1582e+07	1.09885e+07	1.06695e+07	1.0525e+07	9.73308e+06	9.01308e+06	7.19399e+06	9.19124e+06	8.57455e+06	1.04693e+07	1.0125e+07	1.0369e+07	1.12645e+07	8.38171e+06	8.39219e+06	5.23217e+06
0.65_281.8164	NA	NA	281.816	0.65	NA	NA	NA	NA	NA	level5	NA	NA	NA	NA	NA	1.79345e+07	9.18455e+06	7.90902e+06	8.62492e+06	1.1622e+07	1.10082e+07	1.13142e+07	1.17822e+07	1.14005e+07	1.15197e+07	9.83874e+06	8.80454e+06	9.5336e+06	9.34284e+06	9.81685e+06	1.09573e+07	1.09481e+07	8.62595e+06	1.07386e+07	9.27138e+06	1.12641e+07	9.83868e+06	1.19039e+07	8.55993e+06	1.05618e+07	1.12022e+07	1.03296e+07	8.44101e+06	1.13461e+07	1.05101e+07	1.21989e+07	1.05547e+07	7.66522e+06	1.16832e+07	1.02299e+07	1.10131e+07	1.09694e+07	1.19677e+07	9.61494e+06	1.08367e+07	9.40861e+06	1.03007e+07	1.08453e+07	1.04482e+07	1.12783e+07	1.08262e+07	8.90818e+06	1.11449e+07	1.13428e+07	1.0688e+07	9.12748e+06	9.88393e+06	1.05694e+07	1.0118e+07	1.08862e+07	1.12843e+07	9.67788e+06	1.06806e+07	1.06138e+07	9.42972e+06	1.06747e+07	1.05992e+07	1.05634e+07	9.99079e+06	1.00163e+07	9.90509e+06	1.07411e+07	1.02424e+07	1.17439e+07	8.82482e+06	1.02576e+07	9.20973e+06	1.17589e+07	9.95545e+06	9.00805e+06	9.69987e+06	9.6688e+06	1.13533e+07	1.03175e+07	1.11959e+07	1.07156e+07	1.03544e+07	1.04468e+07	1.0786e+07	1.05498e+07	9.98196e+06	1.10604e+07	1.071e+07	1.14626e+07	1.12367e+07	1.18103e+07	1.01565e+07	1.13193e+07	1.01453e+07	8.67581e+06	9.13429e+06	9.73013e+06	9.95057e+06	9.49792e+06	9.05509e+06	1.10593e+07	1.04939e+07	1.03065e+07	1.01662e+07	9.74029e+06	1.00978e+07	1.04913e+07	1.12466e+07	1.01445e+07	1.05648e+07	1.10959e+07	1.17962e+07	1.08254e+07	1.0386e+07	1.03815e+07	1.10306e+07	1.0842e+07	1.15743e+07	1.1489e+07	1.06222e+07	9.6795e+06	9.8115e+06	7.07719e+06	9.28677e+06	8.62071e+06	1.08121e+07	1.04145e+07	1.0897e+07	1.1637e+07	8.75628e+06	8.00712e+06	5.42352e+06
0.65_345.0018	NA	C9 H9 N5 O6 P2	345.002	0.65	NA	NA	NA	NA	NA	level5	NA	NA	NA	NA	NA	4.16755e+06	6.02767e+06	5.46081e+06	8.57946e+06	6.03912e+06	6.32266e+06	9.99311e+06	3.34155e+06	5.42664e+06	7.78745e+06	3.46744e+06	9.64354e+06	4.08882e+06	6.68711e+06	7.84253e+06	4.78693e+06	6.04913e+06	5.60493e+06	7.85147e+06	8.39738e+06	1.35824e+07	6.92229e+06	6.1273e+06	5.51856e+06	5.40202e+06	2.73876e+06	6.81738e+06	1.10624e+07	6.62466e+06	2.15897e+06	8.23511e+06	5.62009e+06	6.02384e+06	9.22464e+06	1.30917e+07	4.10285e+06	4.02005e+06	3.79648e+06	3.28193e+06	6.67188e+06	6.78882e+06	5.72305e+06	5.35847e+06	3.11282e+06	5.94469e+06	6.7793e+06	5.78149e+06	3.7658e+06	4.95178e+06	1.07509e+07	5.07561e+06	4.55582e+06	7.37971e+06	6.60651e+06	4.19952e+06	1.29194e+07	6.81387e+06	5.0678e+06	7.03998e+06	7.73187e+06	7.15991e+06	7.86138e+06	3.52953e+06	5.83809e+06	9.47709e+06	5.07282e+06	7.1493e+06	6.15548e+06	2.45626e+06	1.23638e+07	7.04997e+06	1.0284e+07	4.00673e+06	5.33968e+06	7.52812e+06	2.02033e+06	9.32647e+06	7.59923e+06	5.62759e+06	8.77159e+06	1.03309e+07	8.34622e+06	6.20187e+06	6.39154e+06	2.55518e+06	1.57634e+07	1.09446e+07	4.8765e+06	7.59401e+06	4.39312e+06	2.79542e+06	7.84638e+06	7.7513e+06	6.73625e+06	8.08217e+06	7.4457e+06	6.05457e+06	3.50432e+06	3.88956e+06	7.72304e+06	3.84611e+06	1.47014e+07	1.04651e+07	6.34487e+06	6.43584e+06	5.69333e+06	8.29989e+06	8.21104e+06	8.66589e+06	3.25488e+06	7.31231e+06	1.00827e+07	3.04449e+06	4.94913e+06	6.84841e+06	6.88133e+06	1.05956e+07	7.78084e+06	1.57373e+06	2.07476e+07	7.98886e+06	6.52813e+06	6.91123e+06	6.64973e+06	7.94887e+06	5.9004e+06	4.13884e+06	8.11085e+06	6.51362e+06	6.38881e+06	4.2161e+06	5.34075e+06
0.65_345.827	NA	NA	345.827	0.65	NA	NA	NA	NA	NA	level5	NA	NA	NA	NA	NA	8.60267e+06	3.55591e+06	3.02769e+06	3.84347e+06	4.16555e+06	4.23838e+06	4.73503e+06	4.69874e+06	4.62604e+06	4.5842e+06	4.18374e+06	3.96919e+06	3.49816e+06	3.36644e+06	3.47848e+06	4.66939e+06	4.35212e+06	3.47392e+06	3.97541e+06	2.64255e+06	4.8077e+06	4.19063e+06	4.86533e+06	4.49225e+06	3.92816e+06	4.67086e+06	3.54679e+06	3.98683e+06	3.96472e+06	4.19755e+06	3.98827e+06	4.24474e+06	3.24728e+06	4.58231e+06	3.85099e+06	4.83154e+06	4.15716e+06	4.52744e+06	3.17124e+06	4.65806e+06	3.61006e+06	3.81502e+06	3.00678e+06	3.84972e+06	4.4965e+06	4.03109e+06	3.67021e+06	4.3135e+06	3.37105e+06	4.7211e+06	3.66563e+06	4.24112e+06	4.15382e+06	4.39836e+06	4.25242e+06	4.25532e+06	4.53813e+06	3.33261e+06	4.57611e+06	3.21048e+06	4.53917e+06	4.48276e+06	3.79518e+06	3.44065e+06	4.09825e+06	3.85657e+06	3.71287e+06	4.41503e+06	4.51395e+06	3.68657e+06	4.28122e+06	3.86265e+06	3.35701e+06	3.95231e+06	3.36336e+06	4.19483e+06	3.77691e+06	4.65307e+06	3.59205e+06	4.11826e+06	4.19155e+06	4.52167e+06	4.64438e+06	4.55765e+06	4.58807e+06	3.42207e+06	4.68354e+06	4.28044e+06	4.7253e+06	4.55702e+06	5.24226e+06	4.33633e+06	4.40826e+06	4.17159e+06	3.11892e+06	3.41561e+06	3.87929e+06	3.92632e+06	3.59493e+06	3.54537e+06	4.29641e+06	4.47423e+06	4.11946e+06	3.69502e+06	3.4553e+06	3.97363e+06	2.80899e+06	4.30376e+06	4.20137e+06	3.33221e+06	4.32085e+06	4.83133e+06	4.79026e+06	4.28314e+06	4.43131e+06	4.15148e+06	4.61266e+06	4.37957e+06	4.60179e+06	4.04439e+06	3.84656e+06	3.95216e+06	2.52621e+06	3.62528e+06	3.72448e+06	4.20997e+06	4.11348e+06	4.0889e+06	4.86143e+06	2.90903e+06	3.31018e+06	1.68923e+06
0.65_421.7564	NA	NA	421.756	0.65	NA	NA	NA	NA	NA	level5	NA	NA	NA	NA	NA	2.77206e+06	1.77867e+06	1.20981e+06	1.72945e+06	1.9646e+06	1.61163e+06	1.60597e+06	1.9458e+06	1.91159e+06	2.19045e+06	1.9556e+06	2.2609e+06	1.63323e+06	2.2077e+06	1.77621e+06	1.75631e+06	2.76051e+06	1.31181e+06	1.94972e+06	1.11101e+06	2.01551e+06	2.20053e+06	1.78452e+06	1.97406e+06	1.82225e+06	1.65359e+06	1.81724e+06	1.68466e+06	1.62077e+06	1.74506e+06	1.83447e+06	1.72429e+06	1.51801e+06	1.74647e+06	1.84733e+06	2.14222e+06	1.88074e+06	1.81023e+06	1.50111e+06	1.74361e+06	1.91826e+06	1.90305e+06	1.22384e+06	1.64214e+06	1.8868e+06	1.67918e+06	1.80041e+06	1.52834e+06	1.1976e+06	2.03904e+06	1.55511e+06	1.86946e+06	1.74786e+06	1.71173e+06	1.86797e+06	2.19748e+06	1.4067e+06	1.56082e+06	1.98927e+06	2.11579e+06	1.83895e+06	1.89293e+06	1.87141e+06	2.11271e+06	1.80085e+06	2.00671e+06	2.23883e+06	1.73813e+06	1.78981e+06	1.86987e+06	2.24673e+06	1.70829e+06	1.32951e+06	1.66342e+06	1.4413e+06	1.74377e+06	1.75565e+06	1.85527e+06	1.72157e+06	2.0989e+06	1.75681e+06	1.97547e+06	1.8098e+06	1.89594e+06	1.86443e+06	1.57766e+06	2.19103e+06	1.4875e+06	1.81705e+06	1.85235e+06	1.75031e+06	1.65592e+06	2.02395e+06	1.58652e+06	1.8736e+06	2.03932e+06	1.82073e+06	1.89985e+06	1.89863e+06	2.11382e+06	2.15977e+06	2.19099e+06	1.89679e+06	1.97351e+06	1.85967e+06	1.88103e+06	1.34404e+06	1.81424e+06	2.0205e+06	1.81629e+06	2.4195e+06	2.55489e+06	1.98721e+06	1.96336e+06	2.1906e+06	1.80488e+06	1.86542e+06	1.86925e+06	1.59998e+06	1.71121e+06	2.09173e+06	1.50412e+06	2.14106e+06	1.73287e+06	1.76414e+06	2.08331e+06	1.97992e+06	2.28796e+06	2.4456e+06	1.3363e+06	2.15613e+06	1.53656e+06
0.65_479.715	NA	NA	479.715	0.65	NA	NA	NA	NA	NA	level5	NA	NA	NA	NA	NA	3.90901e+06	1.88855e+06	1.47919e+06	1.93957e+06	2.80214e+06	1.89597e+06	2.06129e+06	2.11013e+06	2.20334e+06	2.27944e+06	2.25454e+06	2.44546e+06	2.10433e+06	2.04718e+06	2.10966e+06	2.27618e+06	3.26161e+06	1.88887e+06	2.18319e+06	1.22155e+06	2.31073e+06	2.38929e+06	2.25211e+06	2.10166e+06	2.15106e+06	2.34252e+06	2.4653e+06	2.00366e+06	1.95123e+06	1.74841e+06	2.5018e+06	1.97246e+06	1.67142e+06	2.05904e+06	2.23862e+06	2.6588e+06	2.20883e+06	2.39096e+06	1.88696e+06	2.16363e+06	2.27008e+06	2.23175e+06	1.41206e+06	2.00195e+06	2.20217e+06	2.39633e+06	1.86659e+06	2.17678e+06	1.28259e+06	2.55544e+06	1.62117e+06	2.07601e+06	2.17393e+06	1.9252e+06	2.08076e+06	2.46056e+06	1.42922e+06	1.72561e+06	2.15976e+06	2.41361e+06	2.23467e+06	2.2132e+06	2.4508e+06	2.3493e+06	2.27068e+06	2.35298e+06	2.50787e+06	2.07699e+06	2.06142e+06	2.28636e+06	2.30047e+06	2.04324e+06	1.6053e+06	2.1038e+06	1.72191e+06	2.03984e+06	2.02804e+06	2.12522e+06	1.90054e+06	2.27703e+06	2.29097e+06	2.15468e+06	2.16409e+06	2.26524e+06	2.22955e+06	2.04382e+06	2.49415e+06	1.96164e+06	2.38359e+06	2.21517e+06	2.13348e+06	2.14869e+06	2.36086e+06	1.77473e+06	1.91813e+06	2.38926e+06	2.39494e+06	2.24501e+06	2.29375e+06	2.09871e+06	2.30652e+06	2.39187e+06	2.47592e+06	2.12012e+06	1.96834e+06	2.37737e+06	1.46164e+06	2.19181e+06	2.36071e+06	1.8301e+06	2.58874e+06	2.55357e+06	2.35489e+06	2.22033e+06	2.2279e+06	2.04585e+06	2.45676e+06	2.34227e+06	2.12092e+06	1.72015e+06	1.91694e+06	2.01554e+06	2.0208e+06	2.09212e+06	2.04909e+06	2.45839e+06	2.57974e+06	2.38374e+06	2.71688e+06	1.64778e+06	2.3489e+06	1.45958e+06
0.65_493.9386	NA	C10 H22 Cl O8 P3 S3	493.939	0.65	NA	NA	NA	NA	NA	level5	NA	NA	NA	NA	NA	3.65455e+06	3.0734e+06	2.5198e+06	2.7006e+06	2.82452e+06	2.45079e+06	2.10013e+06	2.68108e+06	3.70092e+06	2.82127e+06	3.20912e+06	3.7808e+06	3.43536e+06	3.72877e+06	3.255e+06	2.9685e+06	5.25318e+06	2.07983e+06	3.43897e+06	2.26279e+06	3.68082e+06	3.73964e+06	2.59654e+06	2.98704e+06	3.01604e+06	2.78764e+06	4.64391e+06	2.93435e+06	3.2128e+06	3.0079e+06	3.4363e+06	2.24583e+06	2.91005e+06	2.47368e+06	3.62118e+06	3.45084e+06	3.53671e+06	2.9932e+06	2.43443e+06	3.14194e+06	3.19001e+06	4.05941e+06	2.33521e+06	3.09103e+06	3.05123e+06	3.16007e+06	2.91621e+06	3.34136e+06	2.17915e+06	3.1355e+06	2.69685e+06	2.6e+06	2.89662e+06	2.72624e+06	3.39729e+06	3.37494e+06	2.46074e+06	2.40052e+06	2.71359e+06	3.65352e+06	2.45809e+06	2.71286e+06	3.73583e+06	4.75213e+06	3.01544e+06	3.37297e+06	3.72041e+06	3.33767e+06	2.60914e+06	2.99309e+06	3.14937e+06	3.00964e+06	2.53292e+06	2.28736e+06	2.74228e+06	2.47476e+06	2.72581e+06	2.97838e+06	2.3898e+06	3.44101e+06	2.71509e+06	2.87909e+06	2.39526e+06	2.94873e+06	3.14766e+06	3.24722e+06	3.13595e+06	2.03628e+06	2.56881e+06	3.22188e+06	2.47616e+06	2.27369e+06	2.96344e+06	2.01777e+06	3.49503e+06	4.20633e+06	4.11787e+06	3.70118e+06	3.87136e+06	4.20874e+06	3.47358e+06	3.27601e+06	3.91574e+06	3.85142e+06	3.73052e+06	3.5722e+06	2.97053e+06	3.99928e+06	3.57178e+06	3.77554e+06	4.30353e+06	3.62573e+06	3.34029e+06	3.68057e+06	3.62306e+06	3.16421e+06	3.31741e+06	3.80847e+06	3.08555e+06	3.0949e+06	3.62907e+06	3.55014e+06	5.16001e+06	2.92318e+06	3.10121e+06	4.04504e+06	3.23133e+06	3.47218e+06	3.75445e+06	2.96159e+06	4.31157e+06	4.75234e+06
0.651_206.0073	3-oxalomalic acid	C6 H6 O8	206.007	0.651	NA	NA	NA	NA	NA	level5	NA	NA	NA	NA	NA	1.10193e+07	1.2643e+07	1.55633e+07	3.12325e+07	1.65816e+07	1.33955e+07	1.10825e+07	1.77386e+07	1.60146e+07	1.50341e+07	1.5406e+07	7.74528e+06	1.94105e+07	1.85376e+07	1.89918e+07	2.08559e+07	1.56519e+07	1.33906e+07	1.54314e+07	1.72847e+07	1.38203e+07	1.81409e+07	1.56707e+07	2.02481e+07	1.71304e+07	8.93309e+06	1.64918e+07	1.81891e+07	1.44649e+07	1.79582e+07	1.05436e+07	1.55386e+07	2.8243e+07	1.39231e+07	2.24153e+07	1.24509e+07	1.78795e+07	1.33338e+07	2.17528e+07	1.44967e+07	1.58045e+07	1.66816e+07	1.5971e+07	1.76763e+07	1.25611e+07	1.72654e+07	2.04519e+07	1.46613e+07	1.90432e+07	1.49612e+07	1.67503e+07	1.51957e+07	1.61813e+07	1.50274e+07	1.23285e+07	1.93459e+07	1.48274e+07	2.16971e+07	1.67926e+07	2.40455e+07	2.05328e+07	1.42438e+07	1.80608e+07	2.11288e+07	1.68044e+07	1.62961e+07	1.5285e+07	1.45496e+07	1.79156e+07	1.87818e+07	2.34031e+07	1.47649e+07	2.27362e+07	1.63796e+07	1.07547e+07	9.24526e+06	1.01147e+07	1.46621e+07	1.81566e+07	1.70305e+07	1.47069e+07	1.29575e+07	1.12571e+07	1.72162e+07	1.47526e+07	1.42672e+07	1.5167e+07	1.37047e+07	2.2449e+07	1.56286e+07	1.69732e+07	1.03963e+07	1.32881e+07	1.59291e+07	1.46371e+07	1.80999e+07	1.69183e+07	1.27416e+07	1.58346e+07	1.85564e+07	1.1611e+07	1.40327e+07	1.49924e+07	1.54988e+07	1.57889e+07	1.30449e+07	1.60684e+07	1.29045e+07	1.309e+07	1.77573e+07	1.72054e+07	1.48455e+07	1.58331e+07	1.17526e+07	2.06626e+07	1.3875e+07	1.55128e+07	1.23462e+07	1.32393e+07	1.33711e+07	1.29155e+07	1.13828e+07	2.58117e+07	1.05041e+07	1.3048e+07	1.43111e+07	1.5888e+07	1.40724e+07	1.45004e+07	1.76414e+07	1.62835e+07	2.35683e+07
0.651_251.8417	NA	NA	251.842	0.651	NA	NA	NA	NA	NA	level5	NA	NA	NA	NA	NA	302921	284778	122157	374892	476181	447023	1.2439e+06	1.26069e+06	428369	562739	524352	179037	674948	272901	697603	728733	420604	455478	502185	227308	577251	588718	1.0641e+06	1.11433e+06	586432	1.13656e+06	244466	483463	546937	570382	644882	451675	336011	965472	389089	400770	499535	355863	203732	412252	452220	386655	375739	563219	671768	496102	488098	715371	899849	488497	607710	681306	748387	602707	424068	568282	515563	572442	474606	155929	851710	492865	693965	348856	421637	247448	113684	463794	725339	154353	624157	554836	620302	588465	428537	412042	576497	802400	498477	630719	736145	385395	358831	871514	159515	447696	232746	486106	383259	743662	808539	738725	443515	690467	544482	467647	420301	349098	305830	236668	776212	667710	523997	382405	517077	564306	469969	697205	406995	366564	528327	627921	332579	291717	557745	474402	469278	279799	514250	1.27244e+06	380627	359691	206022	530698	524826	500058	253949	322845	462919	513706	103988	84213.4
0.651_265.8425	NA	C2 H Cl O5 P2 S2	265.842	0.651	NA	NA	NA	NA	NA	level5	NA	NA	NA	NA	NA	2.49165e+07	9.47361e+06	9.41891e+06	1.14894e+07	1.41254e+07	1.31073e+07	1.69277e+07	1.68598e+07	1.37766e+07	1.4095e+07	1.20565e+07	7.96443e+06	1.01191e+07	7.17113e+06	1.09807e+07	1.55025e+07	8.92017e+06	1.22467e+07	1.15329e+07	1.19772e+07	1.5581e+07	9.78107e+06	1.64232e+07	1.1447e+07	1.28e+07	1.58569e+07	8.14453e+06	1.15549e+07	1.35038e+07	1.49294e+07	1.24758e+07	1.5286e+07	8.74353e+06	1.73397e+07	1.06953e+07	1.20352e+07	1.27113e+07	1.38446e+07	1.31998e+07	1.43577e+07	9.99105e+06	1.00835e+07	1.4033e+07	1.32892e+07	1.51242e+07	1.26456e+07	9.36765e+06	1.45339e+07	1.86386e+07	1.2243e+07	1.18252e+07	1.43006e+07	1.24755e+07	1.51412e+07	1.4269e+07	1.20051e+07	1.41396e+07	1.48263e+07	1.44435e+07	6.8928e+06	1.38989e+07	1.49072e+07	9.61065e+06	9.18618e+06	1.13777e+07	9.5956e+06	9.77527e+06	1.28452e+07	1.86851e+07	9.50633e+06	1.07405e+07	1.1318e+07	1.81111e+07	1.51527e+07	1.02563e+07	1.33024e+07	1.12153e+07	1.43322e+07	1.34471e+07	1.35127e+07	1.34275e+07	1.29347e+07	1.59825e+07	1.36174e+07	1.33255e+07	1.12442e+07	1.30068e+07	1.56391e+07	1.65505e+07	1.40165e+07	1.94693e+07	1.37461e+07	1.40777e+07	1.5152e+07	8.68891e+06	8.54907e+06	8.9374e+06	1.07647e+07	9.40405e+06	6.84125e+06	1.36768e+07	1.21864e+07	1.10824e+07	1.02786e+07	9.59653e+06	1.28624e+07	1.28211e+07	1.33776e+07	1.09901e+07	1.26075e+07	9.51355e+06	1.40081e+07	1.40828e+07	1.23528e+07	1.17976e+07	1.406e+07	1.37551e+07	1.24233e+07	1.41644e+07	1.47802e+07	1.0698e+07	1.16717e+07	4.31416e+06	9.45555e+06	9.56225e+06	1.06152e+07	1.05746e+07	1.17322e+07	1.24976e+07	8.89485e+06	7.12129e+06	1.99129e+06
0.652_117.991	[similar to: docosahexaenoyl ethanolamide; δmass: -253.2914 da]	NA	117.991	0.652	NA	NA	NA	NA	NA	level5	NA	NA	NA	NA	NA	951274	743974	229755	1.93653e+06	379552	938802	648503	742195	857850	1.53939e+06	1.1477e+06	1.18387e+06	561415	1.25933e+06	1.36287e+06	724902	521673	235220	997012	724094	1.01314e+06	852842	1.1365e+06	1.37354e+06	1.09944e+06	975141	1.02113e+06	705378	501975	1.12536e+06	332046	741725	1.30246e+06	447708	568845	809862	1.12875e+06	478405	916779	1.62653e+06	599864	1.44655e+06	416607	1.20035e+06	1.05103e+06	1.29679e+06	997100	2.14711e+06	764119	1.74487e+06	304987	139529	1.21502e+06	1.10001e+06	1.65726e+06	1.1557e+06	1.40551e+06	914784	917330	1.82593e+06	569819	607954	1.86388e+06	1.11151e+06	2.3157e+06	2.31411e+06	1.66104e+06	1.48707e+06	366559	1.21576e+06	147352	563900	915222	674640	2.13613e+06	1.67469e+06	679835	1.27266e+06	665763	1.0743e+06	825250	370174	2.29002e+06	1.45244e+06	559809	511424	542317	2.95309e+06	834766	711338	889534	320909	2.32772e+06	134708	1.13302e+06	953392	1.12311e+06	871334	1.08875e+06	1.52779e+06	1.53083e+06	952157	898706	1.93452e+06	844201	1.30434e+06	521673	407368	522700	238945	1.03539e+06	1.19911e+06	749705	862228	491120	294561	730667	1.81587e+06	961749	840228	971798	2.00626e+06	2.51927e+06	383368	1.0083e+06	838936	1.25094e+06	1.4383e+06	1.00341e+06	1.27312e+06	1.89954e+06	947730
0.652_127.0249	NA	NA	127.025	0.652	NA	NA	NA	NA	NA	level5	NA	NA	NA	NA	NA	3.81593e+06	5.07421e+06	1.2679e+07	1.0571e+07	6.76654e+06	1.08895e+07	8.11767e+06	1.08436e+07	9.4278e+06	9.49991e+06	9.06322e+06	8.15663e+06	1.6213e+07	9.37155e+06	7.21591e+06	1.1575e+07	6.1458e+06	5.21814e+06	9.02312e+06	1.02402e+07	7.02342e+06	7.66124e+06	1.26125e+07	1.52825e+07	6.59895e+06	1.03206e+07	8.41813e+06	1.36904e+07	9.30567e+06	1.16239e+07	1.09264e+07	1.20313e+07	8.87583e+06	1.08766e+07	9.95239e+06	1.07136e+07	1.04079e+07	1.16232e+07	9.21161e+06	1.04542e+07	7.80658e+06	7.78661e+06	9.49467e+06	8.28822e+06	6.20442e+06	1.26343e+07	1.08609e+07	8.69429e+06	7.45335e+06	8.82305e+06	1.01589e+07	1.19666e+07	6.88568e+06	7.05134e+06	8.46883e+06	9.85163e+06	8.46212e+06	1.10666e+07	1.44447e+07	7.61013e+06	1.27358e+07	1.21176e+07	8.34216e+06	9.24806e+06	1.07374e+07	8.46384e+06	6.52657e+06	8.80858e+06	1.08245e+07	7.34146e+06	1.00984e+07	8.34609e+06	1.31201e+07	6.52326e+06	8.2384e+06	5.49801e+06	9.54359e+06	8.90908e+06	1.44321e+07	8.60427e+06	7.09454e+06	9.5471e+06	7.96671e+06	6.80657e+06	7.60072e+06	8.95293e+06	1.17965e+07	6.67372e+06	1.37606e+07	9.72289e+06	1.42964e+07	1.10914e+07	1.00404e+07	1.14216e+07	6.03566e+06	5.71858e+06	5.80177e+06	4.08708e+06	7.462e+06	6.48649e+06	6.78532e+06	5.46539e+06	8.48121e+06	8.44594e+06	7.04775e+06	1.03805e+07	7.04582e+06	5.75601e+06	6.96242e+06	7.94199e+06	7.99215e+06	9.02747e+06	1.03765e+07	9.7475e+06	1.52421e+07	1.12275e+07	1.05326e+07	6.0735e+06	1.20135e+07	8.06437e+06	5.98851e+06	1.01051e+07	7.2344e+06	4.87738e+06	6.75396e+06	5.9423e+06	9.52131e+06	5.07762e+06	9.59337e+06	8.0717e+06	7.93605e+06	5.82864e+06
0.652_235.8549	[similar to: uric acid; δmass: 67.8266 da]	NA	235.855	0.652	NA	NA	NA	NA	NA	level5	NA	NA	NA	NA	NA	6.93129e+06	2.78309e+06	3.02227e+06	4.35988e+06	6.0133e+06	3.60711e+06	2.15392e+06	3.36381e+06	2.79715e+06	7.21815e+06	3.92396e+06	3.31243e+06	3.334e+06	2.89593e+06	3.26171e+06	3.94099e+06	4.40022e+06	2.45474e+06	4.66806e+06	1.80375e+06	2.30647e+06	5.97758e+06	6.2952e+06	3.76543e+06	3.88113e+06	4.32681e+06	6.44039e+06	3.77815e+06	4.67351e+06	2.28455e+06	3.0083e+06	2.2133e+06	3.7784e+06	3.83332e+06	3.39067e+06	3.46663e+06	3.03956e+06	4.09286e+06	1.99311e+06	3.55157e+06	8.59084e+06	3.62179e+06	4.61884e+06	2.12866e+06	6.1605e+06	2.69312e+06	4.29317e+06	2.75447e+06	3.39405e+06	4.93931e+06	2.67784e+06	3.53848e+06	6.37766e+06	4.97178e+06	5.12775e+06	2.88574e+06	3.15495e+06	4.15257e+06	6.14875e+06	5.38975e+06	4.27854e+06	5.774e+06	3.15932e+06	3.94138e+06	3.46861e+06	1.12057e+07	1.05615e+07	5.10889e+06	2.30486e+06	4.58173e+06	5.418e+06	2.25056e+06	1.98112e+06	3.43283e+06	3.24861e+06	3.32555e+06	4.40824e+06	4.35886e+06	2.71368e+06	2.83849e+06	4.014e+06	7.26817e+06	6.15462e+06	7.44746e+06	2.85689e+06	3.3044e+06	3.21441e+06	1.80681e+06	7.21969e+06	5.7077e+06	2.2289e+06	6.32004e+06	6.91635e+06	2.45354e+06	3.28349e+06	4.29495e+06	5.44397e+06	2.89074e+06	6.07195e+06	4.76567e+06	3.94139e+06	2.77512e+06	4.50933e+06	2.6801e+06	3.01166e+06	2.4623e+06	4.02939e+06	3.90611e+06	4.93779e+06	2.18566e+06	5.8937e+06	4.86921e+06	3.27959e+06	4.35186e+06	3.01515e+06	2.41584e+06	3.62339e+06	3.43738e+06	2.05822e+06	3.09858e+06	5.68731e+06	2.32785e+06	3.9716e+06	7.07738e+06	4.36318e+06	5.02134e+06	9.47494e+06	3.4518e+06	3.25456e+06	3.68843e+06	4.06302e+06	1.01403e+07
0.652_323.801	NA	NA	323.801	0.652	NA	NA	NA	NA	NA	level5	NA	NA	NA	NA	NA	1.11335e+07	3.31972e+06	3.27786e+06	4.58156e+06	6.26629e+06	5.72918e+06	7.54844e+06	6.49481e+06	5.55271e+06	5.56485e+06	4.42162e+06	2.43189e+06	3.35308e+06	2.29417e+06	3.56364e+06	6.17282e+06	2.65224e+06	4.66658e+06	4.49831e+06	4.56971e+06	6.04286e+06	3.36129e+06	6.33333e+06	4.4893e+06	4.94249e+06	6.02618e+06	2.91655e+06	5.28339e+06	5.03171e+06	6.967e+06	5.40898e+06	5.90847e+06	3.02145e+06	6.4677e+06	3.88081e+06	4.99875e+06	5.30961e+06	5.3692e+06	5.30715e+06	5.94635e+06	3.75891e+06	3.72496e+06	5.4313e+06	5.87175e+06	5.69674e+06	4.98998e+06	3.3398e+06	5.68903e+06	7.82077e+06	4.98544e+06	4.67891e+06	6.28545e+06	4.547e+06	6.26085e+06	5.3977e+06	4.55608e+06	5.96901e+06	5.83578e+06	6.02998e+06	2.52956e+06	5.43343e+06	6.41013e+06	3.51552e+06	3.51589e+06	3.91312e+06	3.18322e+06	3.56557e+06	4.82828e+06	8.25809e+06	3.58658e+06	4.07816e+06	4.52126e+06	7.30028e+06	6.23131e+06	3.60136e+06	5.32129e+06	4.43344e+06	5.86676e+06	5.3822e+06	5.05371e+06	4.96012e+06	5.01446e+06	6.69311e+06	5.22396e+06	5.94156e+06	3.84247e+06	4.18368e+06	6.86991e+06	6.64053e+06	4.98825e+06	8.67967e+06	5.06969e+06	5.13612e+06	6.3322e+06	3.14736e+06	2.72764e+06	3.23339e+06	3.90752e+06	2.9911e+06	2.24171e+06	5.21715e+06	4.66023e+06	4.0856e+06	3.34184e+06	3.52702e+06	5.15832e+06	4.83442e+06	5.3292e+06	4.40142e+06	4.82811e+06	3.6208e+06	5.39954e+06	4.7544e+06	5.06363e+06	4.20056e+06	4.92648e+06	5.32817e+06	5.08372e+06	5.77565e+06	5.28723e+06	3.80715e+06	4.39191e+06	1.11372e+06	3.59006e+06	3.44454e+06	4.44463e+06	3.82599e+06	4.41467e+06	4.30962e+06	3.22289e+06	2.27216e+06	485509
0.652_337.7781	NA	NA	337.778	0.652	NA	NA	NA	NA	NA	level5	NA	NA	NA	NA	NA	8.57157e+06	3.58462e+06	3.23158e+06	3.9034e+06	5.56921e+06	4.46248e+06	4.90589e+06	4.86265e+06	4.78701e+06	4.32435e+06	4.07969e+06	3.40547e+06	3.8697e+06	2.95896e+06	3.94521e+06	5.05162e+06	4.26777e+06	3.51181e+06	4.29907e+06	4.0064e+06	5.54533e+06	3.83535e+06	5.22348e+06	4.03803e+06	4.27654e+06	4.86664e+06	3.51748e+06	4.26942e+06	4.66283e+06	4.85992e+06	4.93706e+06	4.22127e+06	3.03802e+06	4.97198e+06	4.17169e+06	4.9528e+06	4.55211e+06	5.0844e+06	4.3839e+06	5.23179e+06	3.99498e+06	3.96587e+06	4.78361e+06	4.61219e+06	4.68092e+06	4.96781e+06	3.57842e+06	5.32763e+06	5.16131e+06	4.89532e+06	3.64641e+06	4.7087e+06	4.64446e+06	4.8801e+06	5.02145e+06	4.77866e+06	3.80909e+06	4.43642e+06	4.76832e+06	3.00558e+06	4.64638e+06	4.76542e+06	4.52548e+06	4.20005e+06	4.11463e+06	3.22679e+06	3.94617e+06	4.40366e+06	6.21122e+06	3.88409e+06	4.16918e+06	3.73661e+06	5.32289e+06	4.26331e+06	3.65687e+06	4.16164e+06	3.98396e+06	5.35642e+06	4.62673e+06	4.68193e+06	5.04001e+06	4.52413e+06	5.0315e+06	4.66729e+06	4.81873e+06	3.93775e+06	4.69165e+06	4.79688e+06	5.21927e+06	5.01832e+06	5.70407e+06	3.96945e+06	5.38673e+06	4.22897e+06	3.62696e+06	3.60097e+06	3.82701e+06	3.92142e+06	3.59699e+06	3.17639e+06	5.09989e+06	4.43679e+06	4.54873e+06	3.89992e+06	4.17789e+06	4.24776e+06	4.79191e+06	4.1387e+06	3.77309e+06	3.82738e+06	4.00765e+06	5.04259e+06	4.98258e+06	4.628e+06	4.14016e+06	4.55411e+06	4.56558e+06	4.65273e+06	4.63506e+06	4.80756e+06	3.7277e+06	4.15719e+06	2.73676e+06	3.8233e+06	3.59601e+06	4.28059e+06	4.03424e+06	4.33363e+06	5.53482e+06	3.45314e+06	3.40668e+06	1.52002e+06
0.652_339.775	NA	NA	339.775	0.652	NA	NA	NA	NA	NA	level5	NA	NA	NA	NA	NA	1.17858e+07	4.99765e+06	4.41413e+06	4.6348e+06	6.59892e+06	5.99731e+06	6.55207e+06	5.80703e+06	5.62382e+06	5.96443e+06	5.46854e+06	4.44491e+06	4.86051e+06	4.12479e+06	5.4722e+06	7.04603e+06	5.72617e+06	5.11667e+06	6.2753e+06	5.16153e+06	6.5591e+06	5.04116e+06	6.43175e+06	5.04151e+06	5.8057e+06	6.49506e+06	5.42534e+06	5.88451e+06	6.59284e+06	6.35931e+06	6.8647e+06	6.03172e+06	4.11681e+06	6.8756e+06	5.5141e+06	6.18979e+06	6.84484e+06	6.81514e+06	6.0137e+06	7.06938e+06	5.31833e+06	5.20617e+06	6.17916e+06	6.13843e+06	5.87421e+06	6.60382e+06	4.64625e+06	6.20454e+06	7.16524e+06	6.29562e+06	5.24293e+06	6.23999e+06	6.13023e+06	6.02334e+06	6.4729e+06	6.1185e+06	5.52716e+06	6.25643e+06	6.65098e+06	4.23092e+06	6.15225e+06	6.93326e+06	5.64468e+06	5.34568e+06	5.43338e+06	5.54455e+06	5.98254e+06	5.83127e+06	7.77225e+06	4.97829e+06	5.36192e+06	4.9402e+06	6.57958e+06	5.74631e+06	4.34809e+06	5.50465e+06	5.23129e+06	6.38353e+06	6.10217e+06	5.95983e+06	6.38275e+06	6.50104e+06	6.76196e+06	5.93874e+06	6.24487e+06	5.12225e+06	5.97473e+06	6.44552e+06	6.7773e+06	6.19656e+06	7.17128e+06	5.9821e+06	6.67502e+06	5.68819e+06	4.91972e+06	4.83772e+06	5.28885e+06	5.59957e+06	5.48028e+06	4.00198e+06	6.94223e+06	6.54187e+06	6.21e+06	5.02128e+06	4.62708e+06	5.41161e+06	6.26454e+06	5.78053e+06	5.96174e+06	5.44738e+06	5.81065e+06	6.22601e+06	5.8051e+06	6.67966e+06	6.02788e+06	6.22688e+06	6.39292e+06	6.32411e+06	6.4386e+06	6.63893e+06	5.16166e+06	5.24979e+06	3.34663e+06	4.98266e+06	5.02525e+06	5.50431e+06	5.54285e+06	6.14948e+06	6.48945e+06	4.58365e+06	4.20232e+06	2.09051e+06
0.652_361.8009	NA	NA	361.801	0.652	NA	NA	NA	NA	NA	level5	NA	NA	NA	NA	NA	3.6375e+06	2.25969e+06	1.782e+06	1.94483e+06	2.80644e+06	1.93784e+06	1.88539e+06	1.93495e+06	2.63003e+06	2.49922e+06	2.41523e+06	2.89637e+06	2.20137e+06	2.55317e+06	2.38671e+06	2.28129e+06	3.57382e+06	1.5545e+06	2.34095e+06	1.3988e+06	2.38462e+06	3.02112e+06	2.37682e+06	2.65002e+06	2.3341e+06	2.33462e+06	2.95391e+06	2.12966e+06	2.15597e+06	2.03341e+06	2.33734e+06	1.91835e+06	1.65895e+06	2.17933e+06	2.45024e+06	2.32735e+06	2.36705e+06	2.52138e+06	1.91445e+06	2.26424e+06	2.34008e+06	2.64394e+06	1.70391e+06	1.97826e+06	2.37101e+06	2.60799e+06	2.19152e+06	2.16042e+06	1.48566e+06	2.41301e+06	1.47149e+06	2.02095e+06	2.37544e+06	1.93327e+06	2.37117e+06	2.50886e+06	1.97439e+06	2.46099e+06	2.4478e+06	3.21079e+06	2.24158e+06	2.11461e+06	2.52914e+06	2.35665e+06	2.25966e+06	2.93838e+06	2.76585e+06	2.25991e+06	2.13641e+06	2.37096e+06	2.53169e+06	2.13051e+06	1.5138e+06	1.89802e+06	2.09526e+06	1.84291e+06	2.20931e+06	2.29575e+06	2.1679e+06	2.39155e+06	2.46058e+06	2.30408e+06	2.20664e+06	2.56761e+06	2.26283e+06	2.19415e+06	2.8551e+06	1.85475e+06	2.39662e+06	2.48267e+06	2.10162e+06	1.90688e+06	2.60541e+06	1.6635e+06	2.2402e+06	2.43202e+06	2.6978e+06	2.49357e+06	2.71764e+06	2.72256e+06	2.39535e+06	2.47442e+06	2.58642e+06	2.4695e+06	2.36596e+06	2.50503e+06	1.6552e+06	2.41179e+06	2.29628e+06	2.03525e+06	2.88064e+06	2.80018e+06	2.32301e+06	2.3814e+06	2.34604e+06	2.10966e+06	2.41879e+06	2.91546e+06	2.39939e+06	2.2732e+06	2.45012e+06	2.06909e+06	2.61605e+06	2.13283e+06	2.08266e+06	2.59303e+06	2.76514e+06	2.54474e+06	3.22868e+06	1.89941e+06	3.20588e+06	2.87623e+06
0.652_363.798	NA	C6 H4 Cl O2 P3 S4	363.798	0.652	NA	NA	NA	NA	NA	level5	NA	NA	NA	NA	NA	6.48618e+06	2.58812e+06	2.11392e+06	2.35482e+06	3.74567e+06	2.53986e+06	2.27046e+06	2.50387e+06	2.9386e+06	2.96863e+06	3.28519e+06	3.97829e+06	2.59426e+06	3.32794e+06	2.63843e+06	2.88107e+06	4.58445e+06	2.13104e+06	3.5148e+06	1.70673e+06	3.41713e+06	3.4836e+06	2.84241e+06	3.26466e+06	2.94793e+06	3.15578e+06	4.10004e+06	2.52572e+06	2.48355e+06	2.39816e+06	3.09358e+06	2.72355e+06	2.46415e+06	2.59304e+06	2.98234e+06	2.80013e+06	2.81253e+06	2.98765e+06	2.60521e+06	2.44977e+06	2.88264e+06	3.33399e+06	2.09497e+06	2.62091e+06	2.90875e+06	3.02345e+06	2.9268e+06	2.53727e+06	1.69941e+06	3.34095e+06	2.23509e+06	2.62693e+06	3.04529e+06	2.63907e+06	3.15317e+06	3.45528e+06	2.25044e+06	1.99033e+06	3.4566e+06	3.62772e+06	2.80517e+06	2.61464e+06	3.06372e+06	3.494e+06	2.93798e+06	3.75267e+06	3.54912e+06	3.36021e+06	2.43327e+06	2.86435e+06	3.38504e+06	2.86245e+06	1.94046e+06	2.56221e+06	2.90271e+06	2.43303e+06	2.67861e+06	3.20697e+06	2.46407e+06	3.36563e+06	3.25049e+06	3.01396e+06	2.78598e+06	2.85512e+06	2.8151e+06	2.70968e+06	3.45059e+06	2.2387e+06	3.10505e+06	2.92887e+06	2.48806e+06	2.43277e+06	3.05498e+06	2.13611e+06	2.61332e+06	3.95487e+06	3.3039e+06	2.86071e+06	3.38674e+06	3.38838e+06	3.04704e+06	3.33283e+06	3.06766e+06	3.105e+06	2.98147e+06	3.00196e+06	1.93037e+06	3.05324e+06	3.00754e+06	2.65563e+06	3.65096e+06	3.59002e+06	3.03865e+06	2.91892e+06	3.17948e+06	2.88594e+06	3.03441e+06	3.29088e+06	3.24573e+06	2.65252e+06	2.93277e+06	2.51723e+06	3.57611e+06	2.73465e+06	3.0716e+06	3.17735e+06	3.9431e+06	3.13207e+06	3.91897e+06	2.21518e+06	3.9122e+06	3.40959e+06
0.652_379.7717	NA	C H4 Cl N2 O3 P3 S5	379.772	0.652	NA	NA	NA	NA	NA	level5	NA	NA	NA	NA	NA	1.12394e+06	808231	448687	437972	842052	526773	583816	485260	764661	584851	685290	1.38889e+06	818432	1.03779e+06	766521	610910	1.89246e+06	432583	778456	515574	587888	1.01253e+06	589072	795242	697039	539082	1.24129e+06	610062	589580	448390	807262	472900	628824	622070	694019	732115	565634	695649	627762	562573	761994	1.12496e+06	571317	442241	588379	769395	778547	546758	482899	931662	454079	490436	654366	534191	603925	1.00024e+06	364295	404716	563523	1.40609e+06	652770	552129	1.22007e+06	1.15805e+06	806740	1.28636e+06	1.17934e+06	682015	576863	763430	787585	778792	499955	434077	735035	429569	552320	790382	657637	662489	733839	724796	447536	681999	657199	744762	860521	425402	738907	640054	325908	706335	664666	342509	925558	966222	1.13266e+06	707574	972176	1.2212e+06	660859	800823	791442	814288	797109	643662	437960	843554	854627	523574	1.35833e+06	961959	699813	740822	743690	567212	723039	976804	632657	649374	850581	534780	1.75206e+06	870053	825338	974606	1.05356e+06	897426	1.30299e+06	702945	1.49956e+06	2.05612e+06
0.653_133.012	NA	C2 H3 N3 O4	133.012	0.653	NA	NA	NA	NA	NA	level5	NA	NA	NA	NA	NA	7.05677e+06	9.44969e+06	7.45336e+06	3.36122e+07	1.55568e+07	8.10504e+06	6.49233e+06	8.14307e+06	1.51967e+07	1.52978e+07	1.34135e+07	8.33046e+06	8.98609e+06	1.64458e+07	1.16036e+07	1.02868e+07	7.7434e+06	8.6252e+06	1.30433e+07	9.9078e+06	1.42425e+07	6.3452e+06	1.09722e+07	7.58671e+06	1.44184e+07	8.32195e+06	7.20667e+06	1.16619e+07	1.10296e+07	7.16742e+06	1.06181e+07	1.00697e+07	3.50521e+07	7.70511e+06	1.49521e+07	9.65394e+06	2.02004e+07	7.0657e+06	9.94069e+06	1.22735e+07	1.45535e+07	1.16554e+07	7.56788e+06	9.54559e+06	1.01625e+07	1.5831e+07	9.282e+06	1.47942e+07	1.12928e+07	1.52827e+07	9.04742e+06	1.0074e+07	1.20286e+07	1.64745e+07	1.22116e+07	8.55311e+06	8.73009e+06	1.59608e+07	7.79969e+06	8.80489e+06	1.13519e+07	7.79765e+06	8.90599e+06	1.01938e+07	1.17202e+07	7.28947e+06	1.00882e+07	1.17037e+07	7.67322e+06	8.98561e+06	8.00933e+06	9.44433e+06	1.00874e+07	1.06544e+07	9.22186e+06	8.87474e+06	6.47324e+06	1.61855e+07	6.59577e+06	1.19043e+07	1.1486e+07	1.07364e+07	8.88957e+06	1.26705e+07	1.15977e+07	1.00585e+07	6.93263e+06	1.04208e+07	1.00321e+07	8.85254e+06	1.54403e+07	7.50176e+06	9.64165e+06	1.16957e+07	1.12529e+07	1.1056e+07	1.09063e+07	1.06258e+07	1.49374e+07	1.18141e+07	1.08528e+07	9.91794e+06	1.26367e+07	1.25743e+07	1.05504e+07	7.63938e+06	1.12877e+07	9.80504e+06	7.49225e+06	1.30566e+07	9.28917e+06	8.31884e+06	1.1862e+07	1.36243e+07	8.54492e+06	1.87428e+07	1.0608e+07	8.2957e+06	1.16427e+07	9.29414e+06	7.74402e+06	1.2354e+07	1.18492e+07	6.43615e+06	7.33918e+06	1.11752e+07	7.25605e+06	9.88125e+06	5.94624e+06	9.42513e+06	1.08567e+07	9.06275e+06
0.653_190.0334	NA	C4 H6 N4 O5	190.033	0.653	NA	NA	NA	NA	NA	level5	NA	NA	NA	NA	NA	3.38761e+07	4.06496e+07	3.9539e+07	8.3309e+07	3.88912e+07	2.99334e+07	2.42474e+07	4.13623e+07	3.70868e+07	3.56188e+07	4.33053e+07	1.87624e+07	3.94908e+07	3.77776e+07	3.30957e+07	4.80595e+07	2.85035e+07	3.77056e+07	4.18139e+07	4.38977e+07	3.68659e+07	4.46237e+07	3.79599e+07	4.77395e+07	3.59899e+07	2.50375e+07	3.29461e+07	4.36413e+07	4.11542e+07	4.66618e+07	2.0222e+07	3.73181e+07	6.68413e+07	3.12732e+07	5.45966e+07	2.45764e+07	4.23929e+07	3.04953e+07	5.66797e+07	3.39939e+07	4.60049e+07	3.75777e+07	3.35297e+07	4.32415e+07	3.23083e+07	4.51695e+07	5.01156e+07	4.06503e+07	4.48992e+07	3.68405e+07	4.49641e+07	5.0268e+07	3.48043e+07	2.77305e+07	2.90962e+07	3.72497e+07	3.5987e+07	4.94154e+07	3.86758e+07	4.55336e+07	4.68133e+07	3.83413e+07	3.63352e+07	5.44406e+07	4.02516e+07	4.07593e+07	3.75602e+07	3.20135e+07	4.11328e+07	4.24249e+07	4.72629e+07	3.49097e+07	5.1282e+07	4.31407e+07	2.60162e+07	2.47692e+07	2.48672e+07	3.87109e+07	5.12812e+07	3.5695e+07	3.0961e+07	3.23504e+07	3.40528e+07	3.80722e+07	3.70525e+07	3.80282e+07	3.79251e+07	4.32907e+07	5.40685e+07	3.85233e+07	5.03472e+07	2.89012e+07	3.59684e+07	4.10363e+07	3.12976e+07	3.69779e+07	3.89041e+07	3.05708e+07	2.98009e+07	3.322e+07	2.77173e+07	3.07024e+07	2.97607e+07	3.66965e+07	3.16766e+07	3.32598e+07	4.38625e+07	2.63328e+07	2.94261e+07	4.67584e+07	3.93925e+07	3.60207e+07	3.7361e+07	2.59638e+07	4.19285e+07	3.17293e+07	3.54973e+07	2.76261e+07	3.45055e+07	2.85968e+07	2.8425e+07	2.80358e+07	4.67903e+07	2.88841e+07	2.78174e+07	2.91405e+07	3.43515e+07	3.45874e+07	3.211e+07	3.77359e+07	3.23324e+07	3.57148e+07
0.653_261.986	NA	C5 H11 Cl N2 O4 S2	261.986	0.653	NA	NA	NA	NA	NA	level5	NA	NA	NA	NA	NA	7.05834e+06	852239	1.3517e+06	3.10791e+06	1.58762e+06	1.16335e+06	975562	1.24048e+06	1.32978e+06	1.44884e+06	1.37958e+06	669131	1.09379e+06	1.1271e+06	1.28128e+06	1.73173e+06	892986	1.12337e+06	1.3852e+06	1.25306e+06	1.34194e+06	1.08957e+06	1.49337e+06	1.46927e+06	1.19362e+06	833317	1.242e+06	1.28388e+06	1.16863e+06	2.28495e+06	657476	1.37416e+06	1.95524e+06	1.13413e+06	1.95606e+06	1.11666e+06	1.82646e+06	1.10931e+06	2.20318e+06	1.22453e+06	1.01759e+06	1.63269e+06	1.18271e+06	1.5096e+06	1.21084e+06	1.20055e+06	1.64601e+06	1.42439e+06	1.47271e+06	1.4017e+06	1.41888e+06	1.33597e+06	1.14004e+06	1.51488e+06	1.22372e+06	1.47628e+06	1.3667e+06	1.51028e+06	1.44056e+06	1.5872e+06	1.63842e+06	1.65563e+06	1.11028e+06	1.50121e+06	1.22615e+06	996663	1.14725e+06	1.03177e+06	1.60614e+06	1.24241e+06	1.2439e+06	1.12279e+06	1.61172e+06	1.51719e+06	804885	765930	917187	1.56028e+06	1.3598e+06	1.05952e+06	1.01728e+06	1.14297e+06	1.19336e+06	1.62133e+06	1.58165e+06	960566	1.40226e+06	1.28715e+06	1.61916e+06	1.3529e+06	2.17612e+06	1.07694e+06	1.3175e+06	1.41137e+06	690857	1.17782e+06	1.56639e+06	1.11887e+06	1.1855e+06	1.08239e+06	929914	1.30429e+06	1.24679e+06	1.12283e+06	1.10178e+06	1.44301e+06	1.00452e+06	970343	1.17004e+06	1.34827e+06	1.3655e+06	1.41375e+06	1.50917e+06	995057	1.36836e+06	952206	1.1886e+06	1.12708e+06	1.49267e+06	1.02983e+06	1.01248e+06	1.31881e+06	1.55714e+06	921407	968427	958700	1.43839e+06	897438	1.20691e+06	999659	1.04214e+06	1.11358e+06
0.653_336.0416	274nv2a34e	C16 H14 Cl2 N2 O2	336.042	0.653	C19090	S17408	NA	NA	NA	level4	NA	NA	NA	NA	NULL	6.59524e+06	1.47429e+07	1.62329e+07	1.52157e+07	1.61761e+07	1.19167e+07	1.35162e+07	1.34544e+07	1.57898e+07	1.47425e+07	2.2885e+07	1.58021e+07	1.59973e+07	2.44998e+07	1.43757e+07	1.52494e+07	2.61797e+07	1.18009e+07	1.53892e+07	1.05233e+07	2.18349e+07	2.32138e+07	1.52902e+07	1.85344e+07	1.77006e+07	1.74244e+07	1.91857e+07	2.01701e+07	1.59458e+07	2.24959e+07	2.07238e+07	1.43915e+07	2.0316e+07	1.5393e+07	1.60783e+07	1.89165e+07	1.65611e+07	1.86964e+07	1.96682e+07	1.79485e+07	1.58924e+07	2.35299e+07	1.57114e+07	1.62e+07	1.71212e+07	1.77499e+07	1.34909e+07	1.79573e+07	1.45682e+07	2.43929e+07	1.82867e+07	1.62403e+07	2.28027e+07	1.45842e+07	1.84087e+07	1.80906e+07	1.27408e+07	2.16401e+07	2.06505e+07	1.70947e+07	1.39325e+07	1.52421e+07	2.02634e+07	2.0185e+07	2.11961e+07	1.76928e+07	1.93974e+07	2.19696e+07	1.6088e+07	1.18815e+07	1.44934e+07	1.46631e+07	2.12395e+07	1.5402e+07	1.5401e+07	1.33115e+07	1.90954e+07	2.38469e+07	1.31925e+07	2.50158e+07	1.7338e+07	1.49522e+07	1.53123e+07	2.2167e+07	2.13583e+07	2.01289e+07	1.40556e+07	1.03033e+07	2.22509e+07	1.69933e+07	1.54434e+07	1.08623e+07	1.60552e+07	1.4267e+07	1.44858e+07	2.04838e+07	1.7129e+07	2.53783e+07	1.76362e+07	1.82474e+07	2.57784e+07	2.20913e+07	1.75196e+07	1.62118e+07	1.58479e+07	1.69823e+07	1.42023e+07	2.48227e+07	2.1763e+07	1.63463e+07	1.80501e+07	2.64505e+07	1.57891e+07	2.76239e+07	2.45443e+07	2.13316e+07	1.68734e+07	1.7183e+07	1.61076e+07	2.25122e+07	1.55788e+07	1.62925e+07	2.14168e+07	1.33914e+07	1.21917e+07	1.79669e+07	1.47221e+07	2.44947e+07	2.60941e+07	1.31842e+07	2.02414e+07	1.95894e+07
0.654_111.0299	NA	NA	111.03	0.654	NA	NA	NA	NA	NA	level5	NA	NA	NA	NA	NA	1.30099e+07	1.71974e+07	1.47447e+07	6.50213e+07	2.84126e+07	1.43094e+07	1.22512e+07	1.43788e+07	2.76472e+07	2.5407e+07	2.55012e+07	1.4814e+07	1.63712e+07	2.894e+07	2.16579e+07	2.16488e+07	1.53078e+07	1.63048e+07	2.21473e+07	1.86106e+07	2.5743e+07	1.0012e+07	1.77074e+07	1.21028e+07	3.03897e+07	1.387e+07	1.36632e+07	1.98046e+07	2.10241e+07	1.36059e+07	2.06713e+07	1.57451e+07	6.11857e+07	1.19738e+07	2.62277e+07	1.8089e+07	3.79161e+07	1.21112e+07	1.58736e+07	2.10031e+07	2.95117e+07	1.9199e+07	1.22408e+07	1.79383e+07	2.00089e+07	2.59828e+07	1.68159e+07	2.90798e+07	1.71624e+07	2.61012e+07	1.55407e+07	2.00951e+07	2.11086e+07	2.73533e+07	2.32352e+07	1.64835e+07	1.56906e+07	2.65898e+07	1.40303e+07	1.66549e+07	1.95076e+07	1.50978e+07	1.4833e+07	1.89803e+07	1.96485e+07	1.32288e+07	1.8945e+07	2.07801e+07	1.48231e+07	1.52477e+07	1.67849e+07	1.76139e+07	1.86257e+07	2.07574e+07	1.45071e+07	1.4058e+07	1.38973e+07	2.82856e+07	1.25184e+07	2.11e+07	2.33059e+07	2.00518e+07	1.56706e+07	2.33121e+07	2.11447e+07	1.78029e+07	1.38041e+07	1.76167e+07	1.66866e+07	1.67468e+07	2.60329e+07	1.44157e+07	1.60054e+07	1.87606e+07	2.05277e+07	2.09773e+07	2.06475e+07	2.05624e+07	2.70016e+07	2.00172e+07	1.89787e+07	1.79967e+07	2.16307e+07	2.18914e+07	1.94291e+07	1.31518e+07	1.93857e+07	1.58885e+07	1.38215e+07	2.39731e+07	1.7332e+07	1.56511e+07	1.90152e+07	2.46079e+07	1.33137e+07	3.03309e+07	1.74784e+07	1.55605e+07	2.07041e+07	1.71395e+07	1.37633e+07	2.28541e+07	2.23408e+07	1.16402e+07	1.37195e+07	1.99914e+07	1.44281e+07	1.8582e+07	1.19104e+07	1.65993e+07	2.04606e+07	1.71214e+07
0.654_161.9226	[similar to: docosahexaenoyl ethanolamide; δmass: -209.3598 da]	NA	161.923	0.654	NA	NA	NA	NA	NA	level5	NA	NA	NA	NA	NA	2.59076e+07	1.64128e+07	1.36727e+07	2.1587e+07	1.66715e+07	9.00605e+06	1.94257e+07	1.50367e+07	2.07073e+07	1.27332e+07	1.96112e+07	1.94014e+07	1.13755e+07	1.20074e+07	1.74945e+07	1.50618e+07	1.38135e+07	1.34213e+07	2.05062e+07	9.38761e+06	2.16174e+07	1.80672e+07	2.1622e+07	2.0819e+07	1.07917e+07	1.20049e+07	1.24775e+07	1.87009e+07	1.89246e+07	2.23654e+07	1.81227e+07	2.07665e+07	1.78098e+07	1.70563e+07	1.50776e+07	1.39221e+07	1.83717e+07	1.49064e+07	1.88113e+07	9.62673e+06	2.25828e+07	1.28144e+07	1.05322e+07	1.89795e+07	1.61464e+07	2.0869e+07	1.18083e+07	9.8214e+06	6.67731e+06	1.72684e+07	1.5936e+07	2.36969e+07	1.82416e+07	1.24182e+07	1.01397e+07	1.7005e+07	1.1534e+07	1.14423e+07	1.46975e+07	9.59916e+06	2.13113e+07	2.00482e+07	2.15309e+07	2.02244e+07	1.01535e+07	1.91348e+07	1.58102e+07	1.23487e+07	1.27888e+07	1.34681e+07	1.99259e+07	1.65569e+07	7.03906e+06	1.70265e+07	1.10478e+07	9.62047e+06	1.60016e+07	1.46316e+07	1.32782e+07	1.1859e+07	1.18192e+07	1.55879e+07	2.47521e+07	2.01436e+07	2.09515e+07	1.35403e+07	2.00486e+07	2.06328e+07	2.33488e+07	1.32021e+07	2.23764e+07	1.43734e+07	1.08845e+07	1.74095e+07	1.54969e+07	1.40404e+07	1.50729e+07	2.10884e+07	1.24295e+07	1.87413e+07	1.08697e+07	1.82747e+07	2.2175e+07	1.90097e+07	1.35145e+07	2.20447e+07	9.31135e+06	1.46105e+07	2.16007e+07	8.23531e+06	1.50987e+07	2.51827e+07	1.50311e+07	2.13229e+07	1.25265e+07	1.92667e+07	1.16025e+07	2.04107e+07	1.44356e+07	1.93404e+07	1.92704e+07	1.24316e+07	1.11105e+07	1.38014e+07	8.55793e+06	1.26502e+07	1.64408e+07	1.23773e+07	2.05299e+07	1.44695e+07	1.86058e+07	1.04248e+07
0.654_163.9197	Chloral hydrate	C2 H3 Cl3 O2	163.92	0.654	C06899	S2606	HMDB0060451	NA	NA	level4	Organohalogen compounds	Halohydrins	Chlorohydrins	Chlorohydrins	map00980 Metabolism of xenobiotics by cytochrome P450; map05204 Chemical carcinogenesis	2.17561e+07	8.28751e+06	5.93313e+06	1.0533e+07	1.168e+07	6.74446e+06	9.00269e+06	7.9069e+06	1.00735e+07	7.3836e+06	9.44457e+06	1.09177e+07	7.85627e+06	5.94872e+06	8.26917e+06	8.122e+06	1.0107e+07	6.18295e+06	1.08559e+07	4.57772e+06	9.12341e+06	9.77204e+06	1.07025e+07	9.8943e+06	7.55132e+06	8.57427e+06	9.85223e+06	8.98086e+06	7.98182e+06	8.59142e+06	7.0384e+06	1.06027e+07	7.92755e+06	9.82179e+06	1.00933e+07	1.08627e+07	9.80483e+06	7.31758e+06	7.05959e+06	7.45151e+06	1.04391e+07	1.01355e+07	5.09485e+06	9.28175e+06	8.47384e+06	1.04867e+07	9.04405e+06	7.92176e+06	5.00272e+06	8.64665e+06	8.70866e+06	7.43926e+06	9.19399e+06	6.7227e+06	7.6674e+06	8.78877e+06	9.20024e+06	5.53674e+06	9.77216e+06	9.85945e+06	9.35812e+06	1.02882e+07	1.05251e+07	7.6161e+06	1.02618e+07	9.0391e+06	7.7661e+06	9.45415e+06	8.67171e+06	8.8866e+06	9.66777e+06	7.14705e+06	5.45293e+06	1.26092e+07	8.55676e+06	7.15646e+06	7.2614e+06	7.96638e+06	6.79451e+06	1.03075e+07	7.97333e+06	1.08605e+07	1.11351e+07	9.4254e+06	7.83091e+06	8.65908e+06	1.19982e+07	6.94811e+06	8.30453e+06	1.04244e+07	1.15183e+07	1.01477e+07	8.03633e+06	8.81814e+06	6.90977e+06	8.67145e+06	7.37263e+06	7.75123e+06	8.15276e+06	8.73065e+06	8.4319e+06	1.0784e+07	8.17029e+06	7.13187e+06	8.85369e+06	1.07109e+07	4.89125e+06	8.63399e+06	1.00841e+07	6.77621e+06	1.32067e+07	8.54125e+06	1.11856e+07	9.95348e+06	1.04334e+07	9.23054e+06	8.51581e+06	8.43813e+06	1.05029e+07	7.32669e+06	7.08414e+06	7.14263e+06	8.06506e+06	6.83455e+06	6.63873e+06	1.03729e+07	8.35151e+06	8.67334e+06	1.522e+07	7.07185e+06	7.99527e+06	8.43084e+06
0.654_321.804	NA	NA	321.804	0.654	NA	NA	NA	NA	NA	level5	NA	NA	NA	NA	NA	8.99007e+06	2.47783e+06	2.75284e+06	4.11922e+06	5.09116e+06	4.66135e+06	6.17839e+06	5.3463e+06	4.05879e+06	5.05475e+06	4.45527e+06	1.98502e+06	2.66294e+06	2.03227e+06	2.80318e+06	6.33669e+06	2.24695e+06	3.98191e+06	4.80114e+06	3.89286e+06	4.79154e+06	2.50039e+06	5.74741e+06	3.78984e+06	4.85873e+06	4.5423e+06	2.4841e+06	4.40473e+06	4.60151e+06	5.64583e+06	4.77734e+06	5.76322e+06	2.62791e+06	6.20746e+06	3.56587e+06	3.93434e+06	3.99433e+06	4.69064e+06	4.72229e+06	5.05601e+06	4.24687e+06	3.03509e+06	5.35529e+06	4.57356e+06	5.13687e+06	4.31567e+06	2.43184e+06	4.50951e+06	5.91423e+06	4.63725e+06	3.72925e+06	6.29073e+06	3.94975e+06	4.9683e+06	4.44456e+06	3.58936e+06	5.36119e+06	5.29227e+06	5.3356e+06	1.75206e+06	5.32087e+06	5.0674e+06	3.17679e+06	2.92003e+06	3.45363e+06	2.63834e+06	2.70283e+06	3.80126e+06	6.36138e+06	2.92439e+06	3.37786e+06	3.34389e+06	5.48937e+06	6.15349e+06	3.54801e+06	5.53664e+06	3.61499e+06	5.05328e+06	4.51429e+06	4.4253e+06	4.32601e+06	4.04312e+06	7.10573e+06	4.68606e+06	4.64738e+06	3.41225e+06	3.83165e+06	6.04399e+06	6.26116e+06	4.38523e+06	7.1048e+06	4.42601e+06	4.63042e+06	5.34894e+06	2.60792e+06	2.382e+06	2.83438e+06	3.20871e+06	2.66114e+06	1.96693e+06	5.01197e+06	3.72146e+06	3.04628e+06	2.98832e+06	3.03246e+06	4.09615e+06	4.09561e+06	4.38482e+06	3.52455e+06	4.13478e+06	2.97436e+06	3.84624e+06	4.14953e+06	3.86669e+06	3.36361e+06	4.37723e+06	4.64337e+06	3.7488e+06	5.06164e+06	4.63461e+06	3.27032e+06	3.42345e+06	902743	2.73873e+06	3.4329e+06	3.54325e+06	3.21242e+06	3.62453e+06	3.33155e+06	3.09836e+06	1.54093e+06	409917
0.654_366.0803	NA	C8 H19 Cl N4 O10	366.08	0.654	NA	NA	NA	NA	NA	level5	NA	NA	NA	NA	NA	180905	1.26446e+06	1.24212e+06	3.50181e+06	1.00805e+06	922014	537382	716586	729856	352530	962085	189336	557113	271361	615153	765282	196281	1.30879e+06	1.05215e+06	716250	1.121e+06	372512	844859	965207	1.01489e+06	684747	435731	687556	1.27113e+06	1.15511e+06	217605	814914	1.45855e+06	727324	2.13158e+06	426080	653640	791028	698740	587355	946546	551992	553962	921981	582220	786297	778250	681944	770866	548496	1.86096e+06	901494	694944	684513	428536	662424	648177	621509	462157	279468	608502	748281	326108	324277	736763	211018	407725	397895	1.71157e+06	425896	1.09207e+06	973058	844440	970041	247191	944800	819446	765255	807075	632608	893486	986010	482232	597428	727047	604086	730195	805160	1.46659e+06	614936	1.30896e+06	663428	586169	1.14221e+06	318041	432464	376817	334306	618333	427711	463568	804413	577306	536018	764306	476550	539590	561463	599517	1.03033e+06	713780	615504	731141	407031	1.21517e+06	658722	840209	676515	999481	514415	612674	520290	313028	720073	570849	413363	542176	496936	233526	574187	204446	140153
0.654_397.7337	NA	NA	397.734	0.654	NA	NA	NA	NA	NA	level5	NA	NA	NA	NA	NA	8.72198e+06	2.91054e+06	3.00219e+06	3.08661e+06	4.91484e+06	4.31615e+06	4.84614e+06	4.45219e+06	4.68147e+06	4.39566e+06	3.97258e+06	2.99646e+06	3.25519e+06	2.47928e+06	3.35332e+06	4.63773e+06	3.39002e+06	3.61887e+06	4.10185e+06	3.60677e+06	4.5635e+06	3.47711e+06	4.58406e+06	3.47611e+06	4.1849e+06	4.46354e+06	2.93529e+06	3.69318e+06	4.64265e+06	4.84327e+06	4.69509e+06	4.10176e+06	2.75279e+06	5.12742e+06	3.29045e+06	4.45351e+06	4.51302e+06	5.28894e+06	4.5343e+06	4.337e+06	3.06003e+06	3.67064e+06	4.45115e+06	4.34453e+06	4.46815e+06	4.2959e+06	3.23338e+06	4.14959e+06	5.42819e+06	3.90315e+06	3.47259e+06	4.30671e+06	3.7762e+06	4.10081e+06	4.39218e+06	4.39664e+06	3.83029e+06	4.61022e+06	4.21024e+06	3.29978e+06	4.43172e+06	4.71047e+06	3.23981e+06	3.25545e+06	3.53398e+06	3.42e+06	3.6083e+06	4.14778e+06	5.60148e+06	3.39837e+06	3.88546e+06	3.54301e+06	4.94158e+06	4.52385e+06	3.80241e+06	4.63447e+06	3.21546e+06	4.52866e+06	3.88613e+06	4.43469e+06	4.333e+06	4.56237e+06	4.68273e+06	4.23125e+06	4.11646e+06	3.33953e+06	4.45851e+06	4.80537e+06	4.71733e+06	4.30321e+06	5.83454e+06	3.88033e+06	4.79813e+06	4.3405e+06	3.07169e+06	3.20874e+06	3.46675e+06	3.27006e+06	3.09784e+06	2.32056e+06	4.85104e+06	4.24906e+06	3.49651e+06	3.56529e+06	2.96293e+06	4.18001e+06	4.34061e+06	4.69651e+06	3.9868e+06	3.46299e+06	3.57331e+06	4.14164e+06	4.66266e+06	4.27809e+06	3.71159e+06	4.27584e+06	4.86109e+06	4.13884e+06	4.70974e+06	4.03859e+06	3.39047e+06	3.38097e+06	1.77595e+06	2.95174e+06	3.42284e+06	3.64833e+06	4.00173e+06	3.59741e+06	4.43254e+06	2.97488e+06	2.66677e+06	671176
0.654_435.9803	NA	C13 H15 N2 O7 P3 S	435.98	0.654	NA	NA	NA	NA	NA	level5	NA	NA	NA	NA	NA	3.92394e+06	4.12271e+06	4.16569e+06	3.70533e+06	5.521e+06	3.12846e+06	3.31074e+06	5.0539e+06	6.50694e+06	5.4385e+06	6.74228e+06	7.93486e+06	6.59443e+06	7.19803e+06	6.95058e+06	4.45196e+06	7.85432e+06	3.33483e+06	7.3299e+06	3.23863e+06	5.05126e+06	5.14785e+06	3.51507e+06	4.21843e+06	4.36951e+06	6.36309e+06	8.45205e+06	4.8343e+06	4.42532e+06	4.87604e+06	4.11431e+06	4.10502e+06	3.90911e+06	5.77141e+06	4.87141e+06	4.51263e+06	4.66369e+06	4.21206e+06	3.55101e+06	5.94585e+06	4.95898e+06	5.53388e+06	4.752e+06	5.07757e+06	4.00119e+06	4.75918e+06	6.27356e+06	4.08048e+06	3.0021e+06	5.13684e+06	5.03486e+06	3.50914e+06	4.47194e+06	5.18258e+06	5.76281e+06	7.32382e+06	3.25958e+06	4.54195e+06	3.96934e+06	6.89661e+06	5.57583e+06	3.24775e+06	5.22917e+06	5.66168e+06	4.8054e+06	4.76087e+06	7.10402e+06	4.1972e+06	3.67457e+06	3.71291e+06	4.64843e+06	4.68722e+06	3.27483e+06	5.24656e+06	5.43969e+06	4.35148e+06	3.57771e+06	5.55048e+06	3.04175e+06	6.9872e+06	4.71842e+06	5.63363e+06	3.50008e+06	4.62004e+06	5.22515e+06	3.86216e+06	5.2984e+06	3.37675e+06	4.09033e+06	5.35859e+06	3.86565e+06	3.66739e+06	6.20011e+06	2.74815e+06	6.32983e+06	7.96999e+06	5.5212e+06	6.38798e+06	8.09783e+06	9.27529e+06	6.56562e+06	6.83653e+06	5.56088e+06	6.94803e+06	5.51511e+06	4.48645e+06	4.13991e+06	6.83801e+06	6.66832e+06	4.4106e+06	6.79363e+06	6.6961e+06	5.84133e+06	6.56017e+06	7.0146e+06	4.16888e+06	5.15725e+06	7.38283e+06	5.31763e+06	6.50538e+06	5.174e+06	4.33631e+06	9.42954e+06	6.44197e+06	4.75448e+06	7.00295e+06	5.80029e+06	5.46358e+06	7.72173e+06	4.74441e+06	9.86525e+06	9.14329e+06
0.654_461.9873	NA	C9 H24 Cl N4 O3 P S5	461.987	0.654	NA	NA	NA	NA	NA	level5	NA	NA	NA	NA	NA	860942	1.97985e+06	2.54992e+06	1.97454e+06	2.66128e+06	1.70934e+06	1.99694e+06	1.96232e+06	2.29804e+06	2.24115e+06	2.25955e+06	2.2323e+06	2.28257e+06	2.10025e+06	2.31205e+06	2.35621e+06	2.77099e+06	1.75128e+06	2.09134e+06	1.38389e+06	2.61499e+06	2.09146e+06	2.25792e+06	2.92396e+06	2.55394e+06	2.39782e+06	2.17188e+06	1.93629e+06	2.51521e+06	2.25097e+06	2.20794e+06	2.02722e+06	2.37848e+06	2.46188e+06	2.34919e+06	2.73349e+06	2.65984e+06	1.74578e+06	1.88295e+06	2.65731e+06	1.96247e+06	2.44616e+06	1.61982e+06	2.37359e+06	2.56384e+06	2.26257e+06	1.98405e+06	3.0167e+06	1.9208e+06	2.98831e+06	1.73043e+06	2.41681e+06	2.26486e+06	2.14688e+06	3.1874e+06	2.78387e+06	1.86474e+06	2.11863e+06	2.14096e+06	1.75799e+06	2.1051e+06	2.46149e+06	2.92107e+06	2.09111e+06	2.76567e+06	1.80756e+06	1.93874e+06	2.26763e+06	2.53936e+06	1.6143e+06	2.12864e+06	2.42875e+06	1.79778e+06	2.38782e+06	1.51764e+06	1.90625e+06	2.34824e+06	2.34226e+06	2.20925e+06	2.34937e+06	2.49528e+06	1.96956e+06	2.07718e+06	2.20445e+06	2.01381e+06	2.04555e+06	1.97829e+06	1.45549e+06	2.33551e+06	2.65519e+06	2.36502e+06	1.91473e+06	2.17457e+06	2.28626e+06	2.30226e+06	2.06139e+06	2.33611e+06	2.73111e+06	2.73986e+06	2.63025e+06	2.20464e+06	2.33341e+06	2.46419e+06	2.04275e+06	2.51917e+06	3.05112e+06	1.7645e+06	2.46855e+06	2.18438e+06	2.17574e+06	2.53083e+06	2.88129e+06	2.65993e+06	2.8528e+06	2.29233e+06	1.81162e+06	2.09508e+06	2.80396e+06	2.39134e+06	2.15339e+06	1.92806e+06	2.32943e+06	2.03169e+06	2.22127e+06	1.62416e+06	2.23133e+06	2.18172e+06	2.36353e+06	2.2994e+06	1.93069e+06	2.94034e+06	1.61109e+06
0.655_195.111	Meglumine	C7 H17 N O5	195.111	0.655	NA	S8249	HMDB0240291	NA	NA	level4	Organic oxygen compounds	Organooxygen compounds	Carbohydrates and carbohydrate conjugates	Carbohydrates	NA	845967	821154	742547	1.66525e+07	888381	1.00017e+06	714175	749598	844551	743577	826603	803859	728082	761879	731694	833041	1.02594e+06	771022	951464	754441	904529	755223	769141	754690	793422	849572	871661	806881	945926	708080	819433	717409	1.31929e+07	782213	1.60948e+06	741940	874114	748091	707067	788584	959757	754904	671115	789556	818802	2.42773e+06	693866	863740	749490	761419	838008	763248	694519	774603	798574	863519	661117	763679	777653	768623	1.1675e+06	783373	735922	758960	784195	779597	761369	803528	796332	705415	738394	767381	750771	5.46742e+07	605285	917163	801361	1.11986e+07	689269	810269	902060	757559	1.46117e+07	780313	732154	704419	831188	775538	836333	1.0158e+06	918212	3.0165e+06	814182	686943	683940	773618	803938	790899	900451	782388	802810	898799	755043	882542	784621	741479	825826	758120	784596	923389	828238	856208	783785	843862	791802	787540	820663	843136	906277	788552	865015	826455	858008	872328	701745	771670	821366	882548	884835	779742	845669	880460
0.655_204.0277	1-oxo-1,2,4-butanetricarboxylic acid	C7 H8 O7	204.028	0.655	C05533	S389591	NA	NA	NA	level4	NA	NA	NA	NA	map01210 2-Oxocarboxylic acid metabolism	8.00839e+06	9.6986e+06	1.57142e+07	3.2108e+07	1.71827e+07	1.04673e+07	7.74161e+06	1.28482e+07	1.38996e+07	1.47457e+07	1.55253e+07	5.63618e+06	1.2829e+07	1.41562e+07	9.17282e+06	1.7706e+07	1.04854e+07	8.93604e+06	1.39468e+07	1.08611e+07	1.69938e+07	1.46045e+07	1.34326e+07	1.44332e+07	1.28838e+07	9.05667e+06	1.40033e+07	1.1676e+07	9.71814e+06	1.90383e+07	5.07826e+06	1.2531e+07	2.14099e+07	1.12274e+07	1.96205e+07	1.07812e+07	1.69744e+07	1.12308e+07	2.29114e+07	1.29945e+07	8.62283e+06	1.65602e+07	9.39296e+06	1.53935e+07	1.14375e+07	1.43108e+07	1.71446e+07	1.55101e+07	1.17716e+07	1.44547e+07	1.38943e+07	1.4294e+07	1.27495e+07	1.07475e+07	1.2248e+07	1.51685e+07	1.22628e+07	1.52166e+07	1.52129e+07	2.00447e+07	1.64376e+07	1.38386e+07	1.20095e+07	1.60703e+07	1.3864e+07	1.09797e+07	1.18155e+07	1.24283e+07	1.5321e+07	1.3883e+07	1.46958e+07	9.67725e+06	1.40386e+07	1.61387e+07	7.18427e+06	7.5008e+06	1.02121e+07	1.43814e+07	1.43134e+07	1.40046e+07	1.08045e+07	1.21438e+07	1.08622e+07	1.50222e+07	1.39081e+07	1.0319e+07	1.51921e+07	1.19042e+07	1.86846e+07	1.42238e+07	1.79545e+07	8.31766e+06	1.07324e+07	1.27632e+07	8.75316e+06	1.22836e+07	1.63615e+07	1.21916e+07	1.42999e+07	1.24699e+07	7.52856e+06	1.27252e+07	1.27963e+07	1.37512e+07	1.25043e+07	1.42349e+07	9.42932e+06	8.99944e+06	1.19827e+07	1.63718e+07	1.46264e+07	1.04305e+07	1.42285e+07	1.14214e+07	1.35015e+07	1.12799e+07	1.03381e+07	1.12827e+07	1.44496e+07	1.03285e+07	9.51559e+06	1.24027e+07	2.01698e+07	8.78345e+06	7.16683e+06	1.11843e+07	1.51097e+07	1.30462e+07	1.34132e+07	1.03912e+07	1.24486e+07	1.69743e+07
0.655_287.8682	NA	NA	287.868	0.655	NA	NA	NA	NA	NA	level5	NA	NA	NA	NA	NA	7.24952e+07	2.31668e+07	1.94334e+07	2.14777e+07	3.3834e+07	2.75137e+07	3.58469e+07	2.53107e+07	3.08326e+07	2.86711e+07	2.77775e+07	2.87194e+07	2.14013e+07	2.1025e+07	2.33848e+07	3.97466e+07	4.7638e+07	2.07245e+07	2.81849e+07	1.46257e+07	3.01787e+07	2.81428e+07	2.82673e+07	2.28046e+07	2.83198e+07	2.82712e+07	3.0852e+07	2.49592e+07	2.41468e+07	3.45336e+07	3.25034e+07	3.1896e+07	2.04202e+07	2.95975e+07	3.63247e+07	3.67776e+07	3.22789e+07	2.41232e+07	2.88354e+07	3.47496e+07	3.31842e+07	3.20854e+07	1.6011e+07	3.34458e+07	2.90508e+07	2.3015e+07	2.33414e+07	3.46109e+07	1.6338e+07	2.93076e+07	2.65101e+07	4.10666e+07	2.23584e+07	3.11795e+07	3.65036e+07	3.49863e+07	2.73177e+07	2.28416e+07	2.93594e+07	3.09091e+07	3.22062e+07	4.04191e+07	3.4141e+07	2.10048e+07	2.39516e+07	2.6998e+07	2.50752e+07	2.66871e+07	2.90957e+07	2.54086e+07	3.07099e+07	2.43055e+07	1.60766e+07	2.88065e+07	2.15157e+07	2.63078e+07	2.68385e+07	2.72279e+07	2.59153e+07	4.68772e+07	2.98366e+07	2.86858e+07	2.82958e+07	2.70072e+07	3.91641e+07	2.40361e+07	3.16898e+07	3.08134e+07	3.27689e+07	3.09531e+07	4.31873e+07	2.58786e+07	6.45621e+07	2.16545e+07	2.17442e+07	2.4486e+07	3.30769e+07	3.1578e+07	2.61454e+07	2.49947e+07	3.60875e+07	2.71559e+07	3.81584e+07	2.30077e+07	3.19657e+07	2.89994e+07	1.45105e+07	2.58772e+07	3.11671e+07	3.1007e+07	3.82888e+07	3.4219e+07	3.88116e+07	2.99205e+07	3.01409e+07	2.51764e+07	3.27359e+07	2.8559e+07	2.62846e+07	2.6312e+07	2.68693e+07	3.18496e+07	2.19539e+07	2.27791e+07	2.43015e+07	3.22232e+07	3.79152e+07	3.58031e+07	3.00944e+07	1.88134e+07	2.63248e+07	1.62873e+07
0.655_447.7591	NA	NA	447.759	0.655	NA	NA	NA	NA	NA	level5	NA	NA	NA	NA	NA	1.37327e+06	521434	418150	378849	481604	472685	383931	522928	591348	542879	515604	1.03654e+06	677515	777379	556392	439789	1.07768e+06	302095	638928	362813	513114	675374	389460	470602	442303	316908	847384	555469	552409	391327	482665	453387	272740	542854	495947	529495	474679	584279	372690	479755	413946	514698	352729	389127	458225	562107	645144	341433	393393	649383	306368	288668	530345	367363	442415	774385	320171	440240	568996	953418	560398	419084	567463	749326	621878	906263	759522	441630	443121	694960	567913	363176	346652	300872	523817	397840	506772	463882	433461	571466	536970	569561	350554	497644	416280	503864	731974	394098	358547	519259	393496	386578	657421	321474	502673	708067	784690	766285	816637	982522	556020	633066	602046	748417	551104	441923	412781	586060	624461	330051	828299	618154	687888	590187	722176	586224	629503	776348	358235	475181	611260	423318	1.21579e+06	609716	594607	900338	885814	665004	800671	522262	994153	1.27242e+06
0.655_473.77	NA	C H Cl N2 O15 P2 S3	473.77	0.655	NA	NA	NA	NA	NA	level5	NA	NA	NA	NA	NA	3.13806e+06	968539	871560	1.34671e+06	1.25965e+06	1.30262e+06	1.60807e+06	1.80256e+06	1.35075e+06	2.08196e+06	1.77263e+06	1.2791e+06	1.09682e+06	1.39375e+06	1.26536e+06	1.63519e+06	1.13121e+06	1.37698e+06	1.54412e+06	868675	1.6685e+06	1.39758e+06	2.06183e+06	1.84392e+06	1.28532e+06	1.45009e+06	913465	1.63055e+06	1.44742e+06	1.64112e+06	1.45422e+06	1.76471e+06	762838	1.4208e+06	1.14619e+06	1.62255e+06	1.53373e+06	1.60998e+06	1.19178e+06	1.5517e+06	1.2903e+06	1.28934e+06	1.0076e+06	1.43085e+06	1.70449e+06	1.19224e+06	1.28078e+06	1.36759e+06	1.19705e+06	1.41754e+06	1.34148e+06	1.21365e+06	1.60849e+06	1.69361e+06	1.55922e+06	1.55645e+06	1.52501e+06	1.14375e+06	1.44868e+06	987553	1.25621e+06	1.61752e+06	1.39003e+06	1.58749e+06	942520	1.21202e+06	1.23142e+06	1.50965e+06	1.66924e+06	1.40507e+06	1.41922e+06	1.25042e+06	904616	1.4136e+06	1.16117e+06	1.64724e+06	1.35659e+06	1.65477e+06	1.1248e+06	1.69857e+06	1.36896e+06	1.49577e+06	1.64781e+06	1.09875e+06	1.81937e+06	1.59628e+06	1.43867e+06	1.84765e+06	1.91448e+06	1.33805e+06	1.7604e+06	1.47713e+06	1.52399e+06	1.78757e+06	1.10272e+06	1.03528e+06	1.16022e+06	1.3302e+06	874209	1.07446e+06	1.70674e+06	1.57923e+06	1.41971e+06	1.51691e+06	1.25638e+06	1.84381e+06	947744	1.4845e+06	1.64857e+06	1.13299e+06	1.55242e+06	1.69561e+06	1.51512e+06	1.53754e+06	1.90859e+06	1.69318e+06	1.85217e+06	1.1821e+06	1.59422e+06	1.45253e+06	1.59635e+06	1.18234e+06	715654	1.16416e+06	1.21004e+06	1.30638e+06	1.30425e+06	1.45123e+06	1.38929e+06	1.10697e+06	1.08024e+06	232258
0.655_489.7436	NA	C2 H2 Cl O15 P3 S3	489.744	0.655	NA	NA	NA	NA	NA	level5	NA	NA	NA	NA	NA	3.06741e+06	1.44948e+06	831355	1.19172e+06	1.50266e+06	1.46345e+06	1.37886e+06	1.29244e+06	1.50582e+06	1.61968e+06	1.49268e+06	1.55899e+06	1.41394e+06	1.76701e+06	1.1881e+06	1.22618e+06	2.02112e+06	1.02274e+06	1.63294e+06	910533	1.61262e+06	1.99092e+06	1.34549e+06	1.59427e+06	1.3649e+06	1.45568e+06	1.58216e+06	1.66412e+06	1.45461e+06	1.43994e+06	1.64035e+06	1.557e+06	866752	1.57695e+06	1.49849e+06	1.50257e+06	1.25455e+06	1.69787e+06	1.33984e+06	1.36935e+06	1.36876e+06	1.6621e+06	1.30013e+06	1.2607e+06	1.55499e+06	1.71332e+06	1.53706e+06	1.33595e+06	1.00167e+06	1.54786e+06	1.24657e+06	1.16017e+06	1.71939e+06	1.41011e+06	1.48248e+06	1.73168e+06	1.32359e+06	1.14374e+06	1.63777e+06	1.90259e+06	1.44929e+06	1.40276e+06	1.54781e+06	1.79869e+06	1.38733e+06	1.79377e+06	1.84358e+06	1.40169e+06	1.6038e+06	1.47271e+06	1.36976e+06	1.24885e+06	1.0647e+06	1.27475e+06	1.24404e+06	1.30227e+06	1.43605e+06	1.68011e+06	1.24834e+06	1.68316e+06	1.62403e+06	1.64121e+06	1.51169e+06	1.63849e+06	1.64138e+06	1.35759e+06	1.77055e+06	1.53075e+06	1.76542e+06	1.60519e+06	1.4687e+06	1.48627e+06	1.68284e+06	1.15128e+06	1.233e+06	1.64484e+06	1.63102e+06	1.48941e+06	1.50833e+06	1.71686e+06	1.40039e+06	1.72063e+06	1.68403e+06	1.73009e+06	1.2817e+06	1.87584e+06	1.08458e+06	1.7305e+06	1.57444e+06	1.08239e+06	1.7932e+06	1.54289e+06	1.96264e+06	1.62022e+06	2.03803e+06	1.6024e+06	1.82655e+06	1.79699e+06	1.55981e+06	1.4598e+06	1.77838e+06	1.45667e+06	1.74919e+06	1.19687e+06	1.41068e+06	1.58395e+06	1.66972e+06	1.77096e+06	1.93152e+06	1.23525e+06	1.57685e+06	1.43724e+06
0.655_547.7021	NA	NA	547.702	0.655	NA	NA	NA	NA	NA	level5	NA	NA	NA	NA	NA	1.64628e+06	776195	596064	665725	907221	953189	768317	721716	796495	930089	782477	812988	780828	900400	676660	741960	699275	659059	970708	489122	1.01189e+06	1.14461e+06	718807	762971	766477	792735	802106	1.00022e+06	706244	767384	841165	918056	578628	928856	862169	852363	765612	880783	699354	765320	799466	789239	721167	716315	861619	863980	942729	836742	588544	894889	583751	729351	918038	1.01643e+06	799407	1.08086e+06	779410	760868	762132	948974	943118	801939	909090	1.00889e+06	863567	1.0504e+06	987661	665174	861937	855062	946985	645054	545989	661076	735913	763594	699365	886720	619954	965902	992404	892574	824346	920374	816880	848159	1.09477e+06	955770	1.0626e+06	881977	880422	730556	1.21143e+06	682374	771544	747960	959428	788898	837365	977491	1.04642e+06	1.03342e+06	859593	1.02056e+06	812774	880217	452894	701017	780675	720162	883471	943340	1.01564e+06	878303	988850	814619	1.12977e+06	929109	794809	787104	1.00555e+06	813667	756918	716803	882702	1.03976e+06	916413	920778	933854	432954	767253	684319
0.655_615.6913	NA	NA	615.691	0.655	NA	NA	NA	NA	NA	level5	NA	NA	NA	NA	NA	1.40154e+06	490687	542327	667086	512860	630110	671854	584398	720677	770528	499524	765875	568111	612352	494738	619418	554615	557012	625760	437146	518873	639856	420940	458481	361436	456723	480706	791863	533612	499509	462513	1.12419e+06	277711	640326	642144	657470	445658	754770	636948	411462	538486	527757	607473	393545	540344	621626	551533	509245	397611	828405	406376	345368	500120	665132	633620	616986	660077	740316	644170	506126	566545	672441	732486	546297	471347	589867	654654	570781	693030	669035	520331	450835	680066	612468	435520	697460	649002	579887	515847	462768	445327	628566	737057	584278	696512	573700	658069	657448	706310	585082	618874	536380	709466	599120	382525	403969	570989	579408	529146	473782	784291	711504	544528	440207	579770	705403	469950	490133	503439	519144	556197	737139	896646	680540	748785	840346	799964	601184	642853	634366	616852	500213	418294	568047	423181	869986	745376	569977	758536	117931	547632	317354
0.656_269.1106	NA	C10 H23 N O3 S2	269.111	0.656	NA	NA	NA	NA	NA	level5	NA	NA	NA	NA	NA	852735	3.38574e+06	3.31779e+06	1.1994e+07	2.74866e+06	2.7517e+06	2.40056e+06	1.97644e+06	3.45138e+06	2.70518e+06	2.51578e+06	980359	1.15598e+06	2.14039e+06	2.12376e+06	1.5481e+06	640815	3.78869e+06	2.44106e+06	1.79259e+06	3.24457e+06	1.26128e+06	2.54099e+06	2.31223e+06	3.15574e+06	1.20033e+06	1.5406e+06	3.97377e+06	1.66094e+06	1.41391e+06	1.75228e+06	2.02269e+06	7.64961e+06	1.44597e+06	3.32608e+06	1.54903e+06	5.52909e+06	1.62605e+06	1.21946e+06	1.56726e+06	3.69329e+06	2.38987e+06	2.39179e+06	1.85153e+06	1.45436e+06	4.07816e+06	1.56211e+06	3.77228e+06	2.03025e+06	1.51274e+06	4.1083e+06	2.33413e+06	1.62758e+06	3.38527e+06	2.52664e+06	1.82474e+06	1.61402e+06	2.12856e+06	1.25543e+06	1.68899e+06	1.39023e+06	2.00268e+06	1.32995e+06	915725	2.112e+06	713588	2.17313e+06	1.40475e+06	1.3977e+06	993297	2.58267e+06	1.23978e+06	1.46663e+06	3.56779e+06	828248	3.97634e+06	3.39876e+06	3.57875e+06	1.46521e+06	2.31132e+06	2.27355e+06	2.73199e+06	1.96362e+06	2.64121e+06	2.12956e+06	1.87495e+06	686259	4.79526e+06	2.02187e+06	2.11593e+06	5.01225e+06	1.45027e+06	986844	2.49078e+06	1.07478e+06	2.01193e+06	1.62187e+06	2.66726e+06	2.90567e+06	1.91919e+06	1.41104e+06	2.98252e+06	2.83059e+06	2.3138e+06	3.20118e+06	1.43964e+06	1.38902e+06	2.89641e+06	1.37565e+06	1.89962e+06	2.4862e+06	1.42598e+06	2.28867e+06	3.64035e+06	2.5017e+06	3.82614e+06	2.24275e+06	1.2345e+06	3.63736e+06	1.55688e+06	1.97533e+06	3.39896e+06	1.21073e+06	1.50614e+06	2.97322e+06	2.39044e+06	1.56081e+06	2.47994e+06	694778	1.72338e+06	584778	770679
0.656_279.8398	NA	C3 H Cl O5 S4	279.84	0.656	NA	NA	NA	NA	NA	level5	NA	NA	NA	NA	NA	652593	648228	735343	418666	1.04442e+06	1.17315e+06	1.67169e+06	1.74283e+06	1.15959e+06	941797	976061	646141	1.05071e+06	379514	1.14946e+06	1.22898e+06	394051	382068	771505	1.40267e+06	1.10361e+06	420389	995920	1.46678e+06	1.11345e+06	1.432e+06	755579	1.25656e+06	1.04715e+06	1.09365e+06	654603	1.26027e+06	401772	1.35814e+06	461424	951844	948036	1.59457e+06	438919	1.35775e+06	515555	786156	1.26024e+06	1.51123e+06	818213	1.45462e+06	1.19929e+06	1.13368e+06	2.09679e+06	1.15483e+06	1.43412e+06	1.30943e+06	1.04381e+06	1.58204e+06	891377	1.05875e+06	1.65821e+06	1.16475e+06	1.45478e+06	359521	1.05489e+06	712780	679222	742678	816201	419001	564866	1.15807e+06	1.81971e+06	377637	707502	1.21029e+06	1.54267e+06	1.32738e+06	1.32523e+06	768288	847701	1.05527e+06	1.19372e+06	1.17954e+06	1.16546e+06	1.53454e+06	1.62644e+06	1.61379e+06	1.21278e+06	856911	1.27266e+06	637157	1.74719e+06	1.48161e+06	1.70552e+06	1.83843e+06	704921	1.61811e+06	761519	662079	357585	881328	805993	414219	1.3675e+06	894429	626445	490405	1.11216e+06	1.0938e+06	1.16319e+06	1.81553e+06	807294	1.0067e+06	1.20614e+06	1.15347e+06	604859	886465	852432	1.00768e+06	1.48563e+06	1.27966e+06	1.01381e+06	1.3903e+06	579854	1.04622e+06	371794	399699	600218	645463	730950	979845	873686	676815	451580	371952
0.656_303.8422	NA	NA	303.842	0.656	NA	NA	NA	NA	NA	level5	NA	NA	NA	NA	NA	3.12516e+07	8.06467e+06	5.55886e+06	6.10043e+06	8.65273e+06	8.50635e+06	6.67114e+06	5.57386e+06	9.89659e+06	8.60091e+06	8.92373e+06	1.37319e+07	8.51211e+06	8.0932e+06	7.67478e+06	8.42649e+06	1.48957e+07	5.90006e+06	8.15757e+06	4.00688e+06	8.07435e+06	1.02205e+07	8.02433e+06	8.64233e+06	7.88817e+06	6.97599e+06	1.25256e+07	8.84003e+06	7.27751e+06	9.12627e+06	9.33803e+06	5.54551e+06	1.25236e+07	7.46695e+06	9.468e+06	7.34135e+06	9.78914e+06	7.00755e+06	7.73948e+06	7.61089e+06	1.05469e+07	1.15512e+07	4.71903e+06	8.52594e+06	1.01483e+07	7.84812e+06	9.66582e+06	1.03428e+07	7.04227e+06	8.41504e+06	6.46915e+06	6.10574e+06	7.60877e+06	6.6976e+06	1.04542e+07	1.05797e+07	5.70324e+06	4.89057e+06	9.2984e+06	1.36466e+07	7.16776e+06	6.88005e+06	8.21825e+06	1.08111e+07	7.81891e+06	1.10081e+07	1.17322e+07	9.3655e+06	7.45648e+06	7.73618e+06	1.03545e+07	7.22134e+06	4.23891e+06	6.01076e+06	7.469e+06	6.76479e+06	6.77349e+06	7.62914e+06	7.43372e+06	9.7079e+06	9.12241e+06	7.60398e+06	6.47766e+06	8.28162e+06	6.63739e+06	7.27864e+06	9.01065e+06	5.3988e+06	8.71093e+06	9.20499e+06	7.35777e+06	6.80257e+06	8.55889e+06	6.30304e+06	8.10177e+06	8.63975e+06	1.15853e+07	7.95972e+06	9.31135e+06	1.17e+07	8.23951e+06	8.18625e+06	1.27044e+07	8.91777e+06	6.84341e+06	7.06873e+06	4.45494e+06	7.32066e+06	8.07204e+06	6.77642e+06	1.25988e+07	8.7163e+06	1.0217e+07	1.18558e+07	9.52059e+06	6.61577e+06	8.29447e+06	8.9079e+06	7.12026e+06	7.18109e+06	8.15246e+06	6.35774e+06	1.21436e+07	6.67462e+06	8.33445e+06	1.05232e+07	1.21323e+07	9.06932e+06	1.40286e+07	5.3048e+06	1.21855e+07	1.06826e+07
0.656_305.8393	NA	C3 H2 Cl N2 O3 P3 S2	305.839	0.656	NA	NA	NA	NA	NA	level5	NA	NA	NA	NA	NA	1.92801e+07	7.78037e+06	5.55876e+06	5.11654e+06	6.2778e+06	6.62302e+06	5.55692e+06	6.4166e+06	7.34542e+06	8.6706e+06	8.33603e+06	1.03651e+07	6.40609e+06	8.24924e+06	6.7192e+06	5.98884e+06	1.35475e+07	5.62434e+06	8.17619e+06	4.48921e+06	7.56429e+06	1.00508e+07	8.29622e+06	7.44081e+06	7.29113e+06	7.10764e+06	9.36256e+06	6.85316e+06	6.74303e+06	6.47808e+06	8.80711e+06	6.11585e+06	6.42806e+06	6.46797e+06	1.07024e+07	7.74336e+06	5.91242e+06	8.07449e+06	5.98967e+06	6.85075e+06	9.14807e+06	7.57329e+06	5.08753e+06	4.76967e+06	7.47218e+06	8.14846e+06	5.38981e+06	8.96886e+06	4.08569e+06	8.05516e+06	4.90634e+06	5.32004e+06	6.73034e+06	5.58478e+06	8.36073e+06	9.20428e+06	7.21945e+06	5.65864e+06	6.73166e+06	1.37078e+07	6.50297e+06	7.44553e+06	1.09444e+07	1.08844e+07	7.18996e+06	8.9058e+06	1.1465e+07	6.56661e+06	6.66797e+06	7.64011e+06	9.15589e+06	6.86489e+06	4.44502e+06	5.93156e+06	5.98319e+06	6.05499e+06	6.39875e+06	7.0402e+06	7.25625e+06	7.6791e+06	6.99771e+06	1.14648e+07	5.90842e+06	9.54051e+06	7.36518e+06	8.41531e+06	8.89556e+06	4.6233e+06	9.89794e+06	8.60792e+06	6.30864e+06	5.79974e+06	8.52842e+06	4.91772e+06	6.05365e+06	8.84519e+06	8.37759e+06	1.03895e+07	9.60371e+06	1.06889e+07	8.04482e+06	8.06418e+06	1.02271e+07	8.25731e+06	6.79834e+06	6.90041e+06	4.46887e+06	8.92738e+06	7.65917e+06	5.98714e+06	9.5845e+06	8.50447e+06	7.72677e+06	9.04581e+06	8.10111e+06	6.76635e+06	7.82589e+06	9.26815e+06	6.98393e+06	6.17612e+06	7.59754e+06	6.41214e+06	1.00615e+07	6.33826e+06	6.8711e+06	8.1025e+06	9.71262e+06	7.57634e+06	1.0516e+07	5.69615e+06	9.88498e+06	1.07453e+07
0.656_319.8162	NA	NA	319.816	0.656	NA	NA	NA	NA	NA	level5	NA	NA	NA	NA	NA	2.49091e+06	2.05513e+06	1.37969e+06	1.3257e+06	2.31464e+06	1.30841e+06	1.06708e+06	1.43909e+06	1.95203e+06	1.78839e+06	1.875e+06	3.08074e+06	2.195e+06	2.63369e+06	2.171e+06	1.49301e+06	2.94407e+06	1.18836e+06	2.0641e+06	1.18819e+06	1.74324e+06	2.61895e+06	1.51844e+06	1.89098e+06	1.65155e+06	1.35579e+06	2.97956e+06	2.05916e+06	1.78737e+06	1.33041e+06	1.95959e+06	1.13003e+06	1.34058e+06	1.52274e+06	2.52311e+06	2.75182e+06	1.50386e+06	2.0897e+06	1.34038e+06	1.44216e+06	2.32001e+06	1.46775e+06	1.22659e+06	1.03753e+06	1.96778e+06	2.42218e+06	2.04786e+06	1.57675e+06	1.00683e+06	2.00669e+06	1.36383e+06	1.25565e+06	1.8915e+06	1.46784e+06	1.81158e+06	2.62475e+06	1.07121e+06	1.10935e+06	1.50191e+06	2.21045e+06	1.38502e+06	1.4671e+06	3.09256e+06	1.74444e+06	2.24649e+06	4.04921e+06	1.96149e+06	1.80731e+06	1.49601e+06	2.01325e+06	2.03619e+06	1.6934e+06	995808	1.05728e+06	2.18854e+06	1.12944e+06	1.46583e+06	1.60647e+06	1.45984e+06	2.19693e+06	1.89247e+06	2.7664e+06	1.0651e+06	2.09966e+06	1.75845e+06	1.97569e+06	2.44053e+06	1.05177e+06	1.7355e+06	1.85331e+06	1.02435e+06	1.38687e+06	2.40908e+06	741977	1.36858e+06	1.92827e+06	1.64677e+06	2.01024e+06	2.99003e+06	2.21574e+06	2.34798e+06	2.25194e+06	2.13244e+06	2.3436e+06	2.07778e+06	1.8705e+06	1.31464e+06	2.03587e+06	2.05628e+06	1.36644e+06	3.04689e+06	2.1061e+06	2.40943e+06	1.92398e+06	1.99176e+06	1.65812e+06	2.27204e+06	2.60039e+06	1.44375e+06	1.46917e+06	2.26564e+06	1.57167e+06	3.50062e+06	1.90619e+06	1.94348e+06	2.30336e+06	2.65744e+06	2.3163e+06	1.75328e+06	1.75091e+06	3.96718e+06	3.93849e+06
0.656_347.8686	NA	C H3 O15 P3	347.869	0.656	NA	NA	NA	NA	NA	level5	NA	NA	NA	NA	NA	689474	1.13474e+06	1.08803e+06	1.21593e+06	919901	918683	547869	486422	682285	895992	627247	860861	998789	2.42464e+06	888533	957386	1.81917e+06	1.06982e+06	880426	710981	1.1655e+06	689106	764852	400126	1.22716e+06	634303	789949	754274	843235	765632	1.15329e+06	593321	1.45166e+06	485836	982496	949687	1.13299e+06	615559	967355	1.37189e+06	1.29209e+06	727659	481107	662266	915701	774372	752759	1.39523e+06	356423	966761	494269	1.03716e+06	976776	1.08007e+06	1.18341e+06	777561	498947	942459	652289	562655	633180	713551	796334	1.74656e+06	534579	836813	952498	803586	789963	987263	1.10968e+06	820989	972194	1.12298e+06	494300	736223	577552	1.01121e+06	477196	979302	867577	857164	548208	994604	876512	729489	789552	485277	909588	770645	389114	678961	841876	525220	1.55717e+06	637312	865325	1.20368e+06	1.02683e+06	789302	723644	566502	1.02002e+06	1.11844e+06	1.02312e+06	490801	1.05838e+06	1.04982e+06	798742	1.86231e+06	629442	637321	738858	1.24627e+06	452397	881557	490916	705924	440112	571199	725879	790517	813519	781128	746176	840437	450461	832003	326738	545434	1.08319e+06	1.26219e+06
0.656_381.76	NA	C H2 Cl O7 P3 S4	381.76	0.656	NA	NA	NA	NA	NA	level5	NA	NA	NA	NA	NA	9.40848e+06	1.39911e+06	2.11939e+06	3.06267e+06	4.04398e+06	3.76549e+06	4.71297e+06	4.04608e+06	3.31237e+06	3.36985e+06	2.80497e+06	1.13339e+06	1.75689e+06	2.38188e+06	2.26244e+06	4.07927e+06	1.65193e+06	3.14934e+06	2.92201e+06	2.95363e+06	3.12873e+06	1.22906e+06	4.02859e+06	3.06077e+06	2.85338e+06	4.28475e+06	1.45688e+06	3.24996e+06	3.04288e+06	5.01453e+06	2.81716e+06	4.34309e+06	1.58869e+06	4.28675e+06	2.37396e+06	3.31819e+06	3.19022e+06	5.06094e+06	3.90269e+06	3.73564e+06	2.09987e+06	1.89988e+06	3.75951e+06	3.97101e+06	3.89421e+06	2.97471e+06	1.91473e+06	3.85766e+06	5.7842e+06	2.93047e+06	3.06063e+06	4.07766e+06	2.55923e+06	4.06968e+06	3.46665e+06	2.45297e+06	4.19692e+06	4.28204e+06	3.48403e+06	1.78188e+06	4.17601e+06	5.03574e+06	1.86943e+06	1.55955e+06	1.97996e+06	1.56306e+06	1.60562e+06	3.28964e+06	5.51025e+06	1.95491e+06	2.82031e+06	2.39768e+06	5.51174e+06	4.21885e+06	2.3087e+06	3.65424e+06	2.8004e+06	3.52796e+06	3.49898e+06	3.00674e+06	3.07578e+06	3.31615e+06	5.13005e+06	3.40001e+06	4.06239e+06	2.65377e+06	2.88587e+06	4.68046e+06	4.3098e+06	3.01407e+06	5.87536e+06	3.83921e+06	2.81779e+06	4.35696e+06	1.94989e+06	1.48765e+06	1.58843e+06	2.01174e+06	1.6825e+06	857524	2.87608e+06	2.70443e+06	2.53707e+06	1.53476e+06	1.67571e+06	3.50371e+06	3.29683e+06	3.43347e+06	2.3329e+06	2.8683e+06	1.88052e+06	3.37189e+06	3.22401e+06	2.59578e+06	2.71431e+06	2.99265e+06	3.40941e+06	2.67816e+06	3.8462e+06	3.29628e+06	1.9101e+06	2.96253e+06	181357	2.20946e+06	1.73786e+06	2.51279e+06	2.55081e+06	1.80926e+06	2.40733e+06	1.71992e+06	903488	196217
0.656_603.9104	NA	C7 H17 Cl N6 O14 S5	603.91	0.656	NA	NA	NA	NA	NA	level5	NA	NA	NA	NA	NA	1.59813e+06	1.38444e+06	1.08885e+06	1.15627e+06	1.41056e+06	1.06669e+06	1.48546e+06	1.77938e+06	1.4592e+06	1.46522e+06	1.4783e+06	1.48816e+06	1.51863e+06	1.59884e+06	1.48923e+06	1.51558e+06	1.76197e+06	1.17812e+06	1.68682e+06	1.10588e+06	1.95239e+06	1.72611e+06	1.59532e+06	1.58412e+06	1.56027e+06	1.62239e+06	1.50195e+06	1.35421e+06	1.39133e+06	1.55009e+06	1.23624e+06	1.44786e+06	1.3565e+06	1.67878e+06	1.49783e+06	1.57728e+06	1.43233e+06	1.4249e+06	1.21042e+06	1.79289e+06	1.46329e+06	1.47871e+06	1.16694e+06	1.5104e+06	1.47388e+06	1.57898e+06	1.43218e+06	1.53916e+06	1.22363e+06	1.72018e+06	1.56565e+06	1.41545e+06	1.70329e+06	1.60057e+06	1.55771e+06	1.50952e+06	1.4764e+06	1.29322e+06	1.49036e+06	1.21245e+06	1.44167e+06	1.38758e+06	1.43532e+06	1.34538e+06	1.32703e+06	1.15777e+06	1.06683e+06	1.36972e+06	1.59128e+06	1.18511e+06	1.3923e+06	1.39007e+06	1.03056e+06	1.29118e+06	1.28943e+06	1.21357e+06	1.32317e+06	1.51651e+06	1.2331e+06	1.81643e+06	1.01636e+06	1.46004e+06	1.43746e+06	1.74111e+06	1.49379e+06	1.31235e+06	1.44354e+06	1.25403e+06	1.60905e+06	1.77467e+06	1.63118e+06	1.34065e+06	1.44671e+06	1.16619e+06	1.39168e+06	1.61474e+06	1.53486e+06	1.61048e+06	1.63308e+06	1.83861e+06	1.75817e+06	1.86931e+06	1.68222e+06	1.63983e+06	1.47997e+06	1.78722e+06	1.30316e+06	1.69956e+06	1.51214e+06	1.61012e+06	1.43891e+06	1.79974e+06	1.61334e+06	1.63559e+06	1.82003e+06	1.56363e+06	1.60949e+06	1.50991e+06	1.56754e+06	1.74295e+06	1.39734e+06	1.42768e+06	1.34952e+06	1.26145e+06	1.33699e+06	1.63476e+06	1.42879e+06	1.63381e+06	1.59411e+06	1.21788e+06	1.37939e+06	947967
0.656_619.8862	NA	C6 H15 Cl N6 O16 P2 S3	619.886	0.656	NA	NA	NA	NA	NA	level5	NA	NA	NA	NA	NA	1.04373e+06	994503	801246	797956	841385	578264	679641	778290	973367	796963	1.01214e+06	1.22752e+06	1.02466e+06	1.29508e+06	916342	947094	1.72016e+06	584921	1.12927e+06	783280	1.17434e+06	898012	776662	958417	1.02204e+06	1.08381e+06	1.0736e+06	559430	1.09329e+06	874729	796564	555815	742740	893385	1.13414e+06	698148	900381	886238	629690	991000	1.02737e+06	1.02426e+06	650506	792295	957256	887427	884033	960821	718737	1.07806e+06	845672	712312	938934	826203	791069	1.05628e+06	731722	718341	844670	1.09824e+06	754423	700328	922024	1.01001e+06	1.03787e+06	1.09789e+06	1.0866e+06	716807	675211	611906	1.02802e+06	876996	702733	653185	737399	628266	841282	711116	711362	970372	783094	844488	846637	942337	764190	970925	1.01838e+06	524905	788913	914476	718636	722394	862339	610893	1.05077e+06	1.25204e+06	1.12642e+06	1.10217e+06	1.18059e+06	1.36841e+06	810212	1.24612e+06	1.05781e+06	1.12187e+06	1.16426e+06	873524	768188	1.0332e+06	891812	899688	1.40803e+06	975438	929609	999381	968072	774865	1.14416e+06	1.35441e+06	815843	944477	1.05265e+06	901081	1.39578e+06	659686	924294	1.15505e+06	1.22473e+06	1.17887e+06	1.27028e+06	795983	1.68462e+06	1.38251e+06
0.657_139.8965	NA	NA	139.897	0.657	NA	NA	NA	NA	NA	level5	NA	NA	NA	NA	NA	1.31419e+07	4.73035e+06	5.21697e+06	6.17193e+06	7.78936e+06	6.52354e+06	9.16697e+06	1.49283e+07	6.90074e+06	8.86711e+06	6.82578e+06	4.27457e+06	5.56306e+06	4.63619e+06	5.58772e+06	7.81313e+06	4.51978e+06	6.58597e+06	7.61284e+06	5.33263e+06	8.90589e+06	5.80812e+06	1.03937e+07	9.79641e+06	6.85142e+06	8.22517e+06	5.66396e+06	8.1303e+06	8.72268e+06	8.18669e+06	7.88915e+06	9.35483e+06	4.3436e+06	1.1605e+07	6.51727e+06	7.70394e+06	7.51091e+06	8.05505e+06	8.24024e+06	7.52384e+06	5.52302e+06	6.09081e+06	9.02431e+06	8.12567e+06	8.22709e+06	7.43794e+06	5.04094e+06	7.6915e+06	9.76663e+06	7.40382e+06	6.16933e+06	7.47739e+06	7.53608e+06	8.55629e+06	6.83499e+06	6.54827e+06	8.54734e+06	9.27039e+06	8.79283e+06	3.9284e+06	7.72428e+06	8.71308e+06	6.35192e+06	5.65162e+06	6.11769e+06	5.89079e+06	5.86747e+06	6.55879e+06	9.79163e+06	6.24952e+06	5.43439e+06	5.96287e+06	9.14409e+06	7.7838e+06	6.11047e+06	6.76122e+06	6.32665e+06	7.66498e+06	8.15702e+06	7.59792e+06	7.87207e+06	8.04445e+06	9.61933e+06	8.40546e+06	8.29384e+06	5.88332e+06	7.44766e+06	9.51499e+06	9.65359e+06	8.32402e+06	1.07607e+07	7.69609e+06	8.43718e+06	8.28959e+06	4.00741e+06	4.71262e+06	5.42763e+06	6.41715e+06	5.74889e+06	4.91932e+06	8.51748e+06	7.45183e+06	6.79482e+06	5.37506e+06	5.41208e+06	7.75696e+06	6.07138e+06	9.05531e+06	6.97819e+06	1.07977e+07	5.719e+06	7.78564e+06	7.54068e+06	7.07499e+06	8.18703e+06	8.04409e+06	8.80482e+06	7.5011e+06	8.22105e+06	7.07813e+06	6.46639e+06	6.0988e+06	2.60239e+06	4.72574e+06	5.22782e+06	6.87209e+06	6.63636e+06	6.57306e+06	7.30516e+06	4.96182e+06	4.31157e+06	2.18017e+06
0.657_143.0561	[similar to: dl-stachydrine; δmass: -0.0385 da]	NA	143.056	0.657	NA	NA	NA	NA	NA	level5	NA	NA	NA	NA	NA	2.17022e+06	621505	2.74951e+06	931921	1.52211e+06	1.66507e+06	1.19757e+07	2.40307e+06	6.5691e+06	1.33251e+06	3.1382e+06	1.27479e+06	1.34471e+06	1.6758e+06	2.48793e+06	1.86492e+06	935503	1.18472e+06	1.2493e+06	1.68061e+06	1.19684e+06	3.03073e+06	2.55789e+06	2.57742e+06	2.18684e+06	1.95086e+06	1.43305e+06	2.52859e+06	1.99358e+06	1.64322e+06	1.59799e+06	1.09699e+06	4.82579e+06	1.39859e+06	1.59662e+06	922792	3.72347e+06	901060	1.04226e+06	3.43484e+06	899381	1.01649e+06	880412	4.32171e+06	2.28817e+06	1.00857e+06	829893	1.67462e+06	999386	1.10095e+06	2.71041e+06	2.69621e+06	960239	1.21624e+06	2.39769e+06	858974	2.29152e+06	1.74562e+06	1.27575e+06	1.6544e+06	517187	1.98693e+06	2.20544e+06	721568	4.07697e+06	3.39688e+06	2.05103e+06	888638	1.25077e+06	1.12267e+07	2.87975e+06	1.73909e+06	1.01695e+06	2.72069e+06	2.34343e+06	2.92152e+06	2.12422e+06	1.48573e+06	1.41077e+06	1.41027e+06	2.37697e+06	2.18585e+06	1.75448e+06	1.17305e+06	4.98701e+06	995772	1.10892e+06	1.33453e+06	3.03642e+06	1.71892e+06	693327	3.60216e+06	729945	1.57658e+06	886722	1.2799e+06	1.03923e+06	1.49369e+07	1.13247e+06	1.1497e+06	651043	4.3817e+06	943483	1.14626e+06	1.08281e+06	815978	1.77456e+06	675470	1.64903e+06	3.41415e+06	949720	876358	594037	2.87842e+06	1.3678e+06	1.31544e+06	670792	1.94246e+06	2.00074e+06	953677	742137	1.18101e+06	1.02645e+06	6.98062e+06	783275	9.32705e+06	1.42953e+06	836268	1.1499e+06	2.02551e+06	2.70374e+06	1.40981e+06
0.657_205.9487	NA	C4 H3 Cl N4 S2	205.949	0.657	NA	NA	NA	NA	NA	level5	NA	NA	NA	NA	NA	1.44099e+06	1.78968e+06	2.19511e+06	2.82909e+06	2.10375e+06	2.41924e+06	1.44479e+06	1.14825e+06	1.68464e+06	1.98202e+06	1.34558e+06	1.12245e+06	2.50314e+06	3.51294e+06	1.89352e+06	2.02186e+06	2.81946e+06	2.05078e+06	1.86412e+06	1.76562e+06	2.03311e+06	1.1135e+06	2.18331e+06	1.05989e+06	2.11785e+06	1.54785e+06	1.44576e+06	1.82681e+06	2.1232e+06	1.84187e+06	2.24774e+06	1.59631e+06	3.36672e+06	1.18392e+06	1.91451e+06	2.08121e+06	2.61833e+06	1.32987e+06	2.34185e+06	3.019e+06	2.12526e+06	1.26545e+06	791602	1.84216e+06	2.08673e+06	1.82086e+06	1.59606e+06	2.86169e+06	762980	1.94143e+06	1.43006e+06	2.64518e+06	1.92587e+06	2.69012e+06	2.62065e+06	1.23959e+06	1.35976e+06	1.94034e+06	1.43954e+06	1.03901e+06	1.14765e+06	1.58027e+06	1.6259e+06	2.38994e+06	1.24494e+06	1.29018e+06	1.1941e+06	1.70015e+06	1.84896e+06	1.88123e+06	2.08649e+06	1.65243e+06	2.482e+06	2.4554e+06	1.17047e+06	1.83146e+06	1.22616e+06	2.27876e+06	1.14005e+06	1.74354e+06	1.85073e+06	1.5952e+06	1.09395e+06	1.80203e+06	1.97166e+06	1.61936e+06	1.29561e+06	1.4052e+06	1.98119e+06	1.77089e+06	1.45802e+06	1.33306e+06	1.78837e+06	1.68639e+06	2.78001e+06	1.49619e+06	1.37434e+06	2.32221e+06	1.67275e+06	1.1589e+06	1.34231e+06	1.09143e+06	1.77123e+06	1.79392e+06	1.80572e+06	1.10618e+06	2.47216e+06	2.75392e+06	1.15598e+06	3.74307e+06	1.16329e+06	1.32913e+06	1.48878e+06	2.40315e+06	1.0245e+06	2.05425e+06	1.13929e+06	1.43678e+06	1.27582e+06	1.29072e+06	1.26164e+06	1.65109e+06	1.20677e+06	1.55459e+06	1.28858e+06	1.6109e+06	790925	1.33372e+06	710775	1.21495e+06	1.80863e+06	1.5544e+06
0.657_321.8134	NA	C4 H Cl O5 P2 S3	321.813	0.657	NA	NA	NA	NA	NA	level5	NA	NA	NA	NA	NA	1.88011e+06	1.28226e+06	795634	819615	1.33267e+06	761838	718112	812985	1.05002e+06	1.05318e+06	1.10664e+06	2.24911e+06	1.32006e+06	1.72552e+06	1.54668e+06	911828	3.16936e+06	666324	1.13561e+06	717156	987710	2.15691e+06	796927	1.02783e+06	1.04245e+06	841073	2.09627e+06	936340	1.07871e+06	892932	1.24542e+06	696425	787975	906235	1.2638e+06	1.36712e+06	1.00038e+06	1.36776e+06	784588	862633	1.36522e+06	1.56451e+06	666723	593978	887844	1.71969e+06	1.13511e+06	784954	563226	1.16518e+06	791646	665859	1.15989e+06	980267	999020	1.67805e+06	640640	647211	884986	2.2304e+06	894617	893249	1.67515e+06	1.54694e+06	1.34536e+06	2.89995e+06	1.96837e+06	1.12888e+06	850631	1.28912e+06	1.21532e+06	1.00132e+06	595650	636023	1.17046e+06	681227	905945	1.03996e+06	929766	1.33869e+06	1.14232e+06	1.29396e+06	698963	1.64946e+06	1.00887e+06	1.11484e+06	1.35607e+06	666601	1.11128e+06	1.19132e+06	607618	819581	1.52231e+06	419389	1.19453e+06	1.68831e+06	1.48108e+06	1.2737e+06	1.77484e+06	2.63264e+06	1.38683e+06	1.30472e+06	1.28168e+06	1.43539e+06	1.29863e+06	1.17362e+06	724814	1.39672e+06	1.23526e+06	889762	1.89701e+06	1.31656e+06	1.20494e+06	1.13838e+06	1.10808e+06	822600	1.40102e+06	1.36266e+06	865796	943665	1.34594e+06	1.1225e+06	2.84868e+06	1.14385e+06	1.2217e+06	1.52542e+06	2.09556e+06	1.50047e+06	1.8264e+06	995985	2.23882e+06	4.00594e+06
0.657_415.8113	NA	C8 H Cl N2 O6 S5	415.811	0.657	NA	NA	NA	NA	NA	level5	NA	NA	NA	NA	NA	2.87221e+06	1.39776e+06	742635	1.25941e+06	1.48168e+06	1.09004e+06	1.6463e+06	1.24771e+06	1.51381e+06	1.37344e+06	1.41553e+06	1.2849e+06	1.29141e+06	1.19844e+06	829945	1.32395e+06	1.62704e+06	1.04171e+06	1.42245e+06	714851	1.78637e+06	1.42464e+06	1.44364e+06	1.50611e+06	1.50809e+06	1.50911e+06	779005	1.79735e+06	1.45114e+06	1.48056e+06	1.61169e+06	1.91321e+06	765843	1.6698e+06	1.6177e+06	1.20797e+06	945843	1.78163e+06	1.21291e+06	1.31023e+06	1.20765e+06	1.33183e+06	1.10626e+06	1.43425e+06	1.42441e+06	1.41865e+06	1.17876e+06	1.2168e+06	1.10537e+06	1.57632e+06	1.29559e+06	995693	1.19797e+06	1.56073e+06	1.57475e+06	1.43592e+06	1.33677e+06	1.0652e+06	2.14876e+06	785833	1.46478e+06	1.33691e+06	1.06562e+06	879063	1.33536e+06	1.12158e+06	1.30647e+06	1.10074e+06	1.89167e+06	1.06185e+06	1.52038e+06	1.38202e+06	1.12174e+06	1.37825e+06	1.21689e+06	1.40841e+06	1.18655e+06	1.54855e+06	1.02919e+06	1.28237e+06	1.4168e+06	1.58233e+06	1.58076e+06	1.84442e+06	1.40837e+06	1.10252e+06	1.81806e+06	2.15767e+06	1.74834e+06	1.2756e+06	1.95215e+06	1.38667e+06	1.53732e+06	1.61873e+06	1.00719e+06	1.29501e+06	1.41225e+06	1.25047e+06	1.22432e+06	1.24168e+06	1.57846e+06	1.47846e+06	1.41369e+06	1.07108e+06	1.16821e+06	1.86292e+06	657234	1.13383e+06	1.41745e+06	1.37326e+06	1.54612e+06	1.43214e+06	1.657e+06	1.65276e+06	1.64366e+06	1.43231e+06	1.90252e+06	1.67704e+06	1.60838e+06	1.61382e+06	1.64636e+06	1.42554e+06	895466	1.32481e+06	925978	1.42005e+06	1.32318e+06	1.70567e+06	1.52356e+06	583205	1.3435e+06	186674
0.657_429.7882	NA	NA	429.788	0.657	NA	NA	NA	NA	NA	level5	NA	NA	NA	NA	NA	2.41707e+06	916409	729563	889071	1.07232e+06	900749	996089	598707	809755	1.25962e+06	1.06643e+06	1.41605e+06	1.2735e+06	1.10455e+06	864343	728632	1.29789e+06	763831	1.06625e+06	788959	1.045e+06	1.61535e+06	820526	1.19904e+06	819525	1.09583e+06	1.2422e+06	1.0465e+06	917487	825307	1.06728e+06	1.15633e+06	558760	753892	1.02569e+06	1.02793e+06	853234	926213	1.00324e+06	841859	883134	1.14792e+06	742295	832812	1.09838e+06	1.1947e+06	933965	928219	914605	1.17309e+06	626664	897779	1.07095e+06	1.13642e+06	951312	1.31507e+06	854684	633050	1.20145e+06	1.21453e+06	984702	1.04156e+06	1.20576e+06	1.07142e+06	1.07104e+06	1.06765e+06	1.39825e+06	897799	864078	957696	852925	929082	848154	759021	790080	800441	991773	1.16187e+06	832850	1.3007e+06	980940	1.30574e+06	1.06412e+06	1.38458e+06	1.08318e+06	1.1469e+06	1.21615e+06	1.06351e+06	1.1511e+06	1.02972e+06	875447	1.08633e+06	1.31217e+06	913249	1.26167e+06	1.65991e+06	1.29934e+06	904344	981064	1.61477e+06	1.2789e+06	1.18681e+06	881288	895760	952713	1.23961e+06	967664	864374	1.02224e+06	935489	1.14929e+06	1.33971e+06	1.13899e+06	943892	919759	848971	1.37868e+06	803808	1.0895e+06	1.08376e+06	1.15849e+06	984246	1.28727e+06	1.08399e+06	1.01845e+06	1.27841e+06	1.21852e+06	1.10146e+06	1.60007e+06	562364	970915	1.07943e+06
0.658_139.0612	NA	NA	139.061	0.658	NA	NA	NA	NA	NA	level5	NA	NA	NA	NA	NA	1.73186e+08	1.27321e+08	2.58653e+08	1.52134e+08	1.37748e+08	1.97512e+08	2.60303e+08	1.36885e+08	1.39607e+08	1.4449e+08	2.3838e+08	1.02604e+08	4.92143e+07	1.52008e+08	2.07616e+08	2.04447e+08	1.91322e+08	1.68364e+08	1.65777e+08	1.87711e+08	2.26393e+08	1.77722e+08	2.65124e+08	1.60325e+08	2.32086e+08	2.30668e+08	1.39875e+08	1.59501e+08	1.17413e+08	1.51087e+08	1.6715e+08	1.52079e+08	1.74412e+08	2.12247e+08	1.07352e+08	6.9335e+07	1.6089e+08	2.27291e+08	1.7105e+08	1.53648e+08	1.83212e+08	8.04569e+07	2.21093e+08	1.36426e+08	1.42348e+08	1.79501e+08	2.36986e+08	1.27688e+08	2.16962e+08	1.0455e+08	2.42591e+08	2.95096e+08	1.30504e+08	2.39124e+08	1.05426e+08	2.07678e+08	5.09713e+07	1.87757e+08	1.97608e+08	1.42457e+08	2.1304e+08	2.05549e+08	8.27951e+07	1.01041e+08	1.29033e+08	1.99223e+08	1.13204e+08	2.40856e+08	1.90434e+08	1.21531e+08	3.59641e+08	1.47282e+08	2.19054e+08	2.32405e+08	2.55367e+08	2.37788e+08	4.27799e+08	1.15294e+08	3.43703e+08	1.62017e+08	2.06609e+08	9.49446e+07	1.15803e+08	1.43165e+08	1.1084e+08	1.43359e+08	2.26352e+08	1.48262e+08	4.12344e+08	1.65617e+08	1.06049e+08	2.38107e+08	2.12134e+08	9.65266e+07	1.45211e+08	1.23654e+08	6.56267e+07	5.51295e+07	1.09923e+08	7.21901e+07	1.70387e+08	1.92e+08	1.57988e+08	1.1548e+08	1.16087e+08	1.08549e+08	1.90085e+08	1.63769e+08	1.14231e+08	6.86925e+07	1.71426e+08	1.11713e+08	8.32115e+07	1.11664e+08	1.80295e+08	1.21724e+08	1.07264e+08	1.76582e+08	2.15777e+08	1.84487e+08	1.50961e+08	1.95616e+08	1.11847e+08	1.07624e+08	1.57855e+08	1.37252e+08	1.18537e+08	1.13348e+08	1.64713e+08	1.66489e+08	1.17853e+08	1.45459e+08
0.658_190.9705	NA	C4 H N O8	190.97	0.658	NA	NA	NA	NA	NA	level5	NA	NA	NA	NA	NA	915990	1.27483e+06	1.628e+06	3.09581e+06	996740	788711	258287	637313	1.92651e+06	902969	915786	1.76386e+06	237584	1.11497e+06	875692	649113	543718	459858	906122	577027	3.85671e+06	166673	1.39454e+06	653963	1.08535e+06	711080	888436	1.70031e+06	863085	407319	823967	647546	2.11186e+06	985246	774561	714362	1.04367e+06	435314	1.75891e+06	616811	837728	1.43445e+06	841488	853467	537362	1.08834e+06	623887	2.49506e+06	224375	916950	918343	684525	468524	1.50077e+06	504394	321718	952085	1.96267e+06	1.11456e+06	341994	719789	797335	574422	2.31964e+06	487945	181463	653608	2.35218e+06	2.20782e+06	2.0815e+06	2.48772e+06	2.97495e+06	392736	931672	819068	671449	373021	918294	546187	542211	3.16049e+06	880143	801209	797951	910014	310274	381608	2.68499e+06	1.43754e+06	1.57919e+06	1.1776e+06	277874	490658	547503	244371	293881	1.89543e+06	591384	1.75469e+06	644298	550261	501041	134261	2.06013e+06	564361	509723	251890	270368	537604	1.16758e+06	488119	555797	577143	2.16633e+06	1.98362e+06	2.92552e+06	421739	283713	1.56596e+06	499468	416611	895683	306942	305060	416787	1.24085e+06	381003	312934	359353	561327	1.1524e+06	128000
0.658_203.0227	NA	NA	203.023	0.658	NA	NA	NA	NA	NA	level5	NA	NA	NA	NA	NA	7.07834e+06	8.74472e+06	1.08152e+07	1.62429e+07	1.06456e+07	8.2504e+06	8.36066e+06	8.04891e+06	1.10194e+07	1.2107e+07	1.18942e+07	4.99741e+06	8.09646e+06	8.53607e+06	9.05814e+06	1.31667e+07	8.49959e+06	4.77779e+06	1.11468e+07	8.74145e+06	7.99474e+06	9.22736e+06	1.24461e+07	1.27002e+07	9.77572e+06	6.30976e+06	9.92554e+06	7.72943e+06	8.47102e+06	1.44767e+07	4.4312e+06	7.30688e+06	1.07399e+07	9.16123e+06	1.46283e+07	1.06846e+07	1.11437e+07	7.1137e+06	1.94442e+07	2.8027e+06	6.45841e+06	1.34316e+07	9.8402e+06	1.17693e+07	5.69982e+06	1.13253e+07	1.33693e+07	8.38972e+06	8.60973e+06	1.23477e+07	1.05934e+07	9.87864e+06	1.0718e+07	6.18905e+06	6.25235e+06	1.17858e+07	7.68393e+06	9.11744e+06	1.29118e+07	1.58819e+07	1.36617e+07	1.0369e+07	8.97386e+06	9.36887e+06	1.03107e+07	9.8633e+06	1.03492e+07	9.9569e+06	1.01509e+07	9.50196e+06	9.10087e+06	5.05777e+06	1.30282e+07	7.80811e+06	4.39685e+06	6.94735e+06	7.31732e+06	7.4616e+06	1.22492e+07	1.09357e+07	7.86872e+06	7.41551e+06	5.69987e+06	9.62406e+06	1.08635e+07	9.79991e+06	1.12762e+07	8.45085e+06	9.02143e+06	1.21574e+07	1.65298e+07	4.94224e+06	1.01828e+07	9.65136e+06	7.9317e+06	8.29982e+06	1.14546e+07	8.95163e+06	7.03795e+06	1.04005e+07	5.48532e+06	1.01622e+07	6.80281e+06	1.09061e+07	7.38881e+06	1.11002e+07	9.09945e+06	7.14748e+06	9.52697e+06	1.16266e+07	1.03875e+07	5.11154e+06	1.142e+07	8.38188e+06	8.29748e+06	9.21812e+06	9.47569e+06	9.90406e+06	1.13175e+07	9.90046e+06	7.53025e+06	6.68499e+06	1.16588e+07	4.92362e+06	9.14529e+06	9.77818e+06	1.38203e+07	9.58534e+06	9.75652e+06	6.8112e+06	5.3087e+06	1.2969e+07
0.658_258.0824	NA	C6 H20 N4 O P2 S	258.082	0.658	NA	NA	NA	NA	NA	level5	NA	NA	NA	NA	NA	379883	1.30861e+06	3.59565e+06	5.89599e+06	1.77601e+06	1.88323e+06	1.20026e+06	1.30159e+06	2.21918e+06	1.77414e+06	1.76243e+06	909961	2.94402e+06	8.56189e+06	2.05169e+06	2.68889e+06	2.2223e+06	1.80402e+06	2.98306e+06	2.6618e+06	3.08366e+06	1.67971e+06	1.88635e+06	1.26354e+06	2.39868e+06	1.08667e+06	1.77743e+06	2.61518e+06	1.59487e+06	2.51388e+06	1.16257e+06	2.12882e+06	5.03637e+06	913528	2.45918e+06	1.83853e+06	2.54672e+06	1.47921e+06	3.44342e+06	2.2632e+06	1.82615e+06	1.23016e+06	1.11782e+06	2.33397e+06	1.54038e+06	2.52077e+06	2.47312e+06	2.44816e+06	1.66571e+06	2.3869e+06	1.724e+06	2.76437e+06	2.11773e+06	2.59981e+06	2.05614e+06	1.96797e+06	1.18918e+06	3.13999e+06	1.90094e+06	1.99974e+06	1.88267e+06	1.56591e+06	1.47205e+06	2.95517e+06	1.6198e+06	1.21515e+06	1.99547e+06	1.73706e+06	1.54489e+06	1.94096e+06	2.51701e+06	2.56035e+06	3.69994e+06	2.83965e+06	1.08513e+06	987894	1.60117e+06	2.17002e+06	1.58872e+06	2.95446e+06	1.92335e+06	1.44674e+06	729275	2.74888e+06	1.61735e+06	1.73135e+06	2.17275e+06	990041	2.57853e+06	1.88717e+06	2.32689e+06	1.21155e+06	2.11148e+06	1.80557e+06	2.81291e+06	1.49957e+06	1.64526e+06	1.84911e+06	1.7748e+06	1.7842e+06	986702	1.09651e+06	1.72267e+06	2.47833e+06	4.7238e+06	1.19576e+06	2.53079e+06	1.56813e+06	1.56926e+06	5.75008e+06	1.4023e+06	1.33941e+06	1.2233e+06	1.55017e+06	1.50868e+06	2.00834e+06	1.1161e+06	1.42153e+06	1.0397e+06	1.63639e+06	2.01486e+06	1.0246e+06	4.1421e+06	1.21042e+06	1.38984e+06	1.43469e+06	1.0359e+06	1.6209e+06	814097	1.37965e+06	2.46032e+06	2.78377e+06
0.658_289.8653	NA	C2 H Cl N4 O3 P2 S2	289.865	0.658	NA	NA	NA	NA	NA	level5	NA	NA	NA	NA	NA	5.29714e+07	1.4627e+07	1.14864e+07	1.51279e+07	1.89392e+07	2.003e+07	1.7202e+07	1.39603e+07	2.20548e+07	1.89689e+07	1.7643e+07	1.64271e+07	1.57439e+07	1.31669e+07	1.69415e+07	2.48789e+07	2.35976e+07	1.32592e+07	2.35455e+07	1.0871e+07	1.68932e+07	1.7629e+07	1.94724e+07	1.80916e+07	1.64325e+07	1.75776e+07	1.6547e+07	1.6745e+07	1.89217e+07	2.56095e+07	1.81251e+07	2.36676e+07	1.66049e+07	1.59386e+07	2.46377e+07	1.8666e+07	2.38024e+07	2.02526e+07	1.21681e+07	1.93249e+07	1.72006e+07	1.96933e+07	1.18567e+07	2.11386e+07	1.7926e+07	2.30137e+07	1.5707e+07	1.46517e+07	1.14949e+07	1.98022e+07	1.12413e+07	1.75585e+07	1.61081e+07	1.88743e+07	2.63217e+07	1.64913e+07	1.38163e+07	1.27054e+07	1.77233e+07	2.04264e+07	2.14614e+07	2.47641e+07	1.84771e+07	1.48485e+07	1.51879e+07	1.69583e+07	1.75346e+07	1.71396e+07	1.97055e+07	1.2866e+07	1.33839e+07	1.40916e+07	1.4558e+07	1.65949e+07	1.59096e+07	1.68675e+07	1.52005e+07	1.72824e+07	1.91213e+07	1.60133e+07	1.51673e+07	1.74204e+07	1.83155e+07	1.79388e+07	1.99337e+07	1.81496e+07	1.95924e+07	1.31972e+07	2.20064e+07	1.93401e+07	1.71737e+07	5.97612e+06	1.83678e+07	1.77217e+07	1.55057e+07	1.49989e+07	1.71897e+07	2.40287e+07	1.89726e+07	1.56807e+07	1.90522e+07	1.69198e+07	2.41557e+07	1.69563e+07	1.83888e+07	1.6581e+07	1.04483e+07	1.9617e+07	1.79657e+07	1.84851e+07	1.73404e+07	1.83635e+07	1.81812e+07	1.999e+07	1.58505e+07	1.49934e+07	1.89035e+07	2.06054e+07	1.53062e+07	1.6054e+07	1.63563e+07	2.03532e+07	1.59518e+07	1.34187e+07	1.40073e+07	1.81356e+07	1.96347e+07	6.98845e+06	1.88476e+07	1.02429e+07	1.69403e+07	1.25875e+07
0.658_331.8945	NA	C3 H10 Cl N2 O4 P S4	331.894	0.658	NA	NA	NA	NA	NA	level5	NA	NA	NA	NA	NA	2.23309e+06	2.20269e+06	2.61753e+06	3.27905e+06	2.46704e+06	2.75436e+06	2.16844e+06	1.69478e+06	1.90583e+06	2.2486e+06	1.64733e+06	1.35666e+06	2.26916e+06	3.79099e+06	2.05761e+06	2.51648e+06	2.83168e+06	2.57009e+06	2.18291e+06	2.10713e+06	2.69468e+06	1.33623e+06	2.30449e+06	1.24544e+06	2.68776e+06	1.90879e+06	1.62004e+06	2.23472e+06	2.07787e+06	2.1982e+06	2.75274e+06	2.22776e+06	4.11282e+06	1.30414e+06	2.11654e+06	2.52447e+06	3.01532e+06	1.55038e+06	2.84291e+06	3.6531e+06	2.33303e+06	1.59486e+06	1.07641e+06	1.43453e+06	2.42526e+06	1.83456e+06	1.99442e+06	3.77186e+06	952640	2.43653e+06	1.79524e+06	3.12789e+06	2.33134e+06	3.1376e+06	3.65715e+06	1.48074e+06	1.58003e+06	2.29253e+06	1.9989e+06	1.00223e+06	1.75077e+06	2.01173e+06	2.02074e+06	3.2517e+06	1.48835e+06	1.51034e+06	1.70358e+06	2.04083e+06	1.99515e+06	2.3443e+06	2.28676e+06	1.80578e+06	3.00237e+06	2.87869e+06	1.30134e+06	2.46109e+06	1.60073e+06	2.382e+06	1.28414e+06	1.99165e+06	2.22003e+06	2.09814e+06	1.50857e+06	2.50815e+06	2.63422e+06	2.15989e+06	1.65029e+06	1.908e+06	2.40449e+06	2.20076e+06	2.12369e+06	1.69157e+06	1.97125e+06	2.10657e+06	2.97636e+06	1.39068e+06	1.73322e+06	2.94584e+06	1.57481e+06	1.30642e+06	1.42724e+06	1.39737e+06	2.40551e+06	2.25044e+06	2.0917e+06	1.66404e+06	2.68315e+06	2.70472e+06	1.56734e+06	4.30155e+06	1.19429e+06	1.55706e+06	2.05401e+06	3.00622e+06	1.05882e+06	2.34224e+06	1.33328e+06	1.72311e+06	1.39368e+06	1.33861e+06	1.55287e+06	2.15632e+06	1.14681e+06	1.96385e+06	1.42599e+06	2.41023e+06	921677	1.59151e+06	857212	1.08462e+06	1.84107e+06	1.27148e+06
0.658_337.0434	Famotidine	C8 H15 N7 O2 S3	337.043	0.658	NA	S3208	HMDB0001919	NA	NA	level4	Organoheterocyclic compounds	Azoles	Thiazoles	Thiazoles	NA	1.50794e+06	3.74512e+06	6.24069e+06	3.52869e+06	7.15632e+06	1.96236e+06	3.22378e+06	5.75453e+06	5.48775e+06	7.09514e+06	6.32911e+06	2.78118e+06	6.0649e+06	5.54699e+06	3.85217e+06	9.99044e+06	2.52687e+06	4.34597e+06	6.9332e+06	1.16011e+06	1.4538e+07	5.73454e+06	8.63679e+06	2.85889e+06	9.63812e+06	1.09479e+07	5.03727e+06	6.33857e+06	6.23638e+06	5.67342e+06	7.2832e+06	4.09586e+06	2.60834e+06	2.02662e+06	3.26564e+06	1.33146e+07	8.53006e+06	4.79393e+06	7.32139e+06	1.09943e+07	5.71289e+06	8.44657e+06	1.74368e+06	7.15856e+06	8.59083e+06	5.97751e+06	3.43186e+06	1.21275e+07	8.31597e+06	9.6143e+06	3.96901e+06	6.49214e+06	8.9377e+06	1.10524e+07	7.24589e+06	5.67038e+06	6.32418e+06	4.55331e+06	5.70757e+06	1.73818e+06	7.70922e+06	6.21066e+06	3.5986e+06	4.83854e+06	5.45374e+06	1.21862e+06	4.54872e+06	4.74624e+06	6.05176e+06	848001	2.78048e+06	4.73064e+06	4.06071e+06	5.86195e+06	1.48618e+06	921829	2.90355e+06	7.61874e+06	889179	9.9842e+06	7.45155e+06	4.73897e+06	5.168e+06	9.62129e+06	6.68482e+06	4.45799e+06	5.38832e+06	1.23952e+06	916680	7.72425e+06	1.31187e+07	3.95426e+06	7.20522e+06	4.28449e+06	6.92336e+06	6.20149e+06	5.75658e+06	1.66339e+07	9.00597e+06	5.43841e+06	6.54821e+06	9.93735e+06	1.92529e+07	6.60698e+06	6.53227e+06	1.28943e+07	3.88056e+06	1.76861e+06	1.04105e+07	1.04373e+07	6.81155e+06	9.04322e+06	1.14399e+07	1.04743e+07	1.49582e+06	5.24835e+06	9.16754e+06	9.68046e+06	1.15026e+07	8.81229e+06	9.74743e+06	8.34096e+06	4.722e+06	5.40026e+06	2.64978e+06	8.0111e+06	1.40072e+07	7.62044e+06	7.1208e+06	4.07384e+06	5.43425e+06	2.58038e+06
0.658_355.8557	NA	C3 H3 O12 P3 S	355.856	0.658	NA	NA	NA	NA	NA	level5	NA	NA	NA	NA	NA	1.58099e+07	2.75192e+06	2.7826e+06	3.75973e+06	4.96029e+06	1.94381e+06	853611	2.04643e+06	3.10496e+06	1.38629e+06	3.95046e+06	4.18534e+06	3.81767e+06	3.69287e+06	1.49779e+06	4.14889e+06	4.04466e+06	3.32914e+06	4.04774e+06	1.29141e+06	5.29468e+06	4.918e+06	1.74343e+06	4.67149e+06	5.64926e+06	5.00788e+06	4.35192e+06	2.14705e+06	4.52734e+06	6.89617e+06	7.48698e+06	3.86077e+06	2.57358e+06	1.74699e+06	6.84936e+06	5.35801e+06	3.91465e+06	3.88684e+06	5.35721e+06	6.18463e+06	3.52918e+06	6.32443e+06	1.21626e+06	6.02592e+06	5.77172e+06	2.97914e+06	3.23694e+06	7.51655e+06	2.56943e+06	7.2395e+06	5.13857e+06	3.71463e+06	2.66172e+06	5.97665e+06	6.65869e+06	4.26262e+06	2.80134e+06	1.13493e+06	6.90083e+06	5.24259e+06	4.18345e+06	1.47401e+07	5.05989e+06	5.8747e+06	3.98024e+06	2.35276e+06	5.20471e+06	4.86501e+06	5.75053e+06	5.53187e+06	5.15138e+06	7.58171e+06	1.711e+06	4.04338e+06	978946	3.919e+06	6.21747e+06	4.69444e+06	1.19812e+06	4.67653e+06	4.80064e+06	7.84338e+06	7.0226e+06	3.42316e+06	7.35383e+06	1.92679e+06	5.26253e+06	5.31029e+06	5.07061e+06	1.09019e+07	5.03586e+06	5.11535e+06	4.74634e+06	3.41938e+06	3.48146e+06	6.04581e+06	5.06525e+06	6.40357e+06	3.9406e+06	4.60744e+06	4.53678e+06	4.75888e+06	7.76824e+06	2.7067e+06	2.80784e+06	6.73656e+06	1.64204e+06	3.09907e+06	5.94898e+06	6.49139e+06	5.09073e+06	7.14541e+06	1.15742e+07	6.8307e+06	3.7566e+06	3.11464e+06	6.23986e+06	4.87602e+06	1.14648e+07	1.55766e+06	2.37251e+06	5.62137e+06	2.18238e+06	7.26834e+06	3.24664e+06	6.59343e+06	7.3795e+06	9.74634e+06	7.0083e+06	1.6109e+06	4.01022e+06	2.41467e+06
0.658_357.8527	NA	C4 H5 Cl O9 P2 S2	357.853	0.658	NA	NA	NA	NA	NA	level5	NA	NA	NA	NA	NA	1.69776e+07	2.83451e+06	2.53424e+06	3.31377e+06	7.29573e+06	4.9431e+06	6.7808e+06	4.3912e+06	4.73647e+06	5.35146e+06	4.39885e+06	4.21538e+06	2.90904e+06	2.98044e+06	2.57477e+06	6.138e+06	3.73192e+06	3.6003e+06	3.87434e+06	3.05558e+06	4.40965e+06	3.34722e+06	3.91658e+06	4.64168e+06	3.2368e+06	4.14828e+06	4.03456e+06	6.24995e+06	3.86812e+06	5.98146e+06	4.20356e+06	6.74409e+06	2.79196e+06	4.49036e+06	5.68746e+06	6.68861e+06	4.28422e+06	6.1578e+06	5.81916e+06	4.18215e+06	3.37055e+06	4.0323e+06	3.39131e+06	5.06857e+06	4.28502e+06	6.14139e+06	3.37694e+06	4.08241e+06	3.08592e+06	4.17173e+06	3.76715e+06	3.6354e+06	3.17098e+06	3.86595e+06	5.53595e+06	4.0267e+06	6.41625e+06	3.62426e+06	6.19457e+06	5.03269e+06	3.97694e+06	6.50219e+06	4.75162e+06	3.16801e+06	3.70916e+06	5.1129e+06	4.33538e+06	5.90276e+06	5.32888e+06	3.82606e+06	3.97663e+06	3.32705e+06	2.99017e+06	4.87748e+06	3.35535e+06	3.70279e+06	3.65611e+06	3.8012e+06	4.15692e+06	5.91392e+06	4.23853e+06	6.26807e+06	6.50961e+06	4.45774e+06	6.55958e+06	4.9576e+06	4.73314e+06	4.12063e+06	5.02242e+06	5.0242e+06	4.6265e+06	3.96034e+06	4.2722e+06	4.87001e+06	2.48435e+06	3.46821e+06	4.97642e+06	3.91508e+06	3.5202e+06	4.89943e+06	4.15291e+06	3.9307e+06	5.94785e+06	4.34205e+06	4.67217e+06	5.85814e+06	2.45334e+06	4.11642e+06	3.60299e+06	5.44807e+06	3.50558e+06	4.0617e+06	6.29383e+06	5.29627e+06	3.67398e+06	6.10019e+06	4.54594e+06	4.06231e+06	5.86059e+06	4.00903e+06	5.09882e+06	5.55616e+06	3.74484e+06	2.74797e+06	2.80041e+06	4.16732e+06	5.71527e+06	4.753e+06	6.53685e+06	2.3476e+06	3.43161e+06	1.80242e+06
0.658_413.8143	NA	NA	413.814	0.658	NA	NA	NA	NA	NA	level5	NA	NA	NA	NA	NA	4.70841e+06	1.94532e+06	1.12885e+06	1.60363e+06	2.17601e+06	2.11799e+06	1.40912e+06	1.73623e+06	2.39248e+06	1.21961e+06	2.06614e+06	1.74014e+06	1.92913e+06	1.8493e+06	1.30089e+06	1.67475e+06	2.28124e+06	1.5656e+06	2.29473e+06	1.1043e+06	2.43911e+06	2.30421e+06	1.94009e+06	1.95743e+06	1.69479e+06	2.27404e+06	1.61085e+06	2.48838e+06	1.15215e+06	1.8571e+06	2.28548e+06	2.69716e+06	1.22117e+06	2.24443e+06	1.71693e+06	1.9176e+06	1.55246e+06	2.63095e+06	1.70322e+06	1.8244e+06	1.86503e+06	1.95262e+06	1.53612e+06	1.88204e+06	1.9329e+06	2.20305e+06	2.03803e+06	1.67032e+06	879747	2.06775e+06	1.79101e+06	1.76453e+06	1.51097e+06	2.00098e+06	2.00251e+06	2.01525e+06	1.80531e+06	1.5801e+06	2.06447e+06	1.66528e+06	2.0815e+06	2.22258e+06	1.49459e+06	1.23424e+06	1.80211e+06	2.03045e+06	1.91542e+06	1.44006e+06	2.64572e+06	1.464e+06	2.1713e+06	2.15904e+06	1.4352e+06	1.20619e+06	1.83008e+06	2.10251e+06	1.82982e+06	2.15627e+06	1.4584e+06	2.23434e+06	2.15716e+06	2.33477e+06	2.18502e+06	2.5748e+06	2.24177e+06	1.48705e+06	2.26789e+06	2.27687e+06	2.37836e+06	1.6601e+06	1.89631e+06	1.92405e+06	2.2799e+06	1.75553e+06	1.05546e+06	1.06515e+06	2.01119e+06	1.86001e+06	1.7628e+06	1.84871e+06	2.20032e+06	2.2526e+06	2.44348e+06	1.63725e+06	1.72157e+06	2.20017e+06	966284	2.17246e+06	1.49072e+06	1.44177e+06	1.9928e+06	1.4765e+06	2.21107e+06	2.29214e+06	2.55457e+06	1.98874e+06	2.75685e+06	2.29347e+06	2.37317e+06	2.33949e+06	2.41639e+06	1.93233e+06	1.26574e+06	1.98702e+06	1.36581e+06	1.88145e+06	1.77937e+06	2.3496e+06	2.14019e+06	839265	1.9773e+06	406322
0.658_431.7852	NA	C H3 Cl O14 P2 S3	431.785	0.658	NA	NA	NA	NA	NA	level5	NA	NA	NA	NA	NA	4.59797e+06	1.32796e+06	843056	1.04432e+06	1.31818e+06	1.47905e+06	1.15501e+06	993282	1.4929e+06	1.5762e+06	1.24197e+06	1.72321e+06	1.34419e+06	1.5604e+06	1.13841e+06	1.1656e+06	1.78699e+06	867645	1.39813e+06	837718	1.2752e+06	1.94178e+06	1.76535e+06	1.31536e+06	1.08073e+06	1.28235e+06	1.46596e+06	1.4234e+06	1.35615e+06	869626	1.17489e+06	1.40226e+06	824297	1.17013e+06	1.41866e+06	1.73745e+06	1.17705e+06	1.87238e+06	1.15978e+06	1.2105e+06	1.06486e+06	1.74918e+06	1.15298e+06	1.32508e+06	1.27467e+06	1.48123e+06	1.28797e+06	1.09234e+06	881449	1.64905e+06	940406	1.0662e+06	1.33092e+06	1.26305e+06	1.19247e+06	1.58759e+06	1.15427e+06	1.08468e+06	1.69908e+06	1.73931e+06	1.16514e+06	1.3817e+06	1.48383e+06	1.59253e+06	1.30301e+06	1.84779e+06	1.66231e+06	1.52413e+06	1.45858e+06	1.27016e+06	1.14626e+06	1.38413e+06	898725	945496	1.14649e+06	1.32184e+06	1.32235e+06	1.39546e+06	1.27442e+06	1.18526e+06	1.50199e+06	1.70614e+06	1.36507e+06	1.27914e+06	1.52433e+06	1.23833e+06	1.55026e+06	1.23558e+06	1.58839e+06	1.47638e+06	1.22486e+06	1.22176e+06	1.52892e+06	1.11943e+06	1.31811e+06	1.53299e+06	1.32594e+06	1.22954e+06	1.63108e+06	1.62669e+06	1.58379e+06	1.47611e+06	1.45599e+06	1.39805e+06	1.34699e+06	1.41473e+06	834562	1.26417e+06	1.19747e+06	966853	1.43177e+06	1.60504e+06	1.47599e+06	1.38507e+06	1.76327e+06	1.35789e+06	1.5023e+06	1.44015e+06	1.53098e+06	1.19591e+06	1.37169e+06	1.34713e+06	1.48595e+06	1.12593e+06	1.20693e+06	1.3023e+06	1.60859e+06	1.41433e+06	1.93029e+06	899555	1.47893e+06	1.28314e+06
0.658_545.9511	NA	C5 H16 Cl N6 O16 P S2	545.951	0.658	NA	NA	NA	NA	NA	level5	NA	NA	NA	NA	NA	4.38303e+06	2.48596e+06	2.22837e+06	2.36816e+06	3.18053e+06	1.75464e+06	2.39404e+06	2.33718e+06	1.9188e+06	1.9253e+06	2.54442e+06	2.72147e+06	1.95206e+06	1.99268e+06	1.8854e+06	3.31728e+06	2.85031e+06	1.34431e+06	3.75701e+06	1.68127e+06	2.87397e+06	2.59444e+06	2.21265e+06	2.50665e+06	2.18998e+06	2.07409e+06	3.90019e+06	2.02939e+06	3.8591e+06	3.09191e+06	2.95535e+06	2.52211e+06	2.43317e+06	3.32884e+06	2.86161e+06	3.81224e+06	2.72944e+06	2.60531e+06	2.96006e+06	2.50017e+06	4.7026e+06	2.8643e+06	1.27848e+06	2.71913e+06	2.38251e+06	2.06025e+06	1.93252e+06	3.71788e+06	1.98835e+06	3.4996e+06	2.61187e+06	3.11699e+06	2.81485e+06	2.27162e+06	2.41799e+06	2.0084e+06	2.78818e+06	2.40999e+06	2.30116e+06	1.92543e+06	2.25538e+06	2.62789e+06	3.44408e+06	3.52905e+06	1.79e+06	1.32757e+06	2.52375e+06	2.02265e+06	4.62515e+06	2.57738e+06	2.32832e+06	2.49115e+06	1.72339e+06	2.60624e+06	1.51503e+06	3.22399e+06	1.41133e+06	2.99777e+06	1.98002e+06	2.07247e+06	3.07539e+06	2.97831e+06	3.67927e+06	2.91622e+06	3.5901e+06	1.71253e+06	1.57686e+06	2.38471e+06	3.51807e+06	2.58001e+06	3.71513e+06	2.48171e+06	3.60027e+06	2.13285e+06	2.02288e+06	2.26903e+06	2.95715e+06	2.88836e+06	3.74196e+06	3.08354e+06	2.69411e+06	1.57867e+06	3.11799e+06	3.08938e+06	2.40963e+06	4.08719e+06	1.93459e+06	2.92736e+06	3.38298e+06	3.77568e+06	2.5242e+06	2.91372e+06	2.8618e+06	3.34479e+06	3.2371e+06	2.20046e+06	2.10046e+06	3.70366e+06	2.68893e+06	2.34039e+06	1.77379e+06	3.4804e+06	1.32854e+06	2.49824e+06	2.39489e+06	3.26109e+06	3.18559e+06	1.72637e+06	2.56062e+06	1.76531e+06	3.45054e+06	1.88973e+06
0.659_231.0715	NA	C7 H14 N5 P S	231.071	0.659	NA	NA	NA	NA	NA	level5	NA	NA	NA	NA	NA	657210	892040	3.26821e+06	4.24759e+06	1.70437e+06	2.50622e+06	2.50342e+06	1.85533e+06	4.27131e+06	2.35977e+06	2.33334e+06	1.88497e+06	3.57905e+06	4.47409e+06	2.02584e+06	2.85398e+06	1.57854e+06	1.78651e+06	3.37872e+06	2.25953e+06	3.08672e+06	1.2962e+06	3.17796e+06	2.01129e+06	2.90487e+06	1.92842e+06	2.40203e+06	2.41807e+06	2.34368e+06	3.01122e+06	1.73254e+06	1.71443e+06	5.21009e+06	1.19622e+06	2.05942e+06	1.94963e+06	2.66877e+06	1.57078e+06	3.76075e+06	1.95075e+06	2.07136e+06	4.05392e+06	1.47504e+06	1.29038e+06	1.57687e+06	2.69244e+06	2.24157e+06	3.22211e+06	972744	2.22188e+06	2.36651e+06	3.08484e+06	1.92959e+06	2.32766e+06	2.30429e+06	2.17099e+06	1.66e+06	2.60684e+06	2.61179e+06	3.4237e+06	2.03839e+06	2.9161e+06	1.61862e+06	3.64362e+06	2.31022e+06	1.29578e+06	1.93016e+06	2.02187e+06	1.90627e+06	1.62734e+06	2.57329e+06	3.18136e+06	2.29159e+06	3.09698e+06	1.84077e+06	776771	2.01762e+06	3.00853e+06	1.88941e+06	2.54807e+06	3.23386e+06	2.97847e+06	1.47356e+06	3.27708e+06	1.72949e+06	2.69687e+06	3.59592e+06	1.94905e+06	3.03114e+06	1.95745e+06	2.02803e+06	1.72798e+06	1.64575e+06	3.1447e+06	2.6781e+06	1.27222e+06	2.06066e+06	1.48086e+06	2.71403e+06	1.65822e+06	1.07659e+06	2.39588e+06	3.83574e+06	3.53071e+06	2.67908e+06	1.34768e+06	2.80376e+06	1.49816e+06	2.19824e+06	2.66966e+06	1.1167e+06	1.80172e+06	1.8658e+06	3.87738e+06	1.65659e+06	2.8757e+06	1.40639e+06	3.24163e+06	1.91285e+06	1.1793e+06	1.12909e+06	5.11916e+06	1.7323e+06	1.29476e+06	2.69666e+06	1.74989e+06	1.08494e+06	1.45603e+06	935999	1.90751e+06	2.49465e+06	2.71998e+06
0.659_321.9243	NA	C7 H3 Cl N4 O5 S2	321.924	0.659	NA	NA	NA	NA	NA	level5	NA	NA	NA	NA	NA	440331	797091	1.55642e+06	3.73969e+06	1.15024e+06	1.0942e+06	644359	1.2188e+06	1.59631e+06	1.16936e+06	1.10916e+06	375179	1.06151e+06	1.77064e+06	1.10463e+06	1.97298e+06	633146	683110	1.58667e+06	971612	1.74486e+06	1.11412e+06	1.32324e+06	2.746e+06	938766	456787	1.02675e+06	2.55709e+06	1.50781e+06	1.54486e+06	506666	1.20665e+06	1.95226e+06	819194	1.61732e+06	944073	1.60502e+06	1.03808e+06	2.03633e+06	1.19465e+06	713373	1.739e+06	1.15232e+06	1.34934e+06	1.10335e+06	1.90812e+06	1.28495e+06	1.1888e+06	1.43607e+06	1.62578e+06	1.2311e+06	1.35142e+06	1.23773e+06	1.45314e+06	1.16328e+06	1.15149e+06	945862	1.45088e+06	965650	1.84518e+06	1.88861e+06	1.8387e+06	1.15605e+06	1.64052e+06	1.31499e+06	912363	1.23471e+06	717160	1.33822e+06	1.15967e+06	969311	1.08756e+06	1.72333e+06	1.26281e+06	656750	358274	683170	1.32396e+06	1.4017e+06	1.5572e+06	889096	1.19977e+06	1.28328e+06	1.28377e+06	1.54337e+06	661586	1.41024e+06	1.41973e+06	2.18047e+06	1.24382e+06	1.78311e+06	1.06894e+06	1.60176e+06	711952	778920	828419	1.55995e+06	1.54446e+06	1.32755e+06	893902	1.32934e+06	1.04191e+06	887899	1.30627e+06	1.01085e+06	1.11436e+06	961538	1.45283e+06	1.02951e+06	1.62501e+06	956512	1.15884e+06	1.37148e+06	1.06497e+06	2.85669e+06	1.0939e+06	1.41921e+06	1.09041e+06	998429	859466	1.14651e+06	1.12042e+06	758368	660849	771966	969328	1.36547e+06	770177	1.52038e+06	839145	973330	482409
0.659_329.9737	Mercufenol chloride	C6 H5 Cl Hg O	329.974	0.659	NA	S6733	NA	NA	NA	level4	NA	NA	NA	NA	NA	5.93438e+06	299141	525764	2.10328e+06	517897	414532	457826	549711	516390	816800	433532	234179	471708	442492	404978	694641	300192	406397	438668	589128	503665	610681	592110	525297	601190	359901	498687	556658	429634	826413	174535	655583	756540	487034	806570	466924	631926	468126	1.07791e+06	477800	448647	607733	594296	569491	363788	763446	633652	565841	723030	728254	540118	327668	525554	533339	335498	521461	680651	959744	613138	634353	819136	710992	351853	438860	415231	384483	482490	448504	558497	486972	512734	520989	768454	693890	335561	265536	298150	580135	796254	507678	493109	542291	486066	777422	642222	297436	506773	496286	797258	620050	874393	365564	417770	456992	361939	419205	522526	451478	581792	303861	340597	558971	415299	564103	444332	584267	380588	363504	496902	585989	482184	519513	707624	385751	757195	530453	506782	508567	512452	410285	344920	476197	685570	411004	497389	365577	602706	431335	415175	524458	401947	311646
0.659_333.8916	Chlorethoxyfos	C6 H11 Cl4 O3 P S	333.892	0.659	C18677	S82758	NA	NA	NA	level4	NA	NA	NA	NA	NULL	1.05486e+06	768560	1.49777e+06	1.49666e+06	1.76506e+06	1.14873e+06	3.27781e+06	1.60611e+06	599825	1.20347e+06	1.66199e+06	697633	1.06807e+06	1.8915e+06	963635	1.66555e+06	1.19014e+06	1.32523e+06	1.30805e+06	1.29519e+06	1.00552e+06	576470	1.55356e+06	873557	2.23247e+06	1.06943e+06	664500	2.30168e+06	1.04724e+06	1.19886e+06	1.54988e+06	701351	2.24543e+06	1.92796e+06	1.45098e+06	952434	1.12791e+06	842598	1.61386e+06	4.04494e+06	901562	673038	727640	1.14092e+06	2.07051e+06	1.16201e+06	781040	2.02027e+06	1.07244e+06	841473	939163	3.53487e+06	1.03431e+06	895690	1.98292e+06	1.23693e+06	1.12937e+06	1.42644e+06	1.03659e+06	608439	1.10375e+06	1.85803e+06	1.04616e+06	1.40589e+06	636309	559714	867066	831966	1.04732e+06	1.28853e+06	1.21733e+06	1.43166e+06	2.46658e+06	3.56159e+06	698636	1.46866e+06	609693	1.06312e+06	445783	816071	899792	2.19374e+06	551720	2.16381e+06	1.35516e+06	1.8424e+06	1.34538e+06	814146	933195	947716	1.00518e+06	1.22048e+06	748737	1.0996e+06	919456	627092	763317	1.57621e+06	731627	572026	526137	1.07904e+06	883034	995225	946307	1.06269e+06	1.53531e+06	1.54271e+06	803833	1.94298e+06	436481	593798	831934	1.35535e+06	434717	3.49699e+06	603622	872620	1.50472e+06	909195	582406	995843	330359	846991	620069	948521	393471	556126	317559	665590	668795	549957
0.659_349.8656	NA	C5 H4 Cl N2 O6 P S3	349.866	0.659	NA	NA	NA	NA	NA	level5	NA	NA	NA	NA	NA	342801	513987	533724	417024	1.31774e+06	446844	514972	564972	271119	419709	478850	416499	717432	1.27311e+06	197080	468685	817758	541789	496557	284451	560455	588301	913273	455844	704233	776754	325005	1.06593e+06	376889	387690	717026	548909	1.20284e+06	444023	717422	571406	1.72711e+06	328397	446723	1.31806e+06	576871	133914	192295	702416	995756	433768	518079	366953	484853	432731	206585	263744	579718	467181	1.34043e+06	1.36649e+06	126037	320546	260708	252427	845663	1.31566e+06	396559	433396	265500	228534	401243	455262	391974	348363	647570	662120	445912	632585	400989	386379	312207	596292	189421	1.0359e+06	367422	488940	244438	1.61619e+06	349000	496419	471885	153572	343307	763629	624583	637297	271780	789641	877172	1.02873e+06	206560	1.23468e+06	584359	519681	421256	1.50581e+06	421783	737801	982550	242111	628307	286876	327030	899528	873012	406552	197359	359837	185711	777925	232973	818012	220491	169780	387201	388837	468720	579244	469280	322136	615520	356282	194399	216543	431634	1.01577e+06
0.659_371.8297	NA	C2 H2 Cl N4 O6 P S4	371.83	0.659	NA	NA	NA	NA	NA	level5	NA	NA	NA	NA	NA	8.07103e+06	2.24122e+06	1.75156e+06	2.38296e+06	3.76454e+06	2.29978e+06	3.85772e+06	1.69012e+06	5.43821e+06	3.19188e+06	2.13829e+06	4.89669e+06	1.86882e+06	3.14163e+06	2.31531e+06	2.88767e+06	3.21651e+06	2.3208e+06	2.15154e+06	1.40668e+06	2.41791e+06	3.56434e+06	4.645e+06	3.2084e+06	4.26021e+06	1.79687e+06	3.56916e+06	2.25028e+06	2.20014e+06	2.82409e+06	3.98573e+06	2.34212e+06	2.20037e+06	2.14393e+06	4.46525e+06	4.0773e+06	2.05525e+06	3.17812e+06	2.61506e+06	2.19247e+06	2.11493e+06	3.22347e+06	2.82445e+06	4.71418e+06	2.08367e+06	3.25909e+06	1.8965e+06	2.60299e+06	1.5538e+06	3.15816e+06	2.27054e+06	4.05847e+06	1.85599e+06	2.35578e+06	2.88809e+06	2.71663e+06	3.24195e+06	1.59636e+06	2.87203e+06	2.93107e+06	2.00423e+06	2.26127e+06	2.9454e+06	2.10504e+06	2.41057e+06	2.80177e+06	2.52734e+06	2.03586e+06	2.10354e+06	4.65837e+06	2.49187e+06	3.71878e+06	2.64301e+06	4.20112e+06	1.76482e+06	3.44528e+06	2.86049e+06	1.96403e+06	2.51429e+06	3.03636e+06	4.09952e+06	4.28747e+06	2.62823e+06	4.70913e+06	7.20278e+06	2.39073e+06	2.41111e+06	2.5069e+06	2.29614e+06	1.88902e+06	2.19358e+06	2.12842e+06	3.76744e+06	1.5507e+06	2.76238e+06	2.20353e+06	3.4702e+06	3.00989e+06	4.62333e+06	3.80982e+06	2.33543e+06	4.35575e+06	2.24279e+06	2.80095e+06	1.96883e+06	3.17881e+06	1.45657e+06	2.85387e+06	2.24209e+06	2.75462e+06	6.03373e+06	5.55012e+06	3.5078e+06	2.43316e+06	5.03544e+06	4.897e+06	4.99569e+06	5.29943e+06	2.90563e+06	1.71799e+06	2.4119e+06	2.36942e+06	3.09279e+06	1.72893e+06	1.8421e+06	4.03403e+06	3.66525e+06	2.43605e+06	4.00702e+06	2.86254e+06	4.05788e+06	2.28627e+06
0.659_389.8009	NA	C2 H Cl N2 O9 P2 S3	389.801	0.659	NA	NA	NA	NA	NA	level5	NA	NA	NA	NA	NA	1.37893e+06	571565	288123	342026	511390	318477	333074	493391	683155	418687	441703	840708	531168	696477	556920	463481	1.05982e+06	292177	530659	322101	264768	1.05373e+06	308924	489423	477486	380172	781737	442108	425346	292921	516252	332428	217178	481138	514805	586430	511257	582890	413570	364999	468129	1.08765e+06	467474	328327	517580	877420	504985	314694	232849	580235	440013	280736	698169	425546	371720	647620	454857	270839	326286	1.37466e+06	505958	324992	805881	869643	701319	846392	885026	604672	331371	570387	730165	453700	322364	157356	367682	258877	575057	465436	407807	716976	467426	524317	375810	526477	624908	413252	546706	231584	512294	621685	358452	351230	678051	364551	544402	734974	728355	565552	821976	915386	595251	646112	526014	671957	536425	552559	337093	555616	625543	328264	938892	616891	632054	466010	648123	513271	522595	590103	562038	389952	738686	511378	1.73155e+06	569164	607009	703141	974772	655527	1.01847e+06	537914	947596	1.47549e+06
0.659_557.7319	NA	NA	557.732	0.659	NA	NA	NA	NA	NA	level5	NA	NA	NA	NA	NA	2.45163e+06	598275	315191	858566	675747	583090	764576	674537	772237	785443	678525	618188	584153	514811	570505	563900	753250	608177	595833	513090	656097	669146	665640	777557	442022	668079	698453	814987	489965	703232	702791	889414	229549	792998	683385	695576	516415	776754	766923	648707	549655	728524	624811	761868	582809	672762	582282	646255	527776	738480	512731	446126	683864	683701	643299	650478	707875	669425	812958	682392	725859	815130	747352	638563	654249	754695	729563	675871	629491	692205	624537	563462	594781	664788	550433	660847	657279	660117	672283	596694	671224	867422	755708	494830	1.00095e+06	624684	738315	656112	805110	662922	702410	552309	877377	655282	523531	536965	596090	711157	679578	561373	727454	735244	676306	801969	704369	931223	379745	667158	685356	476087	706355	827201	930589	571604	751812	960122	727414	910355	844090	542939	817792	719536	591846	543171	714083	818227	850690	672202	882610	504424	536685	509811
0.659_561.9266	NA	C15 H9 Cl N6 O10 P2 S	561.927	0.659	NA	NA	NA	NA	NA	level5	NA	NA	NA	NA	NA	1.47196e+06	1.11767e+06	870827	1.03391e+06	1.32817e+06	1.09514e+06	881617	1.03155e+06	1.41408e+06	1.10482e+06	1.51214e+06	1.53252e+06	1.11275e+06	1.63457e+06	1.35891e+06	1.29602e+06	2.19919e+06	920253	1.4821e+06	816234	1.28622e+06	1.3477e+06	915041	1.32415e+06	1.31112e+06	1.46017e+06	1.76359e+06	1.01412e+06	1.14874e+06	906943	1.40948e+06	827800	1.10006e+06	1.06226e+06	1.46461e+06	1.0951e+06	1.1586e+06	1.35372e+06	844374	1.20325e+06	1.54019e+06	1.4008e+06	738273	1.25278e+06	1.19656e+06	1.33838e+06	1.13517e+06	1.27187e+06	801143	1.61718e+06	1.19185e+06	1.26021e+06	1.29803e+06	955725	1.03371e+06	1.54234e+06	974445	874412	1.04714e+06	1.32833e+06	1.16975e+06	1.09999e+06	1.34511e+06	1.72832e+06	1.41059e+06	1.10395e+06	1.58873e+06	1.13016e+06	900305	1.25307e+06	1.40665e+06	1.3016e+06	938236	944436	1.08492e+06	1.14407e+06	1.16549e+06	1.20004e+06	1.00442e+06	1.51666e+06	1.46983e+06	1.277e+06	1.27122e+06	1.134e+06	1.0618e+06	1.01783e+06	1.35443e+06	649720	1.22305e+06	1.22185e+06	967866	982195	1.32231e+06	785076	1.39766e+06	1.54372e+06	1.96466e+06	1.29189e+06	1.77386e+06	1.85411e+06	1.35452e+06	1.5715e+06	1.24897e+06	1.5142e+06	1.47908e+06	1.39184e+06	1.03247e+06	1.65176e+06	1.37125e+06	1.17648e+06	1.94029e+06	1.46629e+06	1.1461e+06	1.38587e+06	1.4792e+06	1.18253e+06	1.62373e+06	1.55554e+06	1.03712e+06	1.33023e+06	1.45754e+06	1.1677e+06	2.02527e+06	1.12256e+06	1.05538e+06	1.69401e+06	1.56163e+06	1.69099e+06	1.81111e+06	1.1677e+06	1.91716e+06	2.40655e+06
0.66_112.0138	NA	NA	112.014	0.66	NA	NA	NA	NA	NA	level5	NA	NA	NA	NA	NA	4.49061e+07	4.22394e+07	2.40903e+07	4.94484e+07	4.49986e+07	3.79191e+07	2.32093e+07	3.31165e+07	2.89363e+07	3.11536e+07	5.6884e+07	4.60263e+07	2.17334e+07	2.16443e+07	3.13214e+07	4.14364e+07	5.52166e+07	7.05808e+07	2.73135e+07	2.66102e+07	3.60331e+07	1.8653e+07	2.8054e+07	2.13044e+07	7.95787e+07	5.83104e+07	2.54704e+07	2.74151e+07	5.30168e+07	2.95855e+07	3.35843e+07	2.42084e+07	1.36831e+08	2.67405e+07	5.55245e+07	2.57364e+07	4.29842e+07	2.64792e+07	1.59461e+07	3.49238e+07	5.1994e+07	2.65844e+07	2.19049e+07	3.31192e+07	3.82652e+07	2.69318e+07	2.72516e+07	3.69952e+07	2.82978e+07	3.2132e+07	3.77818e+07	8.57433e+07	3.07846e+07	3.01302e+07	3.60917e+07	2.79503e+07	2.79835e+07	2.82641e+07	2.33216e+07	2.49796e+07	2.58442e+07	3.02602e+07	2.80323e+07	2.46907e+07	2.98272e+07	2.47873e+07	3.17979e+07	3.50059e+07	3.20405e+07	1.81852e+07	7.4825e+07	3.62742e+07	2.77065e+07	3.49381e+07	2.19201e+07	4.69219e+07	2.06944e+07	3.3493e+07	2.39107e+07	3.26025e+07	3.69071e+07	2.12524e+07	3.3717e+07	2.79452e+07	2.60218e+07	2.30993e+07	2.42106e+07	2.47099e+07	3.41234e+07	2.70722e+07	3.54741e+07	2.63119e+07	2.65563e+07	3.0497e+07	2.6248e+07	2.209e+07	2.88588e+07	3.3328e+07	4.09784e+07	3.02571e+07	2.9562e+07	2.88008e+07	3.82106e+07	3.94289e+07	2.72992e+07	2.37883e+07	2.58657e+07	2.3706e+07	2.91071e+07	2.98116e+07	3.08068e+07	2.51642e+07	2.40873e+07	3.06401e+07	2.36673e+07	3.05949e+07	2.41454e+07	4.59537e+07	2.67671e+07	3.44757e+07	2.69354e+07	2.63549e+07	2.45229e+07	4.22535e+07	1.93917e+07	3.08348e+07	3.75316e+07	2.94509e+07	3.11968e+07	2.7383e+07	2.8862e+07	3.40174e+07
0.66_147.9903	NA	NA	147.99	0.66	NA	NA	NA	NA	NA	level5	NA	NA	NA	NA	NA	7.07658e+07	9.13354e+07	1.06701e+08	1.34172e+08	8.9742e+07	9.19957e+07	7.21202e+07	6.03018e+07	7.96867e+07	9.03027e+07	7.20208e+07	6.97525e+07	1.05635e+08	2.1426e+08	9.34439e+07	9.51741e+07	1.12781e+08	8.30066e+07	9.28728e+07	7.60327e+07	9.59443e+07	5.72325e+07	9.05075e+07	5.69095e+07	1.10832e+08	6.38923e+07	7.48404e+07	8.29157e+07	9.11327e+07	8.48149e+07	1.22544e+08	7.24713e+07	1.85776e+08	5.28435e+07	9.36215e+07	1.07365e+08	1.26731e+08	5.75291e+07	1.0534e+08	1.37532e+08	1.06225e+08	7.27097e+07	4.10175e+07	8.6506e+07	9.01829e+07	9.21527e+07	8.46747e+07	1.37486e+08	3.8278e+07	9.41545e+07	7.70104e+07	1.20839e+08	9.89741e+07	1.16418e+08	1.29738e+08	6.72809e+07	6.1496e+07	9.75079e+07	7.29081e+07	5.20428e+07	6.09949e+07	7.96959e+07	8.7732e+07	1.35891e+08	6.20822e+07	6.52369e+07	7.6765e+07	7.81291e+07	7.89807e+07	8.66703e+07	1.11467e+08	8.09569e+07	1.19996e+08	1.18003e+08	5.60951e+07	8.34512e+07	6.37389e+07	1.11807e+08	5.12283e+07	9.16317e+07	7.55752e+07	7.43313e+07	4.83271e+07	8.69891e+07	8.79139e+07	7.7483e+07	6.43601e+07	5.85193e+07	9.39454e+07	8.86722e+07	7.96776e+07	5.72319e+07	8.14781e+07	7.6785e+07	1.36749e+08	6.99625e+07	6.51212e+07	1.08483e+08	8.54542e+07	6.75231e+07	6.6601e+07	5.13634e+07	9.36452e+07	9.63848e+07	1.00284e+08	6.27524e+07	1.1731e+08	1.17419e+08	7.03245e+07	1.99186e+08	5.89259e+07	6.68486e+07	6.88866e+07	1.19339e+08	4.88002e+07	8.73845e+07	5.00067e+07	7.07539e+07	5.81245e+07	6.52301e+07	7.39302e+07	8.06721e+07	7.46024e+07	7.86048e+07	6.37536e+07	8.25439e+07	4.4912e+07	6.85767e+07	3.6788e+07	5.634e+07	9.41981e+07	9.56e+07
0.66_151.0151	NA	C2 H6 N3 O3 P	151.015	0.66	NA	NA	NA	NA	NA	level5	NA	NA	NA	NA	NA	2.14067e+07	9.69948e+06	6.23225e+06	5.95197e+06	1.53568e+07	1.14348e+07	1.95137e+07	1.14078e+07	1.40718e+07	1.1978e+07	1.65036e+07	1.44061e+07	1.60976e+07	1.40216e+07	1.51277e+07	9.52959e+06	1.09439e+07	1.00711e+07	1.21395e+07	1.18466e+07	1.75006e+07	8.82375e+06	1.18296e+07	2.35233e+07	2.26247e+07	1.50004e+07	1.97162e+07	9.8291e+06	8.13571e+06	8.94365e+06	1.21935e+07	9.84548e+06	1.65871e+07	1.58261e+07	9.08702e+06	1.18344e+07	1.56129e+07	1.35961e+07	1.10908e+07	1.32867e+07	1.49153e+07	1.95211e+07	2.10013e+07	1.11212e+07	1.58932e+07	1.73779e+07	1.06679e+07	1.05601e+07	1.01068e+07	1.19705e+07	7.60507e+06	5.28756e+06	1.79703e+07	1.08881e+07	1.92732e+07	2.15085e+07	1.83708e+07	1.16119e+07	9.90322e+06	7.91897e+06	1.01254e+07	9.23647e+06	1.72943e+07	2.31102e+07	9.13751e+06	1.34833e+07	1.82846e+07	1.32482e+07	1.48318e+07	1.24758e+07	1.13993e+07	1.19249e+07	9.43627e+06	1.17484e+07	1.5009e+07	2.85265e+07	5.08435e+06	1.39732e+07	7.45437e+06	1.57765e+07	1.53274e+07	1.69488e+07	1.41377e+07	1.42688e+07	1.8441e+07	1.04026e+07	1.43167e+07	2.49678e+07	1.32821e+07	1.0512e+07	1.23774e+07	7.83042e+06	1.5943e+07	1.26683e+07	2.45982e+07	1.1738e+07	1.11363e+07	1.25198e+07	2.3884e+07	1.89211e+07	1.92714e+07	2.49226e+07	1.82024e+07	1.47937e+07	1.06726e+07	1.81922e+07	1.86317e+07	2.52468e+07	2.03251e+07	9.78427e+06	1.73956e+07	1.50705e+07	1.29141e+07	1.81995e+07	1.45149e+07	1.05145e+07	1.21901e+07	1.10197e+07	1.34823e+07	1.09841e+07	1.90234e+07	1.3465e+07	2.12072e+07	9.34908e+06	1.6773e+07	2.24456e+07	1.77251e+07	1.75432e+07	1.67402e+07	1.28378e+07	1.95851e+07	1.53587e+07
0.66_155.0352	N-methylethanolamine phosphate	C3 H10 N O4 P	155.035	0.66	C01210	S388545	HMDB0060173	NA	NA	level4	Organic acids and derivatives	Organic phosphoric acids and derivatives	Phosphate esters	Organic acids	map00564 Glycerophospholipid metabolism	2.37583e+07	1.34287e+08	1.66325e+08	6.68564e+07	1.17094e+08	1.36316e+08	8.43472e+06	1.22095e+08	1.544e+08	1.41537e+08	1.78011e+08	1.17225e+08	6.75899e+07	1.4432e+08	1.93442e+08	1.35785e+08	2.39322e+08	1.2683e+08	1.24025e+08	1.4277e+08	1.50041e+08	1.58518e+08	2.18196e+08	1.15948e+08	1.43879e+08	1.48519e+08	1.4498e+08	1.08678e+08	1.33261e+08	1.50801e+08	1.44986e+08	1.34437e+08	1.01771e+08	1.57655e+08	1.0565e+08	8.6389e+07	1.34981e+08	2.12968e+07	1.28622e+08	1.56358e+08	2.3052e+07	1.04143e+08	1.93442e+08	9.69311e+07	1.19758e+08	1.80137e+08	2.18276e+08	1.3488e+08	1.95439e+08	9.05217e+07	1.72592e+08	1.71574e+08	1.34184e+08	1.55407e+08	1.13336e+08	1.58454e+08	6.02128e+07	1.23111e+08	1.83486e+08	1.77093e+08	1.98011e+08	1.74761e+08	9.90936e+07	1.21641e+08	1.28897e+08	2.19151e+08	1.39176e+08	1.99069e+08	1.80004e+08	2.28059e+08	3.0131e+08	1.44571e+08	1.58245e+08	1.57057e+08	2.31607e+08	1.43739e+08	3.28356e+08	1.00454e+08	2.12901e+08	1.43298e+08	1.78992e+08	9.96278e+07	5.97731e+07	1.40165e+08	1.04545e+08	1.38684e+08	1.89456e+08	1.15368e+08	3.36284e+08	1.27188e+08	1.06458e+08	2.04073e+08	1.71833e+08	8.45369e+07	1.4647e+08	1.1405e+08	8.63844e+07	7.26463e+07	1.29196e+08	8.33605e+07	1.56788e+08	1.37222e+08	1.50848e+08	1.16135e+08	1.23493e+08	1.10868e+08	1.60075e+08	3.95504e+06	1.16282e+08	6.50758e+07	1.61965e+08	1.24508e+08	9.91394e+07	1.19051e+08	1.75626e+08	1.16429e+08	1.05897e+08	2.02557e+08	1.78566e+08	1.4286e+08	1.19817e+08	1.74992e+08	1.27101e+08	8.58095e+07	1.23174e+08	1.31339e+08	1.39891e+08	1.06868e+08	1.69268e+08	1.61291e+08	1.58434e+08	1.64137e+08
0.66_202.0452	[similar to: d-(+)-xylose; δmass: 51.9923 da]	NA	202.045	0.66	NA	NA	NA	NA	NA	level5	NA	NA	NA	NA	NA	9.67069e+06	3.62351e+07	6.81622e+07	7.56332e+07	3.18094e+07	3.59198e+07	2.5172e+07	1.71798e+07	2.30682e+07	3.4061e+07	2.35793e+07	2.11337e+07	6.32718e+07	1.61697e+08	3.93743e+07	3.58835e+07	6.06261e+07	3.76544e+07	3.50954e+07	3.74779e+07	4.42884e+07	1.75134e+07	3.47749e+07	1.72886e+07	5.19375e+07	2.5526e+07	3.14259e+07	2.79147e+07	3.53094e+07	3.1161e+07	6.27039e+07	1.99249e+07	1.36808e+08	1.09518e+07	4.24614e+07	3.96638e+07	5.18339e+07	1.76966e+07	5.31639e+07	7.21551e+07	5.11233e+07	2.44815e+07	1.07813e+07	3.3527e+07	3.40926e+07	3.82528e+07	2.62335e+07	9.24515e+07	1.16645e+07	4.05663e+07	2.28759e+07	5.14327e+07	5.35798e+07	4.94806e+07	6.37152e+07	1.89542e+07	1.8139e+07	3.22021e+07	2.53517e+07	1.6587e+07	1.94076e+07	2.50772e+07	3.16911e+07	8.2207e+07	1.95934e+07	1.73091e+07	2.92794e+07	2.82655e+07	2.5802e+07	4.25198e+07	3.75564e+07	3.64647e+07	6.40683e+07	5.20271e+07	1.55307e+07	2.68651e+07	2.64518e+07	4.66488e+07	1.4152e+07	3.16374e+07	3.74838e+07	2.73261e+07	1.33427e+07	3.9666e+07	3.10487e+07	3.38001e+07	1.89154e+07	1.51214e+07	2.80331e+07	3.0843e+07	1.94125e+07	1.90402e+07	2.77399e+07	3.45324e+07	1.01989e+08	2.46253e+07	2.27043e+07	4.43903e+07	2.90849e+07	2.23361e+07	1.53338e+07	1.28392e+07	4.11803e+07	3.4197e+07	4.04704e+07	1.45972e+07	7.07202e+07	4.8427e+07	2.30445e+07	1.52077e+08	1.61502e+07	1.71577e+07	1.93632e+07	5.79213e+07	9.10631e+06	3.07238e+07	1.42783e+07	2.70256e+07	1.28719e+07	2.24709e+07	2.28909e+07	3.15583e+07	2.88018e+07	3.20646e+07	2.15272e+07	4.00356e+07	9.13071e+06	2.24939e+07	4.74243e+06	1.6288e+07	4.23998e+07	4.70873e+07
0.66_216.0398	2-c-methylerythritol 4-phosphate	C5 H13 O7 P	216.04	0.66	C11434	S391470	NA	55.1	NA	level4	NA	NA	NA	NA	map00900 Terpenoid backbone biosynthesis; map01060 Biosynthesis of plant secondary metabolites; map01062 Biosynthesis of terpenoids and steroids; map01070 Biosynthesis of plant hormones; map01100 Metabolic pathways; map01110 Biosynthesis of secondary metabolites; map01130 Biosynthesis of antibiotics	4.76647e+08	6.58442e+08	2.32409e+08	7.80526e+08	5.25627e+08	7.16535e+08	4.36737e+08	3.36164e+08	3.83355e+08	4.50122e+08	4.17731e+08	3.84471e+08	2.67166e+08	2.31854e+08	3.80758e+08	4.28413e+08	4.10195e+08	6.14087e+08	4.10149e+08	3.75327e+08	4.09576e+08	2.85331e+08	4.86918e+08	3.52088e+08	3.98291e+08	4.48754e+08	3.68349e+08	4.37557e+08	4.51073e+08	4.48445e+08	4.93081e+08	4.59026e+08	7.22625e+08	4.73933e+08	5.71883e+08	3.39557e+08	6.80889e+08	3.51233e+08	4.3864e+08	3.46322e+08	4.99422e+08	3.54264e+08	2.52622e+08	4.95254e+08	4.31356e+08	3.4032e+08	3.81454e+08	4.39637e+08	2.75432e+08	3.1269e+08	6.49604e+08	4.17478e+08	3.57819e+08	5.33114e+08	5.13625e+08	4.00729e+08	4.26506e+08	2.86332e+08	4.13185e+08	3.07873e+08	3.27523e+08	4.85051e+08	3.67901e+08	2.85244e+08	3.66315e+08	3.37849e+08	3.40137e+08	5.62799e+08	4.53527e+08	2.64742e+08	3.80547e+08	3.38451e+08	3.20096e+08	5.61284e+08	2.72265e+08	8.65706e+08	3.47189e+08	4.35187e+08	3.0811e+08	4.08088e+08	3.54585e+08	3.17593e+08	4.16699e+08	3.4295e+08	5.03148e+08	3.21585e+08	3.90907e+08	5.00794e+08	4.05742e+08	3.81449e+08	6.23681e+08	3.11097e+08	3.82116e+08	4.18964e+08	2.19957e+08	3.64655e+08	3.77929e+08	3.63987e+08	4.56722e+08	3.05734e+08	4.19687e+08	5.26251e+08	3.79856e+08	5.51193e+08	3.6925e+08	3.90599e+08	2.7188e+08	4.59378e+08	3.65073e+08	4.24263e+08	4.63707e+08	4.19794e+08	5.85525e+08	4.02235e+08	4.83293e+08	4.8316e+08	4.13546e+08	3.7806e+08	6.20417e+08	3.37725e+08	5.50971e+08	6.26369e+08	3.72371e+08	4.71115e+08	3.07815e+08	3.75786e+08	4.28505e+08	4.23136e+08	4.28007e+08	3.33791e+08	3.33233e+08	4.78357e+08
0.66_218.0195	NA	C5 H7 N4 O4 P	218.019	0.66	NA	NA	NA	NA	NA	level5	NA	NA	NA	NA	NA	7.75691e+08	7.38597e+08	3.86091e+08	6.87059e+08	6.69371e+08	7.97353e+08	4.29859e+08	5.36032e+08	5.52666e+08	4.82246e+08	5.30006e+08	5.43065e+08	4.91901e+08	4.32104e+08	6.25227e+08	6.43023e+08	7.41762e+08	6.43742e+08	5.37046e+08	5.91931e+08	5.73389e+08	4.68151e+08	5.29073e+08	4.6442e+08	6.6907e+08	5.38405e+08	5.74213e+08	6.26929e+08	7.81972e+08	5.35099e+08	6.75329e+08	4.71715e+08	8.74631e+08	6.12937e+08	9.04023e+08	6.04233e+08	8.40732e+08	5.85819e+08	4.30894e+08	6.1657e+08	1.09689e+09	5.08965e+08	4.99324e+08	5.49901e+08	6.19117e+08	5.68757e+08	5.76135e+08	6.5039e+08	4.94196e+08	5.20507e+08	6.48891e+08	5.62141e+08	4.1086e+08	5.33352e+08	6.15556e+08	5.47685e+08	4.48702e+08	5.69273e+08	4.46693e+08	5.16711e+08	5.04149e+08	5.27225e+08	6.23931e+08	5.33389e+08	4.74895e+08	6.02554e+08	6.39415e+08	6.51172e+08	5.61798e+08	4.50668e+08	5.65869e+08	5.45974e+08	4.58582e+08	4.93188e+08	4.45418e+08	7.99285e+08	4.49403e+08	5.81945e+08	4.59494e+08	5.59616e+08	6.16347e+08	5.87796e+08	5.00608e+08	4.74961e+08	6.16311e+08	5.31351e+08	5.54617e+08	4.43564e+08	5.92749e+08	5.23015e+08	5.74876e+08	4.39971e+08	5.22869e+08	4.30826e+08	4.3301e+08	5.48278e+08	6.03675e+08	6.91992e+08	6.23263e+08	5.68209e+08	5.75748e+08	6.21189e+08	6.61741e+08	7.38209e+08	5.24353e+08	4.71081e+08	5.05382e+08	5.67575e+08	6.24518e+08	5.50155e+08	6.45043e+08	6.14928e+08	6.8343e+08	5.57632e+08	6.86084e+08	5.7664e+08	5.64403e+08	5.56094e+08	6.17571e+08	4.74878e+08	6.5016e+08	6.28935e+08	6.14303e+08	7.56664e+08	4.38235e+08	6.46354e+08	6.30651e+08	6.24163e+08	6.09264e+08	5.43702e+08	5.3654e+08	9.25039e+08
0.66_253.8166	NA	NA	253.817	0.66	NA	NA	NA	NA	NA	level5	NA	NA	NA	NA	NA	3.38801e+07	1.07095e+07	1.00219e+07	1.47375e+07	1.868e+07	1.89813e+07	2.39143e+07	2.28083e+07	1.76861e+07	1.88952e+07	1.25957e+07	8.87725e+06	1.23742e+07	9.23597e+06	1.14154e+07	1.3723e+07	9.44408e+06	1.36882e+07	1.4992e+07	1.42799e+07	2.2793e+07	1.08645e+07	2.23314e+07	3.04571e+07	1.35043e+07	1.89889e+07	9.21481e+06	3.13217e+07	1.85714e+07	2.04061e+07	1.73365e+07	2.74462e+07	8.29798e+06	2.45051e+07	1.2566e+07	1.86653e+07	1.56333e+07	2.35112e+07	2.01456e+07	1.84464e+07	1.05596e+07	1.20836e+07	1.95879e+07	1.7438e+07	1.77594e+07	2.14397e+07	1.06776e+07	1.6611e+07	2.52735e+07	1.67042e+07	1.43499e+07	1.68185e+07	1.42115e+07	2.25157e+07	1.72582e+07	1.58684e+07	2.03574e+07	2.02453e+07	2.13184e+07	8.06719e+06	1.88301e+07	2.38763e+07	1.20917e+07	1.11348e+07	1.20215e+07	1.04671e+07	1.13494e+07	1.39048e+07	2.60898e+07	1.39863e+07	1.18958e+07	1.31189e+07	2.35719e+07	2.01748e+07	1.11453e+07	1.71551e+07	1.47977e+07	1.80097e+07	1.96988e+07	1.61123e+07	1.70952e+07	1.9447e+07	2.3879e+07	1.81973e+07	2.17895e+07	1.30851e+07	1.64283e+07	2.39748e+07	2.60958e+07	1.7607e+07	2.85614e+07	1.88077e+07	2.01756e+07	2.13073e+07	8.83362e+06	9.21354e+06	1.09491e+07	1.51788e+07	1.04206e+07	6.58132e+06	2.12994e+07	1.78957e+07	1.29717e+07	1.25512e+07	1.16932e+07	1.76854e+07	1.39091e+07	2.40686e+07	1.51762e+07	1.5213e+07	1.05264e+07	1.89024e+07	2.02347e+07	1.63065e+07	2.60801e+07	2.2619e+07	2.153e+07	1.51701e+07	2.02306e+07	1.78716e+07	1.54313e+07	1.43187e+07	4.05244e+06	1.08355e+07	9.50355e+06	1.53093e+07	1.38278e+07	1.33522e+07	1.74228e+07	8.8586e+06	5.81712e+06	1.82154e+06
0.66_261.8703	NA	C H Cl N4 O2 P2 S2	261.87	0.66	NA	NA	NA	NA	NA	level5	NA	NA	NA	NA	NA	69811	180291	417410	493833	690874	315922	535304	1.16153e+06	445220	345562	792443	581276	324375	123913	559541	753797	258642	483151	782253	112859	554993	182313	1.03472e+06	294033	520316	1.09492e+06	113883	571699	579342	356457	1.06696e+06	1.88491e+06	395132	1.41693e+06	404627	284818	396541	638758	222638	803836	380839	121710	332356	1.89527e+06	728256	255813	202386	153495	858767	374297	231031	595275	245549	103294	356103	952057	469738	515123	173056	204146	2.12452e+06	1.03893e+06	1.14311e+06	68349.8	414683	657627	103656	1.054e+06	706280	31090.8	671678	621060	234059	968181	315011	212069	337673	924955	374000	1.86594e+06	413803	815472	584939	211060	203413	309814	322531	179950	604262	856759	2.78692e+06	760763	580752	260984	228820	973830	95873.6	284293	303703	64226.5	786471	744139	354574	562816	1.04492e+06	589073	394665	609577	467768	275916	562254	687710	563377	171237	2.62013e+06	430623	350671	212693	535935	335705	588517	192231	316395	376295	688028	283938	482157	425383	255070	456960	177290	326325
0.66_270.0945	NA	C9 H18 O9	270.094	0.66	NA	NA	NA	NA	NA	level5	NA	NA	NA	NA	NA	6.27951e+07	1.37448e+08	1.01616e+08	2.02763e+08	9.66163e+07	1.31297e+08	8.54859e+07	7.74841e+07	1.02387e+08	1.13227e+08	8.51489e+07	9.02088e+07	1.14377e+08	1.62821e+08	1.23665e+08	1.03247e+08	1.36083e+08	1.24647e+08	1.05025e+08	9.73279e+07	1.30731e+08	6.52787e+07	1.19658e+08	8.10156e+07	1.22206e+08	1.21929e+08	9.33282e+07	9.01219e+07	1.21256e+08	9.88353e+07	1.26532e+08	6.73636e+07	2.52236e+08	7.39754e+07	1.26438e+08	9.55448e+07	1.4415e+08	8.23679e+07	9.62996e+07	1.27789e+08	1.52425e+08	9.56671e+07	5.16608e+07	1.11153e+08	1.05643e+08	1.10259e+08	9.41462e+07	1.72202e+08	6.9984e+07	1.10918e+08	1.11302e+08	1.14654e+08	1.28599e+08	1.22574e+08	1.40361e+08	7.88052e+07	7.26222e+07	9.17146e+07	9.06713e+07	6.40804e+07	8.64144e+07	8.97e+07	9.16298e+07	1.08694e+08	8.4922e+07	8.21078e+07	9.43899e+07	1.13558e+08	1.06116e+08	7.84314e+07	1.15483e+08	1.08468e+08	1.037e+08	1.00886e+08	7.15873e+07	1.24187e+08	1.15576e+08	1.09739e+08	8.08848e+07	9.66516e+07	1.26673e+08	7.41995e+07	7.53507e+07	1.12586e+08	9.2319e+07	1.01958e+08	7.31038e+07	7.2507e+07	8.24349e+07	1.01187e+08	9.09715e+07	8.70174e+07	8.55935e+07	9.1262e+07	1.26157e+08	1.04669e+08	8.45908e+07	1.04994e+08	1.06637e+08	8.95757e+07	7.34497e+07	9.02611e+07	1.1364e+08	1.29594e+08	1.09436e+08	7.3566e+07	1.16105e+08	1.25866e+08	8.74935e+07	1.85495e+08	7.40737e+07	6.8708e+07	1.00829e+08	1.39553e+08	6.7585e+07	1.01522e+08	8.4526e+07	8.58793e+07	6.92441e+07	8.37404e+07	9.18297e+07	1.40044e+08	1.07594e+08	1.15718e+08	6.65007e+07	1.10109e+08	6.82102e+07	1.01329e+08	4.49933e+07	7.68284e+07	1.1074e+08	1.54066e+08
0.66_273.9358	NA	C2 H3 Cl N6 O4 S2	273.936	0.66	NA	NA	NA	NA	NA	level5	NA	NA	NA	NA	NA	3.90856e+06	4.1161e+06	4.56243e+06	6.91876e+06	4.25227e+06	4.70393e+06	3.51805e+06	2.59696e+06	3.64328e+06	3.58038e+06	3.52635e+06	3.00441e+06	4.99427e+06	8.80822e+06	4.24466e+06	4.72696e+06	6.15509e+06	5.55601e+06	4.39967e+06	4.14734e+06	5.39009e+06	2.14978e+06	3.90252e+06	2.17138e+06	5.4169e+06	3.19948e+06	3.23302e+06	4.06246e+06	4.16069e+06	4.61585e+06	4.64107e+06	3.96472e+06	7.87975e+06	2.40892e+06	4.30061e+06	5.32734e+06	6.09152e+06	3.11267e+06	4.81393e+06	6.5033e+06	4.44863e+06	3.10051e+06	1.93575e+06	3.79695e+06	4.49471e+06	4.03876e+06	3.31587e+06	6.30768e+06	1.92488e+06	4.58514e+06	3.7297e+06	6.36983e+06	4.09334e+06	4.90893e+06	5.52544e+06	2.98875e+06	2.74131e+06	4.23155e+06	3.69225e+06	2.22023e+06	2.27343e+06	4.08311e+06	2.9473e+06	5.56534e+06	2.76387e+06	2.94205e+06	3.49353e+06	3.80083e+06	3.95169e+06	3.94704e+06	4.59993e+06	3.57728e+06	5.91479e+06	5.6927e+06	2.29992e+06	4.14972e+06	3.01285e+06	4.8182e+06	2.60258e+06	3.87382e+06	3.98883e+06	3.60917e+06	2.53826e+06	4.33621e+06	4.75388e+06	3.69928e+06	3.11348e+06	2.69478e+06	5.08435e+06	4.31433e+06	2.94603e+06	3.05135e+06	4.59378e+06	3.6458e+06	6.3331e+06	2.63047e+06	2.70457e+06	5.0678e+06	3.92436e+06	2.57414e+06	3.79158e+06	2.40788e+06	4.36632e+06	4.04025e+06	3.47325e+06	2.72681e+06	5.28734e+06	4.43672e+06	3.45605e+06	9.17074e+06	2.4174e+06	2.60289e+06	3.24336e+06	5.93064e+06	2.2028e+06	3.94463e+06	2.65386e+06	3.61483e+06	2.55214e+06	3.04555e+06	2.76606e+06	4.11482e+06	2.77775e+06	3.52848e+06	2.56334e+06	3.34486e+06	2.0639e+06	3.26912e+06	1.4261e+06	2.25626e+06	3.77785e+06	3.23273e+06
0.66_289.9098	NA	NA	289.91	0.66	NA	NA	NA	NA	NA	level5	NA	NA	NA	NA	NA	440294	1.08277e+06	1.02026e+06	1.26815e+06	804340	895015	529709	407669	889099	831437	724851	914552	1.13732e+06	2.58943e+06	1.03315e+06	1.01885e+06	1.90028e+06	972406	976117	648608	913382	590425	662988	327362	1.13347e+06	765283	764851	723395	854101	572791	1.02883e+06	413244	1.74243e+06	416039	793813	960006	1.06395e+06	566263	854421	1.03286e+06	1.19669e+06	748738	262627	633681	865197	942756	661291	1.30852e+06	350775	838857	567763	1.18864e+06	827223	917750	1.20671e+06	633644	452486	618585	614109	713580	488528	659908	957874	1.61202e+06	737730	726234	855142	866881	531673	957150	857072	803533	868611	973989	575756	802104	558268	1.03874e+06	400054	808300	913420	791836	343366	819249	910345	691752	596995	406688	938165	804629	439508	463683	772054	547701	1.65062e+06	698069	790183	1.15652e+06	840266	889492	489144	536150	980670	972038	1.05639e+06	399185	1.02325e+06	1.02799e+06	636738	1.84595e+06	534270	496558	547335	1.18079e+06	532748	855845	493029	767676	510117	502934	719538	788156	1.18033e+06	960792	555404	969929	384997	802686	372117	586506	1.26591e+06	1.71746e+06
0.66_291.1906	NA	C11 H25 N5 O4	291.191	0.66	NA	NA	NA	NA	NA	level5	NA	NA	NA	NA	NA	918993	965980	7.66837e+06	2.02068e+07	701439	6.51106e+06	6.66275e+06	3.71238e+06	6.21596e+06	4.85639e+06	5.585e+06	1.82865e+06	1.84247e+06	2.08044e+06	3.59294e+06	7.4505e+06	2.87356e+06	3.31406e+06	4.14352e+06	4.82591e+06	3.35677e+06	4.59676e+06	7.40352e+06	1.17751e+07	3.27941e+06	2.74363e+06	5.73499e+06	6.00598e+06	4.30448e+06	6.51667e+06	2.09896e+06	6.98688e+06	4.21873e+06	1.3736e+06	3.81672e+06	2.82733e+06	4.30597e+06	5.94722e+06	5.52159e+06	2.90832e+06	3.81695e+06	4.51965e+06	6.80614e+06	4.30123e+06	2.34766e+06	6.89617e+06	1.04108e+07	2.30941e+06	5.03163e+06	1.9191e+06	6.57594e+06	6.59876e+06	3.23865e+06	5.988e+06	2.25051e+06	6.32308e+06	1.68042e+06	4.78852e+06	9.49154e+06	8.27385e+06	8.80834e+06	9.53823e+06	2.68486e+06	3.44473e+06	3.72027e+06	3.89456e+06	3.93678e+06	4.04661e+06	7.73842e+06	4.18925e+06	5.32566e+06	4.50398e+06	7.63073e+06	4.75311e+06	6.71534e+06	3.03919e+06	7.32502e+06	3.91426e+06	1.6297e+07	4.57305e+06	6.0531e+06	3.55888e+06	3.72747e+06	4.9048e+06	5.40591e+06	5.43468e+06	1.00476e+07	3.1234e+06	1.16882e+07	4.45071e+06	6.91654e+06	4.96744e+06	5.10751e+06	4.3038e+06	2.4853e+06	5.32727e+06	5.54215e+06	3.72891e+06	4.94034e+06	3.72311e+06	3.08004e+06	5.05982e+06	4.05142e+06	3.60771e+06	3.75884e+06	2.67267e+06	5.59396e+06	4.44618e+06	3.07482e+06	261598	4.00166e+06	5.25967e+06	4.20738e+06	4.04643e+06	1.07274e+07	6.78212e+06	2.80715e+06	6.3247e+06	1.31006e+07	3.3122e+06	5.48363e+06	1.12181e+07	4.12252e+06	1.10266e+06	6.67058e+06	3.57936e+06	3.76278e+06	3.39787e+06	4.01699e+06	7.20192e+06	4.93028e+06	4.00278e+06
0.66_299.1211	Pentiapine	C15 H17 N5 S	299.121	0.66	NA	S49448	NA	NA	NA	level4	NA	NA	NA	NA	NA	705695	3.11723e+06	3.37572e+06	7.40298e+06	4.43694e+06	6.72591e+06	3.05285e+06	3.30214e+06	5.77754e+06	3.62925e+06	4.77865e+06	3.61448e+06	4.2109e+06	2.1452e+06	2.89915e+06	3.53478e+06	1.01828e+06	4.64273e+06	4.63489e+06	3.35886e+06	4.93282e+06	2.8575e+06	4.04237e+06	5.72581e+06	3.91394e+06	3.16031e+06	4.52365e+06	3.31717e+06	4.89448e+06	5.53887e+06	2.51546e+06	3.52409e+06	6.91543e+06	5.26584e+06	6.94814e+06	2.89949e+06	3.91128e+06	5.03704e+06	3.72978e+06	2.28896e+06	4.26426e+06	4.63147e+06	3.664e+06	2.34703e+06	3.02057e+06	5.61085e+06	4.53989e+06	3.64102e+06	2.67277e+06	3.21181e+06	8.91887e+06	4.51617e+06	2.45041e+06	3.32369e+06	3.10694e+06	4.04153e+06	2.74496e+06	3.04516e+06	3.82871e+06	2.76615e+06	3.65007e+06	4.29176e+06	2.09224e+06	2.30015e+06	5.39112e+06	2.30413e+06	1.40557e+06	2.69819e+06	5.57973e+06	2.0058e+06	6.3712e+06	6.83206e+06	2.82348e+06	2.68604e+06	2.60631e+06	2.62441e+06	6.15837e+06	4.95744e+06	5.79035e+06	3.62831e+06	5.41736e+06	4.52047e+06	4.00304e+06	2.96777e+06	3.26774e+06	3.95644e+06	3.3307e+06	5.22313e+06	5.29112e+06	3.73314e+06	7.49038e+06	4.20032e+06	2.58158e+06	8.96276e+06	2.05351e+06	2.78353e+06	3.45719e+06	2.00908e+06	4.72074e+06	3.15904e+06	2.56279e+06	3.48566e+06	4.20568e+06	4.25444e+06	4.5135e+06	3.20435e+06	3.16281e+06	1.9003e+06	3.55498e+06	2.69317e+06	3.61226e+06	4.84875e+06	2.87744e+06	3.8902e+06	6.09953e+06	6.36573e+06	6.16334e+06	3.59815e+06	7.41062e+06	3.11717e+06	2.4887e+06	5.48333e+06	2.53865e+06	3.57926e+06	3.30678e+06	3.21572e+06	3.80987e+06	2.49618e+06	3.14188e+06	3.89906e+06	2.814e+06	3.37592e+06
0.66_315.1041	NA	C24 H13 N	315.104	0.66	NA	NA	NA	NA	NA	level5	NA	NA	NA	NA	NA	7.17116e+06	4.3693e+06	1.07305e+06	2.00168e+06	3.72584e+06	7.44966e+06	4.65553e+06	4.18961e+06	4.4749e+06	5.28027e+06	3.27232e+06	2.55414e+06	1.75614e+06	3.94997e+06	3.39875e+06	2.78102e+06	4.52605e+06	3.38857e+06	3.36225e+06	3.70598e+06	1.06425e+07	2.39126e+06	3.70771e+06	8.15804e+06	3.18803e+06	9.75479e+06	3.41893e+06	6.45203e+06	2.14962e+06	2.76985e+06	2.33502e+06	3.8804e+06	7.02076e+06	3.71577e+06	3.14777e+06	3.44793e+06	7.58658e+06	3.66953e+06	3.05745e+06	4.05718e+06	5.06346e+06	3.91532e+06	1.06691e+07	4.07655e+06	5.59305e+06	4.38943e+06	1.39803e+06	3.60213e+06	3.40278e+06	2.60061e+06	3.04241e+06	1.156e+06	2.59293e+06	3.23297e+06	4.10075e+06	3.69807e+06	4.07423e+06	3.61797e+06	1.64519e+06	1.94368e+06	1.9087e+06	1.53372e+06	4.93728e+06	4.3101e+06	2.00314e+06	3.7187e+06	3.12823e+06	4.39964e+06	1.01011e+07	4.96815e+06	3.03176e+06	2.35665e+06	1.76093e+06	3.27867e+06	3.5277e+06	1.21729e+07	696693	4.35208e+06	2.67283e+06	3.72325e+06	3.25343e+06	1.37391e+07	4.13458e+06	4.02662e+06	5.28452e+06	4.13455e+06	2.37681e+06	9.27739e+06	4.04809e+06	2.86322e+06	1.17788e+07	3.42488e+06	4.55139e+06	4.15161e+06	4.16582e+06	3.05107e+06	4.37605e+06	3.93009e+06	1.2461e+07	5.04644e+06	3.60983e+06	1.31064e+07	4.07761e+06	5.04853e+06	3.43176e+06	2.89327e+06	4.2151e+06	3.57646e+06	4.23667e+06	2.61476e+06	3.15268e+06	4.58461e+06	4.97742e+06	3.48635e+06	5.59818e+06	5.05031e+06	3.71682e+06	2.37723e+06	4.5165e+06	2.13743e+06	4.70004e+06	3.78652e+06	3.21834e+06	4.21672e+06	2.44094e+06	1.14059e+07	3.34732e+06	1.11104e+07	2.63526e+06	2.91405e+06	3.69757e+06	2.98104e+06
0.66_373.8268	NA	C7 H Cl O8 P2 S2	373.827	0.66	NA	NA	NA	NA	NA	level5	NA	NA	NA	NA	NA	7.29611e+06	1.35542e+06	1.50392e+06	1.40416e+06	2.34401e+06	1.51953e+06	1.97808e+06	2.36682e+06	1.83074e+06	2.08226e+06	2.12136e+06	2.67788e+06	1.82647e+06	1.83814e+06	2.00255e+06	1.40742e+06	3.77427e+06	1.35229e+06	2.23286e+06	1.17922e+06	2.00403e+06	2.28166e+06	2.1564e+06	3.48716e+06	2.1465e+06	1.74353e+06	2.35757e+06	3.27916e+06	1.93756e+06	3.1393e+06	3.33739e+06	1.7324e+06	1.12214e+06	2.54487e+06	2.70112e+06	3.07607e+06	1.58238e+06	2.76918e+06	1.87696e+06	3.02418e+06	1.49859e+06	2.00727e+06	1.87093e+06	1.43046e+06	1.76105e+06	2.79769e+06	1.56117e+06	1.68885e+06	1.49277e+06	1.83055e+06	2.44939e+06	1.77237e+06	2.07496e+06	1.51573e+06	2.00475e+06	2.75463e+06	2.60677e+06	1.6322e+06	1.96574e+06	2.69004e+06	1.74111e+06	3.11778e+06	2.12952e+06	2.05837e+06	1.66404e+06	3.40138e+06	2.54503e+06	1.66499e+06	2.08444e+06	1.95859e+06	2.08289e+06	1.9171e+06	1.37171e+06	1.5121e+06	1.53053e+06	2.49228e+06	1.92123e+06	1.94401e+06	1.78277e+06	2.67402e+06	2.13027e+06	3.23947e+06	1.55929e+06	2.19879e+06	3.15478e+06	1.94923e+06	2.52168e+06	1.81444e+06	2.16809e+06	1.72748e+06	1.72004e+06	1.71857e+06	2.58385e+06	1.24913e+06	1.89213e+06	2.59635e+06	2.33712e+06	3.24203e+06	2.08912e+06	2.52932e+06	2.03498e+06	2.42906e+06	1.62446e+06	2.21642e+06	1.58585e+06	2.01948e+06	1.61048e+06	2.33767e+06	2.0696e+06	2.70889e+06	2.83191e+06	2.47332e+06	2.10454e+06	2.68814e+06	2.18205e+06	1.83984e+06	1.86612e+06	2.57764e+06	2.7094e+06	1.51029e+06	2.49575e+06	1.65926e+06	2.07419e+06	1.72139e+06	1.59751e+06	2.67191e+06	4.20655e+06	1.99327e+06	3.03141e+06	1.73938e+06	2.66201e+06	2.03185e+06
0.66_453.9512	NA	C12 H13 Cl N4 O5 P2 S2	453.951	0.66	NA	NA	NA	NA	NA	level5	NA	NA	NA	NA	NA	1.0768e+07	6.24421e+06	6.22274e+06	3.80765e+06	6.29395e+06	3.58323e+06	4.15217e+06	5.1608e+06	4.48125e+06	4.04284e+06	7.85099e+06	9.796e+06	6.74759e+06	5.26279e+06	7.70585e+06	7.52604e+06	1.30782e+07	5.12869e+06	3.62846e+06	4.21615e+06	5.36116e+06	4.28889e+06	5.20458e+06	596824	8.75426e+06	7.4518e+06	7.84813e+06	612277	4.08121e+06	5.07855e+06	6.12516e+06	1.20617e+06	8.39115e+06	4.34671e+06	6.86184e+06	3.99873e+06	6.45321e+06	2.59054e+06	2.09516e+06	5.6844e+06	9.62954e+06	6.37557e+06	3.2058e+06	4.81918e+06	6.62653e+06	1.82612e+06	8.71819e+06	6.65348e+06	4.02643e+06	7.35341e+06	4.67312e+06	8.10272e+06	4.70816e+06	2.83013e+06	5.45693e+06	6.8014e+06	3.29012e+06	5.00436e+06	2.56471e+06	6.98553e+06	4.88864e+06	2.33835e+06	7.7001e+06	7.62857e+06	7.9556e+06	7.69534e+06	7.58209e+06	5.85935e+06	5.50605e+06	4.2016e+06	9.89873e+06	5.47322e+06	4.19494e+06	5.84692e+06	6.3497e+06	3.50726e+06	3.99633e+06	3.83132e+06	3.00552e+06	5.51405e+06	5.99776e+06	4.35712e+06	2.63847e+06	5.62314e+06	2.23161e+06	6.09196e+06	5.39773e+06	2.07983e+06	2.59808e+06	5.28443e+06	2.94926e+06	3.95646e+06	4.49587e+06	3.21575e+06	8.32151e+06	4.17704e+06	7.82769e+06	4.42636e+06	9.93911e+06	8.60799e+06	3.74171e+06	3.40909e+06	7.11142e+06	4.90322e+06	4.36817e+06	4.6884e+06	7.42211e+06	2.57168e+06	4.72708e+06	5.17531e+06	7.51185e+06	4.96632e+06	2.71859e+06	5.09573e+06	1.30636e+06	2.27764e+06	3.38158e+06	6.14064e+06	2.80011e+06	7.67082e+06	2.62584e+06	3.19561e+06	9.08606e+06	5.91637e+06	4.91062e+06	6.66028e+06	5.21735e+06	7.65105e+06	7.0381e+06	1.10102e+07	1.5058e+07	1.58864e+07
0.66_483.7985	NA	C3 H2 Cl N2 O16 P S3	483.798	0.66	NA	NA	NA	NA	NA	level5	NA	NA	NA	NA	NA	5.05461e+06	684803	488545	610441	893721	955890	1.43292e+06	1.00762e+06	1.00668e+06	919184	652867	656850	488882	550771	498965	839506	930793	576542	699636	520628	975275	684861	997767	889198	614394	1.04348e+06	660615	1.29374e+06	822999	737164	785706	2.51369e+06	401815	1.10851e+06	690868	848799	898780	1.26139e+06	1.47864e+06	853340	445841	629670	832905	1.04386e+06	1.03641e+06	1.10456e+06	566959	390890	846059	879952	747961	729588	812935	1.03e+06	826366	1.01107e+06	1.30822e+06	860218	791602	488514	944719	1.16439e+06	947052	675054	550779	584046	724155	673179	1.10528e+06	594352	654809	773935	745341	853838	634250	1.02851e+06	834697	724080	763322	954983	841209	1.04097e+06	1.1538e+06	968487	1.21054e+06	712501	1.14975e+06	1.18281e+06	965921	1.0034e+06	1.36919e+06	798578	1.01288e+06	780493	787209	569432	722751	746667	547830	640300	848718	827795	775490	592967	771257	1.01952e+06	410655	794007	828358	982961	677976	940544	1.17075e+06	660740	972684	1.00312e+06	1.00542e+06	897846	1.10515e+06	705478	1.0051e+06	636750	318640	679318	720412	979731	888167	718588	1.04389e+06	449364	459018	260350
0.66_497.7755	NA	C2 H2 Cl N4 O12 P3 S3	497.776	0.66	NA	NA	NA	NA	NA	level5	NA	NA	NA	NA	NA	4.71923e+06	1.24307e+06	947491	921132	1.29136e+06	1.29112e+06	1.24582e+06	1.34887e+06	1.55662e+06	1.47941e+06	1.42268e+06	1.30705e+06	923117	1.48007e+06	899533	931760	1.49336e+06	1.12688e+06	1.203e+06	957197	1.39732e+06	1.61273e+06	1.25767e+06	1.18489e+06	865222	1.20947e+06	1.3346e+06	2.1118e+06	1.01505e+06	1.08163e+06	1.45019e+06	1.40767e+06	683132	1.62077e+06	1.08661e+06	1.5134e+06	983481	1.98174e+06	1.37544e+06	1.48705e+06	910948	1.33635e+06	1.3706e+06	1.00016e+06	1.14305e+06	2.19671e+06	1.33528e+06	1.01416e+06	1.30374e+06	1.1787e+06	1.26434e+06	950068	1.35351e+06	2.31499e+06	1.24589e+06	1.43991e+06	1.22642e+06	1.21973e+06	1.25065e+06	1.22946e+06	1.3631e+06	1.72595e+06	1.22653e+06	1.45897e+06	1.29772e+06	1.33971e+06	1.30853e+06	1.13734e+06	1.35444e+06	1.44355e+06	1.17987e+06	1.07825e+06	1.14144e+06	1.1916e+06	1.21408e+06	1.35852e+06	1.1158e+06	1.47761e+06	1.40056e+06	1.92036e+06	1.46151e+06	1.69986e+06	1.26121e+06	1.30277e+06	1.76149e+06	1.08056e+06	1.1611e+06	1.15141e+06	1.27281e+06	1.60607e+06	2.3565e+06	1.26229e+06	1.55904e+06	1.19727e+06	720212	975714	1.41795e+06	1.62078e+06	1.52927e+06	1.39288e+06	1.39156e+06	1.46259e+06	1.33364e+06	1.40359e+06	1.40523e+06	1.79542e+06	900934	1.25489e+06	1.0566e+06	1.13686e+06	1.33462e+06	1.75991e+06	1.57442e+06	1.50834e+06	1.76649e+06	1.52069e+06	1.37926e+06	1.48896e+06	1.74393e+06	1.0604e+06	1.71324e+06	1.31804e+06	1.39717e+06	1.14321e+06	1.19071e+06	1.41014e+06	2.08422e+06	1.13397e+06	1.59747e+06	1.12407e+06	1.45974e+06	905272
0.66_499.7723	NA	C4 H3 Cl O16 P2 S3	499.772	0.66	NA	NA	NA	NA	NA	level5	NA	NA	NA	NA	NA	5.63752e+06	1.16941e+06	801428	957625	1.50609e+06	1.37164e+06	1.15944e+06	1.07415e+06	2.15568e+06	1.63255e+06	1.21176e+06	1.26055e+06	878599	1.07272e+06	771229	828410	1.31804e+06	1.09577e+06	1.20711e+06	817719	1.18112e+06	1.52359e+06	1.08115e+06	1.32454e+06	911080	1.16213e+06	1.38832e+06	1.55365e+06	1.13607e+06	1.05473e+06	1.48865e+06	1.75167e+06	567941	1.62412e+06	1.0789e+06	1.81771e+06	1.02063e+06	2.27458e+06	1.37902e+06	1.52649e+06	792246	1.00818e+06	1.11286e+06	1.145e+06	1.24083e+06	2.03332e+06	1.23754e+06	883592	951168	1.35586e+06	1.09062e+06	974106	1.04187e+06	1.25171e+06	1.23077e+06	1.54398e+06	1.49814e+06	874446	1.37176e+06	1.00434e+06	1.28906e+06	1.69804e+06	1.5314e+06	1.73438e+06	1.19355e+06	1.09535e+06	1.23917e+06	900617	1.35048e+06	1.23137e+06	1.15112e+06	1.01152e+06	1.06635e+06	910069	986164	1.31232e+06	981895	977613	1.45844e+06	1.25508e+06	1.17789e+06	1.64575e+06	1.28304e+06	1.25368e+06	1.94478e+06	830452	1.59147e+06	1.25593e+06	1.1997e+06	1.38632e+06	1.10552e+06	1.16662e+06	1.51362e+06	1.07416e+06	847115	1.02401e+06	1.43369e+06	1.07042e+06	1.55898e+06	1.39995e+06	1.34512e+06	1.33626e+06	1.01734e+06	1.40038e+06	939876	1.28082e+06	848250	1.47237e+06	1.26226e+06	1.10923e+06	1.174e+06	1.57701e+06	1.68473e+06	1.39097e+06	1.61072e+06	1.50022e+06	1.24055e+06	1.37953e+06	1.17242e+06	1.18837e+06	1.53766e+06	1.15412e+06	1.00572e+06	1.05842e+06	1.03193e+06	1.54436e+06	2.23859e+06	1.14039e+06	1.46094e+06	930514	1.11075e+06	849103
0.66_625.7208	NA	NA	625.721	0.66	NA	NA	NA	NA	NA	level5	NA	NA	NA	NA	NA	2.74212e+06	554950	634034	250449	467646	392366	740552	451786	575477	778160	783235	446402	276418	602836	396040	366239	897045	561965	970637	653270	898740	751196	461015	597052	617363	618525	422852	1.09546e+06	585620	636879	502427	572566	124168	388772	553613	366242	737071	876832	416551	719778	291065	335937	840156	264815	782375	765810	391872	728095	492187	546513	708486	471034	381134	1.02145e+06	223574	605432	764766	1.09971e+06	596059	636432	743493	1.06643e+06	461704	378703	409526	499337	589471	425745	706920	508500	319555	693129	1.07674e+06	707069	367875	919322	684591	632287	464821	842536	678260	946124	1.03348e+06	415976	646184	661217	516669	620921	534027	939127	578961	666982	547519	446514	421499	511436	555588	816770	558200	382417	516735	766555	258763	714086	329785	495189	499892	362256	985973	404982	812476	1.12171e+06	710711	350752	557737	534859	863816	970079	572396	372808	502769	271270	411019	811373	724499	568744	561192	745713	1.05416e+06	754522	478463	268927
0.661_103.0999	Choline	C5 H13 N O	103.1	0.661	C00114	MReference-886	HMDB0000097	NA	89.8	level1	Organic nitrogen compounds	Organonitrogen compounds	Quaternary ammonium salts	Quaternary ammonium salts	map00260 Glycine, serine and threonine metabolism; map00564 Glycerophospholipid metabolism; map01100 Metabolic pathways; map02010 ABC transporters; map04725 Cholinergic synapse; map04976 Bile secretion; map05231 Choline metabolism in cancer	2.49058e+08	3.98729e+08	2.91088e+08	2.7361e+08	4.53847e+08	4.26978e+08	3.09936e+08	4.71691e+08	2.87076e+08	3.62082e+08	3.58425e+08	3.60058e+08	2.86421e+08	4.055e+08	3.44506e+08	3.04271e+08	2.94828e+08	2.24695e+08	3.86142e+08	3.59807e+08	4.605e+08	3.1166e+08	3.5147e+08	3.46036e+08	3.00032e+08	2.73628e+08	3.89844e+08	4.53246e+08	3.42243e+08	3.28099e+08	3.28219e+08	2.72639e+08	2.37478e+08	5.36475e+08	2.98887e+08	3.7508e+08	3.71457e+08	3.84493e+08	3.9289e+08	3.55261e+08	2.9599e+08	2.73432e+08	2.91467e+08	4.21287e+08	3.60522e+08	4.27089e+08	2.68849e+08	3.29263e+08	4.76477e+08	4.24707e+08	3.66889e+08	3.88504e+08	3.94639e+08	3.87019e+08	3.94128e+08	2.10109e+08	3.23881e+08	4.16783e+08	3.15155e+08	2.39753e+08	2.35477e+08	3.24089e+08	3.7653e+08	2.51067e+08	3.31195e+08	3.26674e+08	2.55893e+08	2.77454e+08	3.53177e+08	1.70826e+08	2.38504e+08	2.15319e+08	2.72812e+08	4.45047e+08	2.55241e+08	2.85762e+08	2.994e+08	3.62981e+08	2.03414e+08	2.18246e+08	4.40277e+08	3.22535e+08	3.89505e+08	3.05449e+08	5.59257e+08	3.35647e+08	3.77937e+08	2.49887e+08	3.0972e+08	3.01887e+08	3.53611e+08	2.44964e+08	2.93419e+08	2.79228e+08	2.70341e+08	1.9833e+08	2.93545e+08	2.63845e+08	2.10776e+08	2.5418e+08	2.5241e+08	2.25981e+08	3.00195e+08	3.72738e+08	3.16465e+08	3.3129e+08	2.6808e+08	2.81054e+08	3.01596e+08	3.78136e+08	2.79163e+08	3.68837e+08	2.53345e+08	3.18367e+08	3.27817e+08	3.73537e+08	3.32258e+08	5.07392e+08	3.52627e+08	3.62253e+08	2.74678e+08	4.51089e+08	2.94423e+08	3.79767e+08	2.63757e+08	2.47027e+08	2.32837e+08	3.35794e+08	2.95188e+08	3.82626e+08	3.23003e+08	2.49202e+08
0.661_177.0167	NA	C7 H3 N3 O3	177.017	0.661	NA	NA	NA	NA	NA	level5	NA	NA	NA	NA	NA	2.68809e+06	2.29595e+06	4.71762e+06	6.32217e+06	4.65591e+06	5.91911e+06	4.09076e+06	4.83036e+06	7.58853e+06	5.5106e+06	5.02152e+06	6.26289e+06	6.73078e+06	4.96754e+06	4.08216e+06	6.62486e+06	3.09196e+06	3.59396e+06	5.65626e+06	3.56652e+06	5.55317e+06	4.80433e+06	6.27252e+06	7.10785e+06	3.99929e+06	4.10836e+06	7.01909e+06	4.50844e+06	4.98101e+06	9.32786e+06	3.42841e+06	4.99209e+06	6.60435e+06	6.12983e+06	6.20913e+06	6.12207e+06	7.39393e+06	4.44603e+06	7.48955e+06	5.00027e+06	4.47077e+06	7.21117e+06	4.19667e+06	3.78211e+06	3.98241e+06	6.80834e+06	5.12347e+06	5.94427e+06	3.3308e+06	5.59664e+06	6.04517e+06	7.34212e+06	4.85668e+06	5.58843e+06	5.90745e+06	6.08584e+06	4.79934e+06	5.39762e+06	6.17145e+06	5.35455e+06	5.89733e+06	6.55323e+06	3.87435e+06	5.80446e+06	6.34667e+06	5.09526e+06	3.26657e+06	4.09981e+06	5.31928e+06	4.0982e+06	7.15895e+06	7.04963e+06	4.78324e+06	4.0772e+06	5.41656e+06	2.16129e+06	6.35573e+06	7.54168e+06	6.8914e+06	5.0389e+06	5.7668e+06	6.33038e+06	5.76899e+06	6.68298e+06	4.24622e+06	4.79382e+06	5.24146e+06	5.97194e+06	6.494e+06	4.97277e+06	8.83024e+06	4.35986e+06	3.7836e+06	9.61755e+06	3.58315e+06	3.89104e+06	5.37555e+06	4.17519e+06	6.05865e+06	5.03087e+06	4.09826e+06	4.25961e+06	6.82644e+06	5.43592e+06	5.71418e+06	4.70472e+06	3.48552e+06	2.68982e+06	5.18206e+06	4.41508e+06	4.94314e+06	7.06503e+06	5.39185e+06	6.3834e+06	5.181e+06	5.98157e+06	5.9428e+06	4.56535e+06	7.19142e+06	4.13295e+06	3.15227e+06	6.66763e+06	5.30703e+06	2.97056e+06	4.69108e+06	4.48473e+06	5.74094e+06	3.53916e+06	5.16532e+06	5.38813e+06	4.61534e+06	5.68326e+06
0.661_197.8555	NA	NA	197.856	0.661	NA	NA	NA	NA	NA	level5	NA	NA	NA	NA	NA	2.593e+07	1.02241e+07	8.68981e+06	1.37012e+07	1.52863e+07	1.6213e+07	1.81521e+07	1.90901e+07	1.45323e+07	1.60424e+07	1.12322e+07	7.76484e+06	1.06319e+07	7.89472e+06	1.09398e+07	1.58129e+07	9.55523e+06	1.25398e+07	1.34935e+07	1.30126e+07	1.77531e+07	8.9071e+06	1.7782e+07	2.11636e+07	1.09623e+07	1.59432e+07	9.12114e+06	2.62438e+07	1.4819e+07	1.70723e+07	1.47137e+07	2.09216e+07	8.26741e+06	1.96073e+07	1.21414e+07	1.59552e+07	1.38434e+07	1.87673e+07	1.6555e+07	1.51528e+07	1.00205e+07	1.11165e+07	1.5928e+07	1.49747e+07	1.5738e+07	1.67154e+07	9.44257e+06	1.53494e+07	1.9475e+07	1.44947e+07	1.65618e+07	1.4262e+07	1.2131e+07	1.81656e+07	1.51457e+07	1.37267e+07	1.557e+07	1.56206e+07	1.67373e+07	7.34266e+06	1.55991e+07	1.85845e+07	1.12574e+07	1.01825e+07	1.09331e+07	1.00991e+07	1.05567e+07	1.33122e+07	2.08429e+07	1.21049e+07	1.0938e+07	1.09705e+07	1.84677e+07	1.60398e+07	9.57676e+06	1.55008e+07	1.14566e+07	1.54576e+07	1.5279e+07	1.48653e+07	1.45006e+07	1.61995e+07	1.95525e+07	1.52742e+07	2.19045e+07	1.30987e+07	1.51905e+07	2.0398e+07	2.01513e+07	1.51944e+07	2.39203e+07	1.53118e+07	1.63154e+07	1.66905e+07	8.11908e+06	9.07913e+06	9.50908e+06	1.38758e+07	1.05677e+07	7.96509e+06	1.69112e+07	1.48778e+07	1.15341e+07	1.11697e+07	1.07261e+07	1.49158e+07	1.20847e+07	1.74082e+07	1.26078e+07	1.44211e+07	9.71512e+06	1.5863e+07	1.79188e+07	1.47506e+07	2.05226e+07	1.86725e+07	1.70947e+07	1.30256e+07	1.80965e+07	1.39607e+07	1.54114e+07	1.29896e+07	4.67854e+06	1.05916e+07	9.45891e+06	1.39142e+07	1.29172e+07	1.20793e+07	1.48757e+07	8.10914e+06	6.33028e+06	2.87118e+06
0.661_213.8294	NA	NA	213.829	0.661	NA	NA	NA	NA	NA	level5	NA	NA	NA	NA	NA	1.43097e+07	8.81024e+06	6.01407e+06	9.20544e+06	1.03894e+07	1.14525e+07	1.00299e+07	1.06438e+07	1.03702e+07	1.14491e+07	7.86359e+06	7.59663e+06	8.77246e+06	8.80396e+06	9.42291e+06	9.91545e+06	9.5465e+06	9.16982e+06	1.02033e+07	9.56744e+06	1.20306e+07	8.71561e+06	1.19883e+07	1.41554e+07	7.38051e+06	8.60729e+06	9.33729e+06	1.5551e+07	1.12466e+07	9.6853e+06	1.1778e+07	1.09253e+07	5.93467e+06	1.13077e+07	9.45112e+06	1.0221e+07	1.06602e+07	1.32967e+07	1.02707e+07	9.41567e+06	9.49035e+06	9.9229e+06	9.88835e+06	9.59163e+06	9.38405e+06	1.26713e+07	6.16495e+06	1.04048e+07	1.09019e+07	9.81093e+06	9.01036e+06	7.65883e+06	8.20875e+06	1.04121e+07	1.09063e+07	1.09352e+07	8.17997e+06	8.90625e+06	1.1366e+07	7.79688e+06	9.16072e+06	1.08408e+07	1.34012e+07	8.8073e+06	8.21808e+06	8.70115e+06	9.56098e+06	9.92526e+06	1.06403e+07	9.70289e+06	8.00323e+06	8.96146e+06	1.23168e+07	9.97015e+06	7.51109e+06	9.50518e+06	7.3458e+06	1.02701e+07	9.38428e+06	1.0584e+07	1.14199e+07	1.08577e+07	1.13808e+07	1.0396e+07	1.1895e+07	9.36031e+06	1.03295e+07	1.08089e+07	1.22504e+07	1.07042e+07	1.32612e+07	9.29398e+06	1.16982e+07	9.01199e+06	6.84839e+06	8.69994e+06	8.56478e+06	1.31048e+07	9.66017e+06	7.42249e+06	1.20397e+07	1.096e+07	9.04462e+06	8.19848e+06	8.89201e+06	9.00023e+06	8.99124e+06	1.41626e+07	9.04351e+06	1.00952e+07	9.23654e+06	1.16579e+07	1.0745e+07	1.0525e+07	1.42145e+07	1.2366e+07	1.1661e+07	9.54724e+06	1.06249e+07	9.65905e+06	1.16856e+07	9.2702e+06	6.54633e+06	9.76044e+06	7.92579e+06	1.19996e+07	9.56499e+06	1.02976e+07	1.29255e+07	7.31125e+06	7.90578e+06	4.34879e+06
0.661_256.14	NA	NA	256.14	0.661	NA	NA	NA	NA	NA	level5	NA	NA	NA	NA	NA	5.90449e+06	1.46934e+07	4.70862e+07	1.09593e+07	1.1781e+07	1.94529e+07	3.71329e+07	1.75658e+07	8.53963e+06	1.63255e+07	1.82565e+07	6.10119e+06	3.2615e+06	2.56272e+07	2.298e+07	1.77331e+07	2.0728e+07	1.13954e+07	1.8209e+07	1.85286e+07	1.46842e+07	2.21273e+07	3.46495e+07	3.67366e+07	1.23428e+07	1.55319e+07	1.06948e+07	3.48872e+07	1.38316e+07	2.87689e+07	1.30981e+07	3.38171e+07	8.96924e+06	2.5728e+07	8.68516e+06	8.25855e+06	1.2712e+07	3.00816e+07	2.48987e+07	2.99147e+07	8.77304e+06	8.56151e+06	2.86285e+07	1.00101e+07	8.6023e+06	3.26136e+07	2.88965e+07	1.53914e+07	6.59013e+07	8.92024e+06	2.94423e+07	3.32515e+07	1.23823e+07	2.64937e+07	8.8467e+06	1.05175e+07	2.73446e+06	1.88702e+07	2.75729e+07	3.21684e+07	3.90226e+07	4.30653e+07	8.54991e+06	6.27789e+06	1.05548e+07	2.89795e+07	1.40486e+07	2.27651e+07	2.1874e+07	2.15831e+07	4.95656e+07	1.16945e+07	2.82787e+07	4.12787e+07	4.94964e+07	2.11474e+07	1.45935e+08	7.71113e+06	7.77224e+07	1.03673e+07	2.57902e+07	9.14678e+06	5.25558e+06	1.66215e+07	1.51217e+07	2.12825e+07	2.28292e+07	1.76535e+07	8.11259e+07	1.29821e+07	1.16476e+07	8.84775e+07	3.03737e+07	5.84645e+06	1.05641e+07	1.08248e+07	5.04717e+06	5.0735e+06	6.82196e+06	6.17961e+06	1.1877e+07	9.39776e+06	2.12233e+07	7.96662e+06	1.32719e+07	8.64757e+06	1.14388e+07	1.86227e+07	9.22851e+06	3.81177e+06	1.2046e+07	1.31469e+07	7.85663e+06	7.96546e+06	2.58677e+07	2.40924e+07	9.74936e+06	3.13359e+07	3.16267e+07	1.77254e+07	1.63437e+07	4.82143e+07	8.83371e+06	7.34445e+06	1.64309e+07	1.22086e+07	1.36041e+07	6.50266e+06	1.12009e+07	1.32004e+07	1.21801e+07	1.36305e+07
0.661_429.9682	NA	C11 H12 O14 P2	429.968	0.661	NA	NA	NA	NA	NA	level5	NA	NA	NA	NA	NA	3.33359e+06	1.36249e+06	3.03032e+06	5.612e+06	1.78536e+06	3.03596e+06	1.33416e+06	1.12352e+06	4.03389e+06	1.28229e+06	3.614e+06	3.75957e+06	4.0833e+06	7.34438e+06	3.23079e+06	2.76997e+06	5.92602e+06	1.93798e+06	3.68853e+06	1.91392e+06	4.27917e+06	2.71681e+06	3.03218e+06	493228	1.06016e+06	3.58e+06	1.47342e+06	1.7617e+06	1.99125e+06	1.25483e+06	6.47218e+06	1.1656e+06	2.96825e+06	1.47048e+06	1.13027e+06	1.74232e+06	1.34836e+06	2.85061e+06	1.75681e+06	2.3138e+06	3.14193e+06	973292	467358	1.21194e+06	1.88652e+06	1.63927e+06	3.80159e+06	5.48568e+06	1.92563e+06	4.54339e+06	3.18041e+06	2.29144e+06	3.6777e+06	3.89538e+06	4.20312e+06	3.23141e+06	789039	4.20714e+06	2.48131e+06	5.24155e+06	1.21729e+06	2.67766e+06	5.98242e+06	5.36905e+06	1.06764e+06	1.93739e+06	6.6428e+06	1.76744e+06	1.74159e+06	3.23221e+06	3.32931e+06	4.41368e+06	4.46836e+06	1.91523e+06	1.94578e+06	1.99365e+06	697453	4.31336e+06	1.74081e+06	3.4679e+06	2.22783e+06	3.42786e+06	1.27176e+06	5.24823e+06	1.61407e+06	3.00693e+06	2.90504e+06	986887	4.0433e+06	3.68588e+06	1.1749e+06	1.17694e+06	3.7259e+06	1.43466e+06	2.25027e+06	3.37347e+06	2.97182e+06	2.07628e+06	4.08338e+06	5.36059e+06	3.40985e+06	2.57282e+06	1.36947e+06	3.54176e+06	4.47179e+06	2.35187e+06	2.62814e+06	5.43592e+06	1.24525e+06	6.93655e+06	3.42029e+06	2.55137e+06	4.48656e+06	1.73153e+06	3.0081e+06	2.0508e+06	2.56936e+06	2.79579e+06	1.93817e+06	1.63994e+06	3.61101e+06	1.42298e+06	5.80765e+06	1.29172e+06	2.9388e+06	3.22815e+06	2.55842e+06	2.34126e+06	2.13932e+06	1.24518e+06	4.77293e+06	1.12744e+07
0.661_481.8018	NA	NA	481.802	0.661	NA	NA	NA	NA	NA	level5	NA	NA	NA	NA	NA	1.99892e+06	686568	420921	504290	665934	791673	1.04421e+06	633127	964748	946981	686899	448742	378523	546927	421259	482013	404838	557879	580590	472449	801710	418252	876763	790834	598137	1.07406e+06	693959	1.17802e+06	699321	812368	755312	1.88743e+06	341471	996182	481828	726344	527332	1.16013e+06	1.04763e+06	729711	240048	547318	578308	959133	870136	1.36758e+06	422157	788694	770201	661929	752786	578387	631721	937934	625856	542657	1.04431e+06	734470	888598	331418	1.10482e+06	798612	707388	489550	600031	500982	424158	802147	1.01365e+06	643595	646612	662395	557589	715029	502210	798365	787050	544304	624955	785829	753643	810627	897802	652415	820358	608789	820199	1.7486e+06	724790	871649	1.15669e+06	677677	693961	678892	601239	358980	580588	568487	544173	406123	848982	1.00942e+06	578350	691413	834844	699653	389617	621666	668239	956420	338990	848545	979771	672287	1.06354e+06	1.01007e+06	928773	749494	947629	503977	959893	617766	369858	554170	573560	826026	573013	724812	797851	409123	396504	56856.2
0.662_163.9642	NA	NA	163.964	0.662	NA	NA	NA	NA	NA	level5	NA	NA	NA	NA	NA	1.07266e+06	3.06994e+06	2.61499e+06	3.20987e+06	1.85038e+06	2.24254e+06	1.35578e+06	1.17774e+06	1.88717e+06	2.1335e+06	1.87161e+06	2.35018e+06	3.43522e+06	7.68105e+06	2.61061e+06	2.20372e+06	5.21494e+06	1.93116e+06	2.3656e+06	2.38476e+06	1.79565e+06	1.22439e+06	1.83272e+06	1.25688e+06	2.47186e+06	1.29337e+06	2.50408e+06	1.66257e+06	2.19901e+06	1.4528e+06	3.03754e+06	1.08241e+06	5.51285e+06	912427	2.29288e+06	2.33606e+06	3.28675e+06	1.48372e+06	2.20676e+06	3.10997e+06	3.32311e+06	2.07499e+06	866576	1.54984e+06	2.16378e+06	2.32847e+06	1.88837e+06	2.84039e+06	750258	2.18187e+06	1.65178e+06	2.35773e+06	2.76996e+06	2.72341e+06	2.63864e+06	1.58294e+06	1.11604e+06	2.07674e+06	1.57813e+06	1.76989e+06	978536	1.39456e+06	2.42947e+06	4.06894e+06	1.48546e+06	2.46848e+06	2.27463e+06	2.05187e+06	1.37862e+06	2.53685e+06	3.04244e+06	1.9265e+06	2.51484e+06	2.27531e+06	1.34545e+06	1.85618e+06	1.52974e+06	2.59315e+06	986848	2.31049e+06	2.01486e+06	1.74651e+06	853714	2.04201e+06	1.90935e+06	2.24952e+06	1.67635e+06	901985	1.81429e+06	1.83347e+06	905423	1.31476e+06	1.73329e+06	1.3311e+06	4.82713e+06	2.28038e+06	1.82339e+06	2.63095e+06	2.48291e+06	2.44898e+06	1.40791e+06	988368	2.71501e+06	2.84585e+06	2.99315e+06	1.00062e+06	3.08966e+06	3.17865e+06	1.81134e+06	4.59099e+06	1.82025e+06	1.75026e+06	1.3425e+06	3.07596e+06	1.01543e+06	2.09427e+06	1.15254e+06	1.58264e+06	1.01072e+06	1.58473e+06	2.0228e+06	1.87849e+06	3.52386e+06	2.18345e+06	1.64413e+06	1.93484e+06	1.11756e+06	1.95571e+06	896099	1.57244e+06	3.70061e+06	6.63173e+06
0.662_229.9097	NA	NA	229.91	0.662	NA	NA	NA	NA	NA	level5	NA	NA	NA	NA	NA	1.40989e+08	4.2e+07	3.80673e+07	4.14482e+07	6.2143e+07	6.38375e+07	5.06228e+07	4.86983e+07	6.14939e+07	4.92073e+07	6.67602e+07	6.83267e+07	5.18348e+07	4.82814e+07	5.16312e+07	6.37318e+07	5.1546e+07	4.6241e+07	6.4777e+07	4.10753e+07	7.23051e+07	5.83033e+07	6.10848e+07	5.75678e+07	6.31572e+07	3.8565e+07	6.33587e+07	5.7649e+07	6.17009e+07	6.55874e+07	6.32162e+07	6.91812e+07	4.03175e+07	4.67062e+07	7.0431e+07	7.27939e+07	5.46764e+07	6.25825e+07	6.43957e+07	7.27196e+07	5.74729e+07	6.67421e+07	3.64803e+07	6.21403e+07	5.06247e+07	7.00114e+07	5.45944e+07	5.98742e+07	2.79929e+07	6.63819e+07	5.20896e+07	7.02471e+07	5.46738e+07	5.60212e+07	6.34407e+07	6.90479e+07	5.56869e+07	5.17419e+07	6.25623e+07	6.41193e+07	7.13519e+07	6.80055e+07	5.68693e+07	5.60489e+07	5.57539e+07	6.24524e+07	5.89436e+07	6.12009e+07	8.18648e+07	5.36533e+07	6.53281e+07	6.00127e+07	3.78049e+07	4.96744e+07	4.6114e+07	5.66708e+07	5.52229e+07	5.95937e+07	5.46729e+07	6.11684e+07	6.5049e+07	6.22615e+07	5.12424e+07	5.89819e+07	6.39934e+07	5.44912e+07	6.78908e+07	6.31628e+07	7.06286e+07	6.03157e+07	7.02308e+07	6.10197e+07	7.03468e+07	5.29917e+07	5.30988e+07	5.35892e+07	5.88432e+07	6.22236e+07	5.28462e+07	5.90668e+07	7.45315e+07	6.82738e+07	6.83761e+07	5.26894e+07	5.40214e+07	6.64557e+07	3.83627e+07	5.96896e+07	5.4859e+07	5.58169e+07	6.09049e+07	7.69358e+07	7.17264e+07	6.55372e+07	6.77246e+07	5.01038e+07	7.53774e+07	6.97698e+07	6.41777e+07	6.28386e+07	5.32971e+07	5.82035e+07	5.32518e+07	3.26457e+07	4.22279e+07	6.20051e+07	6.65939e+07	6.84402e+07	7.95285e+07	4.02534e+07	5.25213e+07	4.45003e+07
0.662_247.9918	NA	C3 H12 Cl N4 O P3	247.992	0.662	NA	NA	NA	NA	NA	level5	NA	NA	NA	NA	NA	2.37938e+06	2.41357e+06	4.24125e+06	9.85816e+06	4.19588e+06	3.46355e+06	2.57626e+06	5.09152e+06	4.28588e+06	5.00756e+06	3.64556e+06	962940	3.81916e+06	3.75152e+06	2.76947e+06	4.50741e+06	1.83706e+06	3.01644e+06	4.10222e+06	3.73652e+06	4.51844e+06	3.46964e+06	4.87158e+06	7.83976e+06	3.27557e+06	2.6654e+06	2.56356e+06	6.94673e+06	4.01751e+06	5.91214e+06	1.59371e+06	6.21242e+06	4.71385e+06	3.70539e+06	5.62963e+06	3.37821e+06	4.75264e+06	4.81138e+06	7.36206e+06	4.16818e+06	2.61825e+06	4.05457e+06	4.35519e+06	4.55402e+06	3.60334e+06	5.03607e+06	3.93084e+06	4.42458e+06	6.41164e+06	4.11379e+06	4.78244e+06	4.278e+06	3.98644e+06	5.19311e+06	3.25153e+06	3.89771e+06	4.21334e+06	5.23209e+06	5.05893e+06	3.14826e+06	5.46414e+06	5.44974e+06	2.84205e+06	3.47816e+06	3.63038e+06	2.33411e+06	3.03724e+06	3.9496e+06	5.08203e+06	3.78817e+06	3.9861e+06	3.65603e+06	5.57322e+06	4.8995e+06	2.05655e+06	2.52701e+06	2.28606e+06	4.30572e+06	4.35205e+06	3.48731e+06	3.19706e+06	3.98422e+06	3.21562e+06	4.44456e+06	5.01093e+06	3.06633e+06	3.68377e+06	5.25177e+06	6.61829e+06	4.37786e+06	7.39439e+06	3.52925e+06	4.26427e+06	4.78014e+06	1.87578e+06	2.63902e+06	3.93093e+06	3.28507e+06	3.24164e+06	2.30743e+06	3.18997e+06	3.50104e+06	3.17325e+06	4.16056e+06	3.50202e+06	4.39827e+06	3.49837e+06	3.77741e+06	3.4779e+06	5.54137e+06	3.11076e+06	4.18337e+06	4.86674e+06	2.76639e+06	6.84897e+06	4.35348e+06	4.80106e+06	2.89298e+06	4.31669e+06	3.51179e+06	3.62412e+06	3.36996e+06	2.88581e+06	2.3113e+06	2.47183e+06	3.03308e+06	3.90807e+06	3.57239e+06	3.17602e+06	2.84559e+06	2.67451e+06	1.63457e+06
0.662_263.9656	NA	C5 H13 Cl N2 S4	263.966	0.662	NA	NA	NA	NA	NA	level5	NA	NA	NA	NA	NA	991734	1.51164e+06	3.13275e+06	5.98587e+06	2.39136e+06	1.93891e+06	1.51668e+06	3.30259e+06	2.21521e+06	2.20527e+06	2.47162e+06	975956	2.33029e+06	2.57271e+06	2.23331e+06	2.80493e+06	1.96232e+06	1.35307e+06	2.49356e+06	2.31306e+06	3.13961e+06	2.51998e+06	2.93981e+06	4.17973e+06	1.71009e+06	1.12298e+06	2.26355e+06	3.36274e+06	1.78028e+06	2.97841e+06	792913	2.18542e+06	2.95417e+06	2.52076e+06	3.58615e+06	1.93189e+06	2.36145e+06	2.48438e+06	3.98529e+06	1.97658e+06	1.72762e+06	2.93192e+06	2.68309e+06	1.78678e+06	1.82198e+06	3.41109e+06	2.33368e+06	1.89009e+06	2.92164e+06	2.27135e+06	1.89921e+06	1.99883e+06	2.27211e+06	2.20341e+06	2.13112e+06	2.67777e+06	2.45386e+06	3.55959e+06	2.43058e+06	3.69088e+06	3.04126e+06	2.40877e+06	1.67307e+06	2.66861e+06	1.97554e+06	1.96749e+06	2.57372e+06	1.9807e+06	3.02804e+06	2.38095e+06	2.09218e+06	2.93064e+06	3.19949e+06	2.24731e+06	1.64109e+06	1.12482e+06	1.42195e+06	2.11639e+06	2.73609e+06	2.41845e+06	2.43235e+06	1.7392e+06	1.77075e+06	3.25258e+06	3.07994e+06	1.89449e+06	2.63867e+06	1.97139e+06	3.49056e+06	2.23868e+06	2.33204e+06	1.43285e+06	2.5582e+06	1.76995e+06	2.16272e+06	2.06953e+06	2.70104e+06	2.29065e+06	2.60733e+06	1.87781e+06	1.92931e+06	1.96432e+06	1.652e+06	2.37648e+06	2.28149e+06	2.36975e+06	2.09723e+06	2.53777e+06	2.34119e+06	2.64618e+06	2.1656e+06	2.2984e+06	2.37663e+06	2.10562e+06	4.0597e+06	2.43959e+06	2.21372e+06	2.22211e+06	2.51868e+06	1.60892e+06	1.81578e+06	1.89232e+06	2.85452e+06	1.32199e+06	1.47572e+06	1.60063e+06	2.72689e+06	1.56242e+06	2.17969e+06	2.38767e+06	3.24885e+06	2.14887e+06
0.662_341.9234	NA	C6 H12 Cl O6 P S3	341.923	0.662	NA	NA	NA	NA	NA	level5	NA	NA	NA	NA	NA	5.15607e+06	4.70739e+06	5.31257e+06	5.31402e+06	3.99198e+06	5.36705e+06	3.85211e+06	3.00359e+06	3.92696e+06	4.26126e+06	3.48884e+06	3.24939e+06	4.86122e+06	8.51159e+06	3.93749e+06	4.25463e+06	6.17086e+06	4.54496e+06	4.86542e+06	4.36785e+06	5.76924e+06	2.32128e+06	4.79704e+06	2.63884e+06	5.68993e+06	3.60845e+06	2.96879e+06	4.64128e+06	4.17584e+06	4.64597e+06	6.31015e+06	4.33286e+06	8.54103e+06	2.65157e+06	4.2973e+06	5.20506e+06	5.90611e+06	3.38919e+06	6.08871e+06	7.28496e+06	4.84762e+06	3.55023e+06	1.93926e+06	4.1779e+06	4.34684e+06	4.14964e+06	3.53514e+06	7.94656e+06	1.92802e+06	4.57494e+06	3.72086e+06	6.28222e+06	4.63643e+06	5.9081e+06	6.64639e+06	2.8326e+06	2.90949e+06	4.63904e+06	4.14664e+06	2.2658e+06	2.61192e+06	3.92981e+06	3.98399e+06	5.9205e+06	2.68134e+06	3.39774e+06	3.36189e+06	4.2757e+06	4.22338e+06	4.15383e+06	5.09065e+06	3.75909e+06	5.79636e+06	5.64132e+06	2.45272e+06	5.32654e+06	3.03955e+06	5.37848e+06	2.38284e+06	4.6768e+06	4.7924e+06	4.13855e+06	2.70421e+06	5.08959e+06	4.76709e+06	3.61321e+06	3.57767e+06	3.3517e+06	5.09841e+06	4.16326e+06	4.63964e+06	3.4364e+06	4.43994e+06	3.75551e+06	5.87292e+06	2.63159e+06	2.78148e+06	5.19875e+06	3.64272e+06	2.80494e+06	3.04967e+06	2.6792e+06	4.49312e+06	3.81903e+06	4.18686e+06	2.79912e+06	4.84468e+06	5.49935e+06	3.13242e+06	1.0148e+07	2.44873e+06	3.22038e+06	4.05258e+06	5.09723e+06	2.31105e+06	4.37287e+06	2.73205e+06	3.59599e+06	3.12086e+06	2.899e+06	3.70729e+06	4.09123e+06	2.92511e+06	3.31575e+06	2.97454e+06	4.51569e+06	2.04526e+06	3.55713e+06	1.44985e+06	1.9633e+06	3.68275e+06	2.85276e+06
0.662_613.9408	NA	C8 H16 Cl N6 O18 P S2	613.941	0.662	NA	NA	NA	NA	NA	level5	NA	NA	NA	NA	NA	1.79576e+06	726205	926883	894113	1.14735e+06	852103	1.00845e+06	1.25054e+06	1.39584e+06	884951	1.02176e+06	967730	1.05096e+06	858375	839507	1.13086e+06	957349	655658	1.16668e+06	825794	1.00684e+06	1.1289e+06	1.06323e+06	1.20636e+06	1.10471e+06	1.51936e+06	984397	899256	1.06297e+06	1.27607e+06	1.04027e+06	1.12495e+06	869988	1.26982e+06	1.03872e+06	1.33075e+06	1.04623e+06	1.02062e+06	939000	1.25377e+06	1.11932e+06	1.2156e+06	961425	1.0497e+06	1.2766e+06	988297	898855	1.10775e+06	1.03144e+06	1.16006e+06	1.0473e+06	1.06843e+06	1.15288e+06	1.0698e+06	1.10316e+06	1.3579e+06	1.14978e+06	813624	1.28491e+06	709904	1.04939e+06	1.16751e+06	996686	961592	1.02511e+06	972398	986680	1.01804e+06	1.28882e+06	804311	1.07147e+06	1.07684e+06	1.14401e+06	1.01576e+06	928944	790169	947384	1.20687e+06	808284	1.07351e+06	1.30371e+06	1.12762e+06	1.19436e+06	972416	1.26004e+06	975243	1.06388e+06	777012	1.10335e+06	1.08244e+06	897751	718499	1.10409e+06	1.02753e+06	940545	943059	1.14526e+06	1.12878e+06	993154	1.01829e+06	1.13917e+06	1.24213e+06	1.23896e+06	1.04755e+06	1.08337e+06	1.17397e+06	812591	1.28202e+06	1.47148e+06	1.06693e+06	1.10812e+06	1.36823e+06	1.38491e+06	1.27905e+06	1.62147e+06	1.06858e+06	1.37621e+06	1.27262e+06	1.04448e+06	958890	1.15081e+06	1.07113e+06	882620	898517	774387	1.04763e+06	1.21182e+06	1.09607e+06	1.42449e+06	896941	1.07131e+06	580395
0.663_146.9969	[similar to: l-cysteine-s-sulfate; δmass: -53.9797 da]	NA	146.997	0.663	NA	NA	NA	NA	NA	level5	NA	NA	NA	NA	NA	2.65472e+06	3.82989e+06	3.29767e+06	4.41473e+06	3.17039e+06	2.50163e+06	3.71878e+06	2.72906e+06	2.19187e+06	3.54273e+06	2.74949e+06	1.44447e+06	2.58844e+06	4.76417e+06	3.00437e+06	4.48086e+06	1.35485e+06	1.1166e+06	1.62099e+06	4.25707e+06	2.09795e+06	2.10909e+06	2.78156e+06	4.07154e+06	3.26979e+06	1.55925e+06	2.19738e+06	3.07846e+06	2.92959e+06	4.30817e+06	1.08567e+06	2.59614e+06	2.08306e+06	3.35478e+06	2.03333e+06	3.53016e+06	3.11421e+06	1.74608e+06	2.49062e+06	2.45505e+06	2.99183e+06	4.68555e+06	1.69624e+06	1.93356e+06	7.78606e+06	5.90927e+06	4.37356e+06	2.22344e+06	3.04519e+06	2.02833e+06	1.90407e+06	3.88817e+06	1.98665e+06	2.36729e+06	3.07882e+06	2.66761e+06	1.55466e+06	2.37709e+06	2.08695e+06	1.94963e+06	4.05657e+06	1.79557e+06	2.07293e+06	3.30415e+06	1.31669e+06	2.19958e+06	1.84355e+06	1.57815e+06	1.52562e+06	3.86319e+06	1.59554e+06	1.40939e+06	3.46742e+06	2.918e+06	2.95153e+06	2.24942e+06	1.70084e+06	7.32398e+06	1.36472e+06	2.31325e+06	2.54128e+06	2.54891e+06	2.60514e+06	3.26121e+06	3.77157e+06	1.57493e+06	2.10575e+06	1.20617e+06	2.56728e+06	2.99875e+06	3.94306e+06	2.54732e+06	3.01074e+06	2.45912e+06	2.25711e+06	6.3197e+06	6.05196e+06	4.96658e+06	3.33144e+06	5.04719e+06	4.44912e+06	3.71324e+06	8.8341e+06	3.08752e+06	3.9044e+06	3.35917e+06	2.60822e+06	4.59974e+06	3.98623e+06	3.14469e+06	3.49103e+06	4.53187e+06	3.70886e+06	3.79924e+06	4.47553e+06	8.28555e+06	5.30725e+06	9.39393e+06	8.15631e+06	1.19544e+07	3.69427e+06	2.00324e+07	1.70576e+06	3.2468e+06	3.01224e+06	3.74278e+06	5.0357e+06	4.59074e+06	4.84089e+06	1.21484e+07	5.39849e+06	1.60273e+06
0.663_147.0063	NA	C6 H N3 O2	147.006	0.663	NA	NA	NA	NA	NA	level5	NA	NA	NA	NA	NA	232995	343298	317814	2.33087e+06	726716	226743	202832	358268	904926	440460	573851	475902	286249	501752	522495	475383	246027	171254	557931	431607	550094	240220	393265	303429	820062	135480	446281	659209	373725	329614	664704	266053	1.94157e+06	398838	500166	530957	1.03035e+06	166665	384742	439839	691002	428591	260146	400253	345268	353152	443654	583295	260126	711380	300670	469811	473877	621840	730349	408559	445529	400826	428344	567875	325227	360879	390774	593118	577342	366415	449449	485369	285814	329541	432887	342974	403422	477744	331553	324357	363227	765840	219709	712302	475544	487588	310116	718299	570194	524205	180759	414165	529546	580383	671912	329523	367019	376573	595426	695122	901381	644522	901633	550876	631126	580361	675527	367510	479451	561662	570100	457477	431416	803526	654180	526822	486236	521335	536591	849270	513519	689356	786388	496483	388484	393258	1.01321e+06	240463	330610	495214	310150	521238	302922	399000	561106	585634
0.663_153.0405	NA	NA	153.041	0.663	NA	NA	NA	NA	NA	level5	NA	NA	NA	NA	NA	864414	999570	5.47059e+06	963641	1.79607e+06	3.6178e+06	3.69391e+06	3.24656e+06	1.60374e+06	2.21535e+06	3.57172e+06	2.05701e+06	1.83215e+06	1.46702e+06	2.25935e+06	2.81196e+06	898778	1.76641e+06	3.14272e+06	1.51702e+06	2.35667e+06	1.33265e+06	2.99512e+06	1.61738e+06	1.5921e+06	1.90757e+06	2.26159e+06	2.51914e+06	1.55189e+06	2.78379e+06	1.95465e+06	1.45647e+06	896083	2.06149e+06	867166	1.4373e+06	2.3181e+06	1.04735e+06	3.57656e+06	1.34968e+06	1.85657e+06	2.73464e+06	1.16648e+06	1.5995e+06	1.36421e+06	2.65557e+06	2.34883e+06	1.17768e+06	3.38686e+06	1.54949e+06	2.12188e+06	4.52128e+06	3.46797e+06	1.31114e+06	2.07111e+06	1.70398e+06	3.67529e+06	2.49568e+06	1.4606e+06	1.80711e+06	887960	721605	1.27253e+06	1.8962e+06	876138	2.31741e+06	874668	1.02835e+06	1.51131e+06	1.77524e+06	2.68729e+06	2.21425e+06	1.35681e+06	3.23098e+06	2.78313e+06	2.95668e+06	2.02892e+06	2.64395e+06	3.64197e+06	1.52336e+06	2.40775e+06	2.24204e+06	4.89603e+06	2.39156e+06	2.60422e+06	1.23236e+06	2.2791e+06	2.8737e+06	2.08001e+06	1.2357e+06	2.8e+06	2.36017e+06	1.35883e+06	2.61055e+06	1.62739e+06	3.14514e+06	1.78388e+06	3.9257e+06	4.05562e+06	1.80139e+06	3.91373e+06	1.25058e+06	2.84529e+06	1.54199e+06	1.45381e+06	2.26825e+06	1.97695e+06	1.19423e+06	1.48382e+06	976748	1.03654e+06	2.08646e+06	1.20435e+06	2.40924e+06	2.9523e+06	1.61474e+06	1.71048e+06	2.26716e+06	3.49874e+06	2.71115e+06	1.89082e+06	4.56559e+06	3.01858e+06	783805	1.97174e+06	1.91784e+06	2.54366e+06	1.69954e+06	1.44414e+06	1.84095e+06	3.04736e+06	3.6983e+06
0.663_163.0223	NA	C3 H5 N3 O5	163.022	0.663	NA	NA	NA	NA	NA	level5	NA	NA	NA	NA	NA	4.9611e+06	4.38735e+06	8.03696e+06	9.17697e+06	7.08912e+06	1.1087e+07	7.27459e+06	8.62448e+06	1.2719e+07	7.60339e+06	8.60695e+06	7.64084e+06	1.28219e+07	7.46778e+06	5.44853e+06	1.08879e+07	3.79734e+06	5.79799e+06	8.81671e+06	6.84043e+06	1.00471e+07	5.95331e+06	8.8409e+06	1.7145e+07	6.15112e+06	8.72271e+06	1.09114e+07	1.26602e+07	7.25158e+06	1.21235e+07	7.4137e+06	1.12722e+07	1.01493e+07	9.63801e+06	8.92305e+06	1.06097e+07	9.62567e+06	9.25308e+06	1.33798e+07	8.32856e+06	6.42887e+06	9.23319e+06	8.19633e+06	5.88478e+06	6.92114e+06	1.39905e+07	7.26317e+06	9.66574e+06	8.50091e+06	8.65602e+06	9.79718e+06	1.60433e+07	7.01633e+06	9.34333e+06	7.51113e+06	9.45534e+06	7.69031e+06	8.84957e+06	1.10161e+07	7.06029e+06	1.02817e+07	1.17828e+07	6.20198e+06	7.92095e+06	9.88468e+06	5.67685e+06	4.66748e+06	6.89479e+06	1.05438e+07	7.20178e+06	1.01629e+07	1.27154e+07	1.0275e+07	7.42217e+06	7.10187e+06	3.68389e+06	9.63571e+06	1.24413e+07	1.02514e+07	7.95325e+06	9.96277e+06	1.15591e+07	9.89285e+06	8.71012e+06	8.1154e+06	8.21578e+06	8.24774e+06	1.17678e+07	1.37992e+07	8.29773e+06	1.64197e+07	9.20443e+06	6.77751e+06	1.87235e+07	6.07218e+06	5.2445e+06	8.46345e+06	8.32091e+06	8.30666e+06	7.23604e+06	6.85052e+06	6.9985e+06	1.07872e+07	8.71133e+06	9.37251e+06	7.85205e+06	6.78491e+06	5.89234e+06	7.64911e+06	9.83218e+06	5.87545e+06	1.18818e+07	8.1531e+06	9.50748e+06	1.63843e+07	1.38851e+07	8.84089e+06	6.29742e+06	1.09261e+07	6.61547e+06	6.23439e+06	8.9631e+06	8.03523e+06	5.75916e+06	6.65914e+06	8.16541e+06	9.85271e+06	6.69218e+06	7.21689e+06	6.69305e+06	5.76788e+06	7.86492e+06
0.663_178.9964	NA	C6 H N3 O4	178.996	0.663	NA	NA	NA	NA	NA	level5	NA	NA	NA	NA	NA	2.94363e+06	1.55557e+06	3.21877e+06	2.93323e+06	3.17378e+06	3.26019e+06	2.14243e+06	3.128e+06	5.34202e+06	2.9163e+06	3.20317e+06	3.36238e+06	5.96875e+06	3.92707e+06	2.82644e+06	6.16072e+06	1.82977e+06	2.03639e+06	3.24095e+06	3.01342e+06	3.55383e+06	3.59968e+06	2.74797e+06	5.92896e+06	3.47169e+06	2.97691e+06	4.94592e+06	4.35249e+06	2.15032e+06	5.49667e+06	2.7342e+06	2.95173e+06	3.66315e+06	3.28922e+06	4.20064e+06	4.23205e+06	3.61888e+06	3.53162e+06	4.08892e+06	3.5149e+06	2.64212e+06	4.02206e+06	2.9502e+06	2.2053e+06	2.44551e+06	5.41215e+06	3.28383e+06	2.62529e+06	2.15803e+06	3.50498e+06	3.53893e+06	5.38782e+06	2.42369e+06	3.25863e+06	2.77219e+06	4.10633e+06	3.13042e+06	4.33041e+06	4.20742e+06	3.81942e+06	3.74795e+06	4.0995e+06	2.81242e+06	3.88867e+06	3.96355e+06	2.95268e+06	2.35489e+06	2.30819e+06	3.05174e+06	3.00091e+06	4.22635e+06	5.22184e+06	2.87012e+06	2.86716e+06	2.84941e+06	1.52685e+06	3.7885e+06	4.5673e+06	4.06325e+06	2.64612e+06	4.43803e+06	5.28567e+06	2.88012e+06	3.76791e+06	2.5594e+06	3.25346e+06	2.98423e+06	5.04766e+06	4.78165e+06	4.49482e+06	5.22055e+06	3.28067e+06	2.61309e+06	6.41415e+06	3.13784e+06	3.45616e+06	3.4597e+06	2.47244e+06	3.87678e+06	2.74575e+06	2.72448e+06	2.64351e+06	3.88065e+06	4.1896e+06	3.69419e+06	2.61714e+06	3.15752e+06	2.17601e+06	3.04144e+06	2.94511e+06	2.92385e+06	4.52603e+06	2.87004e+06	3.80946e+06	4.8184e+06	4.97144e+06	3.32931e+06	2.49041e+06	3.58525e+06	2.51152e+06	2.07717e+06	2.91666e+06	3.37936e+06	1.93915e+06	2.56551e+06	2.97321e+06	3.67631e+06	1.68041e+06	2.8308e+06	2.75853e+06	2.78165e+06	4.06502e+06
0.663_245.8836	NA	NA	245.884	0.663	NA	NA	NA	NA	NA	level5	NA	NA	NA	NA	NA	1.72909e+07	7.97787e+06	6.16105e+06	7.8876e+06	1.13018e+07	6.70684e+06	7.53523e+06	5.23158e+06	1.03989e+07	8.24378e+06	1.09334e+07	1.42773e+07	7.7277e+06	1.24891e+07	8.06139e+06	1.10445e+07	2.34699e+07	9.1415e+06	1.16338e+07	7.36277e+06	7.13191e+06	1.25947e+07	9.69983e+06	9.16837e+06	1.23008e+07	9.46104e+06	1.61419e+07	9.91986e+06	5.48736e+06	8.45627e+06	8.76752e+06	5.36946e+06	4.0173e+06	8.78797e+06	7.85196e+06	1.00506e+07	9.89353e+06	9.88268e+06	9.04911e+06	8.84657e+06	8.25136e+06	1.25263e+07	7.03417e+06	9.28045e+06	1.44675e+07	1.14695e+07	1.15054e+07	5.69465e+06	3.79757e+06	1.24667e+07	5.00633e+06	1.10505e+07	1.10961e+07	5.10309e+06	5.51925e+06	1.79108e+07	8.99633e+06	9.40415e+06	1.11356e+07	1.39097e+07	8.06741e+06	9.20896e+06	9.53391e+06	1.25001e+07	1.49085e+07	1.25713e+07	1.27559e+07	8.56046e+06	7.42666e+06	8.42583e+06	1.21202e+07	9.75359e+06	6.37049e+06	1.07937e+07	5.65532e+06	6.99633e+06	9.83868e+06	9.81862e+06	8.56608e+06	1.17492e+07	1.21267e+07	9.70173e+06	1.04534e+07	1.08607e+07	9.98241e+06	4.07646e+06	1.50546e+07	4.13535e+06	1.4624e+07	9.65123e+06	6.39432e+06	7.2298e+06	1.11625e+07	7.85704e+06	6.3751e+06	9.95993e+06	1.26041e+07	6.51624e+06	9.54898e+06	1.25721e+07	1.47986e+07	1.16053e+07	1.0683e+07	1.40294e+07	1.19158e+07	1.02314e+07	6.13635e+06	9.56368e+06	9.95372e+06	7.79582e+06	1.4047e+07	1.25682e+07	1.1222e+07	1.0527e+07	1.32577e+07	1.02513e+07	1.33109e+07	1.08626e+07	8.92736e+06	8.07426e+06	1.15391e+07	9.71445e+06	1.74066e+07	8.20678e+06	7.69121e+06	1.21431e+07	1.37126e+07	1.52904e+07	2.04017e+07	9.57633e+06	1.49818e+07	1.79528e+07
0.663_255.8135	NA	C H2 Cl O P S5	255.814	0.663	NA	NA	NA	NA	NA	level5	NA	NA	NA	NA	NA	2.80102e+07	8.28567e+06	8.1733e+06	1.24829e+07	1.4737e+07	1.5115e+07	2.05206e+07	2.07173e+07	1.40793e+07	1.60754e+07	1.05752e+07	7.24364e+06	1.02212e+07	7.61458e+06	9.01624e+06	1.53888e+07	8.68469e+06	1.14513e+07	1.22042e+07	1.17675e+07	1.80597e+07	8.25713e+06	1.80774e+07	2.33031e+07	1.07426e+07	1.56693e+07	7.79279e+06	2.91834e+07	1.73004e+07	1.66917e+07	1.46122e+07	2.45928e+07	6.57612e+06	2.07857e+07	1.03763e+07	1.58417e+07	1.23335e+07	1.8873e+07	1.89212e+07	1.55174e+07	8.5319e+06	9.54655e+06	1.66575e+07	1.43587e+07	1.58455e+07	1.73839e+07	7.88967e+06	1.39511e+07	2.15149e+07	1.65285e+07	1.17694e+07	1.3741e+07	1.08953e+07	1.78018e+07	1.44058e+07	1.29382e+07	1.7325e+07	1.9172e+07	1.78452e+07	6.79205e+06	1.58892e+07	2.12518e+07	9.83969e+06	9.15241e+06	1.19545e+07	8.21832e+06	9.12286e+06	1.13671e+07	2.14225e+07	1.13918e+07	9.48537e+06	1.17865e+07	1.94433e+07	1.62067e+07	1.01362e+07	1.3094e+07	1.20677e+07	1.50775e+07	1.68891e+07	1.32475e+07	1.47983e+07	1.7115e+07	1.87418e+07	1.3641e+07	1.84941e+07	1.08748e+07	1.47466e+07	2.0619e+07	2.24851e+07	1.38606e+07	2.34194e+07	1.645e+07	1.65986e+07	1.75206e+07	7.22762e+06	7.40974e+06	8.85114e+06	1.24477e+07	9.43664e+06	5.35728e+06	2.20631e+07	1.47076e+07	1.01948e+07	1.01326e+07	9.84998e+06	1.40549e+07	1.13834e+07	2.06837e+07	1.2475e+07	1.21622e+07	8.88941e+06	1.88337e+07	1.80043e+07	1.31751e+07	2.09585e+07	1.95562e+07	1.72117e+07	1.24464e+07	1.75707e+07	1.39967e+07	1.2575e+07	1.16564e+07	3.70227e+06	8.57435e+06	7.88346e+06	1.26982e+07	1.12827e+07	1.07775e+07	1.39392e+07	6.92827e+06	4.68832e+06	1.41854e+06
0.663_272.1102	NA	C9 H20 O9	272.11	0.663	NA	NA	NA	NA	NA	level5	NA	NA	NA	NA	NA	1.42521e+06	1.87381e+06	178252	6.34445e+06	1.69129e+06	53111.4	433504	32832.9	36680.5	40561.4	39333.7	41381.3	41402.1	48099.9	32769.5	56926.2	55158.2	42409.8	43614.2	28671	49158.7	33074.8	36860.6	137654	62728	42681.8	38588.8	111007	63819.3	71845.4	52490.4	72843.1	1.67612e+06	34389.3	119601	79076.2	43387.8	118090	544700	63031.5	43021	50782.2	61320.2	133910	60102.7	115366	183382	42222.1	28961.5	206782	59922.9	41945.3	45709.3	95277.4	55128.1	45206	283203	36565.6	35677.5	33766	35450.7	54734.4	95199.1	237850	41656.5	31662.6	108346	35353	58385.1	53996.1	39726.6	40028.8	44633.7	631312	42962.2	730303	51804.7	68394.2	95633.6	37985.7	101376	44769.9	277512	36271	213899	122236	124848	2.39351e+06	44116.5	48982.6	396079	74278.8	43977.5	108948	115332	32273	37646.4	112100	56653.1	34298	48171.4	44500.7	38846.9	38830.5	46867.2	36474.4	41056.3	35952.9	38764.5	66418.3	45874.3	43372.8	38911.3	41589.8	39440.7	36316.4	43087.4	46599.8	81446.6	34512.8	35267.6	64678.5	36193.2	39028.9	106958	37768.7	45857.6	41635.3	41304.1	31884.5	132578	55746.9
0.663_305.9504	NA	C5 H11 Cl N4 O S4	305.95	0.663	NA	NA	NA	NA	NA	level5	NA	NA	NA	NA	NA	1.07353e+06	1.5121e+06	2.06494e+06	5.87418e+06	2.22018e+06	2.11679e+06	1.48609e+06	3.02333e+06	2.08789e+06	2.47658e+06	1.71e+06	230861	1.35425e+06	1.77337e+06	1.34848e+06	2.46479e+06	830027	1.48485e+06	2.10446e+06	1.80005e+06	2.87375e+06	1.722e+06	3.00481e+06	4.60005e+06	1.52086e+06	1.11231e+06	1.36155e+06	3.89453e+06	1.69978e+06	3.07175e+06	870143	3.06713e+06	2.43873e+06	1.71281e+06	2.22444e+06	1.4958e+06	1.82093e+06	2.08947e+06	4.8545e+06	1.47601e+06	1.07054e+06	1.63016e+06	2.13602e+06	2.49833e+06	1.59462e+06	2.81446e+06	1.97511e+06	1.99907e+06	2.99763e+06	1.96698e+06	2.99013e+06	2.29321e+06	2.21662e+06	3.38272e+06	1.46029e+06	1.99435e+06	2.27773e+06	3.16541e+06	3.04298e+06	1.3017e+06	3.16775e+06	2.52754e+06	1.46426e+06	1.86511e+06	1.6061e+06	1.10209e+06	871300	1.41196e+06	2.71407e+06	2.42341e+06	1.56923e+06	1.55972e+06	2.54811e+06	2.39402e+06	620552	1.56627e+06	1.18533e+06	2.57589e+06	2.18699e+06	1.73241e+06	1.92277e+06	1.76773e+06	2.15123e+06	3.311e+06	2.25065e+06	1.65203e+06	2.00818e+06	3.65294e+06	3.73586e+06	2.45019e+06	3.48368e+06	1.57781e+06	2.25627e+06	3.21085e+06	958689	1.0109e+06	1.73941e+06	1.294e+06	988399	1.07697e+06	1.89288e+06	2.10019e+06	1.00094e+06	1.53407e+06	1.57132e+06	2.45481e+06	1.21035e+06	2.00838e+06	1.42729e+06	3.18695e+06	1.18206e+06	1.79421e+06	2.10242e+06	1.36534e+06	3.98331e+06	2.34335e+06	2.05647e+06	1.07348e+06	2.33663e+06	1.4945e+06	1.87127e+06	1.64995e+06	886757	985952	1.18139e+06	1.86022e+06	1.33878e+06	1.23038e+06	1.633e+06	1.01404e+06	625193	430694
0.663_357.8973	NA	C10 H12 Cl P S5	357.897	0.663	NA	NA	NA	NA	NA	level5	NA	NA	NA	NA	NA	1.21424e+06	1.97233e+06	1.68438e+06	2.02701e+06	1.62569e+06	1.99944e+06	1.09401e+06	852053	1.67221e+06	1.51628e+06	1.46435e+06	1.63395e+06	2.11378e+06	4.49421e+06	1.68918e+06	1.3057e+06	3.34756e+06	1.47548e+06	1.4373e+06	1.29896e+06	1.51729e+06	1.03116e+06	1.52049e+06	831077	1.71375e+06	1.01041e+06	1.51728e+06	1.62547e+06	1.31844e+06	1.27649e+06	2.52821e+06	1.26908e+06	3.1283e+06	733392	1.48168e+06	1.60621e+06	1.93256e+06	1.08648e+06	1.72325e+06	2.44125e+06	2.07981e+06	1.41962e+06	606942	1.18517e+06	1.46071e+06	1.5424e+06	1.24228e+06	2.37494e+06	446881	1.97643e+06	1.20068e+06	1.63242e+06	1.71379e+06	2.09689e+06	2.33406e+06	1.1028e+06	918151	1.32787e+06	1.43578e+06	1.18975e+06	1.03488e+06	1.10165e+06	1.77747e+06	3.28623e+06	998341	1.36554e+06	1.72756e+06	1.68926e+06	1.09755e+06	1.83731e+06	1.9949e+06	1.33915e+06	1.6449e+06	1.49755e+06	1.03078e+06	1.17786e+06	1.19613e+06	1.69108e+06	882426	2.09576e+06	1.64271e+06	1.40412e+06	662410	1.57454e+06	1.55015e+06	1.40222e+06	1.28532e+06	809483	1.26912e+06	1.35059e+06	1.16791e+06	932377	1.31127e+06	968642	2.55158e+06	1.1373e+06	1.3216e+06	2.05929e+06	1.74496e+06	1.42575e+06	1.01957e+06	895093	1.79023e+06	1.84666e+06	1.87163e+06	707034	1.76248e+06	2.02786e+06	1.08218e+06	3.80739e+06	1.12087e+06	1.11436e+06	1.18098e+06	2.48901e+06	868597	1.50341e+06	854805	1.35573e+06	863258	949524	1.56892e+06	1.68715e+06	1.89332e+06	1.62798e+06	1.13686e+06	1.88577e+06	734316	1.45326e+06	711134	864395	2.13837e+06	2.56385e+06
0.663_404.0289	NA	C15 H13 N6 O2 P S2	404.029	0.663	NA	NA	NA	NA	NA	level5	NA	NA	NA	NA	NA	3.27923e+06	4.95786e+06	4.83438e+06	4.21751e+06	7.92287e+06	4.81294e+06	4.82858e+06	4.95764e+06	5.12336e+06	6.35784e+06	5.1412e+06	7.23148e+06	5.03045e+06	6.87238e+06	6.52296e+06	7.1014e+06	8.04361e+06	3.57244e+06	6.30552e+06	5.3182e+06	5.92601e+06	5.48017e+06	7.00633e+06	9.61613e+06	8.71117e+06	7.77848e+06	6.84329e+06	6.25125e+06	7.47387e+06	7.7865e+06	7.1635e+06	6.0789e+06	5.96145e+06	5.35675e+06	5.40677e+06	7.26706e+06	8.00682e+06	4.4101e+06	6.12924e+06	8.64626e+06	4.77849e+06	5.60822e+06	5.46836e+06	7.3749e+06	7.74969e+06	7.20617e+06	4.73464e+06	8.73661e+06	5.02252e+06	9.11633e+06	4.75248e+06	8.09343e+06	8.5438e+06	6.72085e+06	6.26959e+06	7.61496e+06	5.59148e+06	4.71136e+06	7.11711e+06	5.45585e+06	4.94912e+06	5.05989e+06	9.44818e+06	4.5724e+06	9.26054e+06	4.62446e+06	5.65991e+06	4.77654e+06	8.29787e+06	5.52137e+06	5.47797e+06	8.21519e+06	6.97233e+06	7.90526e+06	3.6023e+06	7.0302e+06	6.904e+06	5.24577e+06	6.46518e+06	8.76175e+06	5.75111e+06	6.69432e+06	7.01465e+06	6.97732e+06	7.36776e+06	5.11186e+06	6.4313e+06	3.17641e+06	6.77509e+06	6.10388e+06	7.85028e+06	5.09985e+06	4.86157e+06	4.72177e+06	6.94477e+06	5.47953e+06	4.66684e+06	7.49713e+06	8.70145e+06	6.34937e+06	7.39402e+06	4.79462e+06	8.66629e+06	5.92205e+06	6.65752e+06	8.50754e+06	4.60783e+06	8.76412e+06	7.62786e+06	4.51335e+06	6.92069e+06	5.62917e+06	5.42917e+06	5.6995e+06	5.73891e+06	5.01121e+06	7.44954e+06	5.09219e+06	7.26481e+06	7.19292e+06	4.79072e+06	5.01746e+06	6.7475e+06	3.96883e+06	4.11871e+06	7.50274e+06	6.90744e+06	7.66643e+06	5.72545e+06	6.39528e+06	6.18449e+06	4.2138e+06
0.663_425.8402	NA	C3 H6 Cl O14 P3 S	425.84	0.663	NA	NA	NA	NA	NA	level5	NA	NA	NA	NA	NA	8.47725e+06	811639	890805	1.15121e+06	1.26941e+06	914725	1.84713e+06	1.51562e+06	1.64992e+06	1.00239e+06	1.2541e+06	851928	837481	864121	600798	1.67808e+06	656753	1.12375e+06	1.08097e+06	767288	1.44411e+06	906152	1.18097e+06	948559	991951	1.14925e+06	1.27506e+06	1.49111e+06	1.06892e+06	1.5391e+06	1.5406e+06	1.93049e+06	436634	1.17764e+06	1.10371e+06	1.73709e+06	2.38809e+06	1.91446e+06	2.82543e+06	3.11887e+06	546691	1.00525e+06	1.27445e+06	1.2662e+06	1.19753e+06	1.21971e+06	943739	1.44762e+06	1.17739e+06	1.09679e+06	1.22393e+06	953989	1.26649e+06	1.22475e+06	1.56354e+06	1.16613e+06	1.64635e+06	1.03333e+06	1.22121e+06	885224	1.31169e+06	3.14616e+06	988032	1.3907e+06	903222	1.14738e+06	876174	995924	1.54151e+06	1.03169e+06	984275	980505	1.31693e+06	1.80079e+06	1.71274e+06	1.1561e+06	1.21123e+06	1.37979e+06	1.42351e+06	1.423e+06	986744	1.54804e+06	1.10431e+06	2.26476e+06	2.96753e+06	917702	1.43887e+06	2.55246e+06	1.27164e+06	1.672e+06	1.25456e+06	1.41058e+06	1.20075e+06	1.60847e+06	513620	886809	1.05624e+06	1.50049e+06	1.15187e+06	1.2825e+06	1.60027e+06	1.73525e+06	1.17299e+06	948964	1.12669e+06	1.56674e+06	760025	1.06081e+06	1.53166e+06	1.07258e+06	1.07058e+06	1.38148e+06	2.2175e+06	1.3008e+06	1.45915e+06	1.55711e+06	1.83312e+06	1.47694e+06	1.7761e+06	1.02767e+06	1.12391e+06	1.89871e+06	461773	541372	974780	1.23856e+06	1.58555e+06	956138	1.73121e+06	669873	757442	435533
0.663_495.9363	NA	C7 H13 Cl N2 O17 S2	495.936	0.663	NA	NA	NA	NA	NA	level5	NA	NA	NA	NA	NA	1.24982e+07	3.85356e+06	4.06931e+06	2.02794e+06	5.76243e+06	2.72819e+06	3.79524e+06	4.11391e+06	4.0298e+06	2.86355e+06	5.98299e+06	5.88033e+06	3.53472e+06	2.74305e+06	4.3011e+06	7.91939e+06	4.78509e+06	4.83532e+06	3.46313e+06	3.81088e+06	3.55256e+06	5.58716e+06	4.52755e+06	617009	7.68811e+06	6.43362e+06	4.61235e+06	653161	4.02359e+06	5.41053e+06	3.91669e+06	1.61036e+06	6.86529e+06	3.97727e+06	5.25479e+06	2.97113e+06	5.38548e+06	2.33736e+06	1.98019e+06	5.59687e+06	7.47582e+06	3.67343e+06	3.13836e+06	6.40784e+06	7.03933e+06	1.63784e+06	6.45938e+06	6.17647e+06	4.05946e+06	4.05579e+06	4.3655e+06	8.40612e+06	4.0363e+06	2.99616e+06	4.90663e+06	3.03845e+06	4.38201e+06	5.33246e+06	2.61874e+06	4.36464e+06	3.68878e+06	3.01005e+06	5.31241e+06	4.71908e+06	5.61444e+06	5.57745e+06	4.12205e+06	5.33443e+06	5.18083e+06	3.085e+06	6.44846e+06	4.31326e+06	3.99236e+06	5.20225e+06	3.89049e+06	3.60934e+06	3.71393e+06	5.28508e+06	3.37297e+06	5.21667e+06	3.83534e+06	2.62189e+06	2.89527e+06	3.80321e+06	1.64397e+06	3.76488e+06	3.57059e+06	2.15045e+06	2.31118e+06	4.43029e+06	3.97024e+06	3.20204e+06	3.3239e+06	3.94158e+06	6.06467e+06	5.04203e+06	5.13554e+06	2.85064e+06	4.3665e+06	4.01486e+06	2.92462e+06	2.69912e+06	5.36449e+06	3.61208e+06	3.82169e+06	3.96735e+06	6.97607e+06	1.53948e+06	3.51314e+06	4.44038e+06	6.54662e+06	3.98613e+06	3.00989e+06	3.91015e+06	748615	2.58284e+06	2.86194e+06	4.00754e+06	2.49829e+06	4.98662e+06	1.81207e+06	2.80611e+06	4.38865e+06	4.46985e+06	3.2203e+06	4.51378e+06	3.9745e+06	5.35477e+06	4.10598e+06	6.59691e+06	4.72864e+06	4.98955e+06
0.663_591.85	NA	NA	591.85	0.663	NA	NA	NA	NA	NA	level5	NA	NA	NA	NA	NA	2.57156e+06	927596	545364	239364	1.34349e+06	245756	886863	573609	821962	837886	1.45107e+06	676218	1.20178e+06	1.07281e+06	1.33178e+06	1.56267e+06	1.61996e+06	631104	604339	911433	1.05748e+06	1.52904e+06	1.18851e+06	166782	1.95276e+06	1.11743e+06	1.59155e+06	174750	497418	836688	967204	177530	1.74765e+06	696860	648967	726451	1.55432e+06	443015	150374	1.51063e+06	1.55745e+06	690984	603173	1.0547e+06	1.56126e+06	184698	1.61303e+06	1.39317e+06	722346	1.15454e+06	632778	1.47155e+06	930773	390422	930119	723026	720061	1.01495e+06	564447	1.05387e+06	504801	227474	1.53081e+06	1.07539e+06	701040	1.3344e+06	996978	1.21064e+06	795625	747557	978287	1.0592e+06	832821	945942	895187	746500	536041	1.15024e+06	778086	1.54113e+06	498045	767250	251221	1.20503e+06	272246	910349	728621	171661	251666	1.36264e+06	370120	518793	265198	641089	1.63691e+06	1.62969e+06	1.18595e+06	1.07069e+06	1.17468e+06	1.12862e+06	1.10952e+06	777918	1.22096e+06	1.00881e+06	821367	749986	1.60468e+06	477554	880796	1.00203e+06	1.73783e+06	624018	694102	977154	200906	486940	543520	730814	242334	1.26967e+06	393003	440423	1.35611e+06	1.06142e+06	942862	867722	1.38697e+06	1.47784e+06	954127	1.53575e+06	1.75828e+06	1.74427e+06
0.664_142.0244	NA	C2 H2 N6 O2	142.024	0.664	NA	NA	NA	NA	57.3	level5	NA	NA	NA	NA	NA	2.10096e+07	1.79378e+07	7.45195e+06	2.32762e+07	1.69204e+07	1.87674e+07	1.09281e+07	1.67921e+07	1.58673e+07	1.29293e+07	1.5566e+07	1.16105e+07	9.71031e+06	7.39345e+06	1.81115e+07	1.63481e+07	8.69764e+06	2.27004e+07	1.23108e+07	1.51084e+07	1.2784e+07	8.31246e+06	1.3467e+07	7.87191e+06	1.84727e+07	1.6904e+07	1.26648e+07	8.86603e+06	2.15113e+07	1.27233e+07	1.41224e+07	1.00832e+07	2.40976e+07	1.53218e+07	1.93424e+07	1.12247e+07	1.53068e+07	1.10461e+07	7.20292e+06	1.22162e+07	2.54885e+07	1.30049e+07	9.16598e+06	1.06176e+07	1.91989e+07	8.38012e+06	1.34105e+07	2.2889e+07	1.16094e+07	1.23909e+07	1.50079e+07	1.7022e+07	1.25429e+07	1.05928e+07	1.2451e+07	1.38307e+07	1.54343e+07	7.91788e+06	9.19033e+06	6.63048e+06	1.11751e+07	8.13627e+06	9.39507e+06	1.33327e+07	1.4653e+07	1.28078e+07	1.08155e+07	1.30795e+07	1.41315e+07	1.59152e+07	1.34058e+07	1.05915e+07	7.4845e+06	1.41244e+07	8.82254e+06	2.58706e+07	8.12346e+06	1.4145e+07	1.24019e+07	1.44707e+07	9.10362e+06	9.3103e+06	1.28239e+07	1.40608e+07	8.58328e+06	1.26035e+07	1.28382e+07	1.39899e+07	8.4643e+06	9.82186e+06	1.67794e+07	7.35063e+06	1.19881e+07	1.18209e+07	1.2371e+07	1.24483e+07	1.86668e+07	6.01706e+06	1.73659e+07	1.1274e+07	1.76593e+07	1.86678e+07	1.10177e+07	1.51859e+07	6.35879e+06	1.4637e+07	1.87038e+07	7.22433e+06	1.15227e+07	1.75091e+07	1.18457e+07	1.18296e+07	1.27958e+07	2.2391e+07	8.63137e+06	1.34463e+07	8.76417e+06	1.53501e+07	1.86393e+07	8.81773e+06	1.41337e+07	1.66645e+07	1.19825e+07	1.43187e+07	9.34219e+06	1.44524e+07	1.29582e+07	1.19374e+07	1.12004e+07	1.46196e+07	1.16983e+07	1.24942e+07
0.664_180.0632	D-tagatose	C6 H12 O6	180.063	0.664	C00795	BGI252	NA	97.8	96.1	level1	Carbohydrates	Monosaccharides	Ketoses [Fig]	Carbohydrates	map00052 Galactose metabolism; map01100 Metabolic pathways	8.1916e+08	1.06735e+09	3.98125e+08	1.17552e+09	9.06759e+08	1.13026e+09	6.91625e+08	5.94667e+08	6.70451e+08	7.29865e+08	6.67823e+08	6.54075e+08	4.68891e+08	4.42771e+08	6.63727e+08	6.70873e+08	7.43634e+08	8.9683e+08	6.5945e+08	6.22892e+08	6.69304e+08	5.29695e+08	7.73353e+08	6.09621e+08	6.64392e+08	7.23129e+08	6.57491e+08	7.1208e+08	7.52805e+08	6.8376e+08	7.74265e+08	7.15551e+08	1.08043e+09	7.70477e+08	9.74457e+08	5.6148e+08	1.03983e+09	6.50911e+08	6.85269e+08	6.01781e+08	8.04871e+08	6.19914e+08	4.64237e+08	7.934e+08	7.0622e+08	6.16277e+08	6.43241e+08	7.42566e+08	5.05951e+08	5.43865e+08	9.97689e+08	6.49093e+08	5.88224e+08	8.28323e+08	7.85069e+08	6.59379e+08	6.72765e+08	5.04418e+08	6.61843e+08	5.37128e+08	5.74815e+08	7.14559e+08	6.59984e+08	5.0273e+08	6.27461e+08	6.14495e+08	5.93268e+08	8.8984e+08	7.15676e+08	4.90708e+08	6.50776e+08	5.78192e+08	5.70762e+08	7.79884e+08	4.92088e+08	1.2557e+09	5.82367e+08	7.00008e+08	5.48363e+08	6.7348e+08	5.96377e+08	5.34264e+08	6.74882e+08	5.88734e+08	7.69784e+08	5.65227e+08	6.59628e+08	7.65819e+08	6.26385e+08	6.65764e+08	9.50989e+08	5.44664e+08	6.13245e+08	6.69928e+08	3.95345e+08	6.57795e+08	6.71967e+08	6.33088e+08	7.69505e+08	5.96496e+08	6.88173e+08	8.91774e+08	6.38934e+08	9.35649e+08	6.38639e+08	6.54041e+08	5.08805e+08	7.29712e+08	6.38286e+08	6.75025e+08	7.68656e+08	6.91999e+08	9.15568e+08	7.09599e+08	8.44218e+08	7.76009e+08	7.01334e+08	6.4882e+08	9.76002e+08	5.70159e+08	8.74762e+08	9.64266e+08	7.07522e+08	8.26085e+08	5.30282e+08	6.69115e+08	7.60578e+08	7.06534e+08	7.11724e+08	6.44635e+08	5.67117e+08	8.4425e+08
0.664_215.9776	NA	C5 H10 Cl O3 P S	215.978	0.664	NA	NA	NA	NA	NA	level5	NA	NA	NA	NA	NA	3.31277e+06	4.10381e+06	5.17003e+06	5.78988e+06	3.47339e+06	4.13414e+06	2.81913e+06	2.64813e+06	3.37877e+06	3.7774e+06	3.11325e+06	3.10761e+06	4.89916e+06	8.72143e+06	3.96569e+06	3.96544e+06	5.96115e+06	4.48733e+06	4.23888e+06	4.49596e+06	5.24974e+06	2.19686e+06	4.05368e+06	2.25314e+06	5.21448e+06	3.2605e+06	3.03864e+06	3.63776e+06	4.47035e+06	3.88972e+06	5.06665e+06	3.27409e+06	7.8613e+06	2.21768e+06	4.28976e+06	4.72044e+06	5.07773e+06	2.95907e+06	4.30449e+06	5.64717e+06	4.97519e+06	2.59317e+06	1.84001e+06	3.57648e+06	3.9587e+06	4.01141e+06	3.23785e+06	6.40841e+06	1.99592e+06	3.5942e+06	3.00489e+06	4.7816e+06	4.63193e+06	5.15665e+06	5.1183e+06	2.92585e+06	2.78346e+06	4.12198e+06	3.35773e+06	2.29022e+06	2.60225e+06	3.33269e+06	3.19914e+06	5.32834e+06	2.45468e+06	2.38736e+06	3.13896e+06	3.54719e+06	3.27825e+06	3.82453e+06	4.47731e+06	3.74512e+06	5.33361e+06	5.09132e+06	2.13981e+06	3.60822e+06	2.70185e+06	4.47601e+06	2.009e+06	4.00579e+06	4.05451e+06	3.29629e+06	2.15698e+06	4.86626e+06	4.06284e+06	3.32612e+06	2.89051e+06	2.95334e+06	4.1586e+06	3.44531e+06	2.90892e+06	2.86492e+06	3.85722e+06	3.2086e+06	6.0433e+06	2.58306e+06	2.98681e+06	5.21609e+06	4.3584e+06	3.20176e+06	3.08255e+06	2.29261e+06	4.20639e+06	4.11964e+06	4.60576e+06	2.61909e+06	4.74301e+06	4.43359e+06	3.12852e+06	7.94239e+06	2.25773e+06	2.36676e+06	3.18967e+06	5.25456e+06	2.06296e+06	3.56668e+06	2.42755e+06	3.31185e+06	2.41125e+06	2.79602e+06	3.30865e+06	3.60742e+06	3.27172e+06	3.94188e+06	2.58312e+06	3.31948e+06	1.79679e+06	3.01713e+06	1.53673e+06	2.45273e+06	3.72011e+06	4.12881e+06
0.664_272.0146	NA	C8 H15 Cl O4 P2	272.015	0.664	NA	NA	NA	NA	NA	level5	NA	NA	NA	NA	NA	788437	736291	1.18923e+06	4.56804e+06	1.17154e+06	629780	413505	1.23278e+06	1.41152e+06	1.6236e+06	2.00523e+06	358145	1.26402e+06	880112	536359	1.96172e+06	983440	660012	1.84087e+06	664374	1.19419e+06	937562	1.36548e+06	765547	994428	1.06113e+06	1.0864e+06	1.31781e+06	860187	1.97264e+06	440988	1.50846e+06	1.28329e+06	562519	2.86934e+06	1.07571e+06	1.19648e+06	982585	2.65249e+06	861210	655709	934444	461108	1.01892e+06	921324	1.38309e+06	1.41608e+06	1.65027e+06	849454	999984	1.81713e+06	1.0257e+06	951138	892160	623677	1.27119e+06	780986	1.32843e+06	1.60225e+06	1.33758e+06	1.4732e+06	1.92539e+06	1.20694e+06	1.22475e+06	1.1276e+06	587567	1.44664e+06	1.19935e+06	1.2566e+06	1.44966e+06	1.50582e+06	2.49809e+06	1.60768e+06	1.20445e+06	652662	635090	817267	1.75499e+06	1.29848e+06	693634	1.04864e+06	1.19521e+06	884079	1.62828e+06	1.75725e+06	560062	1.46877e+06	694453	1.27872e+06	974534	1.95367e+06	776238	1.41033e+06	716614	326957	666019	1.61556e+06	981650	900746	670274	834167	1.22803e+06	665230	1.44439e+06	849454	1.36162e+06	549169	416267	1.56975e+06	2.1409e+06	1.65671e+06	1.07081e+06	959612	1.3183e+06	1.47162e+06	669406	1.75772e+06	1.68585e+06	1.5119e+06	940311	1.05568e+06	1.62837e+06	1.87963e+06	580412	1.16136e+06	791319	1.80393e+06	1.06503e+06	1.13513e+06	930388	993446	683577
0.664_313.7722	NA	NA	313.772	0.664	NA	NA	NA	NA	NA	level5	NA	NA	NA	NA	NA	6.06526e+06	1.58581e+06	2.31119e+06	2.86475e+06	2.72276e+06	2.9099e+06	4.06187e+06	4.10887e+06	3.15312e+06	3.22926e+06	2.25351e+06	1.03147e+06	1.10829e+06	1.82839e+06	1.51074e+06	2.79771e+06	1.63098e+06	2.32405e+06	2.33775e+06	2.28163e+06	5.08024e+06	1.98215e+06	4.42822e+06	7.27109e+06	2.01414e+06	3.53696e+06	1.75036e+06	7.21557e+06	3.63747e+06	3.33283e+06	3.29761e+06	5.60194e+06	1.00686e+06	5.73743e+06	2.31006e+06	2.54732e+06	1.90873e+06	3.94668e+06	4.67799e+06	3.08464e+06	1.41393e+06	1.77388e+06	4.5246e+06	3.13703e+06	3.36508e+06	4.09651e+06	1.50067e+06	2.65842e+06	3.44252e+06	2.63894e+06	2.42534e+06	3.24739e+06	2.69226e+06	4.65136e+06	2.98624e+06	2.96373e+06	3.95116e+06	3.47169e+06	5.19722e+06	950715	4.21256e+06	6.54448e+06	3.22152e+06	2.39652e+06	2.08318e+06	1.46587e+06	1.96834e+06	2.31305e+06	5.95449e+06	2.12744e+06	2.08397e+06	2.44031e+06	3.16176e+06	3.92936e+06	1.91446e+06	2.65097e+06	2.5688e+06	2.83089e+06	2.71705e+06	3.11238e+06	4.15118e+06	4.44812e+06	5.16424e+06	3.49731e+06	5.24759e+06	1.77008e+06	3.00454e+06	4.59209e+06	5.036e+06	2.64423e+06	5.97097e+06	3.14427e+06	3.4513e+06	4.1275e+06	848029	1.00436e+06	1.1853e+06	2.22918e+06	2.30936e+06	1.06182e+06	4.60305e+06	3.32452e+06	2.25228e+06	2.2872e+06	2.0095e+06	2.83691e+06	1.52724e+06	4.69135e+06	3.24362e+06	2.79809e+06	1.79768e+06	4.0528e+06	3.1881e+06	2.79752e+06	5.45142e+06	4.39814e+06	4.48592e+06	3.4339e+06	3.18347e+06	2.65847e+06	2.87103e+06	2.03611e+06	996270	1.74673e+06	1.47255e+06	2.19018e+06	2.46116e+06	2.11866e+06	3.46501e+06	1.11182e+06	960669	236336
0.664_350.031	NA	C8 H19 Cl N4 O3 S3	350.031	0.664	NA	NA	NA	NA	NA	level5	NA	NA	NA	NA	NA	1.64635e+07	167414	6.02021e+06	5.29367e+06	5.24126e+06	1.07407e+06	1.56249e+06	1.37759e+06	1.48261e+06	1.95264e+06	2.84253e+06	3.04504e+07	514615	1.76781e+06	3.2983e+06	1.03539e+06	4.51908e+06	1.26424e+06	3.87218e+06	580051	3.38928e+06	811895	1.42854e+06	812242	2.60351e+06	1.54323e+06	8.45145e+06	419360	836430	2.08333e+06	6.74213e+06	3.96104e+06	644569	1.03971e+06	3.9494e+06	1.45404e+06	568312	401245	1.38255e+07	3.64482e+06	659647	572557	868626	8.60225e+06	3.48621e+06	726919	433688	1.55872e+06	602133	1.07302e+06	726142	584161	2.25145e+06	643369	6.39343e+06	8.93923e+06	1.27718e+06	1.32249e+06	863078	1.33486e+06	5.12298e+06	589978	6.33212e+07	5.80887e+06	842205	5.85561e+06	191112	2.62237e+06	2.53187e+06	1.46115e+07	7.15895e+06	1.24611e+07	695804	2.13801e+06	1.99534e+06	431766	2.0137e+06	753987	410800	1.31584e+07	2.75523e+06	595086	651531	1.87426e+06	3.01093e+06	3.30282e+06	6.23226e+06	5.20913e+06	962575	235752	8.90695e+06	1.65473e+06	1.46709e+06	332867	653910	6.13527e+06	1.68143e+07	1.30339e+06	675330	7.62206e+06	770049	4.18287e+06	443847	2.74284e+06	4.66618e+06	3.0804e+06	2.19388e+06	2.94034e+06	357903	1.54661e+07	1.18579e+06	380844	5.88268e+06	1.45439e+06	2.47192e+06	375372	455463	1.14192e+06	2.9373e+06	2.17694e+06	1.04868e+06	1.18945e+07	1.02311e+07	2.80188e+06	835847	1.90293e+06	4.09071e+06	3.90707e+06	1.03394e+06	2.93362e+06	3.55958e+06	4.27745e+07
0.664_409.9108	NA	C5 H8 Cl N6 O6 P S3	409.911	0.664	NA	NA	NA	NA	NA	level5	NA	NA	NA	NA	NA	2.16288e+06	1.34837e+06	1.89248e+06	2.21776e+06	1.75096e+06	1.92188e+06	1.4487e+06	1.00468e+06	1.58195e+06	1.64492e+06	1.21797e+06	1.15027e+06	1.91038e+06	3.40856e+06	1.57499e+06	1.64893e+06	1.71144e+06	2.20227e+06	2.17353e+06	1.52487e+06	2.09706e+06	854942	1.75326e+06	895334	2.18511e+06	1.82008e+06	1.31827e+06	2.01819e+06	1.81096e+06	1.85366e+06	2.14467e+06	1.78442e+06	3.15237e+06	959467	1.68056e+06	2.05889e+06	2.37106e+06	1.1861e+06	2.17834e+06	2.94117e+06	1.85117e+06	1.31813e+06	862528	1.60165e+06	1.71147e+06	1.61089e+06	1.35965e+06	3.07154e+06	684101	1.97085e+06	1.22296e+06	2.40957e+06	1.66423e+06	2.47588e+06	2.18888e+06	1.24469e+06	1.23719e+06	1.4833e+06	1.61326e+06	951590	1.33298e+06	1.47702e+06	1.37303e+06	2.5759e+06	1.10273e+06	1.11069e+06	1.33867e+06	1.70583e+06	1.58373e+06	1.54953e+06	1.71022e+06	1.44573e+06	2.40597e+06	2.61184e+06	872399	2.02343e+06	1.45476e+06	1.84229e+06	894050	1.46113e+06	1.93221e+06	1.62089e+06	1.1554e+06	1.93821e+06	2.15047e+06	1.49204e+06	1.63812e+06	1.33742e+06	1.95886e+06	1.70917e+06	1.49274e+06	1.41338e+06	1.78585e+06	1.29041e+06	2.22975e+06	756941	1.13847e+06	2.28125e+06	1.48396e+06	931711	1.26857e+06	1.01596e+06	1.41929e+06	1.65381e+06	1.60346e+06	1.23322e+06	1.69714e+06	2.10635e+06	1.06927e+06	4.16938e+06	968779	1.20265e+06	1.42453e+06	1.97305e+06	748903	1.65175e+06	1.08426e+06	1.49825e+06	1.10867e+06	814423	1.45547e+06	1.317e+06	765567	1.45209e+06	1.19006e+06	1.61985e+06	873158	1.18643e+06	615883	699284	1.46669e+06	642709
0.664_425.8846	NA	C8 H6 Cl N6 O3 P3 S2	425.885	0.664	NA	NA	NA	NA	NA	level5	NA	NA	NA	NA	NA	889053	1.2908e+06	1.1572e+06	1.19306e+06	927787	959379	741052	489343	737333	872651	620513	1.03673e+06	1.26099e+06	2.6531e+06	1.12813e+06	998284	1.58651e+06	778511	922966	1.08986e+06	1.18473e+06	704080	855001	511659	1.13758e+06	563257	871861	1.04054e+06	943453	689069	1.41472e+06	611127	1.73743e+06	514666	1.01926e+06	1.26448e+06	1.12422e+06	694060	1.00238e+06	1.4873e+06	1.33839e+06	730419	527878	585142	918922	1.07537e+06	793294	1.50066e+06	305513	1.15806e+06	702835	1.20246e+06	1.09753e+06	1.29793e+06	1.22663e+06	683790	572020	877442	626312	717064	590089	829330	841481	1.97823e+06	671386	834328	1.0732e+06	898447	742300	1.1166e+06	1.01469e+06	1.01404e+06	1.15725e+06	1.00237e+06	545865	812713	747874	1.15169e+06	503962	896127	972520	837500	534975	1.20268e+06	970288	832565	770148	427634	1.22679e+06	820964	615556	714791	988086	582630	1.61895e+06	667906	1.02349e+06	1.28008e+06	1.25356e+06	901224	711692	668215	1.10407e+06	1.08503e+06	880961	552581	1.0991e+06	1.33189e+06	610657	1.95644e+06	733244	677828	728938	1.34841e+06	481892	903043	522834	923443	506006	564271	1.08674e+06	849461	963892	962259	657553	864189	449975	800363	460056	557341	1.3312e+06	1.23014e+06
0.664_439.8169	NA	NA	439.817	0.664	NA	NA	NA	NA	NA	level5	NA	NA	NA	NA	NA	7.02357e+06	3.00291e+06	2.45291e+06	1.89269e+06	1.97359e+06	2.67575e+06	3.0554e+06	2.30251e+06	2.93177e+06	2.02242e+06	1.95459e+06	3.42685e+06	2.59786e+06	3.21804e+06	1.56541e+06	4.48596e+06	4.15544e+06	2.57469e+06	3.32475e+06	969755	2.89465e+06	2.59385e+06	3.76766e+06	1.57767e+06	2.37055e+06	1.61771e+06	5.23875e+06	2.66575e+06	2.02736e+06	3.9555e+06	1.8024e+06	3.31632e+06	1.51065e+06	3.92571e+06	4.95971e+06	2.1359e+06	3.64777e+06	2.49254e+06	2.3665e+06	5.14324e+06	2.97732e+06	2.62588e+06	2.07365e+06	4.13841e+06	1.62619e+06	3.60392e+06	2.03761e+06	3.33774e+06	1.68713e+06	1.79526e+06	1.58102e+06	2.18627e+06	1.45562e+06	2.3056e+06	3.63196e+06	5.5888e+06	3.65531e+06	1.88514e+06	2.29558e+06	2.91279e+06	2.50284e+06	3.08865e+06	2.16368e+06	1.64368e+06	1.95285e+06	5.51546e+06	2.01928e+06	2.40916e+06	3.31553e+06	4.48314e+06	4.71231e+06	1.47752e+06	2.61374e+06	5.68255e+06	2.93524e+06	4.19798e+06	3.23126e+06	1.64866e+06	1.99916e+06	2.2524e+06	2.09272e+06	3.43509e+06	2.82716e+06	4.4193e+06	2.891e+06	1.8728e+06	6.19253e+06	2.44022e+06	2.84336e+06	3.65473e+06	5.05212e+06	2.76505e+06	2.16368e+06	2.55155e+06	1.87077e+06	1.54394e+06	4.69226e+06	2.3716e+06	3.37017e+06	2.53196e+06	5.75459e+06	4.28796e+06	4.99527e+06	2.02883e+06	4.17458e+06	4.79359e+06	1.71324e+06	2.20616e+06	4.29363e+06	3.27711e+06	2.03858e+06	3.93532e+06	5.62597e+06	5.08453e+06	3.00356e+06	2.38127e+06	5.02851e+06	4.49831e+06	4.98786e+06	1.86366e+06	2.82364e+06	4.0419e+06	4.40885e+06	2.14819e+06	1.72068e+06	2.78552e+06	3.35877e+06	3.44071e+06	3.19413e+06	1.11601e+06	2.04585e+06	1.93435e+06
0.664_441.814	NA	C2 H2 Cl O18 P3	441.814	0.664	NA	NA	NA	NA	NA	level5	NA	NA	NA	NA	NA	8.68518e+06	1.15003e+06	921760	1.12065e+06	4.20234e+06	2.05953e+06	1.86648e+06	2.15253e+06	2.28447e+06	2.36619e+06	1.99922e+06	2.24131e+06	1.33518e+06	1.81084e+06	1.14631e+06	3.1197e+06	2.33421e+06	1.22931e+06	1.99613e+06	942337	1.83295e+06	2.30228e+06	1.76793e+06	1.78858e+06	1.404e+06	1.48848e+06	2.57057e+06	2.1996e+06	1.42459e+06	2.59593e+06	2.16408e+06	2.19997e+06	821802	2.15476e+06	3.19459e+06	3.37808e+06	1.95164e+06	1.74927e+06	2.33493e+06	3.08474e+06	2.08576e+06	2.92155e+06	987917	2.4244e+06	1.57222e+06	1.77599e+06	1.50313e+06	2.29019e+06	916978	2.60668e+06	1.05363e+06	1.473e+06	1.76402e+06	1.63108e+06	2.07042e+06	2.03663e+06	1.42464e+06	934038	2.17705e+06	2.86414e+06	2.31451e+06	2.85057e+06	2.92543e+06	2.71731e+06	1.53484e+06	2.40828e+06	2.34277e+06	2.26836e+06	3.02841e+06	2.24745e+06	2.36233e+06	1.40087e+06	1.10903e+06	1.92384e+06	1.20688e+06	2.32284e+06	1.71202e+06	2.28077e+06	1.10069e+06	2.13317e+06	1.7811e+06	4.11563e+06	2.13357e+06	2.07607e+06	3.56857e+06	1.16195e+06	3.71483e+06	2.28846e+06	2.11935e+06	2.35602e+06	2.48435e+06	2.6742e+06	2.20696e+06	1.71863e+06	1.8278e+06	1.53156e+06	3.31639e+06	3.35334e+06	1.79743e+06	1.23509e+06	2.34947e+06	1.9504e+06	3.62528e+06	1.87038e+06	1.12791e+06	2.63827e+06	820578	1.67119e+06	3.15417e+06	2.05805e+06	1.98767e+06	2.48182e+06	3.31912e+06	2.59519e+06	1.72216e+06	1.45468e+06	2.11167e+06	1.76468e+06	3.08806e+06	1.20826e+06	2.3345e+06	1.58972e+06	1.98082e+06	1.44352e+06	1.84021e+06	1.61929e+06	5.11371e+06	1.89653e+06	4.7876e+06	1.1859e+06	1.87006e+06	1.44724e+06
0.664_473.9549	Aerophobin 1	C15 H16 Br2 N4 O4	473.955	0.664	C17162	S8226207	NA	NA	NA	level4	NA	NA	NA	NA	NULL	1.64355e+07	5.59631e+06	5.78518e+06	3.03931e+06	7.45125e+06	3.20677e+06	5.27454e+06	4.89786e+06	5.70579e+06	4.15742e+06	7.63777e+06	7.46819e+06	6.10968e+06	4.00618e+06	5.33477e+06	9.95614e+06	7.28688e+06	5.89551e+06	5.19405e+06	4.88038e+06	5.43801e+06	6.83046e+06	6.06968e+06	601466	8.1133e+06	7.7262e+06	6.50387e+06	626752	6.41233e+06	8.14872e+06	5.43513e+06	1.41575e+06	7.59094e+06	5.11844e+06	7.13586e+06	4.43405e+06	6.96394e+06	2.78779e+06	3.67553e+06	7.43837e+06	8.83932e+06	5.89518e+06	4.47243e+06	8.15724e+06	8.05245e+06	1.95005e+06	7.77413e+06	7.90878e+06	5.65676e+06	6.76194e+06	5.56902e+06	9.3916e+06	5.28159e+06	3.64206e+06	6.92971e+06	4.49932e+06	4.96935e+06	7.07404e+06	3.77763e+06	6.48715e+06	4.60159e+06	4.42905e+06	7.49064e+06	6.46932e+06	7.31436e+06	6.83099e+06	6.57611e+06	6.71546e+06	8.36603e+06	5.03991e+06	8.16455e+06	6.05845e+06	5.77903e+06	6.65186e+06	4.72101e+06	5.00976e+06	4.90136e+06	7.37224e+06	4.86304e+06	7.04656e+06	5.7242e+06	4.12607e+06	3.35844e+06	6.12484e+06	3.07801e+06	5.18145e+06	4.98724e+06	3.29125e+06	3.54874e+06	5.36572e+06	5.23439e+06	5.23695e+06	4.68962e+06	4.30837e+06	7.62705e+06	6.78833e+06	6.8027e+06	5.29576e+06	6.01277e+06	5.63593e+06	3.9205e+06	4.32484e+06	7.19828e+06	5.52615e+06	4.80252e+06	5.79965e+06	7.44977e+06	2.18067e+06	5.54042e+06	6.47359e+06	8.61739e+06	6.10625e+06	4.1819e+06	4.84102e+06	822924	2.93943e+06	3.98424e+06	6.40728e+06	3.43012e+06	6.36827e+06	2.30756e+06	3.61885e+06	5.74483e+06	6.05853e+06	5.21213e+06	6.32444e+06	6.26242e+06	5.99479e+06	5.82361e+06	7.74921e+06	6.68507e+06	7.32351e+06
0.664_487.9931	NA	C8 H19 N4 O12 P3 S	487.993	0.664	NA	NA	NA	NA	NA	level5	NA	NA	NA	NA	NA	7.90362e+06	3.38916e+06	4.50479e+06	4.35335e+06	6.4804e+06	5.28608e+06	6.01627e+06	7.72018e+06	8.09046e+06	6.4824e+06	7.03607e+06	7.28067e+06	7.07528e+06	7.86693e+06	7.60023e+06	9.01993e+06	7.57714e+06	5.1779e+06	9.28508e+06	3.95031e+06	8.56671e+06	7.34097e+06	5.71637e+06	9.72495e+06	5.23538e+06	6.11289e+06	7.08816e+06	6.31214e+06	6.55386e+06	6.15713e+06	7.14493e+06	7.84619e+06	6.43267e+06	6.47979e+06	5.26385e+06	8.50396e+06	7.64501e+06	6.53631e+06	6.29115e+06	7.97705e+06	4.72027e+06	6.90346e+06	5.79837e+06	8.05969e+06	7.07552e+06	5.51306e+06	4.72626e+06	7.23742e+06	7.66295e+06	7.14132e+06	4.91097e+06	6.56186e+06	8.12164e+06	6.6694e+06	7.20192e+06	5.35764e+06	5.20839e+06	7.86001e+06	7.79789e+06	6.05384e+06	7.13282e+06	6.16187e+06	9.12828e+06	4.67427e+06	5.28186e+06	4.04607e+06	6.79377e+06	8.29549e+06	8.49598e+06	5.59691e+06	7.80679e+06	6.65384e+06	6.389e+06	6.78878e+06	6.79747e+06	4.69315e+06	5.94296e+06	7.16812e+06	5.54291e+06	8.07982e+06	7.10646e+06	6.84498e+06	6.37567e+06	7.24541e+06	6.14373e+06	6.21199e+06	6.31982e+06	5.76792e+06	7.0564e+06	5.70922e+06	6.66821e+06	4.73383e+06	4.78789e+06	5.84732e+06	7.13671e+06	7.63896e+06	8.00082e+06	5.57729e+06	8.53931e+06	1.01239e+07	9.15796e+06	7.8485e+06	6.56141e+06	8.50739e+06	7.82604e+06	8.53656e+06	8.15496e+06	8.99671e+06	7.71408e+06	5.25602e+06	7.60586e+06	6.14503e+06	9.10524e+06	7.65251e+06	1.08216e+07	6.70951e+06	7.85354e+06	7.60807e+06	6.19707e+06	9.01761e+06	6.64282e+06	6.79957e+06	6.75991e+06	6.0714e+06	5.07498e+06	7.61508e+06	5.91166e+06	5.50152e+06	7.06595e+06	7.62664e+06	8.27164e+06	5.53736e+06
0.664_503.9672	NA	C11 H15 N4 O11 P3 S	503.967	0.664	NA	NA	NA	NA	NA	level5	NA	NA	NA	NA	NA	3.80775e+06	1.54583e+06	1.76506e+06	1.21672e+06	2.66103e+06	1.72182e+06	1.30122e+06	2.62666e+06	2.78349e+06	2.10916e+06	2.25838e+06	4.11215e+06	2.65949e+06	3.36606e+06	1.74935e+06	2.47415e+06	5.66065e+06	2.30328e+06	2.99558e+06	2.00344e+06	3.28394e+06	5.44419e+06	1.87824e+06	2.48862e+06	2.40041e+06	3.23481e+06	3.62565e+06	2.74169e+06	2.16761e+06	1.82882e+06	2.00047e+06	1.92736e+06	1.71894e+06	1.51855e+06	2.54447e+06	2.38488e+06	2.39595e+06	2.38143e+06	1.6915e+06	2.80785e+06	2.22643e+06	3.67921e+06	1.68469e+06	1.74209e+06	2.58166e+06	3.43888e+06	2.97859e+06	1.60454e+06	1.52514e+06	2.09488e+06	1.56676e+06	1.56673e+06	2.3752e+06	2.37077e+06	2.37848e+06	3.81991e+06	2.24077e+06	1.95671e+06	2.52344e+06	2.53706e+06	2.1037e+06	1.77629e+06	2.9091e+06	2.36467e+06	2.75543e+06	1.73893e+06	2.29017e+06	1.48228e+06	1.98743e+06	1.90601e+06	2.62491e+06	2.83211e+06	2.1357e+06	1.80233e+06	2.22225e+06	1.6988e+06	2.80867e+06	2.48069e+06	1.48246e+06	4.82418e+06	1.93297e+06	1.97013e+06	1.65917e+06	3.22042e+06	1.58956e+06	2.52509e+06	3.4526e+06	1.38945e+06	1.62306e+06	2.29205e+06	1.6906e+06	2.2407e+06	1.58103e+06	1.6526e+06	3.80254e+06	3.03355e+06	3.64857e+06	2.20773e+06	2.28331e+06	4.21439e+06	2.7857e+06	2.90251e+06	2.10686e+06	2.9428e+06	3.31484e+06	1.98462e+06	2.95914e+06	2.95083e+06	2.23535e+06	1.56305e+06	3.61743e+06	2.45139e+06	2.83088e+06	2.65849e+06	2.57975e+06	2.59707e+06	2.88483e+06	3.35129e+06	3.07982e+06	2.42266e+06	4.07793e+06	2.77382e+06	6.47208e+06	2.34035e+06	2.39194e+06	2.65745e+06	2.72486e+06	2.97329e+06	4.02601e+06	2.53833e+06	2.79715e+06	6.47737e+06
0.664_553.8952	NA	NA	553.895	0.664	NA	NA	NA	NA	NA	level5	NA	NA	NA	NA	NA	6.58004e+06	2.16695e+06	2.01098e+06	859133	3.84287e+06	1.28483e+06	2.6394e+06	2.49553e+06	2.63404e+06	2.29363e+06	5.07626e+06	2.6584e+06	2.59704e+06	1.92566e+06	3.07101e+06	4.83553e+06	3.01866e+06	3.494e+06	2.3463e+06	2.85658e+06	2.93974e+06	3.42561e+06	2.89304e+06	602466	6.00048e+06	4.42588e+06	3.19528e+06	626532	2.16647e+06	4.60184e+06	2.78165e+06	638834	5.33274e+06	2.67747e+06	2.35936e+06	1.9698e+06	4.58544e+06	1.86045e+06	1.31702e+06	3.60833e+06	5.10393e+06	2.04686e+06	2.24757e+06	3.69602e+06	5.38572e+06	985062	4.05938e+06	4.88499e+06	2.99156e+06	3.67793e+06	3.17998e+06	4.68167e+06	2.80638e+06	1.77532e+06	2.78032e+06	1.87657e+06	3.02668e+06	3.20406e+06	2.15959e+06	2.1248e+06	1.99619e+06	1.66017e+06	4.48708e+06	2.88702e+06	2.54514e+06	2.85819e+06	2.9137e+06	3.68495e+06	3.22382e+06	1.97679e+06	5.6512e+06	2.7043e+06	2.61678e+06	3.46373e+06	2.55202e+06	1.70605e+06	2.00816e+06	3.88111e+06	2.27456e+06	3.23379e+06	1.89883e+06	2.05435e+06	1.74264e+06	3.22769e+06	1.67659e+06	2.23954e+06	2.37723e+06	1.30968e+06	1.73186e+06	3.00304e+06	1.76298e+06	2.24598e+06	1.64826e+06	2.54359e+06	3.84244e+06	3.19793e+06	3.04053e+06	2.18442e+06	2.3294e+06	2.4997e+06	2.63127e+06	2.04046e+06	3.57221e+06	2.32768e+06	2.21574e+06	2.50196e+06	4.20624e+06	1.75871e+06	2.47012e+06	2.95943e+06	3.5582e+06	1.89969e+06	1.7336e+06	2.33658e+06	721932	1.52915e+06	1.93575e+06	2.11461e+06	1.6226e+06	3.51521e+06	1.57764e+06	1.79531e+06	1.84979e+06	2.27565e+06	2.25543e+06	1.93891e+06	2.93099e+06	3.2867e+06	2.64468e+06	3.76664e+06	3.28231e+06	2.04591e+06
0.664_555.8914	NA	C4 H11 N6 O16 P3 S2	555.891	0.664	NA	NA	NA	NA	NA	level5	NA	NA	NA	NA	NA	5.81576e+06	1.52527e+06	1.09148e+06	1.01521e+06	2.11525e+06	1.14676e+06	1.69719e+06	2.00329e+06	1.8562e+06	1.4121e+06	2.5898e+06	1.62279e+06	2.01971e+06	1.45401e+06	1.81539e+06	2.50727e+06	1.73972e+06	1.94043e+06	1.56866e+06	2.22789e+06	1.58198e+06	2.66679e+06	2.09364e+06	782372	3.24984e+06	2.09682e+06	2.32264e+06	558199	1.57961e+06	2.14374e+06	1.90013e+06	599579	2.59861e+06	1.92549e+06	1.71401e+06	1.42986e+06	2.21903e+06	1.03587e+06	1.47488e+06	2.44684e+06	2.35115e+06	2.05932e+06	1.45463e+06	2.06894e+06	3.02859e+06	890862	3.94536e+06	3.10683e+06	1.75363e+06	1.55845e+06	2.19116e+06	2.76562e+06	2.77913e+06	2.0213e+06	1.79742e+06	1.32655e+06	2.2158e+06	1.71253e+06	1.99704e+06	1.70736e+06	1.60638e+06	1.32588e+06	2.4476e+06	2.19014e+06	1.39186e+06	1.97516e+06	2.02271e+06	2.42415e+06	2.06658e+06	2.36522e+06	2.95794e+06	1.2715e+06	1.85878e+06	1.69948e+06	1.55204e+06	1.17723e+06	1.92446e+06	1.52021e+06	1.46561e+06	2.0323e+06	1.12497e+06	1.83723e+06	1.29353e+06	2.4724e+06	742602	1.69809e+06	1.40654e+06	1.11282e+06	988344	1.96639e+06	1.95439e+06	2.14641e+06	1.14504e+06	2.22153e+06	2.34614e+06	1.7509e+06	2.19181e+06	1.51204e+06	1.71908e+06	2.20515e+06	1.98604e+06	1.09138e+06	3.09051e+06	1.47034e+06	1.36509e+06	2.3399e+06	2.5583e+06	654174	1.83981e+06	2.36147e+06	2.8453e+06	1.90023e+06	1.63116e+06	2.49677e+06	628300	1.14837e+06	1.5249e+06	1.9707e+06	1.28253e+06	2.42663e+06	1.04039e+06	958680	1.51526e+06	2.09318e+06	1.39887e+06	1.62387e+06	1.54947e+06	2.31932e+06	1.44845e+06	2.46443e+06	2.04775e+06	1.56132e+06
0.664_567.7606	NA	C4 H6 Cl O18 P S5	567.761	0.664	NA	NA	NA	NA	NA	level5	NA	NA	NA	NA	NA	5.38534e+06	662969	603020	916922	770143	919936	792679	506426	868701	690525	711190	622790	525477	493489	581516	933314	575168	961554	633406	903834	590345	772269	836404	774316	565674	109601	1.18906e+06	825152	1.04359e+06	516094	951808	882124	305454	712427	727539	802035	657590	811698	862743	1.07248e+06	587899	912361	718684	918265	640694	952036	930327	170149	380299	885738	514500	458153	684180	657924	950018	812700	800602	1.55785e+06	902749	1.18799e+06	872725	1.32266e+06	894243	831099	627884	972927	1.10466e+06	825257	575430	797667	636424	474768	995928	665363	800854	797886	724289	778825	719761	1.04141e+06	1.08781e+06	1.22451e+06	999530	682416	1.60959e+06	641386	1.10754e+06	956276	1.5418e+06	790620	895470	967276	1.00077e+06	560986	870027	576697	1.02261e+06	1.04531e+06	642635	843740	697033	878588	727672	727728	618508	924408	462028	666980	945735	586722	924491	1.13441e+06	1.55759e+06	1.06363e+06	1.1156e+06	746406	807508	734081	993589	500913	969180	755366	512769	792888	612137	1.13346e+06	1.27371e+06	771478	1.0836e+06	465545	646568	714996
0.665_103.9641	[similar to: 4-hydroxybutyric acid (ghb); δmass: -0.0833 da]	NA	103.964	0.665	NA	NA	NA	NA	NA	level5	NA	NA	NA	NA	NA	6.91261e+08	2.93768e+08	3.39208e+08	2.82425e+08	4.60906e+08	3.94279e+08	3.69115e+08	4.24985e+08	4.01835e+08	3.93997e+08	4.71491e+08	4.49162e+08	3.56182e+08	3.86596e+08	3.57961e+08	4.23391e+08	3.30491e+08	3.49336e+08	4.16484e+08	3.45262e+08	4.58042e+08	3.79795e+08	4.10952e+08	4.4809e+08	3.10394e+08	4.38299e+08	2.87842e+08	4.25775e+08	4.3117e+08	4.15193e+08	3.99905e+08	4.45e+08	2.65687e+08	3.24787e+08	4.29603e+08	4.47707e+08	4.3465e+08	4.2646e+08	3.88071e+08	4.38746e+08	4.23374e+08	4.4723e+08	4.0474e+08	4.0694e+08	4.48426e+08	4.22695e+08	3.71976e+08	4.49737e+08	3.64737e+08	4.55854e+08	2.7692e+08	3.97806e+08	4.00278e+08	4.09132e+08	4.42894e+08	4.70214e+08	3.87684e+08	3.99451e+08	3.99053e+08	3.06163e+08	4.44646e+08	4.37192e+08	4.53263e+08	4.09045e+08	2.97089e+08	4.1447e+08	2.95549e+08	3.77614e+08	4.55649e+08	2.6188e+08	1.4661e+08	4.1831e+08	3.66158e+08	3.98463e+08	3.15139e+08	4.01594e+08	3.993e+08	4.69565e+08	3.7533e+08	4.04955e+08	3.04503e+08	4.49328e+08	4.40078e+08	3.19262e+08	4.3219e+08	3.51266e+08	4.31913e+08	3.86229e+08	5.60967e+08	4.11212e+08	4.92163e+08	4.02021e+08	4.80585e+08	3.77845e+08	3.46967e+08	3.92172e+08	3.62673e+08	4.22821e+08	4.50362e+08	4.02382e+08	4.90727e+08	4.40012e+08	4.50232e+08	2.84758e+08	3.78796e+08	4.13861e+08	2.30294e+08	4.02432e+08	2.79694e+08	3.93951e+08	4.26833e+08	5.08006e+08	4.47101e+08	4.38619e+08	4.40089e+08	4.23587e+08	4.75439e+08	4.72098e+08	4.13761e+08	3.01834e+08	3.89963e+08	2.94734e+08	4.52647e+08	2.38735e+08	3.57256e+08	3.83985e+08	4.86451e+08	4.61053e+08	5.12685e+08	3.3756e+08	4.20217e+08	3.92032e+08
0.665_119.0583	L-threonine	C4 H9 N O3	119.058	0.665	C00188	BGI380	HMDB0000167	75.6	64.7	level1	Peptides	Amino acids	Common amino acids [Fig]	Amino acids	map00260 Glycine, serine and threonine metabolism; map00261 Monobactam biosynthesis; map00290 Valine, leucine and isoleucine biosynthesis; map00860 Porphyrin and chlorophyll metabolism; map00970 Aminoacyl-tRNA biosynthesis; map00997 Biosynthesis of various secondary metabolites - part 3; map01060 Biosynthesis of plant secondary metabolites; map01100 Metabolic pathways; map01110 Biosynthesis of secondary metabolites; map01120 Microbial metabolism in diverse environments; map01130 Biosynthesis of antibiotics; map01230 Biosynthesis of amino acids; map02010 ABC transporters; map04974 Protein digestion and absorption; map04978 Mineral absorption	6.1917e+06	6.54557e+06	1.18983e+07	1.54653e+07	1.30633e+07	1.59031e+07	1.056e+07	1.08077e+07	1.96589e+07	1.29253e+07	1.31996e+07	1.62751e+07	1.69782e+07	1.24906e+07	1.07263e+07	1.65509e+07	6.42284e+06	7.91235e+06	1.66086e+07	9.32945e+06	1.38883e+07	1.33897e+07	1.55527e+07	1.67666e+07	9.68708e+06	1.11813e+07	2.01527e+07	1.08446e+07	9.77551e+06	2.13849e+07	1.04896e+07	1.17783e+07	1.62448e+07	1.36565e+07	1.72036e+07	1.40033e+07	1.63309e+07	1.0318e+07	1.3203e+07	1.04221e+07	1.05944e+07	1.72912e+07	1.11487e+07	9.82122e+06	8.71144e+06	1.68168e+07	1.41749e+07	1.4975e+07	9.85501e+06	1.22701e+07	1.77246e+07	2.06071e+07	1.00154e+07	1.32652e+07	1.20916e+07	1.52781e+07	1.02294e+07	1.16766e+07	1.51819e+07	1.62308e+07	1.52104e+07	1.54745e+07	1.04199e+07	1.35848e+07	1.6944e+07	1.15935e+07	7.29297e+06	1.30157e+07	1.27937e+07	1.12367e+07	1.837e+07	1.73787e+07	1.16621e+07	9.63684e+06	1.29096e+07	5.43551e+06	1.60104e+07	1.91169e+07	1.7413e+07	1.19114e+07	1.32225e+07	1.44199e+07	1.24277e+07	1.33575e+07	9.87349e+06	1.22003e+07	1.328e+07	1.68663e+07	1.52896e+07	1.40703e+07	2.2526e+07	1.17029e+07	8.89844e+06	2.33355e+07	1.23555e+07	1.14793e+07	1.42447e+07	9.74447e+06	1.60194e+07	1.25291e+07	9.66522e+06	1.15565e+07	1.64927e+07	1.54355e+07	1.52018e+07	1.45628e+07	9.87657e+06	5.83504e+06	1.3069e+07	9.69722e+06	1.27849e+07	1.87384e+07	1.12732e+07	1.71653e+07	1.64733e+07	1.75331e+07	1.31107e+07	1.01357e+07	1.89985e+07	1.09406e+07	6.65781e+06	1.90071e+07	1.46661e+07	9.49808e+06	1.25556e+07	1.41949e+07	1.95021e+07	8.45615e+06	1.26391e+07	1.27884e+07	1.21314e+07	1.94873e+07
0.665_141.0405	L-homoserine	C4 H9 N O3	141.041	0.665	C00263	NA	HMDB0000719	20.1	NA	level5	Organic acids and derivatives	Carboxylic acids and derivatives	Amino acids, peptides, and analogues	Amino acids, peptides, and analogues	map00260 Glycine, serine and threonine metabolism; map00270 Cysteine and methionine metabolism; map00300 Lysine biosynthesis; map00920 Sulfur metabolism; map01100 Metabolic pathways; map01110 Biosynthesis of secondary metabolites; map01120 Microbial metabolism in diverse environments; map01130 Biosynthesis of antibiotics; map01230 Biosynthesis of amino acids	1.67428e+07	1.06448e+07	2.45877e+07	2.29559e+07	2.04171e+07	2.72362e+07	1.66262e+07	1.97048e+07	3.06731e+07	1.82377e+07	2.55762e+07	2.17851e+07	3.37157e+07	2.17826e+07	1.43798e+07	3.51095e+07	1.23285e+07	1.91353e+07	2.52381e+07	2.17345e+07	2.91786e+07	1.73939e+07	2.37673e+07	3.52945e+07	2.18532e+07	2.40787e+07	2.7828e+07	2.91538e+07	1.89963e+07	3.77286e+07	2.26489e+07	2.48419e+07	3.32123e+07	2.17725e+07	2.69898e+07	2.70704e+07	2.88754e+07	2.1857e+07	3.26632e+07	1.96238e+07	2.3728e+07	2.6714e+07	1.96381e+07	1.66298e+07	2.04425e+07	2.95073e+07	2.10085e+07	2.66379e+07	2.19657e+07	2.24548e+07	2.87945e+07	4.46859e+07	1.83801e+07	2.55164e+07	2.35638e+07	2.65484e+07	2.163e+07	2.48015e+07	2.58418e+07	1.90168e+07	2.47453e+07	3.26792e+07	1.54003e+07	2.12403e+07	2.55682e+07	1.49436e+07	1.29282e+07	1.87731e+07	2.80386e+07	1.74441e+07	3.32719e+07	3.52546e+07	2.51774e+07	2.1757e+07	1.8946e+07	1.1124e+07	2.42259e+07	3.41524e+07	2.75955e+07	2.25515e+07	2.69833e+07	3.22219e+07	2.33785e+07	2.10154e+07	1.7702e+07	2.25989e+07	2.27197e+07	2.77832e+07	3.48204e+07	2.4304e+07	4.02212e+07	2.63657e+07	1.85483e+07	4.67658e+07	1.6282e+07	1.59737e+07	2.38613e+07	2.01809e+07	2.54415e+07	1.6771e+07	1.71207e+07	1.89548e+07	3.13768e+07	2.23839e+07	2.20891e+07	1.84532e+07	2.15825e+07	1.34265e+07	2.23402e+07	2.29035e+07	1.72427e+07	2.93099e+07	1.98644e+07	2.44842e+07	3.57391e+07	3.05046e+07	2.13485e+07	1.74469e+07	2.94674e+07	1.64455e+07	1.48999e+07	2.43843e+07	1.93085e+07	1.56853e+07	1.93608e+07	2.1603e+07	2.42683e+07	1.50824e+07	2.05734e+07	1.8529e+07	1.74717e+07	2.13308e+07
0.665_154.0356	NA	NA	154.036	0.665	NA	NA	NA	NA	NA	level5	NA	NA	NA	NA	NA	6.42904e+06	2.65012e+06	9.52744e+06	4.90725e+06	5.46172e+06	7.16624e+06	5.98757e+06	8.67719e+06	7.50198e+06	5.52448e+06	5.81044e+06	4.80826e+06	3.27772e+06	6.74272e+06	4.4949e+06	1.53239e+07	2.5475e+06	8.18818e+06	5.58656e+06	5.34096e+06	7.17806e+06	4.41746e+06	6.56799e+06	1.01999e+07	9.12055e+06	5.04002e+06	5.68949e+06	9.9462e+06	6.47125e+06	1.06526e+07	5.75862e+06	9.26173e+06	1.15703e+07	5.3653e+06	6.78178e+06	4.84562e+06	1.10163e+07	4.91652e+06	9.73615e+06	5.7823e+06	1.02237e+07	5.23337e+06	5.24996e+06	9.92699e+06	5.08786e+06	5.35393e+06	7.78267e+06	5.56666e+06	7.79293e+06	5.89359e+06	8.75729e+06	1.25363e+07	4.74296e+06	5.90974e+06	8.0573e+06	8.55063e+06	6.2177e+06	9.2155e+06	8.39641e+06	6.50953e+06	7.73185e+06	1.1149e+07	6.85787e+06	5.8866e+06	7.23003e+06	4.74133e+06	3.35774e+06	5.17902e+06	8.23934e+06	6.9061e+06	8.83752e+06	7.1826e+06	7.98683e+06	8.68936e+06	5.27112e+06	8.41675e+06	4.75919e+06	7.39127e+06	7.90282e+06	4.64966e+06	4.27583e+06	6.16219e+06	7.04682e+06	5.25083e+06	6.15816e+06	4.45326e+06	7.85207e+06	7.49076e+06	8.51131e+06	5.72804e+06	1.13604e+07	5.78715e+06	6.04333e+06	6.57329e+06	3.8633e+06	3.72447e+06	5.34773e+06	3.46603e+06	5.57535e+06	5.17833e+06	3.74904e+06	4.99781e+06	5.12423e+06	5.70096e+06	5.31783e+06	4.22884e+06	4.32742e+06	4.25401e+06	4.01103e+06	7.19384e+06	4.83598e+06	6.35144e+06	7.1834e+06	4.80013e+06	8.121e+06	6.49134e+06	7.54187e+06	5.64901e+06	8.95713e+06	4.59203e+06	4.39248e+06	1.28594e+07	4.99586e+06	6.14105e+06	6.02031e+06	4.23859e+06	5.72247e+06	4.90782e+06	5.14328e+06	6.17692e+06	4.49391e+06	4.18891e+06
0.665_174.112	L-arginine	C6 H14 N4 O2	174.112	0.665	C00062	BGI343	HMDB0000517	97.8	94.8	level1	Peptides	Amino acids	Common amino acids [Fig]	Amino acids	map00220 Arginine biosynthesis; map00261 Monobactam biosynthesis; map00330 Arginine and proline metabolism; map00331 Clavulanic acid biosynthesis; map00472 D-Arginine and D-ornithine metabolism; map00970 Aminoacyl-tRNA biosynthesis; map00997 Biosynthesis of various secondary metabolites - part 3; map01060 Biosynthesis of plant secondary metabolites; map01064 Biosynthesis of alkaloids derived from ornithine, lysine and nicotinic acid; map01100 Metabolic pathways; map01110 Biosynthesis of secondary metabolites; map01130 Biosynthesis of antibiotics; map01230 Biosynthesis of amino acids; map02010 ABC transporters; map04150 mTOR signaling pathway; map04974 Protein digestion and absorption; map05014 Amyotrophic lateral sclerosis (ALS); map05132 Salmonella infection; map05142 Chagas disease (American trypanosomiasis); map05146 Amoebiasis; map05230 Central carbon metabolism in cancer	4.81989e+07	2.00406e+07	1.38132e+08	4.66227e+08	3.07835e+07	1.13113e+08	8.88306e+07	7.95739e+07	1.91399e+08	7.39798e+07	1.01947e+08	6.43939e+07	7.26629e+07	3.16131e+07	6.39222e+07	1.43363e+08	6.13177e+07	9.18107e+07	9.39814e+07	9.6168e+07	6.77779e+07	7.6042e+07	1.02763e+08	1.2313e+08	1.11818e+08	8.99882e+07	1.21841e+08	6.75737e+07	9.4881e+07	1.25517e+08	7.12205e+07	1.02666e+08	1.67453e+08	2.92764e+07	1.12669e+08	8.34426e+07	9.14396e+07	6.59022e+07	6.03125e+07	7.93217e+07	1.5318e+08	1.0319e+08	1.12094e+08	1.22755e+08	7.9005e+07	7.31058e+07	1.5552e+08	5.44696e+07	9.23743e+07	6.52782e+07	9.73895e+07	1.40991e+08	6.25625e+07	6.42237e+07	6.27654e+07	1.44358e+08	7.96259e+07	1.39682e+08	1.15666e+08	1.25302e+08	9.20046e+07	1.32142e+08	7.32164e+07	8.70751e+07	9.53719e+07	7.96444e+07	8.50075e+07	1.09158e+08	1.5201e+08	8.62663e+07	6.77341e+07	1.00263e+08	1.18046e+08	1.55713e+08	7.56067e+07	7.38039e+07	8.25955e+07	9.4139e+07	2.31907e+08	9.96872e+07	8.19551e+07	8.65546e+07	1.1606e+08	1.38665e+08	9.51416e+07	7.98203e+07	1.76368e+08	6.76574e+07	1.08255e+08	8.4966e+07	1.7249e+08	6.86024e+07	9.41974e+07	9.94618e+07	5.81909e+07	9.17023e+07	1.59274e+08	1.19579e+08	1.35697e+08	8.78265e+07	6.79048e+07	1.30494e+08	7.66019e+07	8.48469e+07	6.99581e+07	6.6234e+07	1.18836e+08	5.87183e+07	8.46347e+07	8.05369e+07	8.86626e+07	1.04753e+08	8.54984e+07	9.35245e+07	1.0816e+08	1.09589e+08	8.31648e+07	1.21605e+08	1.75373e+08	1.08162e+08	9.22126e+07	1.94363e+08	9.56965e+07	2.6433e+07	1.13896e+08	1.1145e+08	8.32704e+07	1.07907e+08	1.11761e+08	1.94298e+08	1.04296e+08	1.40978e+08
0.665_187.169	N(1)-acetylspermidine	C9 H21 N3 O	187.169	0.665	C00612	S482	HMDB0001276	NA	NA	level4	Organic acids and derivatives	Carboximidic acids and derivatives	Carboximidic acids	Organic acids	NULL	4.21595e+06	2.29709e+06	3.89131e+06	3.81016e+06	3.33681e+06	3.9732e+06	6.13483e+06	9.4849e+06	2.64633e+06	2.99573e+06	3.23972e+06	3.93633e+06	7.93639e+06	1.61921e+06	2.66763e+06	4.16001e+06	5.38115e+06	4.93233e+06	3.3176e+06	3.6729e+06	4.28283e+06	1.60443e+06	3.5143e+06	3.92363e+06	3.21956e+06	6.05538e+06	1.90121e+06	2.60878e+06	5.08166e+06	5.45268e+06	5.67265e+06	3.18743e+06	7.85468e+06	1.92977e+06	2.97407e+06	3.6356e+06	2.84201e+06	4.49145e+06	3.28559e+06	1.94056e+06	4.28349e+06	1.93847e+06	4.2349e+06	5.90553e+06	2.89624e+06	2.26743e+06	4.64803e+06	3.23607e+06	2.50054e+06	3.95131e+06	5.0631e+06	2.71689e+06	2.23104e+06	2.18291e+06	4.19753e+06	2.08031e+06	7.6988e+06	3.89564e+06	2.97675e+06	3.59473e+06	2.85061e+06	4.01918e+06	5.62275e+06	2.29784e+06	7.90321e+06	6.40281e+06	6.61042e+06	3.47139e+06	4.775e+06	7.60355e+06	3.86891e+06	3.48813e+06	3.17519e+06	4.98324e+06	3.84461e+06	7.84751e+06	3.13124e+06	3.8355e+06	7.22106e+06	1.36362e+06	2.73352e+06	8.40937e+06	5.69335e+06	2.91536e+06	4.04772e+06	1.66187e+06	5.43364e+06	1.3836e+07	5.53966e+06	2.81129e+06	6.77827e+06	2.87161e+06	2.58321e+06	4.32785e+06	1.98186e+06	1.89291e+06	1.7373e+06	2.00203e+06	1.30654e+06	2.94755e+06	1.95812e+06	3.00661e+06	1.67546e+06	1.64243e+06	1.04534e+06	2.13594e+06	1.8222e+06	1.99686e+06	1.86178e+06	2.55859e+06	1.60083e+06	2.10391e+06	2.12691e+06	1.93943e+06	2.19282e+06	1.58714e+06	2.12462e+06	1.1056e+06	2.24314e+06	954445	1.46481e+06	1.46232e+06	1.34938e+06	1.91169e+06	5.51997e+06	2.32994e+06	2.04001e+06	4.28786e+06	1.90644e+06	1.70649e+06	1.74054e+06	1.31502e+06
0.665_211.8319	NA	NA	211.832	0.665	NA	NA	NA	NA	NA	level5	NA	NA	NA	NA	NA	2.19773e+07	1.40197e+07	9.73308e+06	1.45159e+07	1.65581e+07	1.68285e+07	1.59191e+07	1.57432e+07	1.65697e+07	1.57858e+07	1.34131e+07	1.16827e+07	1.2406e+07	1.26173e+07	1.28084e+07	1.48611e+07	1.62144e+07	1.17532e+07	1.49626e+07	1.42616e+07	1.7816e+07	1.29478e+07	1.69987e+07	1.96063e+07	1.21449e+07	1.47285e+07	1.38153e+07	2.17266e+07	1.69988e+07	1.70738e+07	1.71049e+07	1.76162e+07	9.80722e+06	1.82716e+07	1.44932e+07	1.64799e+07	1.60477e+07	1.92547e+07	1.39359e+07	1.41693e+07	1.26533e+07	1.45592e+07	1.62474e+07	1.34763e+07	1.55544e+07	1.95756e+07	1.12765e+07	1.42988e+07	1.5779e+07	1.47614e+07	1.14814e+07	1.25033e+07	1.31415e+07	1.53953e+07	1.57998e+07	1.57777e+07	1.27847e+07	1.5026e+07	1.60011e+07	1.15228e+07	1.45714e+07	1.82881e+07	1.42178e+07	1.4588e+07	1.42959e+07	1.36857e+07	1.49172e+07	1.30137e+07	1.63551e+07	1.44222e+07	1.2536e+07	1.23181e+07	1.75332e+07	1.28176e+07	1.13059e+07	1.53005e+07	1.2324e+07	1.52129e+07	1.56652e+07	1.65023e+07	1.72998e+07	1.60577e+07	1.57857e+07	1.59609e+07	1.51993e+07	1.45581e+07	1.48037e+07	1.53597e+07	1.8933e+07	1.5918e+07	1.95471e+07	1.47968e+07	1.73211e+07	1.26227e+07	1.13241e+07	1.22251e+07	1.38595e+07	1.48638e+07	1.31786e+07	1.08668e+07	1.81395e+07	1.82599e+07	1.279e+07	1.43785e+07	1.29074e+07	1.42706e+07	1.30382e+07	2.00164e+07	1.45805e+07	1.32441e+07	1.31996e+07	1.78007e+07	1.79193e+07	1.61655e+07	2.17775e+07	1.85872e+07	1.77077e+07	1.60566e+07	1.73335e+07	1.51536e+07	1.69484e+07	1.47739e+07	9.77698e+06	1.43316e+07	1.14363e+07	1.6022e+07	1.55673e+07	1.52281e+07	1.86988e+07	1.10092e+07	1.13224e+07	7.80748e+06
0.665_223.1057	NA	C8 H17 N O6	223.106	0.665	NA	NA	NA	NA	NA	level5	NA	NA	NA	NA	NA	905491	2.129e+06	2.77345e+06	1.11045e+06	1.84921e+06	2.84175e+06	1.70421e+06	1.00757e+06	615820	647766	648425	590720	1.45207e+06	554495	815959	794424	759703	3.94759e+06	1.28671e+06	2.50879e+06	811215	945457	768603	808143	1.17026e+06	555987	837323	514965	2.42365e+06	1.11e+06	1.54982e+06	1.70765e+06	719999	1.3954e+06	2.70989e+06	998761	1.20784e+06	1.41767e+06	1.1341e+06	516580	888796	524493	566903	1.00351e+06	537557	556026	2.78354e+06	582376	820363	528321	3.44611e+06	1.70834e+06	493688	979570	542702	776254	1.04501e+06	534798	1.32969e+06	984093	852146	2.28551e+06	514546	612921	551256	683200	550738	738030	2.83801e+06	2.2157e+06	2.24928e+06	2.10791e+06	945880	2.16428e+06	913986	4.05208e+06	1.16793e+06	539693	3.59359e+06	1.35594e+06	573266	2.18739e+06	768719	550030	2.22131e+06	594957	1.78143e+06	3.79624e+06	1.84526e+06	650527	2.07331e+06	2.87713e+06	1.29457e+06	2.32172e+06	611186	1.12055e+06	569909	546438	685072	559524	507808	961450	916219	707654	1.41611e+06	536201	931951	1.16687e+06	579087	947585	932094	563097	563998	615790	1.12396e+06	1.15704e+06	649373	568620	1.07328e+06	832986	756783	527187	596611	879398	2.54883e+06	550438	636588	853335	656125	555331	562276	702453
0.665_270.0332	NA	C6 H10 N2 O10	270.033	0.665	NA	NA	NA	NA	NA	level5	NA	NA	NA	NA	NA	1.81606e+07	8.44239e+06	8.56824e+06	7.11258e+06	9.57721e+06	7.23057e+06	3.50964e+06	5.18513e+06	5.03868e+06	6.41038e+06	1.15508e+07	7.33786e+06	3.74185e+06	4.50033e+06	6.63119e+06	1.16015e+07	7.86696e+06	1.4371e+07	6.08647e+06	5.6773e+06	7.3313e+06	4.91124e+06	5.76174e+06	2.60732e+06	1.4499e+07	1.38648e+07	6.17371e+06	2.4548e+06	1.00231e+07	9.99156e+06	5.93952e+06	3.35955e+06	1.94659e+07	5.15199e+06	1.03611e+07	5.21083e+06	1.31391e+07	3.40723e+06	4.03592e+06	1.23882e+07	1.85011e+07	5.6678e+06	4.46151e+06	1.01151e+07	1.31793e+07	3.72508e+06	7.80376e+06	1.29257e+07	4.46166e+06	5.75461e+06	1.08827e+07	1.33867e+07	3.93915e+06	4.99002e+06	8.51467e+06	6.89477e+06	5.60923e+06	5.95387e+06	3.76085e+06	6.52087e+06	5.35379e+06	6.6767e+06	8.63223e+06	4.698e+06	1.27491e+07	4.78242e+06	5.15724e+06	5.10803e+06	1.35196e+07	4.55803e+06	1.30057e+07	1.04491e+07	4.04308e+06	1.21914e+07	4.48215e+06	7.34225e+06	6.00949e+06	6.70902e+06	4.11307e+06	5.57932e+06	8.251e+06	4.94128e+06	5.18441e+06	4.95181e+06	8.24796e+06	4.39791e+06	6.76332e+06	4.60834e+06	9.69124e+06	4.63757e+06	5.19582e+06	4.33669e+06	1.1599e+07	4.74944e+06	5.01498e+06	5.58733e+06	5.55288e+06	7.49275e+06	7.20947e+06	6.80069e+06	6.65676e+06	5.69911e+06	8.34015e+06	7.64004e+06	5.94211e+06	3.4475e+06	6.20965e+06	3.29355e+06	7.0398e+06	1.03732e+07	7.14566e+06	4.39907e+06	8.04468e+06	1.08633e+07	4.26675e+06	4.94016e+06	9.48403e+06	9.2431e+06	7.5855e+06	5.40797e+06	5.23056e+06	8.05496e+06	5.12303e+06	7.35036e+06	5.22136e+06	6.4128e+06	6.65778e+06	1.35917e+07	7.9464e+06	6.2204e+06	8.03442e+06	9.1262e+06
0.665_343.9204	NA	C7 H N6 O5 P S2	343.92	0.665	NA	NA	NA	NA	NA	level5	NA	NA	NA	NA	NA	1.42059e+06	2.04691e+06	3.70802e+06	2.89133e+06	5.27587e+06	3.22099e+06	4.39959e+06	8.29673e+06	3.01733e+06	5.91326e+06	6.06423e+06	3.24106e+06	3.9851e+06	3.37593e+06	3.09634e+06	4.04785e+06	3.41498e+06	4.12735e+06	5.14496e+06	3.75058e+06	6.95064e+06	3.41549e+06	6.11984e+06	4.79994e+06	5.89633e+06	7.3819e+06	1.94334e+06	6.02014e+06	4.73775e+06	4.04678e+06	4.57373e+06	4.19546e+06	3.72298e+06	6.30234e+06	3.49543e+06	4.61042e+06	4.70312e+06	3.07094e+06	4.22411e+06	7.57174e+06	3.03485e+06	3.3467e+06	3.61455e+06	3.87736e+06	6.76559e+06	4.7351e+06	2.70672e+06	4.27684e+06	5.44826e+06	4.00167e+06	3.49865e+06	4.60329e+06	4.43832e+06	4.58314e+06	6.50845e+06	5.94725e+06	3.55136e+06	5.88547e+06	4.95918e+06	2.91853e+06	4.84668e+06	6.86999e+06	4.18984e+06	3.26505e+06	1.52688e+06	1.84991e+06	1.18055e+06	4.76521e+06	4.31642e+06	3.80675e+06	5.64541e+06	5.50534e+06	6.75612e+06	6.5855e+06	3.68536e+06	4.12047e+06	2.81411e+06	4.89385e+06	3.16925e+06	4.91613e+06	4.48616e+06	4.69578e+06	3.52188e+06	7.12765e+06	4.79118e+06	3.79135e+06	4.95041e+06	3.02975e+06	5.12815e+06	5.81856e+06	6.26086e+06	4.9809e+06	3.56163e+06	4.88464e+06	3.11107e+06	3.95328e+06	2.57377e+06	4.84834e+06	2.32873e+06	3.06831e+06	4.58447e+06	6.36879e+06	3.89854e+06	4.07504e+06	3.5553e+06	6.48306e+06	4.91996e+06	5.66701e+06	4.45883e+06	4.76958e+06	2.986e+06	5.27788e+06	2.79104e+06	3.60671e+06	5.60102e+06	5.06998e+06	5.61234e+06	4.12956e+06	4.75662e+06	5.23039e+06	4.39102e+06	2.91848e+06	1.29175e+06	2.46531e+06	2.55115e+06	5.43603e+06	3.67267e+06	2.67003e+06	2.5855e+06	2.64088e+06	854052	836428
0.665_472.016	NA	C21 H17 N2 O3 P S3	472.016	0.665	NA	NA	NA	NA	NA	level5	NA	NA	NA	NA	NA	797046	2.05731e+06	2.37462e+06	1.74758e+06	2.76036e+06	2.05762e+06	3.23659e+06	2.3058e+06	2.02488e+06	2.39789e+06	2.91009e+06	2.61645e+06	2.32315e+06	2.3652e+06	2.68301e+06	3.10108e+06	3.40618e+06	1.26645e+06	2.3795e+06	1.74617e+06	2.01002e+06	2.22751e+06	2.48053e+06	3.32848e+06	2.94297e+06	2.9115e+06	2.04322e+06	2.04374e+06	2.61975e+06	2.43819e+06	2.37919e+06	2.11039e+06	2.82086e+06	2.7111e+06	1.6885e+06	2.93035e+06	2.46871e+06	1.8797e+06	1.66008e+06	2.82597e+06	2.15957e+06	2.71711e+06	2.1721e+06	3.19042e+06	2.93586e+06	2.28758e+06	2.13164e+06	2.84982e+06	2.67313e+06	3.00774e+06	2.36967e+06	3.2378e+06	2.92941e+06	2.51021e+06	3.087e+06	1.82143e+06	2.23309e+06	2.64843e+06	2.44007e+06	1.89361e+06	2.30217e+06	1.93738e+06	3.44404e+06	1.95895e+06	2.17197e+06	2.23425e+06	1.25358e+06	1.95704e+06	2.76981e+06	1.88265e+06	1.81017e+06	2.49957e+06	2.80196e+06	1.82387e+06	1.89877e+06	1.57193e+06	2.46144e+06	2.06265e+06	2.21318e+06	2.92899e+06	1.82014e+06	1.46656e+06	2.40534e+06	2.69662e+06	1.62588e+06	1.76949e+06	2.12453e+06	1.71432e+06	2.19223e+06	3.37623e+06	2.82454e+06	1.86322e+06	2.25711e+06	2.66453e+06	1.87087e+06	2.65715e+06	2.28499e+06	2.70791e+06	1.78448e+06	2.73177e+06	2.59244e+06	2.69603e+06	3.15105e+06	2.84422e+06	2.50752e+06	2.79247e+06	2.63129e+06	3.63199e+06	3.01667e+06	1.40152e+06	2.93236e+06	2.74122e+06	2.4506e+06	2.84813e+06	3.09168e+06	2.74429e+06	2.86471e+06	2.43609e+06	2.65454e+06	3.12303e+06	1.87977e+06	2.61336e+06	2.53494e+06	2.10087e+06	1.85246e+06	2.56907e+06	2.35791e+06	2.65817e+06	2.07994e+06	2.70731e+06	1.92125e+06	1.07441e+06
0.665_511.911	NA	C7 H13 Cl N2 O16 S3	511.911	0.665	NA	NA	NA	NA	NA	level5	NA	NA	NA	NA	NA	4.58436e+06	2.73732e+06	2.30127e+06	1.55042e+06	2.90448e+06	960627	1.37865e+06	1.61509e+06	2.2902e+06	1.78074e+06	3.4504e+06	3.27421e+06	2.92777e+06	1.7163e+06	2.50465e+06	3.7898e+06	4.09437e+06	2.28789e+06	2.1195e+06	1.9981e+06	1.94033e+06	2.61162e+06	2.16916e+06	205722	3.30516e+06	2.47035e+06	2.80951e+06	215608	2.50067e+06	2.58145e+06	2.26841e+06	219161	2.79671e+06	1.72168e+06	2.72402e+06	1.25441e+06	2.57025e+06	789931	1.46372e+06	2.30938e+06	4.23117e+06	2.70986e+06	1.86162e+06	2.67769e+06	3.00329e+06	578657	3.24718e+06	2.81034e+06	1.98087e+06	3.14956e+06	2.08239e+06	3.42273e+06	2.18103e+06	981664	2.24643e+06	2.00211e+06	1.24794e+06	1.99818e+06	1.46633e+06	2.95957e+06	1.22687e+06	1.14436e+06	2.93129e+06	2.78931e+06	3.10838e+06	3.61008e+06	2.83247e+06	2.54712e+06	2.6207e+06	2.14894e+06	3.34696e+06	2.28317e+06	1.72545e+06	2.27116e+06	1.92685e+06	2.06677e+06	2.01252e+06	2.72265e+06	1.71382e+06	2.80153e+06	2.32324e+06	1.53068e+06	1.26061e+06	2.35777e+06	1.52751e+06	2.10508e+06	2.24459e+06	1.48229e+06	1.54657e+06	1.73277e+06	1.3591e+06	1.80136e+06	2.12303e+06	1.16109e+06	2.94368e+06	2.9149e+06	2.83844e+06	2.46336e+06	2.84916e+06	2.90388e+06	1.89347e+06	2.1542e+06	2.76151e+06	2.6669e+06	1.66916e+06	1.84605e+06	2.03949e+06	850044	2.14642e+06	1.91733e+06	3.7101e+06	2.3297e+06	1.4949e+06	1.78025e+06	462563	785521	1.77883e+06	2.20057e+06	994959	2.34961e+06	777431	1.25883e+06	3.39645e+06	2.41979e+06	2.1377e+06	2.5298e+06	2.0993e+06	2.28112e+06	2.50535e+06	3.2411e+06	3.09558e+06	4.35161e+06
