## Supplemental Table S1-15 for "Integrated microbiome and metabolome analysis reveals the interaction between intestinal flora and serum metabolites as potential biomarkers in hepatocellular carcinoma patients": supplementary table S10-Metabolites in the serum.xlsx (part 2 of 3)

### Sheet: Sheet2 (continued)
Supplementary table S10 Metabolites in the serum
0.665_569.8686	NA	NA	569.869	0.665	NA	NA	NA	NA	NA	level5	NA	NA	NA	NA	NA	7.07572e+06	3.37051e+06	2.31876e+06	1.38279e+06	3.32796e+06	1.73134e+06	2.44805e+06	2.4926e+06	3.18489e+06	2.56595e+06	3.9322e+06	1.87392e+06	2.89185e+06	2.74913e+06	3.81029e+06	3.96646e+06	4.76189e+06	2.38549e+06	2.59281e+06	2.68932e+06	2.90948e+06	3.96138e+06	3.52641e+06	378940	4.27561e+06	3.64185e+06	3.79433e+06	394436	2.63799e+06	2.70308e+06	3.25899e+06	589292	3.83293e+06	2.53057e+06	2.52806e+06	2.48315e+06	3.91599e+06	1.7402e+06	1.57e+06	3.86932e+06	4.16887e+06	2.84771e+06	2.25199e+06	3.31138e+06	4.27229e+06	1.50196e+06	4.07251e+06	3.71477e+06	2.31903e+06	3.37804e+06	2.69541e+06	4.18294e+06	2.95997e+06	2.00111e+06	3.3654e+06	3.01887e+06	2.5159e+06	2.71876e+06	2.15523e+06	3.23347e+06	2.42694e+06	1.73044e+06	3.8116e+06	3.65602e+06	2.59562e+06	3.5346e+06	3.48981e+06	3.54602e+06	2.93576e+06	2.2507e+06	3.76237e+06	3.13112e+06	2.52612e+06	2.97728e+06	2.41686e+06	2.41881e+06	2.98466e+06	3.35443e+06	2.30662e+06	3.57351e+06	2.89408e+06	2.57298e+06	1.6647e+06	3.36689e+06	2.07493e+06	2.94057e+06	2.71306e+06	919416	1.49345e+06	3.55582e+06	2.55241e+06	2.58001e+06	2.35974e+06	2.81122e+06	4.21216e+06	4.05245e+06	3.5685e+06	2.78337e+06	3.33385e+06	3.55394e+06	3.23275e+06	2.3803e+06	3.52196e+06	3.29742e+06	2.87519e+06	2.19781e+06	3.3516e+06	1.86761e+06	2.58938e+06	2.76314e+06	4.11848e+06	2.75632e+06	2.23701e+06	2.9318e+06	506033	2.17475e+06	2.50845e+06	3.08613e+06	1.45733e+06	3.2328e+06	1.86061e+06	2.16445e+06	3.59467e+06	3.52421e+06	2.68886e+06	2.7179e+06	3.38583e+06	4.59706e+06	3.27787e+06	3.9002e+06	3.80052e+06	2.88919e+06
0.665_571.8657	NA	C4 H9 N6 O17 P S4	571.866	0.665	NA	NA	NA	NA	NA	level5	NA	NA	NA	NA	NA	3.34279e+06	1.59197e+06	1.31745e+06	880149	1.70333e+06	1.08543e+06	1.23912e+06	1.27432e+06	1.77636e+06	1.17759e+06	2.29684e+06	2.29071e+06	1.54291e+06	1.46492e+06	2.11789e+06	2.24545e+06	2.47416e+06	1.3743e+06	1.85445e+06	1.55184e+06	1.67065e+06	2.08317e+06	1.83505e+06	369403	2.21025e+06	2.16689e+06	2.02678e+06	385693	1.42896e+06	1.60884e+06	1.53309e+06	391414	1.88523e+06	956020	1.5427e+06	1.2452e+06	2.02415e+06	1.04414e+06	871999	1.88269e+06	2.31759e+06	1.58472e+06	1.09714e+06	1.73301e+06	2.71898e+06	855113	2.33944e+06	1.91888e+06	1.45708e+06	1.65915e+06	1.29385e+06	2.25783e+06	1.56594e+06	999657	1.88267e+06	1.59091e+06	1.38334e+06	1.17195e+06	1.4661e+06	1.85893e+06	1.30534e+06	1.17531e+06	1.95673e+06	2.00789e+06	1.35629e+06	1.67422e+06	1.84681e+06	2.14914e+06	1.28649e+06	1.42278e+06	2.58042e+06	1.47009e+06	1.32338e+06	1.57262e+06	1.33905e+06	1.39764e+06	1.80405e+06	1.68947e+06	1.1916e+06	1.66402e+06	1.64479e+06	1.17316e+06	1.18074e+06	1.66896e+06	910528	1.54853e+06	1.4648e+06	679327	790878	1.68685e+06	1.23137e+06	1.54592e+06	1.27172e+06	1.38057e+06	2.07739e+06	1.87389e+06	2.01917e+06	1.74302e+06	1.85397e+06	1.6827e+06	1.82102e+06	1.15931e+06	1.63809e+06	1.63945e+06	1.38959e+06	1.48929e+06	1.90387e+06	942696	1.48412e+06	1.36898e+06	2.31978e+06	1.32703e+06	1.52235e+06	1.82888e+06	492487	1.06204e+06	1.48737e+06	1.7626e+06	990095	1.93673e+06	1.21671e+06	1.12185e+06	1.95773e+06	2.01454e+06	1.2716e+06	1.55798e+06	1.47041e+06	2.35631e+06	1.92265e+06	2.29564e+06	2.05669e+06	1.66009e+06
0.666_191.0174	NA	C6 H10 N O2 P S	191.017	0.666	NA	NA	NA	NA	NA	level5	NA	NA	NA	NA	NA	1.62636e+06	3.54591e+06	6.38618e+06	3.2833e+06	4.54087e+06	4.13229e+06	4.68369e+06	8.35293e+06	6.37228e+06	7.34874e+06	2.20056e+06	1.58564e+07	8.91409e+06	6.30416e+06	5.56848e+06	1.45781e+06	3.50289e+06	1.64493e+06	3.10717e+06	2.83795e+06	4.47177e+06	2.36203e+06	6.05111e+06	5.54208e+06	4.34324e+06	1.20812e+07	2.85095e+06	1.06673e+07	4.40664e+06	6.10752e+06	1.86107e+07	1.7138e+07	3.19727e+06	1.16273e+07	1.70687e+06	1.94914e+07	5.00648e+06	4.50572e+06	1.5936e+06	4.25378e+06	5.17018e+06	2.75122e+06	9.57472e+06	3.7828e+06	1.90654e+06	5.05086e+06	1.46742e+06	4.64889e+06	6.87918e+06	3.14842e+06	3.99387e+06	5.42962e+06	3.50246e+06	3.70252e+06	6.61205e+06	3.7419e+06	4.96036e+06	5.10762e+06	1.07159e+07	1.15644e+06	4.40837e+06	7.87254e+06	5.15365e+06	3.4721e+06	4.26759e+06	2.15855e+06	2.36225e+06	4.19604e+06	3.43119e+06	1.82773e+06	2.20455e+06	2.71632e+06	6.12155e+06	2.3832e+06	8.39687e+06	1.2027e+06	1.53925e+06	4.44498e+06	2.1231e+06	3.293e+06	1.13014e+07	4.12382e+06	5.32925e+06	3.53151e+06	4.51273e+06	8.66264e+06	3.85142e+06	3.46483e+06	8.15837e+06	4.04202e+06	4.44478e+06	8.29136e+06	3.40924e+06	2.37516e+06	3.69127e+06	4.51328e+06	3.69244e+06	4.51574e+06	5.08263e+06	3.35572e+06	2.30275e+06	2.76447e+06	5.1616e+06	3.94106e+06	3.69893e+06	2.15808e+06	4.27163e+06	5.26982e+06	6.21769e+06	2.73984e+06	1.97115e+06	1.96436e+06	1.95499e+06	3.67273e+06	2.73629e+06	3.35391e+06	2.24763e+06	4.58731e+06	5.31836e+06	6.35639e+06	3.80614e+06	7.43893e+06	1.73214e+06	7.43809e+06	3.25395e+06	3.78671e+06	3.81273e+06	3.49109e+06	3.03249e+06	5.63763e+06	3.57142e+06	1.08604e+06
0.666_220.0562	5-(2-thienyl)-3,4,7,7a-tetrahydrocyclopenta[b]pyran-6(2h)-one	C12 H12 O2 S	220.056	0.666	NA	S9610821	HMDB0035149	55.7	NA	level4	Organoheterocyclic compounds	Oxanes	null	Oxanes	NA	3.26807e+09	3.56861e+09	1.5976e+09	3.67837e+09	3.14199e+09	4.33846e+09	2.21489e+09	2.45469e+09	2.77502e+09	1.97988e+09	1.87736e+09	1.60694e+09	1.52875e+09	1.31311e+09	2.68504e+09	3.00942e+09	1.85483e+09	3.71421e+09	2.07866e+09	2.54958e+09	2.14951e+09	1.4607e+09	2.13005e+09	2.34405e+09	3.19661e+09	3.24782e+09	2.172e+09	3.36993e+09	3.40334e+09	2.43039e+09	2.85468e+09	2.50164e+09	3.19725e+09	2.89431e+09	3.88578e+09	2.00561e+09	2.72622e+09	2.64081e+09	2.166e+09	2.47586e+09	3.03873e+09	1.6105e+09	2.247e+09	1.98118e+09	3.20848e+09	2.45334e+09	1.71941e+09	2.32385e+09	2.65407e+09	2.13724e+09	3.45361e+09	2.83915e+09	2.11144e+09	2.81564e+09	1.89341e+09	2.57912e+09	2.34095e+09	2.56523e+09	2.22465e+09	1.1988e+09	2.24019e+09	2.42689e+09	2.3289e+09	1.45688e+09	2.33994e+09	2.05983e+09	1.95805e+09	3.02815e+09	2.96025e+09	1.79725e+09	2.05957e+09	2.34426e+09	2.83608e+09	2.66129e+09	1.8973e+09	3.84578e+09	1.92991e+09	2.90394e+09	2.07945e+09	2.05102e+09	2.62082e+09	2.14426e+09	1.94315e+09	2.32364e+09	2.5278e+09	2.46495e+09	2.62387e+09	2.40667e+09	2.75344e+09	2.02188e+09	3.36436e+09	1.57552e+09	2.34736e+09	2.64971e+09	1.31371e+09	2.25347e+09	1.78222e+09	2.45818e+09	2.73581e+09	2.24855e+09	2.05048e+09	3.38213e+09	1.79801e+09	3.1626e+09	1.82303e+09	2.29053e+09	2.74439e+09	2.48088e+09	2.34636e+09	2.48425e+09	1.70271e+09	2.57996e+09	2.67604e+09	2.68718e+09	3.17865e+09	2.57281e+09	2.6566e+09	2.30947e+09	3.06646e+09	2.28469e+09	2.85889e+09	2.66613e+09	1.51905e+09	3.3317e+09	1.70479e+09	2.57373e+09	1.9284e+09	2.00694e+09	1.92052e+09	1.8697e+09	2.04163e+09	1.72388e+09
0.666_283.9646	NA	C4 H6 Cl N6 O3 P S	283.965	0.666	NA	NA	NA	NA	NA	level5	NA	NA	NA	NA	NA	9.13403e+06	1.02298e+07	1.15284e+07	1.40951e+07	8.43924e+06	1.04497e+07	7.34751e+06	5.88926e+06	8.27802e+06	9.2724e+06	8.07048e+06	7.47994e+06	1.13903e+07	2.16058e+07	9.17598e+06	1.04682e+07	1.41523e+07	9.84921e+06	1.05838e+07	9.52338e+06	1.17606e+07	5.88709e+06	9.0082e+06	6.21226e+06	1.10785e+07	8.45297e+06	7.62864e+06	9.08961e+06	8.92336e+06	9.38111e+06	1.37791e+07	7.45034e+06	1.70463e+07	5.50918e+06	8.65039e+06	1.01107e+07	1.23585e+07	6.89204e+06	1.0146e+07	1.48965e+07	1.08095e+07	7.41268e+06	4.74369e+06	8.51679e+06	9.77071e+06	9.84251e+06	6.74514e+06	1.46057e+07	5.09927e+06	1.07275e+07	7.58269e+06	1.22667e+07	1.06693e+07	1.27864e+07	1.33606e+07	7.65789e+06	6.37012e+06	9.62843e+06	7.66996e+06	5.77155e+06	6.47506e+06	8.43037e+06	8.5855e+06	1.36826e+07	6.46526e+06	6.84838e+06	8.31736e+06	8.39289e+06	8.76365e+06	9.20429e+06	9.56446e+06	9.52249e+06	1.23276e+07	1.1121e+07	5.62406e+06	8.91426e+06	7.28549e+06	1.10694e+07	5.21622e+06	9.28655e+06	1.00696e+07	8.65412e+06	5.93953e+06	1.0662e+07	1.01062e+07	8.33998e+06	7.33823e+06	6.2955e+06	9.9982e+06	8.88198e+06	7.26866e+06	6.48089e+06	9.61033e+06	7.73774e+06	1.47168e+07	6.64012e+06	7.35134e+06	1.20565e+07	9.23923e+06	6.90727e+06	6.83542e+06	6.14979e+06	9.64304e+06	9.55738e+06	1.00436e+07	6.57022e+06	1.30294e+07	1.16244e+07	6.68342e+06	1.94963e+07	5.56257e+06	6.51291e+06	7.66425e+06	1.28626e+07	5.06309e+06	8.86561e+06	6.20614e+06	8.70172e+06	5.68827e+06	6.74136e+06	7.76688e+06	8.58417e+06	7.47449e+06	8.32284e+06	6.28589e+06	9.42639e+06	4.98237e+06	7.8277e+06	3.61147e+06	5.89077e+06	1.05555e+07	9.45162e+06
0.666_287.0669	NA	C8 H17 N O8 S	287.067	0.666	NA	NA	NA	NA	NA	level5	NA	NA	NA	NA	NA	386283	2.12196e+06	1.13428e+06	1.751e+06	1.27543e+06	999073	1.32758e+06	816206	793379	731384	1.27464e+06	436096	886469	613940	1.2868e+06	771113	586289	603089	728170	1.47713e+06	795349	718021	792538	929574	1.66683e+06	569133	745047	669184	1.77985e+06	753445	412837	817383	1.10558e+06	1.22676e+06	1.67342e+06	642792	796426	803974	529327	837270	1.22193e+06	988872	554979	710010	2.16539e+06	1.41614e+06	1.136e+06	551582	874769	591450	915369	663959	848817	744294	870053	826945	530246	708850	588666	509514	774208	685111	619602	532589	551452	688612	702745	416553	917990	1.03964e+06	812678	596226	975613	959458	531786	1.48606e+06	885382	1.27073e+06	647825	862831	1.14324e+06	841657	1.08427e+06	794742	1.19167e+06	648295	780683	470649	909456	545164	869787	893575	1.02994e+06	717705	704897	1.40596e+06	944468	862785	1.05918e+06	1.84017e+06	1.01962e+06	1.22704e+06	1.67602e+06	847103	1.1426e+06	913449	846327	1.61442e+06	1.20255e+06	969099	1.46712e+06	1.12502e+06	888328	1.11195e+06	1.6064e+06	2.80773e+06	2.03256e+06	2.39241e+06	1.99098e+06	2.92986e+06	1.34567e+06	3.59898e+06	535676	1.30047e+06	943772	998722	1.17647e+06	1.11627e+06	1.68512e+06	2.21027e+06	1.39994e+06	680083
0.666_344.1528	Piketoprofen	C22 H20 N2 O2	344.153	0.666	NA	S62038	NA	NA	NA	level4	NA	NA	NA	NA	NA	1.29381e+08	1.76303e+08	4.07551e+07	1.63593e+08	1.23507e+08	2.67813e+08	1.01114e+08	1.20502e+08	1.08601e+08	1.16711e+08	7.62304e+07	6.12689e+07	7.2127e+07	5.90451e+07	1.0049e+08	1.15786e+08	9.16151e+07	1.34555e+08	7.68106e+07	1.21596e+08	9.568e+07	7.40656e+07	1.1991e+08	1.35191e+08	8.40506e+07	1.3068e+08	7.32475e+07	2.17548e+08	1.58081e+08	9.7549e+07	1.12799e+08	1.36627e+08	2.13658e+08	1.52076e+08	1.45559e+08	8.92356e+07	1.33425e+08	1.41297e+08	8.79768e+07	8.72249e+07	1.84737e+08	7.90987e+07	1.1616e+08	9.15225e+07	1.23084e+08	1.13677e+08	7.92933e+07	1.14163e+08	1.22632e+08	7.21816e+07	1.62268e+08	1.07045e+08	7.19197e+07	1.22923e+08	9.17895e+07	8.60763e+07	1.2818e+08	1.18946e+08	9.82785e+07	4.80533e+07	9.76006e+07	1.07509e+08	7.91351e+07	5.47986e+07	5.94171e+07	8.26212e+07	6.80696e+07	1.07758e+08	9.65737e+07	6.83101e+07	8.30024e+07	6.87519e+07	1.17875e+08	9.40391e+07	6.38381e+07	2.2861e+08	6.52e+07	1.05872e+08	9.16709e+07	1.1192e+08	8.76901e+07	9.25183e+07	9.52111e+07	1.00083e+08	1.04279e+08	1.00637e+08	1.0579e+08	1.15852e+08	1.11972e+08	9.68451e+07	1.87401e+08	8.11148e+07	8.8198e+07	1.08611e+08	5.75682e+07	9.08253e+07	8.81494e+07	1.09065e+08	9.81908e+07	8.6095e+07	8.97807e+07	1.46963e+08	7.73992e+07	1.40474e+08	9.13534e+07	7.98792e+07	1.11738e+08	1.45471e+08	8.73838e+07	1.24805e+08	7.86933e+07	1.09273e+08	1.56372e+08	1.13378e+08	1.69024e+08	1.29544e+08	9.33263e+07	7.53898e+07	1.61445e+08	8.50115e+07	1.5685e+08	9.9638e+07	5.61769e+07	1.71687e+08	5.56925e+07	1.17757e+08	8.83107e+07	8.93685e+07	9.30535e+07	9.35116e+07	4.88134e+07	7.51896e+07
0.666_493.8274	NA	C7 H2 Cl N4 O12 P3 S	493.827	0.666	NA	NA	NA	NA	NA	level5	NA	NA	NA	NA	NA	7.51526e+06	1.09866e+06	770088	879941	1.66917e+06	1.79838e+06	1.6886e+06	1.79989e+06	1.32663e+06	1.25028e+06	1.92399e+06	1.00066e+06	982679	414013	514502	2.1617e+06	776032	1.32814e+06	989386	789642	953862	1.35845e+06	1.73193e+06	910295	878556	1.19997e+06	815519	2.2263e+06	964942	2.59786e+06	1.86774e+06	2.53248e+06	270721	2.0273e+06	653485	2.15692e+06	1.68303e+06	1.64394e+06	2.08831e+06	2.15362e+06	613831	1.27032e+06	1.01822e+06	1.98639e+06	2.78304e+06	1.57122e+06	1.35885e+06	1.60345e+06	874577	1.22971e+06	1.25412e+06	1.30825e+06	652541	1.43114e+06	941478	1.01062e+06	1.96183e+06	630641	2.02531e+06	610561	973182	2.17511e+06	891232	1.00505e+06	939541	970088	1.74798e+06	1.64285e+06	1.47731e+06	919758	1.79568e+06	1.24628e+06	654288	1.86281e+06	724256	2.27034e+06	1.99768e+06	1.1946e+06	785327	1.0462e+06	1.07267e+06	1.93568e+06	2.67426e+06	1.72087e+06	2.68852e+06	859363	1.61362e+06	2.94541e+06	1.9646e+06	1.65476e+06	2.6312e+06	1.62688e+06	1.98571e+06	1.70997e+06	312506	513886	1.05217e+06	1.0288e+06	1.09162e+06	840292	1.17342e+06	599414	1.04068e+06	917144	963376	2.06458e+06	670180	1.47937e+06	1.34208e+06	1.65887e+06	863535	1.6569e+06	2.28535e+06	1.89395e+06	1.32534e+06	1.58886e+06	1.62459e+06	1.21529e+06	2.38226e+06	1.25762e+06	1.03667e+06	1.62966e+06	362209	794980	887802	1.80568e+06	1.18174e+06	1.67347e+06	1.81677e+06	561838	491326	123829
0.667_135.0412	[similar to: norfenefrine; δmass: -18.0378 da]	NA	135.041	0.667	NA	NA	NA	NA	NA	level5	NA	NA	NA	NA	NA	1.28543e+08	5.55893e+07	5.4315e+07	8.43808e+07	6.37106e+07	9.46549e+07	7.21077e+07	4.87437e+07	5.47546e+07	8.01586e+07	7.12655e+07	2.16655e+07	7.86378e+07	7.17711e+07	1.28566e+08	8.24845e+07	5.57065e+06	7.64892e+07	6.87144e+07	4.94115e+07	7.34904e+07	4.10275e+07	5.92054e+07	7.34794e+07	1.70852e+08	7.28874e+07	6.31135e+07	8.59233e+07	5.73877e+07	6.73792e+07	1.99623e+08	7.25645e+07	1.48821e+08	5.31965e+07	3.85277e+07	6.26356e+07	1.3747e+08	7.29802e+07	5.04584e+07	6.28085e+07	1.98247e+08	9.74399e+07	4.47943e+07	1.11406e+08	8.98768e+07	7.91649e+07	4.82541e+07	8.69492e+07	6.26307e+07	4.98172e+07	8.21574e+07	9.51408e+07	6.29844e+07	6.95928e+07	8.46065e+07	9.21905e+07	8.6874e+07	7.20708e+07	3.26461e+07	2.76076e+07	7.67089e+07	2.96885e+07	6.18972e+07	1.0561e+08	8.47376e+07	6.09796e+07	4.14571e+07	8.6844e+07	1.02968e+08	7.68608e+07	8.31281e+07	5.53581e+07	6.17248e+07	1.55335e+08	9.19783e+07	1.19295e+08	2.25758e+07	7.34303e+07	4.49227e+07	6.72724e+07	7.03578e+07	5.57483e+07	5.45702e+07	8.01512e+07	7.3868e+07	4.46865e+07	5.24954e+07	1.31223e+08	5.21547e+07	7.02465e+07	1.03003e+08	3.83533e+07	6.48265e+07	8.11034e+07	8.18966e+07	6.62064e+07	6.36319e+07	4.89751e+07	3.44104e+07	5.83253e+07	8.79445e+07	4.03992e+07	5.10956e+07	9.05463e+07	6.67817e+07	6.28648e+07	8.0223e+07	5.45341e+07	7.39007e+07	7.14971e+07	2.10576e+07	3.79207e+07	3.82975e+07	6.15475e+07	6.30912e+07	6.25828e+07	7.88917e+07	9.66152e+07	6.79577e+07	6.41718e+07	8.62001e+07	7.1543e+07	8.23148e+07	4.06461e+07	4.40913e+07	8.38553e+07	5.69372e+07	8.49804e+07	6.1149e+07	9.61975e+07	5.96431e+07	4.6534e+07
0.667_153.0518	NA	NA	153.052	0.667	NA	NA	NA	NA	NA	level5	NA	NA	NA	NA	NA	1.40314e+08	5.80469e+07	5.83317e+07	9.33749e+07	6.79312e+07	9.85775e+07	7.40882e+07	5.27422e+07	3.53072e+07	8.26391e+07	8.63434e+07	6.06502e+07	8.28173e+07	7.40679e+07	1.31491e+08	9.20303e+07	6.2406e+06	8.29738e+07	7.49845e+07	5.37728e+07	7.72077e+07	4.01487e+07	6.11876e+07	7.76862e+07	1.837e+08	8.22459e+07	6.71549e+07	9.46849e+07	1.82303e+07	7.25462e+07	2.07857e+08	7.87801e+07	1.71271e+08	5.86334e+07	4.49341e+07	6.68866e+07	1.47264e+08	7.67315e+07	5.26867e+07	6.59996e+07	2.11754e+08	1.04606e+08	4.65868e+07	1.16233e+08	9.54114e+07	8.15175e+07	5.02202e+07	9.25844e+07	6.7406e+07	5.60982e+07	8.52338e+07	1.07206e+07	6.86453e+07	7.35214e+07	9.14076e+07	9.64243e+07	8.99035e+07	7.63234e+07	3.0867e+07	3.05076e+07	8.13862e+07	4.10848e+07	7.13568e+07	1.10797e+08	9.00968e+07	6.25618e+07	4.41446e+07	9.05371e+07	1.13211e+08	8.0422e+07	9.02976e+07	7.18923e+07	6.37877e+07	1.6319e+08	9.38742e+07	1.25256e+08	2.45023e+07	7.74545e+07	4.61118e+07	7.21351e+07	7.34472e+07	5.92722e+07	5.85152e+07	8.27502e+07	7.75597e+07	4.70258e+07	5.24178e+07	1.36926e+08	6.71865e+07	7.45267e+07	1.07076e+08	4.10187e+07	6.91643e+07	8.44287e+07	1.04692e+08	6.97369e+07	6.73544e+07	5.33671e+07	9.92046e+07	6.0859e+07	9.43781e+07	7.58614e+07	6.77779e+07	9.66625e+07	7.97175e+07	8.85357e+07	8.71267e+07	5.72718e+07	7.83123e+07	8.37841e+07	5.86908e+07	4.10823e+07	4.30113e+07	8.15313e+07	7.26745e+07	6.81264e+07	8.63903e+07	1.08925e+08	7.34349e+07	6.96647e+07	9.02184e+07	7.92039e+07	8.54556e+07	4.44415e+07	4.69588e+07	8.93087e+07	6.02223e+07	9.31891e+07	6.59795e+07	1.05054e+08	6.32036e+07	4.91866e+07
0.667_168.0514	[similar to: uric acid; δmass: 0.0231 da]	NA	168.051	0.667	NA	NA	NA	NA	NA	level5	NA	NA	NA	NA	NA	1.18109e+08	1.42329e+08	1.91531e+08	3.33007e+08	1.86337e+08	1.34367e+08	9.03181e+07	1.64987e+08	1.45504e+08	1.42704e+08	1.70843e+08	6.61528e+07	1.51679e+08	1.51095e+08	1.29792e+08	2.28348e+08	1.17153e+08	1.61179e+08	1.42946e+08	1.53407e+08	1.57608e+08	1.51857e+08	1.59746e+08	1.79994e+08	1.73234e+08	1.21686e+08	1.23559e+08	2.01655e+08	1.67116e+08	2.17081e+08	7.93807e+07	1.49306e+08	3.30254e+08	1.19118e+08	2.52671e+08	1.09299e+08	2.1525e+08	1.30988e+08	2.17671e+08	1.5639e+08	1.85361e+08	1.38425e+08	1.27385e+08	1.72159e+08	1.39049e+08	1.51093e+08	1.98237e+08	1.68888e+08	1.73832e+08	1.32024e+08	2.09176e+08	2.44348e+08	1.44163e+08	1.3371e+08	1.28355e+08	1.46201e+08	1.42183e+08	1.94724e+08	1.45644e+08	1.7026e+08	1.77687e+08	1.56564e+08	1.19368e+08	1.57403e+08	1.58224e+08	1.15793e+08	1.25619e+08	1.26227e+08	1.93314e+08	1.44641e+08	2.23685e+08	1.58765e+08	1.90897e+08	1.84428e+08	9.11973e+07	1.05117e+08	9.63565e+07	1.44652e+08	1.71564e+08	1.36097e+08	1.20834e+08	1.27223e+08	1.24416e+08	1.56907e+08	1.6425e+08	1.19946e+08	1.44744e+08	1.5405e+08	2.03531e+08	1.60529e+08	1.97949e+08	1.10949e+08	1.27472e+08	1.50587e+08	1.20395e+08	1.24943e+08	1.47941e+08	1.26201e+08	1.28921e+08	1.22877e+08	1.04318e+08	1.32107e+08	1.43375e+08	1.54609e+08	1.41119e+08	1.33143e+08	1.46031e+08	1.12794e+08	1.31134e+08	1.92186e+08	1.51131e+08	1.38208e+08	1.50797e+08	1.13947e+08	1.68509e+08	1.31436e+08	1.41216e+08	1.11129e+08	1.33731e+08	1.16857e+08	1.06879e+08	1.13089e+08	1.86954e+08	1.14894e+08	9.83108e+07	1.13884e+08	1.45474e+08	1.26397e+08	1.27678e+08	1.5685e+08	1.39991e+08	1.86044e+08
0.667_201.0402	NA	C4 H12 N O6 P	201.04	0.667	NA	NA	NA	NA	NA	level5	NA	NA	NA	NA	NA	9.88103e+06	3.29405e+07	6.3619e+07	6.79315e+07	3.03242e+07	3.4239e+07	2.40225e+07	1.67268e+07	2.32011e+07	3.12021e+07	2.47141e+07	2.45896e+07	5.74381e+07	1.51143e+08	3.95617e+07	3.21914e+07	5.95804e+07	3.77097e+07	3.19719e+07	3.43102e+07	4.53717e+07	1.56669e+07	3.40963e+07	1.45027e+07	4.97966e+07	2.49969e+07	2.81597e+07	2.83186e+07	3.51377e+07	2.80336e+07	5.60569e+07	1.92081e+07	1.28039e+08	1.246e+07	2.94834e+07	4.01988e+07	5.32964e+07	1.85054e+07	4.83432e+07	6.41319e+07	4.69432e+07	2.68988e+07	1.06779e+07	2.87107e+07	3.05546e+07	3.78229e+07	2.16098e+07	7.62466e+07	1.15106e+07	3.66931e+07	2.04825e+07	5.53e+07	4.93652e+07	4.32188e+07	5.7115e+07	1.79077e+07	1.72136e+07	3.33549e+07	2.27707e+07	1.99435e+07	1.77889e+07	2.16202e+07	3.37143e+07	6.59067e+07	3.35794e+06	1.91135e+07	3.0584e+07	2.64294e+07	2.72072e+07	3.90725e+07	3.47004e+07	3.51043e+07	5.9241e+07	5.09829e+07	1.73021e+07	2.30205e+07	2.43727e+07	4.30182e+07	1.35459e+07	3.29212e+07	3.68985e+07	2.26901e+07	1.31496e+07	4.00324e+07	2.91361e+07	3.16055e+07	1.8254e+07	1.64248e+07	2.86044e+07	2.70247e+07	1.78055e+07	1.79118e+07	2.55397e+07	2.60441e+07	9.16697e+07	2.35318e+07	2.14563e+07	4.57394e+07	2.92783e+07	2.16903e+07	1.54034e+07	1.25748e+07	3.6464e+07	3.70391e+07	3.88084e+07	1.65882e+07	6.14917e+07	4.90942e+07	2.00956e+07	1.33512e+08	1.48046e+07	1.5526e+07	2.06915e+07	5.52875e+07	9.61357e+06	3.12511e+07	1.48687e+07	2.58856e+07	1.36955e+07	2.23501e+07	2.29171e+07	2.77679e+07	3.27267e+07	2.97342e+07	1.9045e+07	3.20332e+07	8.66517e+06	2.21388e+07	4.8051e+06	1.66914e+07	4.62202e+07	4.73167e+07
0.667_220.0353	NA	C7 H14 N2 P2 S	220.035	0.667	NA	NA	NA	NA	NA	level5	NA	NA	NA	NA	NA	1.91735e+07	9.52402e+06	443491	9.85778e+06	6.18782e+06	230691	1.39759e+06	394393	245675	221939	154718	210470	223391	461367	207442	154353	219677	154161	194755	229941	185980	222773	315712	654270	508548	160946	476981	592258	198414	256058	607820	577027	4.27937e+06	194493	830244	537974	194630	495902	1.56488e+06	164947	346052	328244	751164	366603	351143	446382	982542	189490	198773	549890	463147	224806	313553	171456	223337	186894	1.27907e+06	241654	209538	464339	186330	208120	631571	1.08021e+06	158144	444221	544472	198503	182397	312672	222006	159095	219799	1.27277e+06	439999	3.29493e+06	297336	301487	683157	194583	313081	382401	1.43631e+06	357260	991242	218867	652489	1.03382e+07	146985	201455	2.10387e+06	213347	212167	445628	550790	526722	274975	474541	183418	288089	151790	457090	316223	406011	386766	181503	586040	469560	270418	380201	445723	181005	209349	172863	182975	241863	192899	195825	505084	291732	167812	455663	216595	268364	503035	187262	490314	174483	385484	404263	449578	443959
0.667_270.0322	NA	C10 H12 N2 O3 P2	270.032	0.667	NA	NA	NA	NA	NA	level5	NA	NA	NA	NA	NA	321397	1.22936e+06	2.54364e+06	2.54297e+06	837132	1.14317e+06	861484	668025	755401	949392	716406	601321	1.96757e+06	6.33386e+06	1.25753e+06	1.09574e+06	2.48483e+06	1.28614e+06	1.10313e+06	1.37531e+06	1.58506e+06	450466	818951	407606	1.731e+06	770527	788835	865293	1.15534e+06	666826	1.75379e+06	620003	5.22248e+06	325643	914045	1.30684e+06	1.8966e+06	667834	1.3431e+06	2.24956e+06	1.53405e+06	721160	250584	674768	1.0975e+06	1.25423e+06	910330	2.3084e+06	360983	1.37469e+06	703939	1.82804e+06	1.53209e+06	1.58421e+06	1.84022e+06	654558	529980	1.34922e+06	573560	446324	492366	741654	865065	2.26054e+06	564873	495209	811740	879351	773489	1.32184e+06	1.10393e+06	1.13734e+06	2.42174e+06	1.41416e+06	419731	999453	664445	1.66819e+06	256772	1.05188e+06	1.19579e+06	786956	359968	1.13245e+06	941773	935708	474814	353439	1.02097e+06	870677	462107	652198	705958	868747	3.48359e+06	664395	587012	1.20534e+06	951259	739460	456837	302886	1.09562e+06	1.2435e+06	1.39973e+06	360154	2.61378e+06	1.60065e+06	723238	4.88702e+06	380917	448371	500629	1.7034e+06	255780	1.11974e+06	310427	790243	391979	592931	764059	846219	893767	1.1031e+06	720045	1.15612e+06	144225	564507	130197	426591	1.45401e+06	1.83955e+06
0.667_297.8971	NA	C5 H12 Cl P S5	297.897	0.667	NA	NA	NA	NA	NA	level5	NA	NA	NA	NA	NA	1.42595e+08	4.64725e+07	3.73776e+07	4.4753e+07	5.95632e+07	5.60173e+07	6.26334e+07	6.19828e+07	5.99987e+07	6.27969e+07	6.15641e+07	5.63861e+07	5.08209e+07	3.8521e+07	4.87394e+07	6.12863e+07	6.27819e+07	3.56102e+07	5.38244e+07	5.36997e+07	6.08309e+07	5.85779e+07	6.17674e+07	7.02046e+07	5.03864e+07	5.23151e+07	5.94598e+07	5.97567e+07	6.15829e+07	6.2366e+07	5.77696e+07	6.62754e+07	3.9122e+07	7.06732e+07	6.21263e+07	6.2014e+07	5.61866e+07	6.11419e+07	5.43807e+07	6.52347e+07	4.71138e+07	5.28376e+07	5.76876e+07	5.92422e+07	6.54196e+07	6.31155e+07	6.01881e+07	5.63227e+07	6.24112e+07	7.84727e+07	5.2573e+07	5.71895e+07	6.65185e+07	5.06421e+07	5.99289e+07	6.17858e+07	6.01517e+07	5.90051e+07	7.12837e+07	4.98491e+07	5.96314e+07	6.59933e+07	7.19824e+07	5.25672e+07	5.20704e+07	5.93836e+07	5.25655e+07	7.131e+07	7.25873e+07	4.88282e+07	6.19409e+07	5.31501e+07	6.00969e+07	5.87696e+07	4.70551e+07	5.391e+07	5.74403e+07	5.61905e+07	5.72757e+07	4.75756e+07	6.50373e+07	6.58217e+07	6.57088e+07	6.2597e+07	6.2016e+07	5.2405e+07	6.93544e+07	6.39468e+07	6.38996e+07	6.94331e+07	6.98563e+07	5.32305e+07	4.45389e+07	5.55461e+07	4.69298e+07	5.75926e+07	5.3405e+07	5.36039e+07	6.25158e+07	5.23231e+07	5.61243e+07	6.50203e+07	6.31129e+07	6.06364e+07	4.8356e+07	6.45535e+07	5.18709e+07	6.65035e+07	6.0274e+07	5.52104e+07	5.99156e+07	6.63548e+07	7.17722e+07	5.65021e+07	6.19105e+07	6.2478e+07	4.98399e+07	5.47015e+07	6.27721e+07	5.80376e+07	5.49409e+07	5.32651e+07	4.51433e+07	4.42816e+07	4.19183e+07	5.69787e+07	7.04249e+07	6.25642e+07	6.56682e+07	5.48536e+07	4.50781e+07	3.03259e+07
0.667_299.9386	NA	C7 H4 Cl N6 P3	299.939	0.667	NA	NA	NA	NA	NA	level5	NA	NA	NA	NA	NA	1.05307e+06	2.07082e+06	1.95004e+06	2.05426e+06	1.2872e+06	1.76814e+06	937235	735493	1.70265e+06	1.66218e+06	1.18975e+06	1.68458e+06	2.22019e+06	5.65936e+06	1.90442e+06	1.4057e+06	4.07791e+06	1.96846e+06	1.95809e+06	1.9188e+06	1.8402e+06	1.13996e+06	1.20005e+06	846209	2.21058e+06	998166	1.98662e+06	1.48689e+06	1.95084e+06	1.37539e+06	2.65943e+06	929202	3.16124e+06	847660	1.71144e+06	1.85665e+06	1.94952e+06	1.12609e+06	1.89242e+06	2.31651e+06	2.41775e+06	1.51482e+06	669141	1.02559e+06	1.65892e+06	1.84506e+06	1.51755e+06	2.37916e+06	455987	1.7289e+06	1.01497e+06	1.66174e+06	1.83987e+06	1.96347e+06	2.5959e+06	1.38046e+06	721775	1.40437e+06	1.13663e+06	1.63574e+06	742007	1.40139e+06	1.5993e+06	3.40664e+06	1.14369e+06	1.72208e+06	1.59034e+06	1.45235e+06	1.12007e+06	1.66308e+06	2.11614e+06	1.27384e+06	1.95377e+06	1.71897e+06	959498	1.207e+06	1.13107e+06	1.80098e+06	707523	1.74793e+06	1.97225e+06	1.28867e+06	649512	1.51965e+06	1.48416e+06	1.45228e+06	1.1608e+06	710725	1.40657e+06	1.40539e+06	810198	1.03768e+06	1.4339e+06	1.03078e+06	3.61827e+06	1.17257e+06	1.65323e+06	2.43854e+06	2.17663e+06	1.62319e+06	1.13705e+06	1.01956e+06	1.94564e+06	2.119e+06	2.39991e+06	797602	2.33468e+06	2.28818e+06	1.31065e+06	3.96467e+06	1.15325e+06	1.12741e+06	1.03011e+06	2.63437e+06	743006	1.61618e+06	1.20985e+06	1.53292e+06	821697	950365	1.86732e+06	1.67862e+06	2.50013e+06	1.69012e+06	1.24308e+06	1.76777e+06	878762	1.92549e+06	693181	1.15041e+06	2.58576e+06	4.5269e+06
0.667_329.845	NA	NA	329.845	0.667	NA	NA	NA	NA	NA	level5	NA	NA	NA	NA	NA	4.70557e+06	3.47297e+06	2.19443e+06	2.19728e+06	3.37262e+06	2.66142e+06	1.34485e+06	1.66463e+06	3.29466e+06	2.74865e+06	4.24127e+06	4.85378e+06	3.35679e+06	4.36983e+06	3.02889e+06	2.80694e+06	4.16975e+06	1.22422e+06	3.06476e+06	1.21462e+06	2.00542e+06	3.5756e+06	2.06095e+06	2.76767e+06	1.7307e+06	1.69162e+06	5.25373e+06	2.36457e+06	2.78583e+06	2.1306e+06	3.80266e+06	1.83494e+06	2.18922e+06	1.49013e+06	3.22031e+06	3.47947e+06	3.90054e+06	3.04073e+06	2.23485e+06	3.01358e+06	3.86518e+06	4.70283e+06	2.78841e+06	2.5467e+06	1.3835e+06	3.44114e+06	3.43839e+06	2.55187e+06	1.49804e+06	3.34487e+06	2.0038e+06	1.38922e+06	2.69401e+06	2.20118e+06	3.38261e+06	4.27339e+06	1.73513e+06	2.10542e+06	2.71423e+06	5.33557e+06	2.75267e+06	2.42279e+06	4.11031e+06	5.70461e+06	3.44617e+06	3.66037e+06	5.46782e+06	3.00254e+06	2.29142e+06	3.54125e+06	4.22339e+06	2.89839e+06	966532	2.37739e+06	2.62184e+06	3.09854e+06	3.0753e+06	3.30183e+06	2.20936e+06	3.26917e+06	3.52663e+06	3.41636e+06	2.27894e+06	3.07564e+06	2.79201e+06	2.57291e+06	4.06222e+06	916020	2.8944e+06	2.7797e+06	1.51123e+06	1.6442e+06	4.28174e+06	1.36728e+06	3.29104e+06	4.25579e+06	3.2308e+06	3.90212e+06	4.48692e+06	5.5164e+06	3.66148e+06	3.84346e+06	4.11284e+06	4.04266e+06	3.45409e+06	3.2734e+06	1.29014e+06	3.1589e+06	3.62308e+06	2.26184e+06	5.52435e+06	4.00484e+06	3.5168e+06	3.37136e+06	3.80085e+06	2.6897e+06	3.48138e+06	3.49125e+06	2.61794e+06	2.46333e+06	4.34216e+06	2.98319e+06	4.30728e+06	2.19743e+06	2.09748e+06	3.99356e+06	4.83694e+06	4.84645e+06	5.31895e+06	2.99917e+06	2.09027e+06	1.12875e+07
0.667_391.8954	NA	C5 H9 Cl O12 S3	391.895	0.667	NA	NA	NA	NA	NA	level5	NA	NA	NA	NA	NA	3.16578e+06	2.60868e+06	1.42473e+06	3.20803e+06	2.4137e+06	4.18141e+06	2.67841e+06	2.69169e+06	1.94769e+06	3.16897e+06	498835	1.29624e+06	2.44304e+06	2.04499e+06	2.45256e+06	1.78198e+06	2.9911e+06	2.40511e+06	2.73173e+06	2.99871e+06	2.4228e+06	2.28628e+06	3.0831e+06	4.99617e+06	1.42709e+06	1.97622e+06	1.72073e+06	5.88046e+06	3.47226e+06	2.18078e+06	2.71979e+06	3.61255e+06	497793	4.5823e+06	2.70052e+06	2.74086e+06	2.41088e+06	4.29978e+06	2.51314e+06	2.03401e+06	1.97997e+06	2.6191e+06	3.43539e+06	2.1781e+06	2.31828e+06	3.99891e+06	1.30821e+06	2.10851e+06	2.71283e+06	1.81612e+06	2.227e+06	1.26105e+06	2.28699e+06	2.79616e+06	2.5508e+06	2.49073e+06	2.74799e+06	2.76896e+06	3.13812e+06	2.25921e+06	2.21317e+06	3.31663e+06	2.63354e+06	2.20148e+06	2.11437e+06	2.26542e+06	3.06389e+06	2.35725e+06	2.28602e+06	2.72185e+06	1.19862e+06	1.42624e+06	3.56369e+06	1.71345e+06	2.63901e+06	3.42496e+06	1.66206e+06	2.64771e+06	3.10146e+06	3.07825e+06	2.64537e+06	3.23087e+06	2.63943e+06	2.50034e+06	3.25208e+06	2.94682e+06	2.15914e+06	3.3084e+06	3.5589e+06	2.01029e+06	4.02423e+06	2.57485e+06	3.03425e+06	2.00395e+06	1.36943e+06	2.08727e+06	2.41791e+06	3.11193e+06	2.78183e+06	2.54319e+06	3.36567e+06	3.35838e+06	2.29803e+06	3.52469e+06	2.56815e+06	2.19443e+06	2.0717e+06	6.10896e+06	2.67129e+06	2.65191e+06	1.9374e+06	3.57708e+06	3.58709e+06	241529	5.64198e+06	4.21232e+06	3.04615e+06	2.25531e+06	2.90386e+06	2.29728e+06	3.97867e+06	2.69177e+06	1.69919e+06	3.03594e+06	1.54336e+06	2.85868e+06	2.81382e+06	2.39661e+06	2.65951e+06	1.66712e+06	1.59728e+06	859489
0.667_447.9432	NA	C6 H15 Cl N4 O9 P2 S2	447.943	0.667	NA	NA	NA	NA	NA	level5	NA	NA	NA	NA	NA	3.55288e+06	2.67736e+06	2.18914e+06	2.04605e+06	3.21518e+06	1.3487e+06	2.07854e+06	1.90487e+06	1.71352e+06	2.02383e+06	3.59269e+06	4.09364e+06	3.14921e+06	3.49997e+06	2.97136e+06	3.37865e+06	7.18411e+06	2.99656e+06	2.66143e+06	1.91962e+06	2.46723e+06	3.5957e+06	1.94777e+06	822541	3.80267e+06	1.99184e+06	4.3717e+06	876175	2.5068e+06	2.02071e+06	2.44754e+06	891227	3.82773e+06	3.11281e+06	3.03318e+06	2.6211e+06	2.81085e+06	1.01795e+06	1.44508e+06	2.46349e+06	3.94993e+06	3.26557e+06	1.52748e+06	2.23788e+06	2.51764e+06	1.13482e+06	3.08276e+06	2.42462e+06	1.36899e+06	3.16566e+06	1.55661e+06	2.7006e+06	2.81368e+06	1.69345e+06	2.49883e+06	4.2259e+06	1.53258e+06	1.64189e+06	2.22923e+06	5.57539e+06	1.71094e+06	1.65047e+06	4.41196e+06	3.94628e+06	4.16973e+06	4.21281e+06	4.47197e+06	5.15272e+06	2.15754e+06	2.62531e+06	3.41501e+06	2.47348e+06	2.16192e+06	1.35806e+06	2.21716e+06	2.09845e+06	1.90564e+06	2.47464e+06	2.525e+06	3.97131e+06	2.60179e+06	3.31089e+06	2.18429e+06	1.91612e+06	1.57534e+06	1.99873e+06	2.79932e+06	864288	1.12191e+06	1.59529e+06	1.17496e+06	1.54581e+06	3.69776e+06	1.29939e+06	3.59728e+06	3.69833e+06	2.16573e+06	2.53661e+06	4.4743e+06	4.13591e+06	4.84841e+06	1.98339e+06	3.18708e+06	3.14515e+06	2.9597e+06	3.90255e+06	2.43099e+06	1.50034e+06	2.93325e+06	3.54566e+06	5.15072e+06	3.02864e+06	1.74602e+06	4.28183e+06	1.00606e+06	1.68161e+06	2.27229e+06	3.23684e+06	1.72424e+06	1.83961e+06	1.10329e+06	2.09475e+06	7.19137e+06	2.71226e+06	2.5317e+06	3.05823e+06	4.00746e+06	3.9427e+06	4.17595e+06	4.03258e+06	7.42737e+06	1.43831e+07
0.667_493.8713	NA	C7 H9 Cl O17 P2 S	493.871	0.667	NA	NA	NA	NA	NA	level5	NA	NA	NA	NA	NA	910837	765737	958159	1.13655e+06	633267	725125	389955	323641	663281	686848	759541	669437	839688	1.72091e+06	629859	717995	1.58926e+06	717588	980100	679153	790100	393991	649456	398254	1.08665e+06	718316	780915	755896	662439	712942	932816	490592	1.16565e+06	298925	673543	853008	992980	624131	1.15777e+06	1.14912e+06	729979	853075	364698	491702	882672	619008	556394	1.45484e+06	425957	841504	447998	1.22507e+06	737136	683642	1.0372e+06	891522	707882	782940	463469	470873	441561	546301	624654	1.36904e+06	674571	656734	676219	672033	516748	1.22427e+06	658093	718826	758257	1.04226e+06	396513	1.0741e+06	484288	653237	387837	685946	749449	537158	423568	792580	822915	631723	674181	479137	1.0252e+06	538460	414542	302194	1.03615e+06	342704	994205	701262	663071	1.06842e+06	872527	504699	565235	475434	654749	692662	708838	445291	767457	952471	536002	1.87082e+06	560834	431569	661616	978397	267450	642864	567956	651954	821372	513920	663260	744753	447213	521607	453983	1.02798e+06	402435	934164	569087	614341	959766	779653
0.667_507.8041	NA	NA	507.804	0.667	NA	NA	NA	NA	NA	level5	NA	NA	NA	NA	NA	1.54325e+07	3.6315e+06	1.45557e+06	1.56361e+06	4.63381e+06	4.33317e+06	4.32967e+06	3.04969e+06	4.86921e+06	2.48521e+06	4.05932e+06	1.94576e+06	3.44947e+06	2.55822e+06	3.96699e+06	4.71839e+06	1.54758e+06	2.6605e+06	3.19899e+06	3.39155e+06	2.82894e+06	3.8777e+06	4.13986e+06	3.56302e+06	1.89373e+06	2.50239e+06	4.8914e+06	2.81779e+06	2.85332e+06	5.24637e+06	2.26419e+06	2.15069e+06	1.54376e+06	4.52346e+06	2.26739e+06	5.93239e+06	4.84048e+06	5.32136e+06	5.11631e+06	4.8405e+06	3.25579e+06	5.15056e+06	2.54009e+06	4.99756e+06	2.03936e+06	4.82708e+06	3.52454e+06	4.78632e+06	1.71141e+06	4.4125e+06	3.85085e+06	4.36165e+06	3.26287e+06	4.31272e+06	2.98573e+06	1.31661e+06	2.40644e+06	3.63437e+06	5.57848e+06	3.98385e+06	5.24962e+06	3.13755e+06	5.26384e+06	2.02115e+06	2.49569e+06	3.74713e+06	3.48533e+06	3.19142e+06	2.30458e+06	4.16058e+06	5.77105e+06	1.64561e+06	3.58865e+06	4.03583e+06	3.88772e+06	2.67705e+06	1.72402e+06	3.23756e+06	2.35198e+06	3.16936e+06	2.08442e+06	3.13653e+06	2.23694e+06	2.8237e+06	2.979e+06	2.09079e+06	5.44371e+06	2.82439e+06	4.95414e+06	3.93388e+06	4.57446e+06	3.89896e+06	4.82271e+06	3.35125e+06	3.45975e+06	3.9291e+06	5.61254e+06	3.9696e+06	3.688e+06	2.72003e+06	2.22169e+06	2.43319e+06	5.69279e+06	4.50346e+06	4.05162e+06	4.54499e+06	1.77931e+06	4.12391e+06	2.58434e+06	4.49734e+06	1.63536e+06	6.12372e+06	6.08973e+06	2.15471e+06	2.78244e+06	3.91328e+06	4.58908e+06	2.69368e+06	4.36308e+06	2.79546e+06	2.79987e+06	4.75866e+06	2.94785e+06	2.02207e+06	2.96113e+06	2.75659e+06	2.75411e+06	2.6211e+06	3.15543e+06	2.19815e+06	2.18971e+06	1.25377e+06
0.667_509.8011	NA	C3 H Cl N4 O16 P2 S2	509.801	0.667	NA	NA	NA	NA	NA	level5	NA	NA	NA	NA	NA	9.351e+06	1.7981e+06	1.03055e+06	1.14544e+06	3.1709e+06	1.88109e+06	1.87569e+06	1.73815e+06	2.57717e+06	1.71568e+06	1.41446e+06	2.84083e+06	1.70493e+06	1.28148e+06	1.36017e+06	3.52835e+06	1.73085e+06	2.05701e+06	1.30943e+06	1.75896e+06	2.33251e+06	1.98922e+06	1.61111e+06	1.70683e+06	1.15102e+06	1.00508e+06	2.95936e+06	2.43992e+06	1.23113e+06	3.20149e+06	1.4703e+06	2.07249e+06	1.39048e+06	1.4156e+06	1.49499e+06	3.48702e+06	3.0914e+06	2.00761e+06	2.65079e+06	3.34395e+06	2.93159e+06	3.17034e+06	1.53612e+06	2.52944e+06	2.56043e+06	1.41533e+06	1.46826e+06	2.94835e+06	1.1932e+06	3.41542e+06	1.45173e+06	1.54757e+06	1.02479e+06	1.68098e+06	3.18427e+06	1.73762e+06	2.06354e+06	1.25512e+06	2.40723e+06	2.92093e+06	2.42444e+06	4.186e+06	2.86681e+06	2.93523e+06	2.0138e+06	2.56086e+06	3.74943e+06	2.07767e+06	2.62048e+06	1.70534e+06	2.5843e+06	1.73423e+06	1.33524e+06	1.55187e+06	1.86614e+06	1.97541e+06	1.20511e+06	2.0019e+06	2.26374e+06	2.73564e+06	1.285e+06	3.77078e+06	2.10218e+06	1.7269e+06	3.61561e+06	1.89585e+06	3.23688e+06	2.81894e+06	2.56953e+06	2.20035e+06	2.04801e+06	2.66072e+06	3.14522e+06	1.53562e+06	1.65721e+06	1.86936e+06	3.63382e+06	3.22782e+06	1.31342e+06	2.18254e+06	1.67379e+06	1.86459e+06	3.61811e+06	1.51825e+06	2.08725e+06	3.0437e+06	1.89458e+06	1.8104e+06	2.7491e+06	2.60822e+06	2.0528e+06	3.32078e+06	3.7465e+06	3.15381e+06	2.57036e+06	1.71694e+06	2.61155e+06	1.87099e+06	3.03145e+06	1.75144e+06	1.2676e+06	3.036e+06	1.71902e+06	1.4138e+06	2.1942e+06	3.24222e+06	3.86598e+06	1.99469e+06	3.61953e+06	1.00682e+06	1.55082e+06	866299
0.667_525.775	NA	C4 H2 Cl N2 O16 P3 S2	525.775	0.667	NA	NA	NA	NA	NA	level5	NA	NA	NA	NA	NA	2.48575e+06	765565	280432	166432	526116	647751	397135	283200	1.12232e+06	636224	798615	607932	702745	461874	471280	695697	1.4942e+06	429004	606833	358661	405564	1.08132e+06	470555	375325	378943	308787	1.41496e+06	782472	434063	596863	1.06941e+06	452396	112776	467309	705253	984567	581246	1.12997e+06	582296	733485	640275	1.34486e+06	501315	286695	361703	858514	900404	462423	167659	1.22653e+06	460756	847102	390726	549474	630824	723027	423940	307952	685467	1.87718e+06	420748	752206	864726	1.12065e+06	833704	1.80756e+06	935132	653812	312110	1.12595e+06	1.29793e+06	345808	275341	387874	705307	465053	368878	563612	438500	1.0717e+06	689378	1.19438e+06	713603	666584	951912	654933	808431	496667	1.20361e+06	491793	545352	358422	939553	409509	569617	921303	1.53456e+06	1.47059e+06	827903	1.50984e+06	645342	811077	1.44037e+06	941529	637858	744221	413173	772400	612883	369571	782077	1.28285e+06	1.07936e+06	952228	995090	535846	721158	606102	482567	371765	595325	1.04557e+06	1.57354e+06	597732	496569	1.28301e+06	1.70846e+06	1.49671e+06	1.72523e+06	684263	1.07071e+06	2.07018e+06
0.667_555.9814	NA	C11 H19 N4 O14 P3 S	555.981	0.667	NA	NA	NA	NA	NA	level5	NA	NA	NA	NA	NA	4.13408e+06	2.23372e+06	2.29412e+06	2.23226e+06	2.17561e+06	2.2153e+06	1.89912e+06	3.97305e+06	3.15687e+06	3.00003e+06	3.60303e+06	2.84892e+06	2.86164e+06	2.55592e+06	3.11314e+06	2.54556e+06	2.87e+06	2.53462e+06	3.05594e+06	2.7757e+06	3.4236e+06	3.08538e+06	2.8055e+06	3.94802e+06	3.7427e+06	4.29652e+06	3.00992e+06	2.61643e+06	3.02489e+06	3.61052e+06	2.49989e+06	2.37869e+06	2.32959e+06	3.67551e+06	2.23504e+06	2.979e+06	2.83891e+06	2.24314e+06	2.45423e+06	3.41931e+06	2.56146e+06	2.52593e+06	2.69667e+06	3.3154e+06	3.4583e+06	2.58911e+06	2.36275e+06	2.82055e+06	3.29945e+06	3.32418e+06	2.72966e+06	2.83909e+06	3.02781e+06	1.79394e+06	3.30541e+06	3.34033e+06	3.01322e+06	2.07291e+06	2.89967e+06	2.30062e+06	2.20069e+06	2.7212e+06	3.13398e+06	2.46365e+06	3.10438e+06	2.20232e+06	2.2939e+06	3.28122e+06	3.38721e+06	1.4156e+06	3.27382e+06	3.30985e+06	3.34393e+06	1.73947e+06	2.89704e+06	2.55513e+06	2.48657e+06	2.57523e+06	2.10554e+06	2.67591e+06	2.99411e+06	2.69054e+06	3.00385e+06	3.18352e+06	3.03506e+06	3.04544e+06	3.24046e+06	2.46996e+06	3.13114e+06	2.99646e+06	2.40385e+06	3.27427e+06	1.8891e+06	2.71313e+06	2.00103e+06	2.98723e+06	3.20407e+06	3.10181e+06	2.85598e+06	3.10062e+06	3.5787e+06	3.33193e+06	2.96424e+06	3.28284e+06	2.46525e+06	3.55995e+06	3.19762e+06	3.42596e+06	3.53247e+06	3.13456e+06	3.04815e+06	2.07803e+06	3.90317e+06	3.43815e+06	2.72953e+06	3.15961e+06	3.15287e+06	3.57686e+06	2.84788e+06	2.82415e+06	2.04173e+06	3.11427e+06	1.51363e+06	2.96151e+06	2.04378e+06	3.62447e+06	2.1557e+06	3.17206e+06	3.74152e+06	3.48811e+06	2.95205e+06	1.78235e+06
0.668_142.981	NA	C2 H6 Cl N O2 S	142.981	0.668	NA	NA	NA	NA	NA	level5	NA	NA	NA	NA	NA	3.0489e+06	2.2808e+06	3.46036e+06	2.85437e+06	2.47212e+06	1.6281e+06	2.91051e+06	2.77961e+06	2.37303e+06	2.1117e+06	4.07606e+06	2.39738e+06	1.72886e+06	1.94961e+06	4.43961e+06	3.71923e+06	1.73101e+06	3.27332e+06	2.33853e+06	3.19241e+06	2.91249e+06	2.1326e+06	2.8098e+06	1.45829e+06	4.07967e+06	3.18061e+06	2.75691e+06	776582	3.6112e+06	2.39932e+06	1.26569e+06	1.07288e+06	3.93067e+06	4.70544e+06	2.05726e+06	2.25761e+06	3.0334e+06	1.07741e+06	1.8367e+06	4.15184e+06	5.40798e+06	3.01954e+06	1.17088e+06	4.43992e+06	3.55667e+06	2.49013e+06	2.68379e+06	3.71949e+06	3.67755e+06	4.33712e+06	1.26645e+06	2.62644e+06	3.93359e+06	1.81586e+06	3.46986e+06	2.2768e+06	3.96216e+06	2.09721e+06	1.48414e+06	2.11048e+06	1.94861e+06	1.51384e+06	3.3005e+06	2.81527e+06	7.82182e+06	4.14712e+06	2.93439e+06	3.3368e+06	3.90272e+06	1.52193e+06	1.9637e+06	2.90751e+06	2.67568e+06	3.29057e+06	4.42276e+06	2.28373e+06	2.64025e+06	2.34582e+06	1.52297e+06	2.18046e+06	3.53271e+06	1.34821e+06	4.39143e+06	3.68528e+06	2.26492e+06	1.51037e+06	1.72935e+06	3.20249e+06	2.3087e+06	1.81792e+06	1.72001e+06	2.17302e+06	2.40741e+06	1.64436e+06	6.85201e+06	2.95489e+06	2.67446e+06	1.51899e+06	4.73883e+06	3.34003e+06	3.81975e+06	1.37701e+06	4.15518e+06	2.57681e+06	2.0732e+06	2.84689e+06	2.38967e+06	1.28134e+06	1.99054e+06	1.83137e+06	3.07486e+06	2.52533e+06	884807	1.54232e+06	1.17423e+06	2.09326e+06	2.78211e+06	4.78795e+06	2.14915e+06	3.16368e+06	1.81769e+06	2.98763e+06	4.59091e+06	1.25474e+06	3.53197e+06	2.53289e+06	3.51124e+06	3.17025e+06	2.15682e+06	6.40542e+06	5.87262e+06	3.38019e+06
0.668_158.0189	NA	NA	158.019	0.668	NA	NA	NA	NA	NA	level5	NA	NA	NA	NA	NA	1.00571e+08	1.28033e+08	1.50937e+08	1.7367e+08	1.07811e+08	1.14964e+08	9.1729e+07	8.80877e+07	9.86973e+07	1.23695e+08	9.79099e+07	1.0386e+08	1.51763e+08	2.77771e+08	1.22365e+08	1.13414e+08	1.98584e+08	1.23324e+08	1.1615e+08	1.25239e+08	1.42811e+08	8.18545e+07	1.22094e+08	8.39272e+07	1.33786e+08	9.92367e+07	1.12849e+08	1.10078e+08	1.21081e+08	9.49733e+07	1.63696e+08	9.65946e+07	2.61486e+08	7.38029e+07	1.25509e+08	1.32227e+08	1.58543e+08	8.65365e+07	1.37634e+08	1.76052e+08	1.34441e+08	1.04009e+08	6.1991e+07	1.09579e+08	1.09127e+08	1.30658e+08	1.02632e+08	1.80517e+08	6.53184e+07	1.16327e+08	9.45674e+07	1.42169e+08	1.46838e+08	1.48284e+08	1.66659e+08	9.0573e+07	8.29625e+07	1.27754e+08	9.60271e+07	8.01939e+07	8.49738e+07	9.22045e+07	1.23128e+08	1.69658e+08	8.30996e+07	9.04733e+07	1.04767e+08	1.01689e+08	1.01186e+08	1.18406e+08	1.29153e+08	1.17751e+08	1.73397e+08	1.25786e+08	7.17388e+07	1.00102e+08	9.1645e+07	1.33291e+08	7.01569e+07	1.17812e+08	1.20258e+08	1.04928e+08	6.30743e+07	1.30708e+08	1.09796e+08	1.12577e+08	8.40009e+07	7.30792e+07	1.07434e+08	1.22878e+08	9.61936e+07	9.17511e+07	1.02433e+08	1.07795e+08	1.96382e+08	9.99907e+07	9.0735e+07	1.42352e+08	1.25641e+08	1.00312e+08	8.76377e+07	7.29657e+07	1.27039e+08	1.22895e+08	1.38237e+08	7.75998e+07	1.81012e+08	1.59237e+08	9.54852e+07	2.42989e+08	8.16525e+07	8.34235e+07	8.81711e+07	1.62066e+08	6.98353e+07	1.0882e+08	7.33153e+07	1.07028e+08	7.52278e+07	9.29077e+07	1.02957e+08	1.07801e+08	1.18933e+08	1.13757e+08	9.07311e+07	1.17863e+08	6.88129e+07	9.1931e+07	5.01164e+07	8.90856e+07	1.44992e+08	1.58903e+08
0.668_202.0456	D-fructose	C6 H12 O6	202.046	0.668	C02336	NA	HMDB0000660	59.2	NA	level5	Organic oxygen compounds	Organooxygen compounds	Carbohydrates and carbohydrate conjugates	Carbohydrates	map00520 Amino sugar and nucleotide sugar metabolism	3.31478e+09	3.61189e+09	1.6189e+09	3.72365e+09	3.18312e+09	4.37363e+09	2.24073e+09	2.48175e+09	2.79991e+09	2.0103e+09	1.91373e+09	1.64023e+09	1.55286e+09	1.33076e+09	2.71681e+09	3.04836e+09	1.89151e+09	3.76146e+09	2.1143e+09	2.5776e+09	2.18731e+09	1.48661e+09	2.16133e+09	2.36288e+09	3.24067e+09	3.28731e+09	2.20263e+09	3.38824e+09	3.45428e+09	2.46404e+09	2.88558e+09	2.52053e+09	3.26545e+09	2.92512e+09	3.93192e+09	2.02922e+09	2.77135e+09	2.66596e+09	2.18564e+09	2.50666e+09	3.09694e+09	1.63878e+09	2.26561e+09	2.01739e+09	3.24728e+09	2.48497e+09	1.75207e+09	2.36551e+09	2.68345e+09	2.16101e+09	3.49007e+09	2.87892e+09	2.14887e+09	2.84061e+09	1.93124e+09	2.60516e+09	2.36885e+09	2.59749e+09	2.25109e+09	1.22113e+09	2.27159e+09	2.45725e+09	2.35611e+09	1.47956e+09	2.37011e+09	2.08696e+09	1.98541e+09	3.06469e+09	2.99867e+09	1.81615e+09	2.09704e+09	2.37735e+09	2.86319e+09	2.69394e+09	1.91751e+09	3.89066e+09	1.96087e+09	2.93724e+09	2.10126e+09	2.0827e+09	2.65873e+09	2.16557e+09	1.96774e+09	2.35514e+09	2.5505e+09	2.48813e+09	2.65205e+09	2.4362e+09	2.78713e+09	2.05516e+09	3.39917e+09	1.6025e+09	2.3739e+09	2.67624e+09	1.33871e+09	2.28032e+09	1.81457e+09	2.49549e+09	2.76726e+09	2.27605e+09	2.07777e+09	3.42753e+09	1.83217e+09	3.20466e+09	1.85543e+09	2.31092e+09	2.77246e+09	2.49812e+09	2.3769e+09	2.5182e+09	1.73927e+09	2.60367e+09	2.70434e+09	2.71668e+09	3.19374e+09	2.59543e+09	2.69093e+09	2.34435e+09	3.09466e+09	2.31334e+09	2.88978e+09	2.7011e+09	1.54918e+09	3.37326e+09	1.72675e+09	2.60432e+09	1.96356e+09	2.0491e+09	1.9435e+09	1.90166e+09	2.07888e+09	1.76363e+09
0.668_219.0599	NA	C5 H9 N5 O5	219.06	0.668	NA	NA	NA	NA	NA	level5	NA	NA	NA	NA	NA	3.7272e+06	3.29454e+06	2.54728e+06	5.09895e+06	3.70718e+06	6.33212e+06	4.24405e+06	4.42469e+06	3.32491e+06	1.8238e+06	4.52385e+06	2.30321e+06	2.34335e+06	2.45989e+06	2.62258e+06	6.03479e+06	2.26109e+06	4.11228e+06	4.06107e+06	2.46046e+06	4.02171e+06	2.69302e+06	5.60301e+06	8.34985e+06	2.9272e+06	2.38551e+06	2.91202e+06	5.72297e+06	4.16281e+06	4.61595e+06	2.51897e+06	6.0246e+06	3.73686e+06	3.04401e+06	3.32179e+06	2.88197e+06	3.79998e+06	3.83197e+06	6.13282e+06	3.23989e+06	3.6549e+06	3.24634e+06	3.95576e+06	5.05856e+06	3.46986e+06	3.84362e+06	3.00162e+06	1.84191e+06	3.00017e+06	2.04543e+06	4.4473e+06	4.14403e+06	2.84442e+06	4.49472e+06	2.0505e+06	2.44324e+06	3.99322e+06	4.19405e+06	4.58368e+06	2.58524e+06	2.02487e+06	5.11316e+06	1.86566e+06	3.99719e+06	1.86748e+06	3.43713e+06	2.21432e+06	1.676e+06	4.46039e+06	2.81738e+06	2.4484e+06	2.40911e+06	4.42092e+06	4.50577e+06	2.70486e+06	2.38756e+06	3.45658e+06	3.50948e+06	4.04457e+06	2.05123e+06	4.64193e+06	3.00728e+06	7.37967e+06	3.3756e+06	4.60067e+06	2.7024e+06	5.45782e+06	2.61125e+06	4.53294e+06	3.15844e+06	4.23011e+06	3.33162e+06	3.94227e+06	2.67857e+06	1.7413e+06	2.21665e+06	2.85062e+06	2.76705e+06	2.01891e+06	2.13969e+06	2.70732e+06	3.16601e+06	2.22592e+06	2.97826e+06	2.78038e+06	3.7598e+06	2.46538e+06	3.10032e+06	2.64175e+06	2.784e+06	2.25495e+06	3.67602e+06	3.59826e+06	2.55044e+06	4.17012e+06	2.94179e+06	3.71928e+06	3.30536e+06	3.89928e+06	3.06568e+06	3.46643e+06	2.7503e+06	2.82884e+06	3.54667e+06	3.44468e+06	2.98202e+06	1.75428e+06	2.51488e+06	2.70994e+06	3.47176e+06	1.94734e+06	1.93994e+06
0.668_257.8582	NA	C H N4 P3 S3	257.858	0.668	NA	NA	NA	NA	NA	level5	NA	NA	NA	NA	NA	885975	1.19375e+06	935884	891459	1.56559e+06	1.62895e+06	1.78137e+06	2.27611e+06	1.85913e+06	1.41508e+06	1.05225e+06	1.0984e+06	1.19862e+06	828812	1.17836e+06	1.09697e+06	912684	665564	1.07606e+06	1.5338e+06	1.39938e+06	915301	1.57575e+06	1.6095e+06	1.32238e+06	1.87181e+06	1.24677e+06	2.66944e+06	1.96411e+06	1.73332e+06	984595	1.53603e+06	769004	2.16513e+06	911861	1.14582e+06	1.56035e+06	1.83312e+06	516310	1.87343e+06	873232	1.25326e+06	1.67559e+06	2.22259e+06	1.05302e+06	1.80232e+06	1.38533e+06	1.8e+06	2.18957e+06	1.38093e+06	1.8123e+06	1.17745e+06	1.31184e+06	1.91119e+06	1.40715e+06	1.77842e+06	2.14165e+06	1.51712e+06	1.74004e+06	728839	1.21371e+06	1.37829e+06	1.1419e+06	1.01271e+06	1.16366e+06	888145	923165	1.45777e+06	1.36568e+06	628423	1.17888e+06	1.2876e+06	1.83373e+06	1.67691e+06	1.78059e+06	1.36515e+06	783859	1.46061e+06	1.5265e+06	1.56147e+06	1.44297e+06	1.35805e+06	1.5534e+06	2.24327e+06	1.56878e+06	1.21424e+06	1.58025e+06	1.00514e+06	2.27749e+06	1.67889e+06	2.30847e+06	2.26167e+06	1.24808e+06	1.59411e+06	683722	874399	935636	1.88115e+06	1.09883e+06	1.17618e+06	1.80062e+06	1.34348e+06	1.28474e+06	1.0428e+06	1.38369e+06	1.78609e+06	1.73417e+06	2.31633e+06	1.01559e+06	1.55214e+06	1.57489e+06	1.53993e+06	1.4996e+06	1.45078e+06	1.75415e+06	1.33799e+06	1.79664e+06	1.71013e+06	1.85349e+06	2.03547e+06	1.17419e+06	1.64246e+06	718617	877813	602258	1.26824e+06	1.13598e+06	1.38137e+06	1.19492e+06	972665	664996	770364
0.668_313.871	NA	C4 H N2 O7 P3 S	313.871	0.668	NA	NA	NA	NA	NA	level5	NA	NA	NA	NA	NA	4.42615e+07	1.75851e+07	1.12927e+07	1.44388e+07	1.91498e+07	1.79697e+07	1.60055e+07	1.29323e+07	2.27611e+07	1.76827e+07	1.90988e+07	2.55144e+07	1.66586e+07	1.97686e+07	1.76434e+07	1.66227e+07	3.60136e+07	1.41632e+07	2.09543e+07	1.48188e+07	1.93985e+07	2.06145e+07	1.70378e+07	2.25687e+07	1.11299e+07	1.78601e+07	2.37082e+07	2.00739e+07	2.03221e+07	1.73177e+07	2.43256e+07	1.81977e+07	8.33825e+06	1.93643e+07	1.22119e+07	2.19247e+07	1.86516e+07	2.33802e+07	1.5239e+07	1.27621e+07	1.9662e+07	2.287e+07	1.62106e+07	1.6039e+07	1.52288e+07	2.23966e+07	1.94244e+07	1.90789e+07	1.28836e+07	2.06712e+07	1.59313e+07	1.53749e+07	1.73397e+07	1.45689e+07	2.19812e+07	2.12948e+07	1.26167e+07	1.7557e+07	2.0539e+07	2.27203e+07	2.0506e+07	2.02824e+07	2.50252e+07	2.5166e+07	1.51234e+07	2.5045e+07	2.69677e+07	1.18737e+07	1.95438e+07	1.95722e+07	2.37399e+07	1.45023e+07	1.50021e+07	1.64766e+07	1.71131e+07	1.03551e+07	1.85177e+07	2.30402e+07	1.69289e+07	2.22376e+07	2.00779e+07	2.05709e+07	1.62216e+07	1.70727e+07	2.26796e+07	1.53732e+07	2.15015e+07	1.57823e+07	2.08233e+07	1.90214e+07	1.29899e+07	1.54717e+07	2.17613e+07	1.44348e+07	1.59714e+07	1.82386e+07	2.64783e+07	2.19497e+07	2.40507e+07	2.4302e+07	2.14799e+07	2.05002e+07	2.24516e+07	1.77431e+07	2.29716e+07	2.19097e+07	9.35933e+06	2.08652e+07	2.14684e+07	1.42489e+07	2.21153e+07	2.27821e+07	2.31182e+07	2.42268e+07	2.23427e+07	1.72767e+07	2.20278e+07	1.90381e+07	1.99472e+07	1.77595e+07	2.18247e+07	1.86037e+07	1.96722e+07	1.01813e+07	1.34884e+07	2.20814e+07	2.75419e+07	2.24881e+07	3.16218e+07	1.75806e+07	2.598e+07	2.14804e+07
0.668_340.0023	NA	C7 H11 Cl N6 O4 P2	340.002	0.668	NA	NA	NA	NA	NA	level5	NA	NA	NA	NA	NA	840253	791868	1.49238e+06	3.68916e+06	979117	1.30735e+06	688088	1.1723e+06	753938	1.19287e+06	1.95101e+06	548603	855672	1.14158e+06	688121	1.66652e+06	613298	1.23142e+06	1.56999e+06	808660	1.67926e+06	1.37224e+06	1.28477e+06	1.33152e+06	1.14429e+06	464900	1.21987e+06	1.34977e+06	787875	1.67163e+06	480393	1.33144e+06	1.85064e+06	576149	1.36925e+06	938227	1.08879e+06	947682	2.10997e+06	808724	959541	1.00204e+06	766013	1.25213e+06	984850	1.2092e+06	1.44719e+06	1.26317e+06	835199	1.31006e+06	1.45665e+06	1.07881e+06	1.2318e+06	1.15421e+06	1.09996e+06	1.20381e+06	1.31911e+06	1.10986e+06	1.26921e+06	2.06299e+06	1.70175e+06	1.64883e+06	676596	1.49011e+06	1.00085e+06	1.07169e+06	876026	815174	1.36118e+06	949718	1.43256e+06	1.73036e+06	843524	2.0821e+06	638573	578935	1.12393e+06	869275	1.02577e+06	1.232e+06	754150	1.09539e+06	908744	1.51811e+06	1.45124e+06	981722	1.4612e+06	1.31262e+06	1.87641e+06	1.21708e+06	1.88787e+06	933033	1.04813e+06	988338	463428	631559	1.32723e+06	654874	808481	1.15754e+06	821433	1.1276e+06	1.19057e+06	1.48326e+06	1.08567e+06	1.30517e+06	1.19431e+06	636253	1.08713e+06	1.40375e+06	1.07629e+06	1.4388e+06	1.07729e+06	795438	1.14273e+06	1.24626e+06	1.33081e+06	1.0613e+06	1.53191e+06	759776	643026	1.10599e+06	1.76353e+06	645855	778980	825102	1.12709e+06	796981	729073	583868	855323	748530
0.668_351.9522	NA	C6 H10 Cl N2 O9 P S	351.952	0.668	NA	NA	NA	NA	NA	level5	NA	NA	NA	NA	NA	6.44564e+06	6.17979e+06	7.79295e+06	9.09728e+06	5.59124e+06	6.89981e+06	5.98506e+06	4.04058e+06	5.26337e+06	5.93378e+06	4.75703e+06	5.4021e+06	7.44882e+06	1.3673e+07	5.90079e+06	5.76202e+06	9.99404e+06	6.19899e+06	5.39334e+06	6.65773e+06	8.04959e+06	3.38496e+06	5.87779e+06	3.46371e+06	6.92902e+06	5.73055e+06	5.00651e+06	6.56018e+06	6.21726e+06	5.35491e+06	8.18328e+06	5.71911e+06	1.13149e+07	3.70616e+06	6.22902e+06	7.16244e+06	8.8599e+06	4.9052e+06	7.29508e+06	9.77091e+06	6.59594e+06	5.04304e+06	3.00379e+06	5.56944e+06	5.84007e+06	6.44132e+06	4.49654e+06	1.06238e+07	3.12834e+06	5.52834e+06	4.96477e+06	7.36334e+06	6.89749e+06	7.02425e+06	9.04032e+06	4.36476e+06	4.28367e+06	6.62387e+06	4.99707e+06	3.78927e+06	4.43324e+06	5.74992e+06	5.93977e+06	8.91246e+06	4.06048e+06	3.89389e+06	5.27565e+06	5.83922e+06	6.20876e+06	6.66227e+06	6.35612e+06	5.99024e+06	1.01685e+07	7.05841e+06	3.90821e+06	5.71238e+06	4.30203e+06	7.16682e+06	3.37346e+06	6.04909e+06	6.98355e+06	6.41903e+06	3.55936e+06	6.2885e+06	6.72105e+06	5.56518e+06	4.66817e+06	4.11226e+06	5.865e+06	6.20262e+06	4.95421e+06	4.56137e+06	5.25149e+06	5.26465e+06	8.72744e+06	4.35588e+06	4.59927e+06	7.73318e+06	6.24475e+06	3.94158e+06	4.17078e+06	4.07478e+06	6.23109e+06	6.49215e+06	6.74675e+06	4.14961e+06	9.12747e+06	7.80116e+06	4.30735e+06	1.28346e+07	4.02046e+06	4.02081e+06	4.85723e+06	8.27287e+06	3.44829e+06	6.34315e+06	3.82676e+06	5.68274e+06	4.53093e+06	4.72759e+06	5.1053e+06	4.97097e+06	4.01011e+06	5.19769e+06	4.01026e+06	6.06608e+06	2.86819e+06	4.95307e+06	2.36288e+06	3.55721e+06	6.17837e+06	5.19909e+06
0.668_491.8306	NA	C8 H3 N2 O13 P3 S2	491.831	0.668	NA	NA	NA	NA	NA	level5	NA	NA	NA	NA	NA	6.78062e+06	1.06436e+06	1.21279e+06	1.23593e+06	3.3269e+06	1.61983e+06	3.19158e+06	1.4067e+06	2.12388e+06	1.76155e+06	2.28431e+06	1.57663e+06	1.17231e+06	860740	672865	1.54088e+06	1.19801e+06	871081	1.46043e+06	1.2978e+06	1.59598e+06	1.19567e+06	2.22964e+06	1.12606e+06	2.30492e+06	1.52632e+06	1.32201e+06	1.78417e+06	1.2704e+06	1.79786e+06	1.23479e+06	3.8899e+06	976856	3.71208e+06	1.22651e+06	2.96044e+06	2.35578e+06	2.86217e+06	3.64851e+06	2.36767e+06	812147	772597	1.51395e+06	3.36849e+06	2.27962e+06	1.82951e+06	2.21911e+06	1.76509e+06	1.77565e+06	1.78826e+06	2.34702e+06	1.60091e+06	1.28157e+06	2.66881e+06	2.28044e+06	1.32291e+06	3.63661e+06	1.47813e+06	3.16364e+06	866275	1.66726e+06	2.31246e+06	961583	1.21238e+06	1.30226e+06	1.73052e+06	2.11806e+06	2.25741e+06	2.24302e+06	1.02828e+06	1.23281e+06	1.33827e+06	1.20758e+06	1.54713e+06	1.24843e+06	3.31238e+06	1.42174e+06	1.4264e+06	1.43723e+06	1.45366e+06	1.74132e+06	1.58932e+06	1.40464e+06	2.45504e+06	1.92173e+06	1.5146e+06	2.57561e+06	3.03433e+06	2.75324e+06	1.31774e+06	1.47539e+06	1.19053e+06	2.51932e+06	1.77413e+06	545933	657037	1.42535e+06	2.33082e+06	1.38646e+06	892805	2.92804e+06	495755	2.0591e+06	1.90559e+06	1.00069e+06	2.06708e+06	866293	1.64652e+06	1.71186e+06	2.79014e+06	1.46027e+06	1.71345e+06	2.08031e+06	1.06946e+06	1.80804e+06	2.65121e+06	2.11349e+06	1.64004e+06	3.13127e+06	1.52103e+06	1.38871e+06	2.18472e+06	487161	1.08609e+06	1.03906e+06	2.43094e+06	1.55788e+06	1.10672e+06	2.16367e+06	1.03756e+06	719253	101370
0.668_571.9556	NA	C7 H18 N4 O18 P2 S2	571.956	0.668	NA	NA	NA	NA	NA	level5	NA	NA	NA	NA	NA	1.4559e+06	690284	657135	905640	945025	448729	572833	703434	1.07124e+06	620932	1.58588e+06	1.85998e+06	920812	921054	1.24446e+06	1.18255e+06	1.12141e+06	699750	946001	1.01454e+06	1.13051e+06	924866	824068	1.03209e+06	1.01909e+06	879092	1.46889e+06	973849	1.27574e+06	685859	934753	530031	979931	730316	1.37873e+06	940604	1.1468e+06	844594	620185	1.41596e+06	1.22548e+06	1.51114e+06	930610	613808	1.28936e+06	643188	603346	1.09466e+06	802341	1.44896e+06	562059	700043	653054	918001	746287	1.67791e+06	1.0337e+06	927877	531510	1.62356e+06	455177	1.03079e+06	934024	748283	994750	861953	787555	758298	727850	583714	919726	1.235e+06	738556	548939	1.0267e+06	571412	1.16009e+06	791454	522208	1.00713e+06	1.19453e+06	1.03938e+06	1.37449e+06	1.20601e+06	1.08181e+06	850972	1.31667e+06	519834	873556	951965	657578	646513	854655	518833	726512	1.11839e+06	1.48649e+06	1.05927e+06	1.45071e+06	1.25792e+06	1.15073e+06	1.74202e+06	1.27704e+06	1.181e+06	1.01722e+06	732899	1.33496e+06	908283	1.33373e+06	741187	1.54637e+06	1.31705e+06	923743	932214	1.07269e+06	1.20237e+06	1.01493e+06	1.01031e+06	641341	920017	884182	826543	1.01049e+06	1.1382e+06	1.02969e+06	956284	1.53022e+06	1.03815e+06	1.43453e+06	1.50094e+06	1.76687e+06	1.09552e+06
0.669_119.938	[similar to: l(-)-fucose; δmass: -44.1305 da]	NA	119.938	0.669	NA	NA	NA	NA	NA	level5	NA	NA	NA	NA	NA	1.5795e+07	1.46661e+07	9.53065e+06	1.33024e+07	1.03948e+07	1.23296e+07	9.44755e+06	1.20657e+07	1.32102e+07	1.66075e+07	1.50996e+07	2.04227e+07	1.10125e+07	1.62805e+07	1.66962e+07	1.32514e+07	2.53317e+07	9.45141e+06	1.59119e+07	8.83425e+06	1.37933e+07	2.13201e+07	1.40557e+07	1.51322e+07	1.30287e+07	1.13019e+07	2.10628e+07	1.32695e+07	1.51673e+07	1.22857e+07	1.71708e+07	1.00034e+07	1.34912e+07	9.46941e+06	1.70496e+07	1.52154e+07	1.61744e+07	1.31971e+07	1.1619e+07	1.41793e+07	1.6553e+07	1.88412e+07	1.31358e+07	1.17115e+07	1.22738e+07	1.61053e+07	1.60714e+07	1.41678e+07	8.51859e+06	1.43232e+07	1.06637e+07	1.13321e+07	1.38775e+07	1.27516e+07	1.53236e+07	1.74281e+07	1.06136e+07	1.26855e+07	1.24143e+07	2.15359e+07	1.23507e+07	1.22161e+07	1.81967e+07	1.87739e+07	1.46345e+07	2.35895e+07	2.06612e+07	1.50866e+07	1.12961e+07	1.44e+07	1.58934e+07	1.26887e+07	1.00207e+07	1.02643e+07	1.28889e+07	1.05392e+07	1.08359e+07	1.49093e+07	1.24054e+07	1.58667e+07	1.49436e+07	1.4397e+07	1.10783e+07	1.14287e+07	1.31096e+07	1.29943e+07	1.63366e+07	9.54941e+06	1.25585e+07	1.32717e+07	1.17958e+07	1.12853e+07	1.41139e+07	1.02627e+07	1.48854e+07	1.9276e+07	2.12242e+07	1.62232e+07	1.88321e+07	2.1243e+07	1.65684e+07	1.24354e+07	1.90478e+07	1.56617e+07	1.64559e+07	1.40247e+07	8.34356e+06	1.52005e+07	1.6704e+07	1.28926e+07	2.14256e+07	1.89906e+07	1.51684e+07	1.80898e+07	1.46381e+07	1.15758e+07	1.07738e+07	1.73421e+07	1.41202e+07	1.3956e+07	1.55926e+07	1.43398e+07	2.58111e+07	1.03426e+07	9.7159e+06	1.64324e+07	2.10659e+07	1.76476e+07	1.71986e+07	1.72278e+07	2.18787e+07	3.35058e+07
0.669_150.0408	NA	NA	150.041	0.669	NA	NA	NA	NA	NA	level5	NA	NA	NA	NA	NA	7.61758e+06	6.71619e+06	1.0082e+07	1.82787e+07	9.29461e+06	2.99446e+06	5.11209e+06	1.08208e+07	7.10451e+06	7.1855e+06	1.36606e+07	4.25895e+06	7.64682e+06	6.83881e+06	6.76858e+06	1.60314e+07	4.60352e+06	7.16306e+06	6.98653e+06	6.80706e+06	9.83073e+06	6.00782e+06	8.32507e+06	9.98354e+06	1.19351e+07	6.56505e+06	6.00633e+06	1.32785e+07	7.10194e+06	1.03079e+07	4.36734e+06	1.03024e+07	1.59323e+07	5.3142e+06	1.15496e+07	5.71792e+06	1.18208e+07	6.54434e+06	1.55871e+07	8.00121e+06	9.48714e+06	6.76647e+06	5.72277e+06	9.74114e+06	7.31073e+06	7.40027e+06	1.02862e+07	9.13875e+06	9.16172e+06	6.70655e+06	1.11266e+07	8.22582e+06	6.31298e+06	6.88112e+06	6.06738e+06	7.5865e+06	8.62203e+06	8.23963e+06	7.2523e+06	7.31125e+06	9.2944e+06	7.5362e+06	5.14681e+06	7.3119e+06	9.04117e+06	6.06483e+06	5.87198e+06	6.5772e+06	9.54653e+06	5.75863e+06	1.04188e+07	8.32741e+06	1.00031e+07	1.16515e+07	4.36475e+06	8.10147e+06	6.19618e+06	7.81349e+06	6.55849e+06	6.54066e+06	9.34155e+06	6.68951e+06	7.09543e+06	8.08349e+06	9.75422e+06	6.33192e+06	7.5252e+06	8.81709e+06	1.13399e+07	7.72639e+06	1.12033e+07	6.03698e+06	7.52834e+06	7.69792e+06	5.15396e+06	6.70099e+06	7.48024e+06	5.84996e+06	7.08022e+06	5.40723e+06	5.0314e+06	6.8359e+06	7.21591e+06	7.12614e+06	6.90726e+06	6.36628e+06	8.5105e+06	4.45196e+06	7.01052e+06	9.6475e+06	6.82838e+06	6.32065e+06	6.95567e+06	5.05159e+06	7.84353e+06	5.79608e+06	6.56228e+06	5.8532e+06	7.50497e+06	6.20185e+06	5.54927e+06	7.1539e+06	7.93926e+06	5.47655e+06	5.52851e+06	6.43961e+06	7.20009e+06	6.8349e+06	5.5494e+06	6.46574e+06	6.13672e+06	5.86854e+06
0.669_161.9956	NA	C8 H2 O4	161.996	0.669	NA	NA	NA	NA	NA	level5	NA	NA	NA	NA	NA	3.5404e+06	2.1077e+06	3.33121e+06	3.37567e+06	3.17929e+06	1.5966e+06	2.79083e+06	2.56742e+06	3.28192e+06	1.22762e+06	7.89493e+06	3.8661e+06	4.1213e+06	2.38454e+06	7.20213e+06	6.91961e+06	1.91594e+06	5.53789e+06	5.20822e+06	3.76856e+06	3.08475e+06	3.21195e+06	3.64435e+06	1.79575e+06	9.07828e+06	6.24655e+06	3.44862e+06	454413	4.22575e+06	6.76064e+06	1.5536e+06	1.31933e+06	4.53597e+06	1.5054e+06	2.83519e+06	3.72431e+06	3.95277e+06	856263	1.56767e+06	9.43775e+06	5.86309e+06	4.92881e+06	1.23951e+06	5.28878e+06	5.25202e+06	2.38989e+06	5.94714e+06	4.76415e+06	3.77591e+06	6.33898e+06	1.77828e+06	4.26088e+06	5.44971e+06	2.47945e+06	5.82387e+06	3.24985e+06	5.09323e+06	4.24292e+06	1.53863e+06	4.12592e+06	2.42048e+06	1.68721e+06	4.52768e+06	4.40881e+06	8.12574e+06	5.32795e+06	3.75238e+06	5.5548e+06	5.92401e+06	1.92388e+06	2.58629e+06	3.35154e+06	2.41004e+06	3.72033e+06	7.77019e+06	4.76703e+06	3.0166e+06	2.20798e+06	2.38312e+06	2.70101e+06	4.46616e+06	1.24638e+06	5.2913e+06	4.79037e+06	1.93476e+06	2.13821e+06	1.89957e+06	3.23472e+06	1.94728e+06	1.80776e+06	1.7528e+06	1.78879e+06	2.49647e+06	2.19145e+06	7.04563e+06	2.90438e+06	3.41386e+06	1.91871e+06	5.23019e+06	4.24759e+06	4.5606e+06	1.89129e+06	7.50456e+06	3.5659e+06	4.88866e+06	3.55928e+06	5.33224e+06	1.09907e+06	2.58149e+06	2.97177e+06	3.60654e+06	2.58854e+06	1.36353e+06	1.97485e+06	1.13497e+06	1.5584e+06	3.18765e+06	5.93297e+06	2.45115e+06	5.21586e+06	2.17466e+06	4.67534e+06	4.64896e+06	2.17614e+06	6.68499e+06	3.06595e+06	3.22597e+06	3.69681e+06	2.62082e+06	4.20935e+06	6.44254e+06	4.78502e+06
0.669_275.978	NA	C8 H5 Cl N2 O7	275.978	0.669	NA	NA	NA	NA	NA	level5	NA	NA	NA	NA	NA	5.04754e+06	6.3515e+06	2.33592e+06	6.15017e+06	4.57668e+06	7.66875e+06	4.3667e+06	4.48947e+06	4.79293e+06	4.77622e+06	3.49795e+06	3.54178e+06	4.03955e+06	4.80916e+06	5.0299e+06	3.49012e+06	5.93948e+06	4.94805e+06	4.25892e+06	5.2874e+06	4.21994e+06	4.38895e+06	4.01762e+06	7.50647e+06	4.00556e+06	3.62928e+06	5.30264e+06	9.62111e+06	5.98751e+06	3.18039e+06	5.00736e+06	4.99765e+06	4.05431e+06	6.12552e+06	6.49219e+06	4.70503e+06	5.33682e+06	5.82965e+06	3.8328e+06	4.0558e+06	6.55612e+06	5.00288e+06	5.16898e+06	1.61259e+06	4.599e+06	6.15166e+06	3.80503e+06	3.7876e+06	4.12734e+06	3.73997e+06	5.32502e+06	3.00562e+06	3.43139e+06	4.60995e+06	5.93176e+06	4.41011e+06	3.62112e+06	4.39305e+06	4.61303e+06	4.64323e+06	4.22632e+06	4.48999e+06	5.30304e+06	4.93695e+06	3.28269e+06	4.08456e+06	4.69927e+06	5.18865e+06	4.94859e+06	4.68996e+06	3.78707e+06	2.81747e+06	5.10544e+06	3.76933e+06	3.76162e+06	5.65096e+06	3.10437e+06	4.46332e+06	3.94367e+06	5.1926e+06	4.73067e+06	5.08758e+06	4.39188e+06	4.12723e+06	4.8278e+06	5.03963e+06	4.59637e+06	4.36287e+06	5.30314e+06	4.23519e+06	5.25181e+06	3.60174e+06	4.47959e+06	3.51841e+06	4.00714e+06	5.0024e+06	4.81505e+06	5.46745e+06	5.34006e+06	3.97807e+06	5.6167e+06	6.75283e+06	4.32081e+06	6.62519e+06	5.0818e+06	4.15579e+06	4.454e+06	7.66258e+06	5.09774e+06	3.55654e+06	4.32375e+06	5.94086e+06	5.86362e+06	5.13624e+06	8.64945e+06	6.05292e+06	4.95096e+06	4.44182e+06	5.84943e+06	4.22342e+06	6.97731e+06	4.78614e+06	4.54417e+06	6.0684e+06	3.41205e+06	5.31795e+06	5.4464e+06	4.67206e+06	6.03715e+06	4.29819e+06	4.31356e+06	5.92098e+06
0.669_311.9129	NA	C4 H9 Cl N2 O4 S4	311.913	0.669	NA	NA	NA	NA	NA	level5	NA	NA	NA	NA	NA	3.17172e+06	130242	108241	150135	129087	136184	116095	119818	129685	128045	113385	115232	128707	155330	120647	122290	154303	110993	125507	105754	137305	119872	125641	127143	122416	119986	130954	132003	127115	117116	128277	127966	139973	125978	125206	131802	138993	123040	120206	130997	127418	117886	106768	123397	121722	126824	122677	140309	106972	126468	122945	121751	127347	133805	132253	126664	112454	134172	128271	104577	122744	114264	126033	136358	118589	115665	113037	125984	126218	111840	125995	111303	125651	123668	96659.5	121550	101605	128598	101464	132087	124543	115631	113185	132080	121248	114852	123395	111424	128360	132859	134492	102355	127351	118136	126792	119252	125499	128507	123222	123822	125015	125528	119532	137950	125694	119644	117536	132208	120855	148437	125323	132612	126788	137322	140336	128814	122903	123170	125001	112400	123371	123783	126364	118958	106782	128525	114860	118080	115920	117085	126378	128972
0.669_317.9625	NA	C5 H11 Cl N6 S4	317.962	0.669	NA	NA	NA	NA	NA	level5	NA	NA	NA	NA	NA	2.53516e+07	1.74476e+07	7.53672e+06	2.00114e+07	1.60878e+07	2.92858e+07	2.1797e+07	2.11734e+07	1.96342e+07	1.8767e+07	1.15904e+07	8.65254e+06	1.31573e+07	1.22047e+07	1.29037e+07	1.86777e+07	1.35978e+07	1.67706e+07	1.48981e+07	1.66306e+07	1.89592e+07	1.2875e+07	2.0261e+07	3.3129e+07	1.11388e+07	1.6593e+07	1.25078e+07	4.02368e+07	2.2594e+07	1.85772e+07	1.7347e+07	2.77821e+07	1.05987e+07	2.8902e+07	1.93594e+07	1.71728e+07	1.8638e+07	2.64691e+07	1.77003e+07	1.66942e+07	1.45138e+07	1.36749e+07	1.86206e+07	1.50378e+07	1.7501e+07	2.40818e+07	1.01621e+07	1.68051e+07	2.1359e+07	1.43062e+07	1.73625e+07	1.19497e+07	1.32757e+07	2.08232e+07	1.62192e+07	1.59553e+07	1.83437e+07	1.9925e+07	2.18911e+07	9.81844e+06	1.70492e+07	1.99615e+07	1.3527e+07	1.14982e+07	1.13307e+07	1.15303e+07	1.29104e+07	1.57624e+07	1.99663e+07	1.36548e+07	1.11802e+07	1.0974e+07	2.23705e+07	1.54941e+07	1.1182e+07	2.15512e+07	1.14972e+07	1.61839e+07	1.75634e+07	1.74644e+07	1.69833e+07	1.74221e+07	1.90082e+07	1.74229e+07	2.20695e+07	1.57938e+07	1.56346e+07	2.31869e+07	2.4155e+07	1.80554e+07	2.88811e+07	1.53983e+07	1.71864e+07	1.75122e+07	1.03145e+07	1.07463e+07	1.23706e+07	1.91915e+07	1.36018e+07	1.24088e+07	2.04333e+07	2.17553e+07	1.1835e+07	1.81367e+07	1.42929e+07	1.61691e+07	1.39568e+07	3.04804e+07	1.51076e+07	1.677e+07	1.02287e+07	1.94595e+07	2.49083e+07	1.84724e+07	3.63021e+07	2.48468e+07	1.92092e+07	1.4298e+07	2.44746e+07	1.47873e+07	2.48127e+07	1.6272e+07	7.49203e+06	1.67394e+07	9.91711e+06	1.92634e+07	1.54081e+07	1.44343e+07	1.65148e+07	1.04173e+07	7.29876e+06	5.60584e+06
0.669_333.9365	NA	C4 H7 Cl N6 O4 S3	333.937	0.669	NA	NA	NA	NA	NA	level5	NA	NA	NA	NA	NA	4.61838e+06	5.00072e+06	2.02005e+06	4.79889e+06	3.9281e+06	6.6626e+06	3.7369e+06	3.0724e+06	3.94151e+06	3.68014e+06	3.10671e+06	2.61888e+06	3.81538e+06	4.03936e+06	3.83572e+06	3.18772e+06	4.96752e+06	3.97325e+06	3.61261e+06	3.98195e+06	3.83073e+06	3.53887e+06	4.79071e+06	6.91575e+06	3.09883e+06	3.46331e+06	3.65991e+06	8.3798e+06	5.79923e+06	2.90873e+06	4.2064e+06	4.45116e+06	3.52715e+06	5.59881e+06	5.1982e+06	3.93643e+06	4.1663e+06	5.72016e+06	3.93325e+06	3.51934e+06	4.32692e+06	3.84521e+06	3.49779e+06	3.04144e+06	4.29042e+06	4.27976e+06	2.73588e+06	4.11884e+06	3.40766e+06	2.88624e+06	3.87611e+06	2.37004e+06	2.94467e+06	4.66623e+06	4.11972e+06	4.07933e+06	3.01213e+06	3.55832e+06	4.23108e+06	3.40639e+06	3.83948e+06	4.33881e+06	3.84585e+06	3.52727e+06	3.20472e+06	3.92938e+06	4.03217e+06	4.27467e+06	4.19459e+06	3.28693e+06	2.95892e+06	2.60589e+06	4.40726e+06	2.76405e+06	2.63996e+06	5.08452e+06	2.80501e+06	4.00346e+06	3.43301e+06	4.67424e+06	4.53537e+06	4.20622e+06	4.39925e+06	4.32279e+06	4.67024e+06	3.4594e+06	4.17301e+06	4.62072e+06	4.61745e+06	3.71362e+06	5.39431e+06	3.07496e+06	4.61712e+06	3.13911e+06	2.79534e+06	2.88882e+06	3.74781e+06	4.73208e+06	4.79968e+06	4.39653e+06	4.48553e+06	6.05038e+06	3.1726e+06	5.88549e+06	4.23729e+06	3.41521e+06	3.86244e+06	7.38028e+06	4.65219e+06	3.57954e+06	3.16235e+06	4.64903e+06	5.16664e+06	5.15336e+06	8.2636e+06	5.75603e+06	4.23638e+06	4.01691e+06	4.83714e+06	3.2789e+06	6.80956e+06	3.74708e+06	4.28913e+06	4.63511e+06	2.49112e+06	4.81753e+06	4.37576e+06	4.36804e+06	4.70181e+06	3.23075e+06	2.63196e+06	2.80076e+06
0.669_367.9261	NA	C5 H12 Cl N4 O3 P3 S2	367.926	0.669	NA	NA	NA	NA	NA	level5	NA	NA	NA	NA	NA	1.90964e+06	2.39229e+06	2.99542e+06	2.791e+06	1.32771e+06	2.16062e+06	1.24698e+06	1.23749e+06	2.15147e+06	2.36429e+06	1.52383e+06	2.06204e+06	3.25668e+06	6.11754e+06	2.42045e+06	1.91756e+06	4.94559e+06	2.12749e+06	2.12846e+06	2.13024e+06	2.57656e+06	1.5787e+06	1.78436e+06	1.10098e+06	2.67248e+06	1.42132e+06	2.50419e+06	2.35173e+06	2.39733e+06	1.28346e+06	2.87033e+06	1.11524e+06	3.99953e+06	836855	2.47711e+06	2.57569e+06	2.85636e+06	1.31047e+06	2.3329e+06	3.53399e+06	2.90921e+06	2.16122e+06	988588	1.58867e+06	1.48781e+06	2.56933e+06	1.92954e+06	3.33149e+06	902671	2.57546e+06	1.46905e+06	2.42635e+06	2.70802e+06	2.3386e+06	3.49119e+06	1.91356e+06	1.0938e+06	2.20909e+06	1.43846e+06	1.9296e+06	1.19653e+06	1.77007e+06	2.4138e+06	3.73881e+06	1.39853e+06	2.17445e+06	2.79495e+06	2.06137e+06	1.81222e+06	2.49194e+06	2.27534e+06	2.1952e+06	3.03876e+06	2.2098e+06	1.37572e+06	1.94456e+06	1.5292e+06	2.61525e+06	1.08519e+06	2.27179e+06	2.31632e+06	1.94566e+06	876914	2.40523e+06	2.2159e+06	2.0198e+06	1.81429e+06	831760	1.87146e+06	2.0073e+06	1.28813e+06	1.35471e+06	1.97589e+06	1.37032e+06	4.31261e+06	1.85749e+06	1.9672e+06	2.70695e+06	2.50057e+06	2.14667e+06	1.42785e+06	1.16552e+06	2.57588e+06	1.9786e+06	2.24289e+06	1.17518e+06	3.04689e+06	3.11684e+06	1.73279e+06	4.47764e+06	1.58419e+06	1.33015e+06	1.72286e+06	3.0782e+06	968460	2.04144e+06	1.22707e+06	2.18808e+06	1.0483e+06	1.22879e+06	1.85273e+06	1.97387e+06	2.8245e+06	1.91675e+06	1.25972e+06	2.65918e+06	1.09757e+06	1.96838e+06	862758	1.37896e+06	3.48411e+06	4.23594e+06
0.669_375.9212	NA	C2 H6 N2 O16 P2	375.921	0.669	NA	NA	NA	NA	NA	level5	NA	NA	NA	NA	NA	5.52174e+06	7.11862e+06	3.74806e+06	1.01091e+07	6.55135e+06	1.4088e+07	9.9741e+06	9.25178e+06	8.1711e+06	8.472e+06	4.60521e+06	4.12175e+06	4.88537e+06	5.06548e+06	5.55939e+06	5.77326e+06	6.21599e+06	6.78307e+06	6.8785e+06	7.72988e+06	5.45367e+06	5.23107e+06	1.03329e+07	1.599e+07	4.19311e+06	8.5017e+06	4.34388e+06	1.18768e+07	5.72131e+06	7.35187e+06	8.85792e+06	1.48271e+07	4.77643e+06	1.30088e+07	7.03932e+06	7.53439e+06	6.29303e+06	1.21998e+07	9.68517e+06	7.07369e+06	4.69922e+06	6.82173e+06	9.2476e+06	7.30167e+06	6.66378e+06	1.19759e+07	3.76971e+06	6.94897e+06	8.79387e+06	5.62036e+06	7.7381e+06	4.58695e+06	6.29875e+06	8.99812e+06	7.17564e+06	6.58322e+06	8.08407e+06	8.39255e+06	8.38933e+06	3.72218e+06	9.31642e+06	1.0158e+07	6.215e+06	5.28204e+06	4.90052e+06	4.2302e+06	5.76712e+06	6.86235e+06	5.82537e+06	6.42303e+06	4.20674e+06	4.77403e+06	1.05613e+07	6.24743e+06	4.30061e+06	9.43419e+06	5.05212e+06	7.39825e+06	7.8624e+06	8.05064e+06	8.74335e+06	9.55299e+06	9.89452e+06	6.73093e+06	1.13801e+07	6.28148e+06	7.0945e+06	1.01689e+07	6.44577e+06	7.12802e+06	8.2736e+06	8.22758e+06	7.65606e+06	7.84636e+06	3.71623e+06	4.50733e+06	6.4595e+06	8.5399e+06	3.79892e+06	4.78647e+06	9.94372e+06	1.08321e+07	5.0326e+06	7.52753e+06	6.25269e+06	7.80052e+06	5.74889e+06	1.42828e+07	7.40683e+06	7.91874e+06	4.63337e+06	9.63216e+06	1.17071e+07	8.29764e+06	1.67933e+07	1.31688e+07	9.11762e+06	6.35806e+06	5.98216e+06	6.49282e+06	1.15306e+07	6.84406e+06	2.45416e+06	7.66599e+06	4.45131e+06	8.35896e+06	7.48673e+06	6.33041e+06	7.18543e+06	3.37435e+06	2.66928e+06	1.91919e+06
0.669_377.9176	NA	C2 H7 Cl N4 O12 S2	377.918	0.669	NA	NA	NA	NA	NA	level5	NA	NA	NA	NA	NA	5.21058e+06	4.00266e+06	1.87707e+06	5.40376e+06	3.91734e+06	8.18644e+06	5.65569e+06	5.44172e+06	4.73297e+06	4.92911e+06	2.58727e+06	2.09913e+06	3.01545e+06	3.05683e+06	3.23042e+06	2.9162e+06	3.65798e+06	3.84667e+06	4.21029e+06	4.2355e+06	4.82563e+06	2.76282e+06	5.98479e+06	9.12731e+06	2.11428e+06	4.93306e+06	2.51519e+06	1.11541e+07	5.3852e+06	4.28636e+06	4.76268e+06	8.32238e+06	2.56256e+06	7.53025e+06	4.18612e+06	4.49512e+06	3.64192e+06	7.18558e+06	5.26714e+06	3.80771e+06	2.39714e+06	3.95034e+06	5.44236e+06	4.19165e+06	3.6116e+06	6.83888e+06	2.03701e+06	3.83629e+06	4.89631e+06	2.97824e+06	4.29489e+06	2.61088e+06	3.45942e+06	4.85161e+06	4.35304e+06	3.43052e+06	4.80213e+06	4.83727e+06	5.08544e+06	2.18804e+06	5.32186e+06	5.90465e+06	3.6318e+06	3.22912e+06	2.68026e+06	2.50361e+06	3.14247e+06	3.86694e+06	5.38355e+06	3.30788e+06	2.70541e+06	2.4369e+06	5.95686e+06	4.34762e+06	2.48945e+06	5.28228e+06	3.1302e+06	3.71172e+06	4.78036e+06	4.64879e+06	4.54648e+06	5.45114e+06	5.94841e+06	3.69018e+06	6.35912e+06	3.44213e+06	4.19438e+06	6.19903e+06	6.5874e+06	4.66965e+06	8.73346e+06	4.2627e+06	4.89196e+06	4.61987e+06	2.38403e+06	2.46802e+06	3.68062e+06	4.64347e+06	3.26702e+06	2.47889e+06	5.21338e+06	6.00174e+06	2.70551e+06	4.45009e+06	3.40047e+06	4.31302e+06	2.87309e+06	8.09288e+06	3.9648e+06	4.24009e+06	2.40866e+06	5.13547e+06	6.541e+06	4.326e+06	1.00148e+07	7.26852e+06	4.87131e+06	3.16684e+06	6.14156e+06	3.74525e+06	6.92663e+06	3.88013e+06	193073	4.30746e+06	2.50569e+06	4.81849e+06	4.19714e+06	3.43316e+06	3.96171e+06	1.93772e+06	1.25024e+06	866672
0.669_382.1086	NA	C10 H18 N6 O10	382.109	0.669	NA	NA	NA	NA	NA	level5	NA	NA	NA	NA	NA	1.87239e+08	1.93478e+08	4.12485e+07	1.69672e+08	2.54602e+08	2.66591e+08	1.01692e+08	1.16476e+08	1.09019e+08	1.10894e+08	7.7609e+07	6.17012e+07	6.66648e+07	5.83313e+07	1.01623e+08	1.11833e+08	9.05463e+07	1.3502e+08	7.63424e+07	1.20985e+08	9.51087e+07	7.02668e+07	6.46916e+08	1.31507e+08	8.57281e+07	1.2865e+08	7.21623e+07	2.1419e+08	1.60189e+08	9.7301e+07	1.15025e+08	1.33658e+08	2.13229e+08	1.51268e+08	1.50426e+08	9.86682e+07	1.34997e+08	1.44104e+08	8.63939e+07	8.97372e+07	1.7746e+08	7.6304e+07	1.19273e+08	9.31801e+07	1.28021e+08	1.10694e+08	7.89676e+07	1.09966e+08	1.14129e+08	6.96224e+07	1.65631e+08	1.07797e+08	6.79665e+07	1.20868e+08	9.32977e+07	8.4701e+07	1.54983e+08	1.19858e+08	9.90047e+07	4.87003e+07	9.69793e+07	1.08352e+08	7.88291e+07	5.51874e+07	5.95305e+07	7.93762e+07	6.95842e+07	1.12544e+08	9.72248e+07	6.5936e+07	8.66377e+07	6.92958e+07	1.16651e+08	9.73478e+07	6.43035e+07	2.31884e+08	6.42184e+07	1.01544e+08	9.27013e+07	1.10123e+08	8.7623e+07	9.21216e+07	9.35669e+07	9.46887e+07	1.08885e+08	9.61042e+07	1.03823e+08	1.22118e+08	1.11969e+08	1.01018e+08	1.88745e+08	7.98545e+07	8.98881e+07	1.04556e+08	5.28103e+07	8.55598e+07	8.66821e+07	1.11903e+08	9.9456e+07	8.58403e+07	9.12312e+07	1.44158e+08	8.08695e+07	1.46877e+08	9.03979e+07	7.74015e+07	1.03963e+08	1.47529e+08	8.96866e+07	1.26423e+08	7.55615e+07	1.08597e+08	1.5647e+08	1.09264e+08	1.7569e+08	1.35933e+08	9.47191e+07	8.29007e+07	1.5792e+08	1.00877e+08	1.53073e+08	1.14078e+08	5.73527e+07	1.72469e+08	5.33012e+07	1.17742e+08	9.17824e+07	9.09446e+07	9.12497e+07	1.03181e+08	5.25031e+07	7.20208e+07
0.669_399.8295	NA	C H3 Cl O16 P2 S	399.829	0.669	NA	NA	NA	NA	NA	level5	NA	NA	NA	NA	NA	2.44985e+06	774436	610096	464433	792911	953528	816137	536342	1.32023e+06	744347	1.22321e+06	2.20705e+06	1.07615e+06	1.26949e+06	1.1631e+06	1.31817e+06	3.11301e+06	507840	639161	906643	803946	1.57922e+06	738220	1.1441e+06	960691	749987	2.12254e+06	750485	1.26947e+06	665256	1.3182e+06	700855	625200	536422	1.29425e+06	1.23624e+06	1.17844e+06	1.13232e+06	844489	1.18655e+06	1.16757e+06	1.59512e+06	454667	874392	1.03788e+06	1.52207e+06	1.28604e+06	966363	276081	866400	725414	907537	908335	851683	776023	1.56894e+06	715310	680138	916276	2.23345e+06	1.01244e+06	908839	1.6655e+06	1.21352e+06	762884	1.84307e+06	1.87999e+06	994641	443732	1.189e+06	1.54151e+06	966860	558098	469559	961958	760318	1.15987e+06	1.06176e+06	880014	1.49938e+06	1.09789e+06	1.25207e+06	769853	1.21266e+06	1.12766e+06	903268	1.28422e+06	599400	998718	936342	655250	688152	768821	300086	1.19148e+06	1.43126e+06	1.52003e+06	1.36341e+06	1.70701e+06	1.75621e+06	1.29486e+06	1.31528e+06	1.50561e+06	1.34425e+06	1.07008e+06	1.18395e+06	357503	1.21152e+06	1.39156e+06	889764	1.46273e+06	1.5129e+06	1.46245e+06	1.18579e+06	1.03301e+06	876361	1.20572e+06	1.70457e+06	984004	792729	1.51377e+06	984306	2.72763e+06	484266	1.18651e+06	1.49569e+06	2.09659e+06	1.64647e+06	1.86677e+06	884656	2.6954e+06	3.12911e+06
0.669_419.9395	NA	C6 H15 Cl N2 O9 P2 S2	419.94	0.669	NA	NA	NA	NA	NA	level5	NA	NA	NA	NA	NA	2.41121e+06	2.567e+06	2.94513e+06	3.83053e+06	1.74884e+06	3.11242e+06	2.17338e+06	1.76395e+06	1.95507e+06	2.11124e+06	1.72502e+06	1.53263e+06	2.76164e+06	5.13614e+06	2.01916e+06	2.08519e+06	3.46844e+06	2.97794e+06	2.55121e+06	2.38269e+06	3.17033e+06	1.21142e+06	1.79136e+06	1.42319e+06	3.1536e+06	2.5895e+06	1.57593e+06	2.83342e+06	2.63653e+06	2.08355e+06	3.34118e+06	2.28683e+06	4.43548e+06	1.30057e+06	2.54319e+06	3.04303e+06	3.12873e+06	1.90547e+06	3.01955e+06	4.02304e+06	2.76315e+06	1.7268e+06	1.28388e+06	2.32458e+06	2.89706e+06	2.74184e+06	1.3916e+06	4.16532e+06	1.43536e+06	2.93961e+06	1.54581e+06	3.50798e+06	3.18728e+06	3.29991e+06	3.91406e+06	1.57134e+06	1.87389e+06	2.74675e+06	1.87663e+06	1.15011e+06	1.51943e+06	2.32352e+06	1.94558e+06	3.2051e+06	1.31786e+06	1.49791e+06	1.92351e+06	2.86682e+06	2.24927e+06	2.07216e+06	2.36922e+06	2.36651e+06	4.48086e+06	3.28489e+06	1.26264e+06	2.66141e+06	1.77412e+06	3.26679e+06	1.37845e+06	2.22792e+06	2.91861e+06	2.52134e+06	1.55163e+06	2.89046e+06	2.97281e+06	2.05276e+06	2.00795e+06	1.58785e+06	2.80938e+06	2.18935e+06	2.32142e+06	1.93635e+06	2.57822e+06	2.27206e+06	3.34504e+06	1.338e+06	1.36353e+06	3.07696e+06	2.09099e+06	1.71134e+06	1.3682e+06	1.51958e+06	2.04032e+06	2.62384e+06	2.51826e+06	1.67641e+06	3.46036e+06	3.01282e+06	2.11291e+06	5.83995e+06	1.27861e+06	1.6389e+06	1.95983e+06	2.451e+06	1.11155e+06	2.62598e+06	1.5765e+06	2.18989e+06	1.42547e+06	1.53864e+06	1.96093e+06	2.18111e+06	1.65636e+06	1.74918e+06	1.4705e+06	2.30023e+06	1.02693e+06	1.94731e+06	998372	1.32371e+06	2.54508e+06	1.63292e+06
0.669_477.8977	NA	C5 H7 Cl N4 O16 S2	477.898	0.669	NA	NA	NA	NA	NA	level5	NA	NA	NA	NA	NA	1.04785e+06	661432	765626	1.19213e+06	863202	1.07786e+06	721992	523523	682780	812763	726950	544734	902623	1.23762e+06	617712	974890	859822	941834	786683	782067	832819	386122	759112	512528	924182	520898	522392	853299	830810	671394	1.07633e+06	670379	1.34451e+06	548812	920154	1.10277e+06	1.3276e+06	676977	1.14507e+06	1.49465e+06	1.03371e+06	542112	467671	625059	821722	598840	604142	1.40048e+06	744638	972986	671405	854541	803429	1.19975e+06	1.23313e+06	546484	532300	724820	696823	316088	427030	846024	561824	911531	848849	584242	699667	906942	756636	827925	810715	656992	1.06032e+06	1.17268e+06	539836	1.01549e+06	411803	890587	444432	804270	769642	824357	558440	928075	1.07876e+06	696628	640198	666658	876551	865659	613153	597108	934065	596549	1.18432e+06	390060	539397	979870	521312	519239	545253	415529	830999	699072	895374	575535	983064	898321	651276	1.78281e+06	1.01614e+06	595877	741755	920965	327930	786836	820217	564320	644818	473602	681869	874324	220079	825718	473555	809662	287159	815694	504245	360617	548344	338115
0.669_97.9876	NA	NA	97.9876	0.669	NA	NA	NA	NA	NA	level5	NA	NA	NA	NA	NA	376363	304088	219724	330158	315409	334060	405896	292621	292023	293390	248622	299471	810737	252781	299424	1.19286e+06	333379	319711	349693	261874	268378	432515	283693	227420	337223	261239	400052	237502	287942	374409	315928	241041	357343	283032	324698	614836	303262	231743	203769	377188	324362	262902	270310	262878	289752	375539	887435	386091	440356	265882	288961	706417	267243	253549	278256	249809	247032	441730	265647	260454	282888	229950	279712	252543	255322	294750	339302	263543	340716	238199	330521	405890	288123	338876	241852	356812	255271	805675	264981	411820	258713	436169	272497	293806	218478	888213	241585	392556	235444	299590	310418	251274	253078	307951	239293	283526	290752	810580	300386	333294	351354	282537	235610	315083	356180	280931	280630	801192	249596	338102	265851	285607	274098	267037	677021	281302	258395	279614	274566	297219	253420	387690	327440	300639	209432	286386	305826	293870	259807	316299	278983	365661
0.67_117.1139	[similar to: betaine; δmass: 0.0349 da]	NA	117.114	0.67	NA	NA	NA	NA	NA	level5	NA	NA	NA	NA	NA	3.31929e+07	2.37261e+07	3.20061e+07	6.35548e+07	5.38581e+07	4.98267e+07	4.3522e+07	3.41647e+07	3.12318e+07	6.94254e+07	1.296e+08	3.35721e+07	2.87498e+07	3.6719e+07	6.72752e+07	1.02505e+08	2.34234e+07	5.47912e+07	4.11398e+07	3.75128e+07	4.46727e+07	3.08704e+07	4.58218e+07	3.67922e+07	7.89045e+07	5.01886e+07	2.6988e+07	3.08267e+07	3.833e+07	6.42367e+07	1.31351e+07	4.32552e+07	9.3425e+07	4.98842e+07	7.18569e+07	2.41212e+07	4.11912e+07	2.65907e+07	2.51099e+07	6.24629e+07	1.50902e+08	3.62371e+07	3.72299e+07	4.10399e+07	5.47889e+07	2.82598e+07	3.09223e+07	5.02544e+07	6.80181e+07	5.4055e+07	7.57909e+07	9.93529e+07	4.01851e+07	4.03417e+07	5.14915e+07	4.97284e+07	2.04583e+07	6.90776e+07	6.03262e+07	6.36034e+07	6.0145e+07	6.32935e+07	4.13461e+07	2.4579e+07	4.747e+07	5.37089e+07	2.24541e+07	2.53428e+07	6.43332e+07	4.35509e+07	5.55266e+07	4.26346e+07	2.7127e+07	8.53368e+07	1.15191e+08	2.94075e+07	1.05879e+08	4.47334e+07	8.98089e+07	5.01059e+07	3.57009e+07	4.05416e+07	3.5609e+07	6.42215e+07	4.15568e+07	3.86982e+07	7.11013e+07	4.38134e+07	3.56976e+07	2.58629e+07	3.47333e+07	2.83164e+07	5.09839e+07	3.52404e+07	2.15829e+07	5.23555e+07	3.61334e+07	2.60789e+07	3.86953e+07	5.58959e+07	4.19886e+07	3.2791e+07	6.29909e+07	7.3291e+07	3.78516e+07	3.76759e+07	6.09573e+07	3.55557e+07	2.45173e+07	4.1835e+07	3.81287e+07	1.6194e+07	4.72782e+07	2.71192e+07	4.85366e+07	3.16828e+07	4.88985e+07	6.25729e+07	5.96356e+07	2.90979e+07	2.08432e+07	5.40827e+07	2.51769e+07	2.29122e+07	4.25902e+07	4.10236e+07	1.79382e+07	5.51784e+07	4.65738e+07	5.02685e+07	5.06413e+07	3.7547e+07
0.67_120.0423	D-(−)-threose	C4 H8 O4	120.042	0.67	NA	S388736	NA	NA	NA	level4	NA	NA	NA	NA	NA	7.67522e+07	1.01366e+08	3.94284e+07	8.8244e+07	7.89039e+07	9.45752e+07	6.26118e+07	6.1642e+07	6.43497e+07	6.88485e+07	5.72334e+07	6.14408e+07	4.85843e+07	4.56699e+07	6.65689e+07	5.2431e+07	6.68575e+07	6.99759e+07	5.71445e+07	6.24462e+07	6.11134e+07	5.71328e+07	6.78452e+07	6.26331e+07	5.68426e+07	6.59851e+07	6.20844e+07	5.99006e+07	6.99928e+07	5.24818e+07	7.18058e+07	5.47896e+07	9.24754e+07	7.40502e+07	8.65222e+07	4.88827e+07	7.32098e+07	6.50285e+07	5.19934e+07	5.3378e+07	7.3077e+07	5.86751e+07	5.74052e+07	6.72196e+07	6.35083e+07	6.25801e+07	5.99627e+07	6.66436e+07	5.5376e+07	4.75894e+07	7.91671e+07	5.3626e+07	5.41657e+07	6.71745e+07	6.00887e+07	5.75822e+07	6.07488e+07	5.2968e+07	5.65028e+07	5.15878e+07	5.35293e+07	5.24502e+07	6.82414e+07	4.72606e+07	6.68188e+07	6.99915e+07	5.67495e+07	7.45194e+07	6.09567e+07	5.28933e+07	6.54088e+07	5.51239e+07	5.91224e+07	5.40183e+07	5.77362e+07	1.05475e+08	5.56498e+07	6.40616e+07	5.70014e+07	5.61222e+07	5.21449e+07	4.8445e+07	6.71307e+07	5.87336e+07	5.74975e+07	5.76922e+07	5.97875e+07	7.38268e+07	5.04648e+07	6.58114e+07	7.33647e+07	5.08516e+07	5.1046e+07	5.61214e+07	4.58685e+07	6.8867e+07	6.43679e+07	5.76991e+07	7.11316e+07	6.80313e+07	6.29145e+07	7.71829e+07	5.81351e+07	8.25349e+07	6.24178e+07	5.87287e+07	5.73134e+07	6.10802e+07	5.76184e+07	5.40438e+07	6.76149e+07	6.15301e+07	7.1995e+07	6.76673e+07	8.48438e+07	6.69393e+07	6.65709e+07	5.9193e+07	6.80576e+07	5.32573e+07	7.00272e+07	7.16758e+07	7.54084e+07	7.95045e+07	5.38584e+07	6.3008e+07	6.97752e+07	6.50164e+07	6.66464e+07	7.06743e+07	5.07657e+07	8.10032e+07
0.67_157.0505	NA	NA	157.05	0.67	NA	NA	NA	NA	NA	level5	NA	NA	NA	NA	NA	177999	147092	122245	169559	145788	153803	131115	135319	146462	144610	128054	130140	145358	175426	136255	138111	174266	125352	141744	119436	155069	135380	141896	143592	138254	135509	147896	149081	143560	132267	144872	144521	158082	142277	141404	148854	156975	138958	135757	147944	143903	133138	120581	139361	137469	143231	138549	158461	120811	142830	138851	137503	143822	151116	149363	143051	127003	151531	144866	118106	138624	129047	142338	153999	133931	130629	127661	142283	142547	126309	142296	125703	141907	139667	109165	137275	114750	145235	114591	149175	140656	130590	127828	149168	136935	129711	139359	125839	144966	150047	151892	115597	143826	133419	143195	134681	141735	6.71991e+06	139163	139842	141188	141768	134997	155797	141956	135122	132743	149312	136491	167641	141536	149768	143190	155088	158492	145480	138804	139105	141173	126942	139331	139797	142712	134348	120597	145153	129720	133357	130917	132233	142728	145658
0.67_162.0527	Diethylpyrocarbonate	C6 H10 O5	162.053	0.67	C11592	S2943	HMDB0032873	45	NA	level4	Organic acids and derivatives	Organic carbonic acids and derivatives	null	Organic acids	NULL	6.80292e+07	8.3364e+07	3.12359e+07	7.92797e+07	8.64014e+07	7.71293e+07	4.82053e+07	4.48752e+07	5.15989e+07	5.88328e+07	4.67073e+07	4.95221e+07	3.77555e+07	3.53532e+07	5.78629e+07	4.67615e+07	5.8464e+07	5.59696e+07	4.93926e+07	5.3468e+07	4.58718e+07	5.1249e+07	5.79939e+07	5.99809e+07	4.72225e+07	5.259e+07	5.66793e+07	4.57668e+07	6.14859e+07	4.52727e+07	5.85402e+07	4.888e+07	7.7571e+07	5.57724e+07	8.14427e+07	4.19183e+07	7.10506e+07	5.3479e+07	4.79483e+07	4.72922e+07	5.95773e+07	5.26711e+07	4.48016e+07	6.31372e+07	5.334e+07	5.08492e+07	5.29464e+07	5.60075e+07	4.57426e+07	3.92578e+07	6.67448e+07	4.3413e+07	4.95729e+07	5.83256e+07	5.39969e+07	4.87644e+07	5.25152e+07	4.68885e+07	4.61236e+07	4.69903e+07	5.27022e+07	4.45925e+07	5.83121e+07	4.06348e+07	4.72704e+07	5.5334e+07	4.75002e+07	6.10998e+07	5.22917e+07	4.30897e+07	4.93154e+07	4.47294e+07	5.32136e+07	4.42839e+07	4.23478e+07	7.89668e+07	4.39689e+07	5.1012e+07	4.64324e+07	5.08226e+07	4.63956e+07	4.33666e+07	5.1062e+07	5.18469e+07	5.36457e+07	4.90179e+07	4.9114e+07	2.51197e+07	4.2245e+07	5.31418e+07	6.39535e+07	4.85916e+07	4.40031e+07	5.11787e+07	3.56602e+07	5.65397e+07	5.94557e+07	5.16141e+07	6.19874e+07	5.87303e+07	5.21618e+07	6.72342e+07	5.06689e+07	6.58026e+07	5.47541e+07	5.06687e+07	4.99655e+07	5.54766e+07	5.25872e+07	5.16719e+07	5.81371e+07	5.34501e+07	6.30568e+07	5.66573e+07	6.30561e+07	5.30754e+07	5.34442e+07	5.38477e+07	6.90588e+07	4.81878e+07	6.10264e+07	6.51433e+07	6.32347e+07	7.03104e+07	4.17606e+07	5.99784e+07	6.46331e+07	5.12661e+07	5.13746e+07	6.23406e+07	4.54384e+07	7.05623e+07
0.67_204.0612	NA	C4 H8 N6 O4	204.061	0.67	NA	NA	NA	14.9	NA	level5	NA	NA	NA	NA	NA	6.28191e+07	2.94815e+07	1.11126e+06	4.17902e+07	2.19881e+07	1.49825e+06	5.93854e+06	665172	342265	715985	616838	394751	526920	400694	462929	655645	473476	710412	467998	895128	680615	533926	576517	2.70302e+06	1.24921e+06	380058	328659	3.69449e+06	622173	1.67674e+06	1.32029e+06	2.48218e+06	1.64968e+07	346225	2.83344e+06	1.37451e+06	541658	2.52528e+06	5.96968e+06	742092	768680	1.09501e+06	2.36289e+06	2.20616e+06	539950	1.69071e+06	2.81046e+06	499605	576981	2.15452e+06	1.65496e+06	876442	441536	743997	600739	361868	5.65397e+06	931706	744701	648861	828824	918286	754625	2.41809e+06	380949	837715	1.52847e+06	474053	676683	860984	706938	433123	623940	5.70704e+06	734818	2.0694e+07	808641	1.06424e+06	1.98428e+06	783977	1.31802e+06	1.1944e+06	5.17575e+06	608706	3.73468e+06	733482	2.70699e+06	5.09124e+07	609560	1.05491e+06	1.08195e+07	1.19017e+06	798097	1.67396e+06	1.1095e+06	691674	749542	1.50726e+06	807677	746767	698715	1.30252e+06	984573	994681	510210	617150	546582	615292	709088	955779	501743	604741	462720	523879	519840	548442	475415	741549	1.57511e+06	636374	764733	1.43974e+06	378139	768822	1.36492e+06	470183	1.10769e+06	434150	541584	835311	1.38598e+06	331546
0.67_226.0062	NA	C4 H6 N2 O9	226.006	0.67	NA	NA	NA	NA	NA	level5	NA	NA	NA	NA	NA	4.43418e+06	7.83111e+06	9.48208e+06	1.08403e+07	6.66946e+06	5.71024e+06	5.78442e+06	5.42804e+06	5.29093e+06	7.57346e+06	6.38768e+06	6.37923e+06	1.00044e+07	1.94813e+07	7.7089e+06	8.13775e+06	1.30522e+07	8.11776e+06	8.71636e+06	9.02581e+06	8.66716e+06	4.85196e+06	6.78326e+06	3.98614e+06	9.00132e+06	7.14681e+06	4.65314e+06	7.51936e+06	7.99227e+06	5.80986e+06	1.04102e+07	5.06288e+06	1.4685e+07	4.09955e+06	7.24709e+06	8.42808e+06	9.47847e+06	4.57923e+06	7.7619e+06	1.19303e+07	9.3378e+06	5.64386e+06	3.66233e+06	6.08754e+06	7.90874e+06	7.80386e+06	6.22156e+06	1.12552e+07	3.98191e+06	8.76084e+06	4.28782e+06	9.97847e+06	9.06384e+06	9.04254e+06	1.03931e+07	5.66407e+06	4.97548e+06	9.22786e+06	6.02437e+06	5.70398e+06	4.94766e+06	6.43047e+06	6.72281e+06	1.16235e+07	4.04934e+06	4.88287e+06	6.06245e+06	6.26218e+06	4.96388e+06	7.1737e+06	7.46125e+06	7.68118e+06	1.22898e+07	8.87509e+06	4.69885e+06	7.79103e+06	5.77017e+06	8.66321e+06	3.5446e+06	7.8304e+06	8.9935e+06	6.84627e+06	3.72332e+06	8.5192e+06	6.67674e+06	7.10777e+06	6.07595e+06	3.73544e+06	8.42296e+06	6.89908e+06	5.18725e+06	5.76695e+06	7.09205e+06	6.3063e+06	1.26373e+07	6.06464e+06	5.80785e+06	9.75429e+06	8.54125e+06	6.6972e+06	5.91815e+06	4.69897e+06	5.89654e+06	7.69412e+06	8.96111e+06	4.90117e+06	1.21787e+07	9.36927e+06	4.80321e+06	1.61313e+07	3.73595e+06	6.32004e+06	5.20591e+06	9.38473e+06	4.53628e+06	8.02945e+06	5.52272e+06	7.03888e+06	4.08255e+06	5.66901e+06	6.18371e+06	5.80654e+06	7.77445e+06	7.72355e+06	6.20241e+06	6.70425e+06	4.04071e+06	5.22185e+06	2.46619e+06	6.06957e+06	9.70142e+06	1.10393e+07
0.67_237.085	Fructosylglycine	C8 H15 N O7	237.085	0.67	NA	S2339006	HMDB0060278	NA	NA	level4	Organic acids and derivatives	Carboxylic acids and derivatives	Amino acids, peptides, and analogues	Amino acids, peptides, and analogues	NA	805507	645293	4.15629e+06	1.68258e+06	1.09274e+06	1.44076e+06	894539	1.11102e+06	815222	646629	1.00012e+06	1.11314e+06	1.28986e+06	639102	832285	1.2195e+06	1.41654e+06	1.75886e+06	1.13353e+06	1.09529e+06	1.31449e+06	840607	773469	5.27073e+06	729399	1.10992e+06	824548	983666	1.72259e+06	1.31301e+06	748596	1.04997e+06	1.11633e+06	1.32004e+06	1.19753e+06	1.05051e+06	1.49155e+06	703498	554131	1.12896e+06	1.13184e+06	1.04164e+06	562777	730066	799458	517425	841039	772911	1.26459e+06	851614	1.48016e+06	877622	615105	926281	836569	1.05181e+06	991955	611786	864658	791313	669982	957915	706455	1.04088e+06	648656	588519	740142	543114	1.94248e+06	533165	2.22333e+06	1.95114e+06	1.19739e+06	1.17729e+06	501736	1.83761e+06	1.31552e+06	870195	959476	861799	1.57202e+06	967479	812506	1.11827e+06	1.24443e+06	1.21402e+06	821893	1.05201e+06	2.61762e+06	710239	3.17769e+06	1.0868e+06	605555	1.37465e+06	918813	1.02452e+06	803153	1.7789e+06	1.88202e+06	839110	486703	909831	680195	694184	974199	1.26731e+06	1.20373e+06	1.64392e+06	916851	782712	706809	773312	1.13457e+06	1.04344e+06	5.49386e+06	872683	695084	997203	2.24008e+06	1.10497e+06	717937	857182	880066	1.16877e+06	772338	756336	847978	776912	1.19873e+06	679048	1.2378e+06	877289
0.67_260.004	NA	C5 H9 Cl N2 O8	260.004	0.67	NA	NA	NA	NA	NA	level5	NA	NA	NA	NA	NA	5.65758e+07	4.00268e+07	2.36998e+07	4.72677e+07	3.49905e+07	6.61054e+07	3.73889e+07	3.99648e+07	3.92599e+07	3.53396e+07	2.47657e+07	2.05943e+07	2.77045e+07	2.65252e+07	3.34014e+07	4.34061e+07	2.80635e+07	5.17048e+07	2.79129e+07	3.8488e+07	3.58332e+07	2.54671e+07	3.95673e+07	6.32841e+07	2.5974e+07	3.42216e+07	2.52867e+07	8.00465e+07	4.7474e+07	4.57428e+07	3.89617e+07	5.12707e+07	3.48701e+07	5.13535e+07	4.25165e+07	3.43094e+07	4.33812e+07	4.97723e+07	3.63794e+07	3.49966e+07	5.62223e+07	2.80055e+07	3.88949e+07	3.6073e+07	3.64881e+07	4.29771e+07	2.26894e+07	3.64242e+07	3.91736e+07	2.79926e+07	4.07827e+07	3.1432e+07	2.62431e+07	4.09056e+07	3.20554e+07	3.19652e+07	3.39867e+07	3.93702e+07	3.72365e+07	2.01373e+07	4.1664e+07	3.71949e+07	3.19775e+07	2.55116e+07	2.3913e+07	2.76906e+07	2.69938e+07	3.39872e+07	3.80547e+07	2.82268e+07	2.58523e+07	2.56483e+07	4.10154e+07	4.61576e+07	2.27752e+07	4.67171e+07	2.31932e+07	3.6894e+07	3.22991e+07	3.80337e+07	3.2816e+07	3.38265e+07	3.59914e+07	3.38688e+07	4.25546e+07	3.00827e+07	3.48814e+07	4.31873e+07	4.64544e+07	3.61802e+07	5.36572e+07	2.86919e+07	3.48255e+07	3.59576e+07	1.9659e+07	2.55522e+07	2.9353e+07	3.63593e+07	3.21627e+07	2.8952e+07	3.73143e+07	4.64845e+07	2.61392e+07	4.09736e+07	3.25795e+07	3.31141e+07	3.35083e+07	5.8378e+07	3.35516e+07	3.70426e+07	2.48408e+07	3.80565e+07	4.77717e+07	3.76383e+07	6.65884e+07	4.823e+07	3.68664e+07	2.8653e+07	4.66295e+07	2.80473e+07	4.92787e+07	3.38684e+07	1.98114e+07	4.08849e+07	2.04736e+07	3.8104e+07	3.33928e+07	3.24621e+07	3.55149e+07	2.46597e+07	1.8502e+07	1.66528e+07
0.67_365.8845	NA	C4 H8 Cl N6 P S5	365.885	0.67	NA	NA	NA	NA	NA	level5	NA	NA	NA	NA	NA	5.24028e+07	1.36164e+07	7.2682e+06	9.03301e+06	1.90187e+07	1.73964e+07	1.80948e+07	1.71726e+07	1.86689e+07	1.93544e+07	2.1379e+07	1.92738e+07	1.29974e+07	1.24096e+07	1.3395e+07	2.13034e+07	1.04902e+07	1.81201e+07	1.59166e+07	1.29382e+07	1.53174e+07	1.55201e+07	1.91875e+07	1.70955e+07	1.52488e+07	2.02605e+07	1.53269e+07	2.06918e+07	1.65923e+07	1.87316e+07	1.9847e+07	2.55702e+07	1.11877e+07	2.28983e+07	1.76052e+07	2.18808e+07	1.45473e+07	2.06381e+07	1.96336e+07	1.96202e+07	1.60129e+07	1.71084e+07	1.62856e+07	2.04867e+07	1.56285e+07	1.71647e+07	1.77639e+07	1.89214e+07	1.61651e+07	1.96232e+07	1.57227e+07	1.84618e+07	1.56405e+07	1.68106e+07	2.1018e+07	1.74455e+07	1.90386e+07	1.61788e+07	1.98197e+07	1.47706e+07	1.94273e+07	2.25324e+07	1.72336e+07	1.38756e+07	1.5436e+07	1.74335e+07	1.63456e+07	1.62559e+07	2.20048e+07	1.57328e+07	1.90738e+07	1.60603e+07	1.54467e+07	2.29429e+07	1.5036e+07	1.38348e+07	1.71805e+07	1.67664e+07	1.67178e+07	1.91632e+07	1.85207e+07	2.08637e+07	2.01625e+07	1.98502e+07	2.11809e+07	1.48559e+07	2.01029e+07	2.00693e+07	2.50353e+07	1.99032e+07	2.47557e+07	1.7101e+07	2.06597e+07	1.38798e+07	1.07841e+07	1.3349e+07	1.67806e+07	1.75025e+07	1.45466e+07	1.49864e+07	1.90924e+07	1.82065e+07	2.07431e+07	1.44934e+07	1.3837e+07	2.36346e+07	1.2895e+07	1.76906e+07	1.67282e+07	1.44447e+07	1.82922e+07	2.20398e+07	2.48452e+07	2.13725e+07	1.96808e+07	2.1225e+07	1.98523e+07	1.91639e+07	2.03676e+07	1.54845e+07	1.32668e+07	1.7562e+07	1.09206e+07	9.36519e+06	1.06176e+07	1.82871e+07	2.23763e+07	1.52272e+07	2.16488e+07	7.02749e+06	1.29323e+07	6.4235e+06
0.67_381.8584	NA	C5 H9 Cl N4 P2 S5	381.858	0.67	NA	NA	NA	NA	NA	level5	NA	NA	NA	NA	NA	2.19626e+07	8.71556e+06	5.39081e+06	6.32277e+06	9.19227e+06	6.91307e+06	5.52422e+06	8.21722e+06	1.049e+07	7.56828e+06	8.67818e+06	1.26765e+07	8.37175e+06	1.03587e+07	8.51624e+06	9.14442e+06	1.31203e+07	6.64381e+06	9.4112e+06	5.89382e+06	8.77728e+06	1.03864e+07	7.91452e+06	9.48976e+06	9.28956e+06	8.31501e+06	1.17163e+07	8.61605e+06	8.12568e+06	5.90079e+06	8.51802e+06	8.37646e+06	4.72887e+06	9.57054e+06	9.58208e+06	1.11979e+07	9.85784e+06	1.01383e+07	8.45766e+06	9.84634e+06	9.82152e+06	1.17254e+07	8.00434e+06	9.18461e+06	8.84077e+06	9.72907e+06	9.05562e+06	3.73472e+06	6.96834e+06	1.04546e+07	4.26652e+06	9.09799e+06	7.94755e+06	5.88914e+06	6.41438e+06	1.03004e+07	7.5547e+06	4.83387e+06	9.56382e+06	1.30836e+07	7.78823e+06	9.20062e+06	1.10294e+07	7.35847e+06	7.22609e+06	1.17081e+07	9.0939e+06	8.83382e+06	9.41254e+06	9.26522e+06	1.01491e+07	6.91737e+06	7.6388e+06	8.26182e+06	7.8092e+06	6.94525e+06	8.9699e+06	7.38649e+06	7.74187e+06	8.61905e+06	9.59943e+06	1.07548e+07	8.83597e+06	8.89096e+06	1.03818e+07	7.55205e+06	9.88992e+06	7.63659e+06	1.10032e+07	9.53847e+06	9.38061e+06	7.41061e+06	1.09898e+07	5.7045e+06	7.54401e+06	9.09022e+06	1.14169e+07	9.98728e+06	7.88462e+06	1.21695e+07	9.14718e+06	9.88423e+06	1.12072e+07	8.80806e+06	1.07395e+07	9.39116e+06	7.05678e+06	8.07562e+06	8.85915e+06	8.07134e+06	1.13962e+07	1.09655e+07	1.0342e+07	9.06383e+06	1.08275e+07	8.84947e+06	1.04428e+07	1.0633e+07	9.9577e+06	8.58172e+06	1.04741e+07	9.36284e+06	1.07545e+07	7.03916e+06	7.83619e+06	1.02684e+07	1.05512e+07	1.19669e+07	1.36161e+07	6.32156e+06	1.0999e+07	1.01341e+07
0.67_435.9133	NA	C7 H6 Cl N4 O12 P S	435.913	0.67	NA	NA	NA	NA	NA	level5	NA	NA	NA	NA	NA	989178	1.85865e+06	1.86349e+06	1.86895e+06	1.22857e+06	1.58167e+06	766104	978109	1.12123e+06	1.39212e+06	1.10607e+06	1.25182e+06	1.93557e+06	3.89627e+06	1.47646e+06	1.43805e+06	3.05062e+06	1.36302e+06	1.47149e+06	1.68937e+06	1.91656e+06	973442	1.06997e+06	1.0291e+06	1.66208e+06	953333	1.80051e+06	1.41829e+06	1.42343e+06	825977	2.15954e+06	963825	2.4466e+06	681919	1.71663e+06	1.54399e+06	1.46458e+06	1.01111e+06	1.57259e+06	1.68342e+06	2.06088e+06	1.18201e+06	767488	1.11039e+06	1.23105e+06	1.45791e+06	1.01768e+06	2.3707e+06	443946	1.55572e+06	1.02812e+06	1.77434e+06	1.82509e+06	1.45445e+06	1.86708e+06	1.135e+06	836277	1.47327e+06	1.09443e+06	1.06113e+06	859744	917577	1.51188e+06	2.51297e+06	1.09792e+06	1.30184e+06	1.55061e+06	1.313e+06	1.17116e+06	2.01813e+06	1.64805e+06	1.51396e+06	2.31165e+06	1.47687e+06	828138	1.14956e+06	946959	1.43767e+06	649200	1.56324e+06	1.76256e+06	1.31153e+06	805939	1.78255e+06	1.30446e+06	1.31142e+06	1.09186e+06	602881	1.19935e+06	1.31066e+06	948089	799401	1.46877e+06	897998	2.62802e+06	1.07213e+06	1.28715e+06	2.13247e+06	2.00161e+06	1.34754e+06	1.11331e+06	841490	1.30188e+06	1.89603e+06	1.76531e+06	654477	2.00485e+06	2.54124e+06	1.26443e+06	2.99305e+06	1.167e+06	862241	957721	1.63607e+06	747184	1.31249e+06	793520	1.26764e+06	752062	956928	1.46519e+06	1.22589e+06	1.96358e+06	1.36261e+06	1.04123e+06	1.81895e+06	623517	1.25707e+06	663798	952903	2.36048e+06	2.56151e+06
0.67_503.9004	NA	C4 H15 Cl N4 O12 P2 S3	503.9	0.67	NA	NA	NA	NA	NA	level5	NA	NA	NA	NA	NA	751599	1.17487e+06	1.13117e+06	1.13243e+06	754755	934605	600663	485093	777588	752952	701600	1.06408e+06	1.58259e+06	2.92557e+06	884050	764317	2.39379e+06	923513	961961	1.10105e+06	1.09896e+06	549030	717057	573911	1.18328e+06	803782	808170	863042	1.21183e+06	437646	1.02954e+06	508990	1.64802e+06	395943	752571	830318	1.25373e+06	724898	905016	1.24317e+06	1.1849e+06	675275	545703	714046	806744	1.03181e+06	863498	1.4005e+06	423611	971557	435125	1.00371e+06	1.08074e+06	858087	1.23637e+06	718540	681495	1.12134e+06	820343	718794	437365	688487	894485	1.68185e+06	634254	653689	903594	812232	775697	1.12817e+06	942013	807774	1.4641e+06	729626	653880	1.18722e+06	446691	880361	408492	738320	1.11396e+06	677003	481186	935463	1.13208e+06	974321	733344	397797	865835	705357	674747	436643	937994	554610	2.11966e+06	700440	762672	1.09507e+06	1.38247e+06	1.11131e+06	626668	610147	930674	1.15284e+06	643637	451256	1.52575e+06	1.44269e+06	581080	2.09846e+06	766451	653481	628181	1.23742e+06	536612	896093	674584	1.05195e+06	533509	639926	860942	834471	1.90382e+06	758032	741325	950191	485568	905047	449450	731385	1.89359e+06	1.68918e+06
0.67_571.8891	NA	NA	571.889	0.67	NA	NA	NA	NA	NA	level5	NA	NA	NA	NA	NA	579513	645438	577969	647233	427271	495459	372518	426325	492437	529810	527198	564049	609008	1.98702e+06	515448	480065	1.17777e+06	447801	603141	707653	537135	342605	356528	203672	692583	374230	638145	845777	499630	199688	792580	371602	975984	117280	514974	625892	581193	363187	686598	872195	724246	398674	406532	356372	512437	601906	496419	599898	340187	671286	338181	505625	697621	604969	748783	521616	369011	674952	379408	434622	350932	474125	530069	1.35987e+06	406144	584724	607950	423446	340748	616655	559267	522054	1.08317e+06	446092	449851	489879	428243	601951	248112	580675	788809	468802	248674	650619	620038	492008	362982	221288	493334	480456	282950	288718	520655	328761	852510	392718	437765	748914	621445	511515	291558	297654	578615	453417	667625	280647	833712	798494	517611	967015	292119	334841	512869	663559	217584	467338	251914	446760	262392	369244	443775	403013	713613	728600	353803	586079	73383.6	608995	310759	324284	721935	1.0151e+06
0.67_90.0549	NA	NA	90.0549	0.67	NA	NA	NA	NA	NA	level5	NA	NA	NA	NA	NA	2.93323e+06	4.16516e+06	1.38597e+06	4.75144e+06	3.39178e+06	4.48519e+06	2.09975e+06	2.39904e+06	2.76913e+06	2.40388e+06	2.02759e+06	2.12487e+06	1.29586e+06	1.42495e+06	4.22077e+06	2.49373e+06	2.29826e+06	3.62683e+06	1.43463e+06	2.13368e+06	3.37856e+06	2.47462e+06	3.14603e+06	1.87542e+06	2.53365e+06	2.8538e+06	3.05389e+06	3.0659e+06	2.17594e+06	1.6973e+06	3.02647e+06	1.59985e+06	5.701e+06	2.59076e+06	2.873e+06	1.70632e+06	3.88128e+06	2.83898e+06	2.56415e+06	3.5481e+06	3.59087e+06	1.81703e+06	2.09789e+06	1.96527e+06	2.91044e+06	3.10088e+06	2.52673e+06	2.90551e+06	2.121e+06	1.724e+06	3.70153e+06	2.69919e+06	1.66933e+06	3.52696e+06	3.12852e+06	2.36565e+06	2.34123e+06	2.35218e+06	2.42186e+06	2.19802e+06	2.2983e+06	2.38469e+06	3.10884e+06	1.62781e+06	1.82272e+06	2.00231e+06	2.20361e+06	2.31065e+06	2.01708e+06	2.37642e+06	3.1831e+06	1.92543e+06	3.29783e+06	2.55422e+06	1.70352e+06	4.17537e+06	1.95528e+06	2.4355e+06	1.43037e+06	2.43388e+06	1.74981e+06	2.22615e+06	2.72626e+06	3.44522e+06	2.66764e+06	1.93374e+06	2.65263e+06	2.18607e+06	1.86784e+06	2.02997e+06	2.99895e+06	1.76383e+06	2.17905e+06	2.74172e+06	2.75804e+06	3.76483e+06	2.35712e+06	2.81065e+06	2.23139e+06	3.39625e+06	1.9872e+06	3.42485e+06	2.41927e+06	3.67159e+06	2.64198e+06	1.84641e+06	3.93219e+06	3.08e+06	1.80612e+06	4.04934e+06	2.25699e+06	2.54899e+06	2.77642e+06	2.33229e+06	3.17315e+06	2.27548e+06	2.16656e+06	2.15216e+06	2.70008e+06	2.4959e+06	2.29469e+06	2.88373e+06	4.1196e+06	3.67482e+06	1.26345e+06	2.34798e+06	2.83421e+06	2.52513e+06	2.07978e+06	2.6461e+06	1.33329e+06	2.72714e+06
0.671_114.0316	4-hydroxy-5-methylfuran-3(2h)-one	C5 H6 O3	114.032	0.671	NA	S3757733	HMDB0031859	NA	NA	level4	Organoheterocyclic compounds	Dihydrofurans	Furanones	Furanones	NA	3.74189e+07	4.96747e+07	1.82434e+07	7.05036e+06	3.96282e+07	4.69472e+07	2.27055e+08	2.36485e+07	3.08059e+07	2.63736e+07	2.78456e+07	3.07751e+07	2.64246e+07	2.35121e+07	2.34309e+08	2.66976e+07	3.41731e+07	3.35103e+07	2.73001e+07	2.06135e+08	3.18979e+07	2.83468e+07	2.95969e+07	2.59903e+07	2.95109e+07	3.1004e+07	3.18858e+07	2.78545e+07	3.19137e+07	2.57702e+07	3.19928e+07	2.79687e+07	4.31407e+07	4.15591e+07	4.25038e+07	2.37655e+07	3.7764e+07	3.24804e+07	2.66231e+07	2.60358e+07	3.63276e+07	2.83425e+07	4.68171e+07	3.34655e+07	3.09721e+07	3.03068e+07	3.24228e+07	3.23378e+07	5.50484e+07	2.41154e+07	4.28516e+07	2.65209e+07	2.35483e+07	3.64408e+07	2.8792e+07	2.90805e+07	2.10584e+07	5.60815e+07	3.11858e+07	2.41738e+07	2.74594e+07	2.53073e+07	3.85629e+07	2.3484e+07	2.82655e+07	2.66417e+07	2.81043e+07	3.50863e+07	2.90095e+07	2.55225e+07	3.22897e+07	2.77862e+07	1.81339e+08	2.5749e+07	9.48724e+07	4.722e+07	2.84739e+07	2.91668e+07	1.76809e+08	2.87321e+07	2.68352e+07	2.37034e+07	2.8804e+07	2.26425e+07	2.90173e+07	1.3286e+08	2.9356e+07	3.13089e+07	2.53538e+07	3.17437e+07	3.86574e+07	2.44496e+07	2.65025e+07	3.033e+07	3.24369e+07	3.48607e+07	3.10891e+07	2.77507e+07	3.33377e+07	3.86775e+07	3.05587e+07	4.07804e+07	2.82452e+07	3.96783e+07	2.98325e+07	2.88555e+07	7.31154e+07	1.51031e+08	2.99253e+07	2.77278e+07	3.63597e+07	3.31642e+07	3.52582e+07	3.39934e+07	3.76625e+07	3.07069e+07	3.49093e+07	2.84777e+07	3.68458e+07	2.5596e+08	3.52038e+07	3.65776e+07	3.89569e+07	3.852e+07	2.47037e+07	3.15592e+07	3.56186e+07	3.20522e+07	3.23406e+07	1.00659e+08	2.47463e+07	4.20272e+07
0.671_132.0422	Glutaric acid	C5 H8 O4	132.042	0.671	C00489	S723	HMDB0000661	NA	NA	level4	Organic acids and derivatives	Carboxylic acids and derivatives	Dicarboxylic acids and derivatives	Organic acids	map00071 Fatty acid degradation; map00310 Lysine degradation; map01100 Metabolic pathways; map01120 Microbial metabolism in diverse environments	4.72089e+07	6.08082e+07	2.3389e+07	5.55943e+07	4.9483e+07	6.13876e+07	3.58885e+07	3.87404e+07	4.04077e+07	4.05216e+07	3.67764e+07	3.72479e+07	2.75604e+07	3.02235e+07	3.98412e+07	3.42645e+07	4.36376e+07	4.35831e+07	3.55888e+07	3.71447e+07	3.96494e+07	3.65498e+07	4.379e+07	3.6132e+07	3.7557e+07	3.99258e+07	3.87943e+07	3.65742e+07	4.30703e+07	3.35345e+07	3.91188e+07	3.55536e+07	5.39598e+07	4.3258e+07	5.5255e+07	2.99982e+07	4.78301e+07	4.33879e+07	3.40028e+07	3.36614e+07	4.64438e+07	3.51952e+07	3.76734e+07	4.17195e+07	4.03674e+07	3.80998e+07	3.88479e+07	4.07337e+07	3.51407e+07	3.21815e+07	5.09279e+07	3.35889e+07	3.39944e+07	4.13926e+07	3.7274e+07	3.71349e+07	3.49948e+07	3.51077e+07	3.65941e+07	3.08609e+07	3.45327e+07	3.29101e+07	4.55684e+07	2.91078e+07	3.72404e+07	4.19337e+07	3.63932e+07	4.77525e+07	3.84319e+07	3.20125e+07	4.13456e+07	3.47451e+07	3.90453e+07	3.32533e+07	3.3313e+07	6.06399e+07	3.6087e+07	3.84288e+07	3.64341e+07	3.62583e+07	3.39296e+07	2.99059e+07	3.76278e+07	3.61954e+07	3.72107e+07	3.59821e+07	3.78931e+07	3.82386e+07	3.28381e+07	4.00152e+07	4.72855e+07	3.25383e+07	3.4154e+07	3.56193e+07	2.73076e+07	4.20342e+07	3.83963e+07	3.56222e+07	4.40972e+07	4.40851e+07	3.85407e+07	5.24187e+07	3.55466e+07	5.34512e+07	3.74224e+07	3.62057e+07	3.51255e+07	3.97762e+07	3.85006e+07	3.5923e+07	4.45481e+07	4.00092e+07	4.41217e+07	4.25953e+07	5.1072e+07	4.21473e+07	4.38798e+07	3.73539e+07	4.65068e+07	3.82992e+07	4.39939e+07	4.56461e+07	4.82707e+07	4.92334e+07	3.1839e+07	3.87069e+07	4.57184e+07	4.15489e+07	4.36888e+07	4.62044e+07	3.17317e+07	5.09918e+07
0.671_155.0698	L-histidine	C6 H9 N3 O2	155.07	0.671	C00135	BGI17	HMDB0000177	97.1	95.1	level1	Peptides	Amino acids	Common amino acids [Fig]	Amino acids	map00340 Histidine metabolism; map00410 beta-Alanine metabolism; map00970 Aminoacyl-tRNA biosynthesis; map01060 Biosynthesis of plant secondary metabolites; map01065 Biosynthesis of alkaloids derived from histidine and purine; map01100 Metabolic pathways; map01110 Biosynthesis of secondary metabolites; map01230 Biosynthesis of amino acids; map02010 ABC transporters; map04974 Protein digestion and absorption; map05230 Central carbon metabolism in cancer	4.33373e+07	3.51375e+07	1.26195e+08	8.47308e+07	6.87153e+07	6.602e+07	3.76152e+07	3.70421e+07	4.25025e+07	6.95671e+07	1.34593e+08	4.78724e+07	3.51436e+07	4.37504e+07	6.76161e+07	1.26115e+08	2.3441e+07	6.34277e+07	4.46342e+07	5.26179e+07	5.07685e+07	3.65991e+07	8.80149e+07	4.09021e+07	9.32712e+07	4.99173e+07	3.92049e+07	3.70862e+07	5.21155e+07	8.60315e+07	2.13723e+07	5.44403e+07	1.11954e+08	5.26676e+07	9.63484e+07	5.20513e+07	5.94466e+07	4.33546e+07	4.09237e+07	7.75794e+07	1.70793e+08	5.55509e+07	4.96825e+07	5.59422e+07	6.8123e+07	3.99185e+07	4.9529e+07	6.90262e+07	6.4654e+07	6.54181e+07	8.16005e+07	1.12767e+08	5.43707e+07	4.62565e+07	6.82019e+07	6.25544e+07	8.71332e+07	6.99441e+07	6.34303e+07	8.03864e+07	7.65901e+07	7.59181e+07	5.24814e+07	3.84461e+07	5.94325e+07	4.8154e+07	4.56393e+07	4.46545e+07	7.47087e+07	6.08551e+07	6.07257e+07	5.28779e+07	3.50386e+07	9.19421e+07	1.03352e+08	4.37539e+07	9.39635e+07	6.0625e+07	6.90248e+07	6.37502e+07	3.64486e+07	5.44583e+07	9.17366e+07	6.56727e+07	5.47054e+07	3.75909e+07	8.56698e+07	6.69187e+07	4.95071e+07	4.8912e+07	4.43989e+07	4.14851e+07	5.66408e+07	6.85372e+07	8.4385e+07	5.35901e+07	5.18138e+07	3.60895e+07	5.13264e+07	6.18363e+07	5.02224e+07	4.73047e+07	7.86501e+07	8.7123e+07	4.85874e+07	5.05047e+07	6.56457e+07	3.85255e+07	3.70085e+07	5.68571e+07	5.30106e+07	7.11524e+07	6.1989e+07	4.09447e+07	4.70855e+07	3.95258e+07	5.6616e+07	6.81216e+07	7.19234e+07	4.69881e+07	3.08675e+07	6.49249e+07	4.05539e+07	3.74349e+07	8.97089e+07	5.28289e+07	1.01729e+08	7.59041e+07	5.41259e+07	8.94184e+07	5.46382e+07	5.9636e+07
0.671_157.035	NA	NA	157.035	0.671	NA	NA	NA	NA	NA	level5	NA	NA	NA	NA	NA	1.84308e+06	2.14477e+06	2.00932e+06	8.44216e+06	2.80338e+06	1.70328e+06	1.29787e+06	1.59215e+06	3.6608e+06	2.7165e+06	3.35067e+06	2.38209e+06	2.03755e+06	3.97637e+06	2.78697e+06	2.30376e+06	1.61744e+06	1.94588e+06	2.68952e+06	2.55655e+06	3.11093e+06	1.61835e+06	2.13045e+06	1.98315e+06	2.96418e+06	1.64488e+06	1.95852e+06	2.84976e+06	2.11772e+06	1.62874e+06	2.26626e+06	1.80571e+06	6.90289e+06	1.68193e+06	3.13749e+06	2.38184e+06	4.30667e+06	1.5807e+06	1.82645e+06	2.14296e+06	3.28341e+06	2.71609e+06	1.9945e+06	1.83652e+06	1.86741e+06	2.89831e+06	2.23018e+06	2.84795e+06	2.33571e+06	3.32796e+06	1.76192e+06	2.06583e+06	2.65563e+06	3.40189e+06	3.0156e+06	2.46752e+06	2.32969e+06	2.99159e+06	1.93775e+06	2.41459e+06	2.24824e+06	1.99502e+06	1.84225e+06	2.41261e+06	2.68001e+06	2.01542e+06	2.44613e+06	2.09483e+06	1.86633e+06	1.60336e+06	2.2203e+06	2.07422e+06	2.29912e+06	2.3725e+06	1.85287e+06	1.44007e+06	1.79303e+06	2.88169e+06	1.35834e+06	2.83673e+06	2.70776e+06	2.35565e+06	2.18627e+06	2.97229e+06	2.44684e+06	2.27839e+06	1.72643e+06	2.15743e+06	2.32848e+06	2.67565e+06	3.37009e+06	1.8416e+06	1.87794e+06	1.83393e+06	2.59883e+06	2.9505e+06	2.57825e+06	2.26947e+06	3.98698e+06	2.80956e+06	2.95302e+06	2.43486e+06	2.88713e+06	2.55476e+06	2.73158e+06	2.19434e+06	2.49444e+06	2.49081e+06	1.95634e+06	2.68527e+06	2.963e+06	2.10826e+06	2.3416e+06	3.39368e+06	2.29025e+06	3.27243e+06	2.58439e+06	2.56447e+06	2.76958e+06	2.26506e+06	2.02628e+06	3.05622e+06	3.33511e+06	1.30999e+06	1.90658e+06	2.67862e+06	2.23293e+06	2.68307e+06	1.77734e+06	2.85914e+06	2.50232e+06	2.61614e+06
0.671_173.9929	NA	C2 H7 O7 P	173.993	0.671	NA	NA	NA	NA	NA	level5	NA	NA	NA	NA	NA	1.375e+06	3.05991e+06	3.34677e+06	3.396e+06	2.31707e+06	2.60622e+06	1.45154e+06	1.56988e+06	2.40023e+06	2.40606e+06	2.24512e+06	2.46289e+06	3.71958e+06	8.8928e+06	3.10578e+06	2.14004e+06	6.58238e+06	2.25977e+06	3.03005e+06	2.29762e+06	2.8424e+06	1.94409e+06	2.06174e+06	1.52179e+06	3.37129e+06	1.94853e+06	2.99502e+06	2.56342e+06	2.5096e+06	1.52129e+06	3.58926e+06	1.3777e+06	5.31476e+06	1.32896e+06	3.1396e+06	2.03297e+06	3.06414e+06	1.42842e+06	2.206e+06	3.51294e+06	3.32864e+06	2.5456e+06	1.28544e+06	1.83878e+06	2.40046e+06	2.84205e+06	2.18135e+06	4.03788e+06	848998	2.46725e+06	1.8838e+06	2.83784e+06	3.15165e+06	3.1556e+06	3.3817e+06	2.26416e+06	1.24983e+06	2.48794e+06	1.66795e+06	2.64194e+06	1.4489e+06	1.89505e+06	3.12383e+06	4.38511e+06	2.14561e+06	2.26444e+06	2.70931e+06	2.11226e+06	1.53427e+06	2.87477e+06	2.04556e+06	2.37735e+06	3.05632e+06	2.2951e+06	1.70833e+06	2.03873e+06	1.93484e+06	2.54837e+06	1.2666e+06	2.69019e+06	2.53001e+06	1.80871e+06	1.05638e+06	2.98659e+06	2.23838e+06	2.36525e+06	2.24283e+06	931888	1.99231e+06	2.38627e+06	895580	1.71691e+06	2.1908e+06	1.38838e+06	5.59003e+06	2.80853e+06	2.29481e+06	3.42794e+06	3.19659e+06	2.6327e+06	2.01976e+06	1.61264e+06	2.67159e+06	3.64325e+06	3.25919e+06	1.56747e+06	4.14991e+06	3.81254e+06	2.07507e+06	4.75388e+06	2.16354e+06	1.78995e+06	1.86949e+06	2.97819e+06	1.65736e+06	2.53338e+06	1.25595e+06	2.25951e+06	1.35918e+06	2.2623e+06	2.60733e+06	2.12643e+06	4.66713e+06	2.9658e+06	2.2469e+06	2.57327e+06	1.83085e+06	2.2863e+06	883237	2.07132e+06	4.63866e+06	9.34597e+06
0.671_187.0455	NA	NA	187.046	0.671	NA	NA	NA	NA	NA	level5	NA	NA	NA	NA	NA	4.38436e+06	2.52306e+06	7.46022e+06	8.24601e+06	7.00906e+06	8.82845e+06	7.5848e+06	8.0884e+06	1.18835e+07	7.1251e+06	9.13854e+06	9.71419e+06	1.06204e+07	5.6821e+06	4.79008e+06	1.04469e+07	4.34509e+06	4.41357e+06	8.89131e+06	6.31697e+06	9.10593e+06	7.5452e+06	7.91724e+06	1.02806e+07	5.77904e+06	8.07549e+06	1.21134e+07	8.0438e+06	6.34669e+06	1.11121e+07	6.33033e+06	7.24126e+06	9.54229e+06	8.36464e+06	8.81434e+06	7.48544e+06	9.13957e+06	7.49918e+06	1.02719e+07	5.49311e+06	6.78783e+06	9.72331e+06	7.35153e+06	4.4362e+06	5.81513e+06	1.07031e+07	8.88361e+06	9.25479e+06	6.69757e+06	8.13532e+06	8.88557e+06	9.46727e+06	5.22428e+06	7.20923e+06	7.50262e+06	9.60504e+06	5.85815e+06	8.55814e+06	9.38349e+06	8.64241e+06	8.83772e+06	8.78567e+06	5.07072e+06	7.15718e+06	1.04818e+07	6.14813e+06	4.1713e+06	7.33046e+06	7.36159e+06	5.18563e+06	1.09909e+07	1.00845e+07	6.52063e+06	6.63205e+06	7.28052e+06	3.42004e+06	9.81264e+06	1.27088e+07	9.23626e+06	7.14035e+06	8.69106e+06	8.76672e+06	8.17778e+06	8.96118e+06	6.303e+06	7.6113e+06	8.1875e+06	7.57296e+06	1.09466e+07	8.00332e+06	1.21309e+07	7.75984e+06	5.98556e+06	1.35332e+07	5.12439e+06	7.22978e+06	9.16888e+06	4.71641e+06	1.00651e+07	7.58987e+06	5.35112e+06	8.13456e+06	9.84083e+06	1.1209e+07	9.17891e+06	6.72689e+06	6.63217e+06	3.08388e+06	7.94461e+06	5.24207e+06	7.19278e+06	1.04965e+07	6.81838e+06	1.07326e+07	8.95417e+06	9.14948e+06	8.83108e+06	6.097e+06	1.04109e+07	4.78752e+06	3.97977e+06	9.73416e+06	8.82192e+06	6.99823e+06	7.88842e+06	7.22235e+06	8.6157e+06	4.68255e+06	7.26401e+06	8.90266e+06	7.71618e+06	9.29787e+06
0.671_226.0686	Glucoheptonic acid	C7 H14 O8	226.069	0.671	NA	S55750	HMDB0240292	NA	62.5	level4	Organic oxygen compounds	Organooxygen compounds	Carbohydrates and carbohydrate conjugates	Carbohydrates	NA	6.62843e+07	8.42609e+07	3.06858e+07	7.90756e+07	7.67382e+07	8.45664e+07	4.98017e+07	5.33016e+07	5.86732e+07	5.63757e+07	4.98199e+07	5.41115e+07	4.29618e+07	4.18058e+07	5.73323e+07	4.65205e+07	6.11209e+07	5.64748e+07	4.89109e+07	5.0334e+07	4.79753e+07	5.00478e+07	5.46181e+07	4.65701e+07	4.98581e+07	5.59067e+07	5.90163e+07	5.37018e+07	5.97362e+07	4.60805e+07	5.62026e+07	5.28451e+07	6.49752e+07	5.7788e+07	8.27927e+07	4.63236e+07	7.03392e+07	6.31168e+07	4.73621e+07	5.26018e+07	6.13433e+07	5.50719e+07	4.71239e+07	5.8893e+07	5.41497e+07	5.89747e+07	4.82571e+07	5.9323e+07	4.91029e+07	4.74543e+07	6.55777e+07	4.41689e+07	4.79337e+07	5.61135e+07	5.30116e+07	5.17256e+07	4.87448e+07	4.47301e+07	4.92559e+07	4.49837e+07	5.13853e+07	4.70919e+07	5.97728e+07	4.09363e+07	4.84008e+07	5.81634e+07	4.72534e+07	6.35489e+07	5.26275e+07	4.72348e+07	5.0121e+07	4.7767e+07	5.14163e+07	4.42551e+07	4.74108e+07	7.84347e+07	4.68184e+07	5.32745e+07	5.08514e+07	5.47889e+07	4.61293e+07	4.19488e+07	5.08427e+07	4.89039e+07	5.36932e+07	5.36773e+07	5.19226e+07	4.99581e+07	4.49159e+07	5.4587e+07	7.00666e+07	4.55444e+07	4.68663e+07	4.65535e+07	3.82503e+07	6.33106e+07	5.73029e+07	5.43076e+07	6.36516e+07	5.36844e+07	5.35674e+07	7.41968e+07	5.30048e+07	7.98383e+07	5.69873e+07	5.54746e+07	4.85237e+07	5.64775e+07	5.22764e+07	5.19819e+07	6.26289e+07	5.7371e+07	6.48606e+07	6.05907e+07	7.14237e+07	6.00374e+07	5.79307e+07	5.49489e+07	7.24143e+07	5.23873e+07	6.68883e+07	6.86865e+07	7.27821e+07	6.81801e+07	4.47551e+07	6.04049e+07	6.7004e+07	5.88731e+07	5.75604e+07	6.57608e+07	4.66775e+07	7.43091e+07
0.671_262.0777	NA	NA	262.078	0.671	NA	NA	NA	NA	NA	level5	NA	NA	NA	NA	NA	1.23057e+07	2.04195e+07	5.2748e+06	2.58847e+07	1.33447e+07	1.96239e+07	9.74459e+06	1.03467e+07	9.15995e+06	1.21586e+07	1.47592e+07	7.91778e+06	6.45377e+06	6.42946e+06	1.30742e+07	1.33593e+07	4.2156e+06	2.07247e+07	1.46283e+07	1.58534e+07	1.05993e+07	7.44017e+06	1.28064e+07	1.21496e+07	1.8007e+07	1.20293e+07	9.39655e+06	8.5198e+06	1.761e+07	1.34096e+07	5.08664e+06	8.6137e+06	2.81965e+07	9.58487e+06	1.67788e+07	7.25636e+06	1.42403e+07	7.85181e+06	8.8635e+06	1.60324e+07	2.25914e+07	9.80189e+06	8.26446e+06	1.57304e+07	1.62699e+07	1.14122e+07	1.03903e+07	1.80611e+07	1.16859e+07	1.15827e+07	1.27381e+07	1.00297e+07	1.11715e+07	1.19562e+07	1.5121e+07	8.64997e+06	1.26584e+07	1.35579e+07	7.51624e+06	7.98097e+06	7.49989e+06	8.64038e+06	1.33594e+07	7.57014e+06	1.89945e+07	1.21723e+07	1.18847e+07	1.36523e+07	1.99112e+07	9.54894e+06	6.12406e+06	8.21648e+06	1.22203e+07	1.18226e+07	1.24264e+07	3.16171e+07	7.68639e+06	1.18521e+07	8.5468e+06	1.19084e+07	1.57309e+07	5.91103e+06	1.77441e+07	1.24726e+07	1.27222e+07	8.65681e+06	7.55482e+06	4.46017e+07	1.19341e+07	8.93957e+06	1.23755e+07	7.45451e+06	1.57089e+07	1.28491e+07	8.83897e+06	7.65632e+06	9.10469e+06	9.32356e+06	1.04372e+07	1.07906e+07	1.20697e+07	1.04501e+07	1.23527e+07	1.8866e+07	1.07493e+07	1.07102e+07	1.44862e+07	7.50648e+06	7.7937e+06	9.737e+06	1.06404e+07	9.92496e+06	9.08895e+06	9.74867e+06	1.00805e+07	1.27306e+07	1.28229e+07	1.3295e+07	1.4495e+07	8.90202e+06	1.2307e+07	1.63811e+07	1.1309e+07	1.05209e+07	9.68932e+06	9.95728e+06	1.01959e+07	1.01351e+07	8.70965e+06	1.88063e+07	9.26186e+06	1.03043e+07
0.671_293.9934	NA	C5 H9 N6 O3 P3	293.993	0.671	NA	NA	NA	NA	NA	level5	NA	NA	NA	NA	NA	1.10545e+07	1.18369e+07	1.51911e+07	1.73618e+07	1.06973e+07	1.13619e+07	1.01607e+07	8.484e+06	9.82695e+06	1.11492e+07	9.80847e+06	1.00868e+07	1.5603e+07	2.94365e+07	1.31647e+07	1.07039e+07	1.98721e+07	1.23615e+07	1.31928e+07	1.45938e+07	1.45715e+07	7.66725e+06	1.03943e+07	6.6519e+06	1.51176e+07	1.0699e+07	1.21123e+07	1.2516e+07	1.27757e+07	1.00594e+07	1.91947e+07	1.00375e+07	2.35207e+07	6.18462e+06	1.11937e+07	1.30499e+07	1.38899e+07	8.29141e+06	1.41729e+07	1.79209e+07	1.42006e+07	9.87297e+06	7.81251e+06	1.14883e+07	1.222e+07	1.13473e+07	9.07947e+06	1.90088e+07	7.4983e+06	1.4557e+07	8.4853e+06	1.50464e+07	1.37297e+07	1.33696e+07	1.74426e+07	8.7556e+06	8.47063e+06	1.41888e+07	8.55328e+06	7.69133e+06	7.85475e+06	1.02673e+07	1.29521e+07	2.04327e+07	8.76946e+06	8.7498e+06	1.14021e+07	1.04511e+07	9.56372e+06	1.27023e+07	8.32764e+06	1.14419e+07	1.96701e+07	1.32336e+07	6.38658e+06	1.22119e+07	9.03405e+06	1.48862e+07	5.87619e+06	1.36085e+07	1.30149e+07	1.10369e+07	6.3217e+06	1.39708e+07	1.10415e+07	1.13837e+07	8.77696e+06	7.50218e+06	1.2415e+07	1.10157e+07	9.48825e+06	9.54255e+06	1.17038e+07	1.08379e+07	2.00364e+07	8.75809e+06	1.00455e+07	1.63875e+07	1.25342e+07	9.09285e+06	9.32992e+06	7.42661e+06	1.21073e+07	1.28246e+07	1.46773e+07	8.54262e+06	2.00832e+07	1.50185e+07	9.02567e+06	3.08538e+07	6.5912e+06	8.78206e+06	9.62459e+06	1.63379e+07	6.71608e+06	1.28761e+07	7.72388e+06	1.01289e+07	7.99576e+06	9.60582e+06	1.14135e+07	1.06158e+07	1.10632e+07	1.1482e+07	8.44577e+06	1.27585e+07	5.5929e+06	1.04645e+07	4.29397e+06	8.24091e+06	1.4903e+07	1.46344e+07
0.671_337.0148	NA	C17 H8 N O5 P	337.015	0.671	NA	NA	NA	NA	NA	level5	NA	NA	NA	NA	NA	356335	852002	3.26229e+06	1.71497e+06	1.28397e+06	579249	790005	347555	976986	822914	1.18997e+06	1.591e+06	2.63743e+06	3.54895e+06	2.04561e+06	1.02505e+06	2.45396e+06	1.1156e+06	2.17537e+06	1.40701e+06	1.74879e+06	615061	851116	438074	1.41925e+06	713765	557023	507843	1.08736e+06	536820	1.65997e+06	427198	5.41389e+06	250497	1.35043e+06	1.96939e+06	1.20698e+06	457994	1.27245e+06	1.75022e+06	1.39217e+06	1.22835e+06	284074	637301	1.21402e+06	568924	1.40447e+06	1.85736e+06	380078	2.03776e+06	519596	1.20524e+06	1.48947e+06	1.24863e+06	1.31853e+06	561376	522132	1.78218e+06	612139	869748	279550	553230	812155	2.07048e+06	815677	1.2006e+06	562922	609531	1.974e+06	1.04941e+06	845043	1.3037e+06	3.29082e+06	1.55588e+06	100251	1.4675e+06	877925	1.41568e+06	286559	413411	1.95266e+06	1.25202e+06	739858	1.23404e+06	849274	880705	346281	481843	843594	537959	417160	559401	764962	627259	2.74205e+06	538451	640460	1.82323e+06	1.20234e+06	1.07194e+06	396653	705471	1.80456e+06	1.27296e+06	803053	219549	3.16209e+06	1.79689e+06	347345	3.95929e+06	795885	412839	721626	1.39311e+06	375710	597095	310691	1.31005e+06	245987	612154	464106	1.35241e+06	835120	973904	941410	778112	615540	1.35996e+06	785979	578244	1.44756e+06	3.02698e+06
0.671_349.0981	NA	C8 H19 N3 O12	349.098	0.671	NA	NA	NA	NA	NA	level5	NA	NA	NA	NA	NA	128911	467238	487867	908155	628591	679623	288345	460570	690596	192501	730503	379479	734846	237670	304096	394031	163329	589643	776810	535389	623470	390040	490443	526481	468692	394328	511202	470782	704786	590475	295270	476799	634832	544468	934842	326389	330395	570170	342144	161823	1.23431e+06	351918	544742	264081	339926	785699	559169	357397	391973	254648	1.39636e+06	631525	299162	375961	268836	538920	370781	384796	334593	241339	340813	571888	216697	185085	594972	199302	104368	234759	919914	282212	1.07296e+06	814428	489596	242404	176317	426436	675429	619168	571301	414746	845603	668366	476293	370986	558808	620888	418906	587556	939049	489680	882837	709164	237037	1.39144e+06	222860	383612	225659	207706	603051	352936	124680	357832	493949	319031	678844	328448	478072	306674	343105	523451	370265	635359	327164	385759	1.43558e+06	878611	651713	401738	657184	376420	243706	412887	199054	517526	406410	299765	375124	213609	448307	643852	138020	117326
0.671_415.9952	NA	C8 H9 Cl N6 O12	415.995	0.671	NA	NA	NA	NA	NA	level5	NA	NA	NA	NA	NA	6.68668e+07	2.73814e+07	2.5521e+07	1.59199e+07	3.4439e+07	2.06842e+07	2.58223e+07	2.88276e+07	2.73909e+07	2.68692e+07	3.93724e+07	3.21387e+07	2.52773e+07	2.01743e+07	3.22117e+07	4.28768e+07	3.38421e+07	2.98916e+07	2.36965e+07	2.54218e+07	2.79886e+07	3.18734e+07	3.00549e+07	5.55499e+06	4.78427e+07	3.75714e+07	2.9076e+07	1.31751e+06	2.91505e+07	3.81969e+07	2.328e+07	1.11505e+07	3.52457e+07	3.28029e+07	2.81812e+07	2.2033e+07	3.42943e+07	1.42858e+07	1.51666e+07	3.23753e+07	3.74175e+07	2.80657e+07	1.91906e+07	3.026e+07	3.78266e+07	8.84489e+06	3.8308e+07	3.30979e+07	2.71958e+07	3.14163e+07	2.67671e+07	5.21912e+07	2.68073e+07	2.22071e+07	3.00985e+07	2.63458e+07	2.63654e+07	3.38106e+07	2.01518e+07	2.30303e+07	2.52214e+07	1.87493e+07	3.03602e+07	2.3567e+07	3.00997e+07	3.21631e+07	2.78294e+07	3.33219e+07	3.53618e+07	1.77818e+07	4.32732e+07	2.69889e+07	2.74743e+07	3.38667e+07	2.64324e+07	2.2749e+07	2.33085e+07	2.61769e+07	2.14316e+07	2.87407e+07	2.42184e+07	1.92345e+07	2.06726e+07	3.02614e+07	1.57306e+07	2.51774e+07	2.42463e+07	1.65384e+07	1.66009e+07	3.0367e+07	2.48117e+07	2.00392e+07	2.31742e+07	2.62006e+07	2.72316e+07	2.15087e+07	2.85586e+07	2.19073e+07	3.21061e+07	2.93076e+07	1.74248e+07	1.49934e+07	3.22144e+07	2.81692e+07	2.15547e+07	2.36689e+07	2.98786e+07	1.24992e+07	2.31138e+07	2.92053e+07	3.2602e+07	2.55712e+07	1.53825e+07	2.75737e+07	6.95778e+06	1.34568e+07	1.93506e+07	2.90758e+07	1.722e+07	3.16225e+07	1.23728e+07	2.13207e+07	2.79116e+07	2.211e+07	2.35644e+07	2.60011e+07	2.77398e+07	2.90095e+07	2.79159e+07	3.74773e+07	3.66173e+07	3.2847e+07
0.671_82.0144	NA	NA	82.0144	0.671	NA	NA	NA	NA	NA	level5	NA	NA	NA	NA	NA	2.08696e+08	1.70317e+08	1.3143e+08	2.5977e+08	2.31705e+08	1.0859e+08	1.26837e+08	1.52941e+08	1.24428e+08	1.72226e+08	3.04935e+08	1.5356e+08	1.11379e+08	1.23279e+08	2.15963e+08	2.80494e+08	6.32723e+07	2.16168e+08	3.23573e+08	1.59036e+08	1.43883e+08	1.66098e+08	2.06981e+08	5.71276e+07	3.33787e+08	2.06567e+08	1.59285e+08	3.23657e+07	2.01747e+08	2.55964e+08	7.69773e+07	7.13743e+07	3.83733e+08	1.16883e+08	2.01344e+08	1.2049e+08	1.92061e+08	7.27403e+07	9.90091e+07	2.90971e+08	2.69084e+08	2.14567e+08	7.82611e+07	2.58728e+08	2.67998e+08	1.27059e+08	2.29984e+08	3.01686e+08	1.33703e+08	2.43309e+08	1.08701e+08	2.03913e+08	2.99193e+08	1.51642e+08	2.92415e+08	1.2164e+08	1.99209e+08	2.13266e+08	9.01503e+07	1.57391e+08	8.8889e+07	1.14976e+08	2.60849e+08	1.56194e+08	4.24422e+08	2.13616e+08	2.31545e+08	1.8952e+08	2.98082e+08	1.38171e+08	1.19217e+08	1.26429e+08	1.64636e+08	1.75819e+08	1.94894e+08	2.94946e+08	1.71004e+08	2.2304e+08	8.87643e+07	1.55716e+08	1.94797e+08	6.33527e+07	3.00587e+08	2.04295e+08	1.287e+08	1.01602e+08	9.01059e+07	3.70972e+08	1.23084e+08	1.59404e+08	1.01769e+08	8.91399e+07	2.70456e+08	1.6895e+08	1.90242e+08	1.11166e+08	1.29644e+08	1.17293e+08	1.71211e+08	1.89599e+08	2.1528e+08	1.18983e+08	1.8071e+08	2.19019e+08	1.73153e+08	1.60851e+08	1.6604e+08	4.64596e+07	1.09109e+08	1.29758e+08	2.28499e+08	1.24818e+08	9.04343e+07	1.18878e+08	6.01916e+07	1.29712e+08	1.93804e+08	2.9007e+08	1.43281e+08	1.56387e+08	1.1088e+08	2.37573e+08	2.81016e+08	9.41392e+07	2.24899e+08	1.10635e+08	1.60785e+08	1.94429e+08	1.15474e+08	2.94578e+08	2.77642e+08	2.33222e+08
0.671_97.9884	NA	NA	97.9884	0.671	NA	NA	NA	NA	NA	level5	NA	NA	NA	NA	NA	5.87758e+06	5.62267e+06	4.35868e+06	6.39851e+06	5.03241e+06	2.79948e+06	3.23992e+06	4.59799e+06	3.25173e+06	4.67746e+06	8.64817e+06	6.69189e+06	3.84985e+06	5.67831e+06	6.70683e+06	8.22432e+06	3.34214e+06	5.74457e+06	9.07491e+06	4.2497e+06	4.90471e+06	5.10324e+06	4.5398e+06	2.54179e+06	8.16668e+06	5.70445e+06	5.91091e+06	517231	6.08773e+06	5.77438e+06	2.285e+06	1.54769e+06	1.10445e+07	2.83934e+06	5.52022e+06	3.24767e+06	6.13528e+06	1.43677e+06	3.12248e+06	6.58507e+06	7.01416e+06	6.25021e+06	2.36903e+06	6.64646e+06	6.97412e+06	4.13209e+06	5.66673e+06	7.60197e+06	3.05622e+06	6.41973e+06	2.38529e+06	4.37783e+06	7.08764e+06	3.18334e+06	8.11914e+06	5.75314e+06	3.27451e+06	4.4694e+06	2.11547e+06	8.87937e+06	2.13265e+06	3.19109e+06	8.28494e+06	5.58476e+06	1.28379e+07	8.13917e+06	8.5788e+06	4.85284e+06	8.19912e+06	4.43029e+06	3.52661e+06	4.71155e+06	4.3345e+06	4.29975e+06	7.21391e+06	6.68064e+06	4.40709e+06	4.95428e+06	2.64079e+06	4.69838e+06	6.57104e+06	2.49586e+06	5.35937e+06	4.54761e+06	3.98842e+06	2.9739e+06	2.67474e+06	6.21527e+06	3.80779e+06	3.09826e+06	2.73065e+06	2.50231e+06	7.43073e+06	4.08723e+06	6.71968e+06	5.3235e+06	3.86011e+06	4.78691e+06	7.01616e+06	6.43657e+06	6.32106e+06	3.54944e+06	6.88049e+06	7.36959e+06	5.32525e+06	4.05473e+06	3.91715e+06	2.0254e+06	4.05096e+06	4.02513e+06	7.56347e+06	4.36278e+06	2.3434e+06	3.49639e+06	2.24658e+06	3.06147e+06	5.45302e+06	9.38338e+06	3.68818e+06	4.0637e+06	4.01598e+06	6.47984e+06	1.14512e+07	3.32676e+06	6.59501e+06	4.4123e+06	5.87489e+06	6.91594e+06	4.96144e+06	7.71402e+06	1.29795e+07	1.55738e+07
0.672_174.0508	(e)-2-[(2s)-2-amino-2-carboxyethoxy]-2-hydroxyethenediazonium	C5 H8 N3 O4	174.051	0.672	NA	S4447427	NA	NA	NA	level4	NA	NA	NA	NA	NA	7.32142e+06	977027	9.56642e+06	2.53006e+07	1.1143e+07	1.70703e+07	2.22575e+06	1.2616e+07	1.07667e+07	2.72422e+07	2.95214e+06	1.48338e+07	1.25522e+06	1.44682e+07	2.08683e+07	1.6567e+06	9.67183e+06	2.01299e+06	1.81098e+07	615939	1.25515e+07	1.63526e+06	1.40525e+08	1.61652e+07	1.03553e+07	1.01471e+07	6.73797e+06	1.71522e+06	3.46889e+07	1.10266e+07	3.41614e+06	1.36987e+06	2.75721e+06	1.03928e+08	8.20938e+06	1.00351e+06	1.1643e+07	8.45616e+06	1.21041e+07	1.45974e+06	2.09849e+06	7.7635e+06	1.13977e+08	2.71943e+06	2.62132e+06	1.8618e+07	464023	1.24823e+07	5.42633e+06	8.1288e+06	9.60299e+06	1.63137e+07	2.56674e+07	6.55282e+06	8.9654e+06	1.25497e+07	2.24332e+07	1.40866e+08	4.00828e+06	7.85195e+06	8.03677e+06	1.0657e+06	7.59767e+06	1.56271e+06	1.58304e+07	1.70084e+08	7.47266e+06	1.10669e+07	9.70072e+06	5.97152e+06	7.90298e+06	1.52595e+07	6.95412e+06	4.5548e+06	4.1992e+07	5.26647e+06	9.91968e+06	1.7415e+07	4.21106e+07	4.85226e+06	1.8408e+07	2.36614e+06	4.06821e+06	5.26163e+07	3.16691e+06	6.93715e+06	1.1273e+07	5.10363e+06	1.13126e+07	5.71138e+06	1.80231e+06	1.87076e+06	1.64749e+06	6.85883e+06	1.32026e+07	7.50392e+06	6.90724e+06	1.34574e+06	3.71941e+06	3.4683e+06	2.72527e+06	1.65523e+06	1.1338e+07	1.13053e+07	8.20661e+06	8.66402e+06	1.59083e+07	1.22567e+07	5.83125e+06	1.00985e+07	1.83698e+06	1.00699e+06	1.4557e+06	1.32779e+06	6.73376e+06	649739	7.47243e+06	6.17805e+06	1.35818e+07	7.05078e+06	6.49508e+06	8.23761e+06	1.52909e+06	6.45692e+06	6.34264e+06	830187	1.11297e+06	981521	1.49388e+06	1.0982e+08	1.69195e+07	7.91728e+06
0.672_184.0254	NA	C3 H9 N2 O5 P	184.025	0.672	NA	NA	NA	NA	NA	level5	NA	NA	NA	NA	NA	1.95768e+07	2.21132e+07	3.16562e+07	5.13627e+07	3.18808e+07	1.734e+07	1.25313e+07	2.69494e+07	2.66811e+07	2.14193e+07	3.16939e+07	1.28485e+07	3.25979e+07	3.02453e+07	2.40026e+07	4.40565e+07	2.33927e+07	2.19528e+07	2.09254e+07	2.47855e+07	2.96995e+07	3.13272e+07	2.5084e+07	2.1424e+07	3.3282e+07	1.91869e+07	2.87697e+07	3.01086e+07	2.07813e+07	3.43476e+07	1.58849e+07	1.78693e+07	6.15812e+07	1.50975e+07	3.5842e+07	1.52834e+07	3.79176e+07	2.0172e+07	3.46533e+07	2.41585e+07	3.46711e+07	2.78528e+07	2.02153e+07	3.27132e+07	2.46008e+07	2.19166e+07	3.70386e+07	2.89888e+07	2.17051e+07	2.55839e+07	3.12907e+07	3.62193e+07	1.89331e+07	2.12865e+07	2.03696e+07	3.1523e+07	2.14386e+07	3.52158e+07	2.43857e+07	3.55997e+07	3.18028e+07	2.32803e+07	2.59202e+07	3.17361e+07	2.51118e+07	1.97891e+07	2.64024e+07	2.01771e+07	3.51635e+07	2.26114e+07	3.93355e+07	2.69848e+07	2.59886e+07	2.6331e+07	1.29322e+07	1.43288e+07	1.8755e+07	2.37949e+07	2.22743e+07	2.4906e+07	2.25605e+07	2.72518e+07	1.8876e+07	2.49658e+07	2.21534e+07	1.89755e+07	2.82382e+07	1.65995e+07	2.97226e+07	2.22465e+07	3.08528e+07	1.41281e+07	1.89928e+07	2.02276e+07	2.2286e+07	2.70396e+07	2.92548e+07	2.36431e+07	3.0075e+07	2.66245e+07	1.56897e+07	2.23337e+07	2.83072e+07	2.78352e+07	2.55205e+07	2.0994e+07	2.48803e+07	1.61598e+07	2.35076e+07	3.03466e+07	3.02857e+07	2.02496e+07	2.14861e+07	1.91308e+07	2.16977e+07	1.53842e+07	1.89608e+07	2.5173e+07	2.19144e+07	1.74396e+07	1.67859e+07	2.0233e+07	4.74566e+07	1.85549e+07	2.0361e+07	2.00436e+07	2.75645e+07	2.42635e+07	2.45176e+07	2.62711e+07	2.95177e+07	4.02531e+07
0.672_188.1276	Homo-l-arginine	C7 H16 N4 O2	188.128	0.672	C01924	S8732	HMDB0000670	NA	NA	level4	Organic acids and derivatives	Carboxylic acids and derivatives	Amino acids, peptides, and analogues	Amino acids, peptides, and analogues	NULL	7.57709e+06	3.95526e+06	7.01977e+06	7.43386e+06	4.43391e+06	7.4907e+06	4.3009e+06	5.22222e+06	6.99574e+06	1.00033e+07	4.71687e+06	2.8388e+06	3.41398e+06	6.82559e+06	6.88186e+06	1.58821e+07	4.30785e+06	1.11827e+07	5.19766e+06	7.03407e+06	6.61658e+06	7.11758e+06	6.78178e+06	6.89999e+06	8.92306e+06	4.59931e+06	1.21836e+07	4.81041e+06	3.82101e+06	8.02569e+06	3.07098e+06	6.19371e+06	1.44789e+07	7.50871e+06	8.02479e+06	7.14851e+06	1.11884e+07	4.28164e+06	7.0306e+06	4.78068e+06	7.61489e+06	1.12247e+07	2.50991e+06	7.16798e+06	8.01279e+06	5.14256e+06	1.77979e+07	5.60006e+06	6.45824e+06	5.71154e+06	6.19772e+06	9.76381e+06	6.16374e+06	4.95363e+06	8.65722e+06	8.67873e+06	3.54276e+06	7.89371e+06	5.31978e+06	1.22953e+07	6.55761e+06	6.59872e+06	6.07149e+06	5.32291e+06	7.65343e+06	5.62295e+06	5.5881e+06	5.5118e+06	1.13408e+07	9.14798e+06	3.96526e+06	1.17197e+07	5.57445e+06	3.09425e+06	7.10298e+06	2.69689e+06	4.20996e+06	5.24738e+06	1.51315e+07	6.60006e+06	6.38585e+06	8.12166e+06	5.65813e+06	6.40067e+06	4.36516e+06	7.06667e+06	9.21789e+06	5.46001e+06	5.23911e+06	1.03292e+07	4.61626e+06	4.2086e+06	7.10712e+06	1.49562e+07	6.7249e+06	8.18868e+06	1.19075e+07	7.29171e+06	1.14764e+07	7.64534e+06	6.54458e+06	6.5449e+06	7.34115e+06	9.19287e+06	5.21831e+06	4.65227e+06	9.61473e+06	1.29696e+07	5.83443e+06	5.58762e+06	4.10817e+06	4.07632e+06	4.39581e+06	1.18932e+07	5.66587e+06	5.69459e+06	1.01656e+07	6.297e+06	7.62209e+06	6.01357e+06	7.54533e+06	6.27361e+06	4.36502e+06	4.32317e+06	4.6117e+06	4.62068e+06	8.27369e+06	9.72544e+06	5.55041e+06	6.91245e+06	5.24275e+06	1.02833e+07
0.672_204.1841	Ethambutol	C10 H24 N2 O2	204.184	0.672	C06984	S3164	HMDB0014474	NA	NA	level4	Organic nitrogen compounds	Organonitrogen compounds	Amines	Amines	NULL	595702	605053	507505	790953	633552	612066	694775	554648	716396	631354	680902	686452	632381	751629	600958	544244	825864	465789	610496	556643	715693	650748	603650	409911	570999	601475	660373	439422	632405	472686	703896	450451	685464	592889	703631	569547	671629	688380	584005	607357	564611	632359	600849	539963	555642	583815	621327	643524	601500	553754	602728	553465	580259	684562	599198	727349	506009	563468	640528	658858	627549	621980	588393	725829	597252	603215	631158	625296	611408	585866	620240	584248	601763	600822	561226	656999	503508	621964	580594	630885	688595	2.96131e+07	647699	681006	604302	565050	636467	411374	640219	603276	613557	605313	583793	551599	617073	704981	715120	602168	720774	585464	619082	610306	651470	739325	618936	670748	665910	713432	690415	687225	705417	696691	551486	661781	476820	606525	551316	685198	705083	661825	695185	627554	741680	652625	583654	614302	720017	630750	714417	639657	683366	771042
0.672_214.0564	1-methyl-3-(2-thiazolyl)-1h-indole	C12 H10 N2 S	214.056	0.672	NA	S9450932	HMDB0034965	NA	NA	level4	Organoheterocyclic compounds	Indoles and derivatives	N-alkylindoles	Indole and derivatives	NA	1.02119e+07	1.13233e+07	1.84261e+07	3.67518e+07	1.73548e+07	1.1797e+07	1.15786e+07	1.84981e+07	1.54773e+07	1.67879e+07	1.84707e+07	8.19585e+06	1.95293e+07	1.86859e+07	1.79635e+07	1.99271e+07	1.3026e+07	1.23589e+07	1.78305e+07	1.63027e+07	1.80814e+07	2.01948e+07	1.77012e+07	1.87727e+07	1.5201e+07	1.09724e+07	1.58575e+07	1.58701e+07	1.34584e+07	2.11232e+07	8.13405e+06	1.51748e+07	2.44766e+07	1.3377e+07	2.32966e+07	1.23977e+07	1.93271e+07	1.4372e+07	2.47641e+07	1.3659e+07	1.31037e+07	1.99936e+07	1.54965e+07	1.82896e+07	1.32677e+07	1.72235e+07	1.99874e+07	1.74191e+07	2.08945e+07	1.57171e+07	1.81453e+07	1.68912e+07	1.58645e+07	1.58315e+07	1.36495e+07	1.74058e+07	1.60739e+07	2.18651e+07	1.66599e+07	2.37174e+07	2.21024e+07	1.66632e+07	1.37113e+07	1.97068e+07	1.80947e+07	1.32517e+07	1.42508e+07	1.39415e+07	1.74015e+07	1.57236e+07	1.73652e+07	1.54268e+07	2.19969e+07	1.94819e+07	1.10366e+07	9.2064e+06	1.2066e+07	1.69146e+07	1.94622e+07	1.70562e+07	1.36489e+07	1.49613e+07	1.30334e+07	1.85677e+07	1.58873e+07	1.50161e+07	1.83346e+07	1.37994e+07	1.97614e+07	1.77691e+07	2.14125e+07	1.18955e+07	1.55497e+07	1.56488e+07	1.29607e+07	1.66381e+07	1.99691e+07	1.41076e+07	1.82155e+07	1.41967e+07	1.34807e+07	1.62884e+07	1.52885e+07	1.77656e+07	1.56764e+07	1.69495e+07	1.57302e+07	1.23922e+07	1.58711e+07	1.97277e+07	1.78412e+07	1.70535e+07	1.7484e+07	1.25098e+07	1.76484e+07	1.2467e+07	1.66956e+07	1.44278e+07	1.58766e+07	1.67861e+07	1.31636e+07	1.64996e+07	2.54059e+07	1.08377e+07	1.32243e+07	1.3765e+07	1.8961e+07	1.53097e+07	1.54969e+07	1.86694e+07	1.66673e+07	2.08033e+07
0.672_247.988	NA	C11 H5 O5 P	247.988	0.672	NA	NA	NA	NA	NA	level5	NA	NA	NA	NA	NA	2.01707e+07	2.27621e+07	2.80832e+07	3.21405e+07	1.91921e+07	2.25613e+07	1.77081e+07	1.4931e+07	1.87012e+07	2.11056e+07	1.83694e+07	1.78664e+07	2.73761e+07	5.2789e+07	2.31157e+07	2.13652e+07	3.43957e+07	2.27883e+07	2.43161e+07	2.44831e+07	2.72512e+07	1.39663e+07	2.01837e+07	1.39124e+07	2.70176e+07	1.99057e+07	1.99466e+07	2.24812e+07	2.28879e+07	1.98935e+07	3.4275e+07	1.83861e+07	4.08017e+07	1.19427e+07	2.01694e+07	2.37845e+07	2.70989e+07	1.56159e+07	2.48388e+07	3.32215e+07	2.52922e+07	1.75641e+07	1.25867e+07	2.06351e+07	2.24665e+07	2.21575e+07	1.63784e+07	3.48281e+07	1.26798e+07	2.54645e+07	1.68129e+07	2.82146e+07	2.57248e+07	2.70673e+07	3.14609e+07	1.68268e+07	1.52335e+07	2.44136e+07	1.69202e+07	1.34106e+07	1.49515e+07	1.88354e+07	2.20429e+07	3.42028e+07	1.54029e+07	1.5664e+07	1.9693e+07	1.95143e+07	1.92087e+07	2.22646e+07	1.85259e+07	2.16542e+07	3.29527e+07	2.51513e+07	1.22785e+07	2.1236e+07	1.66838e+07	2.66824e+07	1.14901e+07	2.39953e+07	2.37855e+07	1.96982e+07	1.23616e+07	2.54536e+07	2.10736e+07	2.03962e+07	1.60649e+07	1.41222e+07	2.29995e+07	2.08275e+07	1.75063e+07	1.63448e+07	2.16969e+07	1.96992e+07	3.57484e+07	1.58996e+07	1.75757e+07	2.88322e+07	2.25913e+07	1.6432e+07	1.67533e+07	1.37122e+07	2.21443e+07	2.325e+07	2.58046e+07	1.5487e+07	3.38118e+07	2.77061e+07	1.61368e+07	5.19816e+07	1.30901e+07	1.53746e+07	1.73192e+07	2.99264e+07	1.24822e+07	2.25337e+07	1.41651e+07	1.94387e+07	1.37108e+07	1.71703e+07	1.97928e+07	1.95111e+07	1.83346e+07	2.03441e+07	1.47892e+07	2.27329e+07	1.0567e+07	1.84824e+07	7.93695e+06	1.45865e+07	2.62349e+07	2.37616e+07
0.672_361.981	NA	C9 H8 N4 O8 P2	361.981	0.672	NA	NA	NA	NA	NA	level5	NA	NA	NA	NA	NA	5.56052e+06	6.50049e+06	8.14904e+06	9.30749e+06	5.47011e+06	6.73349e+06	4.44334e+06	4.15934e+06	5.55426e+06	4.887e+06	5.80265e+06	5.26522e+06	7.88821e+06	1.51498e+07	6.08707e+06	6.6305e+06	9.23026e+06	6.95143e+06	7.19815e+06	6.93899e+06	7.85581e+06	3.67622e+06	5.93029e+06	4.11276e+06	7.72213e+06	5.76851e+06	3.851e+06	6.62875e+06	6.36377e+06	4.94564e+06	7.82606e+06	5.03928e+06	1.09352e+07	2.53483e+06	6.39537e+06	7.21978e+06	7.29465e+06	4.55041e+06	6.32898e+06	9.42426e+06	7.46414e+06	4.75004e+06	3.69944e+06	4.93893e+06	5.91238e+06	6.82414e+06	5.34943e+06	1.02701e+07	3.62892e+06	7.01298e+06	4.69354e+06	8.82897e+06	7.07321e+06	7.81174e+06	8.79483e+06	5.07001e+06	3.88233e+06	7.91906e+06	5.10775e+06	4.04108e+06	3.36827e+06	6.12463e+06	6.05332e+06	8.87997e+06	3.6836e+06	4.62556e+06	5.1619e+06	6.11844e+06	5.42527e+06	4.74663e+06	6.02565e+06	6.94754e+06	8.97076e+06	7.18467e+06	3.40266e+06	6.85133e+06	4.65571e+06	7.65191e+06	2.96364e+06	6.57079e+06	7.01776e+06	6.01518e+06	3.46224e+06	7.06826e+06	5.00738e+06	5.40399e+06	4.39144e+06	3.92709e+06	6.36483e+06	6.12566e+06	5.05267e+06	4.78251e+06	6.29825e+06	5.22892e+06	9.5873e+06	4.59967e+06	4.39075e+06	6.92885e+06	6.53572e+06	5.03888e+06	4.75749e+06	3.97878e+06	7.02328e+06	6.43497e+06	6.80166e+06	4.02549e+06	1.08669e+07	7.69524e+06	4.79544e+06	1.23306e+07	3.82294e+06	4.54049e+06	5.01219e+06	7.74181e+06	3.87267e+06	5.63466e+06	4.59707e+06	6.03923e+06	3.5711e+06	4.73937e+06	5.37524e+06	5.91418e+06	5.56269e+06	5.79045e+06	4.71447e+06	5.65277e+06	3.51744e+06	5.85411e+06	1.97908e+06	4.61432e+06	7.30573e+06	6.84578e+06
0.672_397.8325	NA	C4 H3 Cl N4 O6 S5	397.832	0.672	NA	NA	NA	NA	NA	level5	NA	NA	NA	NA	NA	4.51372e+06	2.34876e+06	1.54965e+06	1.39853e+06	2.08036e+06	1.89452e+06	1.33146e+06	892938	2.56261e+06	2.03474e+06	2.30743e+06	3.68398e+06	2.48894e+06	2.73826e+06	2.56103e+06	2.33245e+06	5.10071e+06	1.3565e+06	2.49365e+06	1.81758e+06	1.85331e+06	3.0654e+06	1.49993e+06	2.35438e+06	1.89228e+06	1.20545e+06	3.80288e+06	1.89509e+06	2.1125e+06	1.28696e+06	2.60417e+06	1.43747e+06	1.30199e+06	1.79949e+06	2.39887e+06	2.46049e+06	2.28215e+06	2.36961e+06	1.63268e+06	2.1552e+06	2.19691e+06	3.21652e+06	1.25818e+06	1.82172e+06	2.04788e+06	2.89872e+06	2.94825e+06	1.88348e+06	855693	2.66423e+06	1.68846e+06	1.31273e+06	1.24951e+06	1.87482e+06	1.69658e+06	3.45638e+06	1.17043e+06	1.8495e+06	1.81019e+06	4.09118e+06	2.1181e+06	1.73917e+06	3.24482e+06	3.64199e+06	2.72974e+06	3.78349e+06	3.62022e+06	2.17673e+06	1.46581e+06	2.56241e+06	2.609e+06	2.12683e+06	1.27994e+06	1.28579e+06	1.82262e+06	1.61749e+06	2.01378e+06	1.89607e+06	1.87173e+06	2.51188e+06	1.94009e+06	2.53288e+06	1.65963e+06	2.46972e+06	2.13391e+06	1.96586e+06	2.76968e+06	1.27701e+06	2.07343e+06	1.93176e+06	1.51458e+06	1.37564e+06	2.88761e+06	975375	2.61525e+06	3.12337e+06	3.14914e+06	2.70292e+06	3.84568e+06	3.93238e+06	2.42163e+06	1.6269e+06	2.79344e+06	2.72592e+06	2.42536e+06	2.20447e+06	937761	2.68502e+06	2.64194e+06	1.71781e+06	3.50577e+06	2.72899e+06	2.41604e+06	2.40782e+06	2.0162e+06	1.68505e+06	2.39233e+06	3.14988e+06	2.011e+06	1.91806e+06	2.7755e+06	2.17665e+06	3.37444e+06	1.19902e+06	2.28527e+06	2.87012e+06	3.5703e+06	3.08211e+06	3.75031e+06	2.52618e+06	4.25051e+06	6.44767e+06
0.672_431.9692	NA	C6 H15 Cl N4 O10 P2 S	431.969	0.672	NA	NA	NA	NA	NA	level5	NA	NA	NA	NA	NA	1.91806e+07	8.98227e+06	7.42496e+06	5.32698e+06	8.5625e+06	6.1577e+06	5.74458e+06	8.38217e+06	9.60913e+06	6.70112e+06	1.28504e+07	1.21772e+07	6.90056e+06	9.11204e+06	1.02611e+07	1.1391e+07	1.62009e+07	9.31623e+06	9.45451e+06	6.82794e+06	9.54428e+06	1.00284e+07	9.46115e+06	1.51909e+06	1.64731e+07	1.07904e+07	1.18256e+07	1.64594e+06	9.66809e+06	1.20097e+07	7.43605e+06	3.5304e+06	1.17366e+07	8.74444e+06	1.14727e+07	8.37365e+06	1.30331e+07	4.65985e+06	4.39124e+06	1.12222e+07	1.65008e+07	1.12434e+07	6.61935e+06	7.7707e+06	1.04263e+07	2.08697e+06	1.25396e+07	7.89939e+06	4.32375e+06	9.8111e+06	7.27835e+06	1.1706e+07	9.21623e+06	6.02595e+06	1.07625e+07	1.08927e+07	6.71074e+06	9.29891e+06	6.0505e+06	1.2258e+07	6.18681e+06	6.67893e+06	1.18282e+07	1.04812e+07	1.17722e+07	1.20558e+07	1.32411e+07	1.09736e+07	8.52649e+06	9.73987e+06	1.15903e+07	9.03918e+06	5.63017e+06	8.86816e+06	8.81283e+06	6.77642e+06	8.92811e+06	8.5094e+06	6.65964e+06	9.07411e+06	8.98793e+06	8.30563e+06	5.8717e+06	9.1444e+06	6.56608e+06	5.65419e+06	9.91355e+06	4.79729e+06	5.7246e+06	7.95596e+06	6.83553e+06	6.91414e+06	7.8717e+06	5.74158e+06	1.0058e+07	7.14959e+06	1.1891e+07	9.29925e+06	9.76751e+06	1.09578e+07	8.82452e+06	7.09387e+06	1.21373e+07	9.53226e+06	8.5477e+06	9.39281e+06	7.56718e+06	6.03836e+06	9.31781e+06	7.19036e+06	1.35615e+07	9.19576e+06	7.51297e+06	9.73282e+06	1.99604e+06	5.13991e+06	8.53854e+06	1.00375e+07	6.0849e+06	1.03987e+07	5.99454e+06	7.31977e+06	1.39974e+07	8.37707e+06	7.94503e+06	1.01017e+07	1.28302e+07	1.33635e+07	1.22846e+07	1.29412e+07	1.3766e+07	2.28388e+07
0.672_435.8689	NA	C6 H7 N4 O7 P3 S3	435.869	0.672	NA	NA	NA	NA	NA	level5	NA	NA	NA	NA	NA	1.16602e+07	3.44255e+06	2.64369e+06	3.33027e+06	3.42168e+06	4.35198e+06	3.94956e+06	4.18657e+06	5.32242e+06	4.07745e+06	3.60871e+06	3.60507e+06	2.51729e+06	2.99934e+06	2.61142e+06	4.05414e+06	3.23373e+06	2.62914e+06	3.34402e+06	2.92499e+06	4.23156e+06	3.82266e+06	3.58657e+06	4.05121e+06	3.13435e+06	3.96712e+06	3.28545e+06	4.52914e+06	3.60424e+06	4.27241e+06	4.38845e+06	5.72102e+06	2.34668e+06	4.16996e+06	3.7365e+06	4.17861e+06	3.75778e+06	4.64759e+06	4.0398e+06	4.58095e+06	3.00526e+06	3.50486e+06	3.70396e+06	4.67435e+06	4.08884e+06	4.2834e+06	3.8532e+06	3.73822e+06	3.74286e+06	4.29991e+06	3.80824e+06	4.21963e+06	3.20972e+06	4.26994e+06	4.25104e+06	3.50587e+06	4.67241e+06	3.57891e+06	4.7346e+06	2.75964e+06	4.59925e+06	4.64666e+06	3.6422e+06	3.52999e+06	3.05691e+06	3.62463e+06	3.30714e+06	4.47418e+06	4.88561e+06	3.04677e+06	4.53832e+06	3.45234e+06	3.57841e+06	3.77341e+06	3.0316e+06	3.77465e+06	3.33514e+06	3.54647e+06	3.55908e+06	4.54567e+06	4.22464e+06	4.27789e+06	4.199e+06	3.94441e+06	4.49779e+06	2.6696e+06	3.76993e+06	4.63522e+06	4.14504e+06	4.76093e+06	5.93189e+06	3.24654e+06	4.14042e+06	4.13641e+06	2.14533e+06	2.51135e+06	3.69453e+06	3.67277e+06	3.82817e+06	3.67941e+06	3.7644e+06	3.49086e+06	3.83942e+06	3.83598e+06	3.57737e+06	4.47966e+06	2.59017e+06	3.6264e+06	3.57458e+06	3.81368e+06	3.29054e+06	4.06622e+06	4.68573e+06	4.22356e+06	4.28739e+06	4.33054e+06	3.95375e+06	4.5115e+06	4.3499e+06	3.1271e+06	4.2555e+06	2.53181e+06	2.33903e+06	1.53623e+06	2.65165e+06	4.17078e+06	4.04825e+06	4.12727e+06	4.51164e+06	2.53153e+06	2.87733e+06	673340
0.672_577.7891	NA	C5 H9 O18 P3 S4	577.789	0.672	NA	NA	NA	NA	NA	level5	NA	NA	NA	NA	NA	5.67251e+06	968614	399515	646117	1.58142e+06	1.51375e+06	587816	520482	2.0046e+06	1.12457e+06	1.20201e+06	2.30788e+06	1.12049e+06	555662	862057	1.5666e+06	1.4794e+06	870153	779074	985086	1.45492e+06	921858	851360	1.03718e+06	914349	821706	1.44526e+06	1.38482e+06	1.03656e+06	1.49213e+06	1.36158e+06	1.27742e+06	194594	1.05457e+06	1.22576e+06	1.50575e+06	1.11476e+06	1.65207e+06	1.18171e+06	1.33672e+06	1.42459e+06	1.58131e+06	1.16752e+06	1.34865e+06	1.18453e+06	1.56404e+06	1.17824e+06	1.26639e+06	460157	2.11666e+06	608001	1.77877e+06	556567	1.43607e+06	1.73554e+06	2.01522e+06	1.61301e+06	790155	1.16902e+06	1.63065e+06	1.55124e+06	1.50559e+06	2.76426e+06	1.34121e+06	1.02367e+06	1.82618e+06	1.76205e+06	1.5139e+06	1.02279e+06	1.37475e+06	1.45263e+06	583773	912563	1.57679e+06	1.31072e+06	1.7465e+06	1.3484e+06	1.56373e+06	1.38405e+06	1.36999e+06	882768	1.88355e+06	1.62752e+06	1.50169e+06	1.95905e+06	688796	2.41776e+06	1.09597e+06	2.52296e+06	1.63559e+06	1.67141e+06	1.07881e+06	1.46274e+06	751763	793687	1.14212e+06	1.62163e+06	1.16299e+06	848376	1.53487e+06	2.01693e+06	1.51984e+06	1.39515e+06	1.11054e+06	1.34913e+06	912466	862889	1.24767e+06	784326	1.24827e+06	1.8245e+06	963059	1.98663e+06	1.33329e+06	1.4148e+06	1.42747e+06	1.77298e+06	1.59377e+06	1.54793e+06	1.02909e+06	995460	1.39458e+06	1.05587e+06	690138	633941	1.52458e+06	1.42204e+06	2.21437e+06	3.04445e+06	585360	1.01261e+06	695372
0.673_161.1054	L(-)-carnitine	C7 H15 N O3	161.105	0.673	C00318	MReference-1837	HMDB0000062	NA	98.8	level2	Organic nitrogen compounds	Organonitrogen compounds	Quaternary ammonium salts	Quaternary ammonium salts	map04714 Thermogenesis; map04976 Bile secretion	2.06387e+09	1.57771e+09	1.60584e+09	3.79415e+09	2.20218e+09	1.45355e+09	1.1558e+09	1.81005e+09	2.1325e+09	1.52861e+09	2.11099e+09	1.8313e+09	2.2205e+09	1.7918e+09	1.80932e+09	2.31677e+09	2.11171e+09	2.17066e+09	1.94592e+09	1.38325e+09	2.24065e+09	1.54852e+09	1.58326e+09	1.73002e+09	2.07954e+09	2.12566e+09	1.71861e+09	1.45492e+09	2.17956e+09	2.10483e+09	1.82532e+09	1.59748e+09	3.85371e+09	1.82689e+09	4.56209e+09	2.77785e+09	3.35237e+09	1.32373e+09	9.30234e+08	2.92855e+09	2.95438e+09	2.03297e+09	1.09152e+09	2.04876e+09	2.02562e+09	1.20786e+09	1.80509e+09	2.59086e+09	9.07232e+08	2.67282e+09	1.82169e+09	2.03251e+09	1.37586e+09	1.9051e+09	3.19078e+09	1.88809e+09	1.75276e+09	1.66164e+09	1.71528e+09	2.13792e+09	1.94161e+09	1.92666e+09	2.12416e+09	1.78094e+09	3.11957e+09	1.24714e+09	2.89886e+09	1.80173e+09	1.2458e+09	1.3764e+09	1.37874e+09	1.57719e+09	2.21586e+09	1.87745e+09	7.22132e+08	1.02893e+09	9.03456e+08	1.92415e+09	1.84831e+09	2.55107e+09	1.94918e+09	1.78596e+09	2.69776e+09	1.61829e+09	1.39108e+09	1.79704e+09	1.76768e+09	1.44666e+09	7.68622e+08	2.35817e+09	3.57877e+09	8.79317e+08	1.40022e+09	1.56015e+09	1.78709e+09	2.27168e+09	2.26669e+09	2.70498e+09	1.74871e+09	1.86058e+09	1.70754e+09	1.92357e+09	2.34855e+09	2.19279e+09	2.04362e+09	1.90366e+09	2.33566e+09	1.51916e+09	2.26102e+09	4.53875e+09	2.00968e+09	2.08206e+09	1.94522e+09	1.92379e+09	1.4134e+09	2.05687e+09	1.97355e+09	1.84863e+09	1.97599e+09	2.27743e+09	2.14915e+09	2.15429e+09	2.0188e+09	1.61229e+09	1.72731e+09	2.39046e+09	3.26188e+09	2.4562e+09	2.34507e+09	2.38009e+09	1.60052e+09	2.22979e+09
0.673_182.0789	D-sorbitol	C6 H14 O6	182.079	0.673	C00749	BGI251	NA	13.8	NA	level3	NA	NA	NA	NA	NA	5.43081e+07	2.34106e+07	920037	4.65216e+07	2.45406e+07	573473	6.23408e+06	658037	343068	586959	504210	387037	410115	436918	363912	455198	412849	395425	577926	431007	454162	580796	555407	2.13276e+06	748182	377323	364990	1.66985e+06	466764	874041	744719	1.43065e+06	1.06662e+07	328770	1.81014e+06	1.06165e+06	391536	1.74303e+06	9.09813e+06	493833	375925	950809	1.61443e+06	1.51626e+06	470281	1.04007e+06	2.47816e+06	369040	423393	1.83346e+06	988147	450091	444806	477518	521260	394541	4.06315e+06	539837	541796	659758	522643	525158	647731	1.96738e+06	345404	679931	1.39053e+06	453088	578648	920028	447168	375576	477075	6.93371e+06	611702	1.38849e+07	813186	699265	1.71246e+06	390316	799597	710993	4.50071e+06	462192	2.60858e+06	524369	2.18564e+06	4.36262e+07	450040	635324	8.60354e+06	945435	552300	966681	847769	493733	503682	782810	499671	564967	555488	803905	578511	545322	466410	554739	347290	501540	612494	482057	532061	481528	514657	323318	351654	407230	396030	677875	997587	522556	454321	1.04594e+06	396824	503193	1.47561e+06	346498	818208	411679	539401	623663	1.18856e+06	445777
0.673_192.1479	NA	C8 H20 N2 O3	192.148	0.673	NA	NA	NA	NA	NA	level5	NA	NA	NA	NA	NA	1.47178e+06	1.08814e+06	1.01453e+06	116672	1.26034e+06	1.84645e+06	297697	8.65592e+06	9.77552e+06	9.59079e+06	813766	137157	1.29581e+06	5.3597e+06	1.05599e+07	675429	4.95623e+06	185429	1.67891e+06	300898	2.29839e+06	2.22603e+06	3.35084e+06	3.87204e+06	558087	1.48028e+06	742643	5.59687e+06	2.18885e+06	5.55849e+06	2.30263e+06	117648	142727	340281	134265	7.87061e+06	7.15126e+06	1.56047e+06	3.42364e+06	3.71477e+06	1.01763e+06	1.98382e+06	6.75833e+06	4.86683e+07	621218	715261	99741.2	1.19869e+07	8.37539e+07	3.4929e+06	832955	1.13193e+06	1.34236e+06	9.31788e+06	3.80696e+06	996156	3.22716e+06	6.5434e+06	482184	348896	741470	920504	2.79037e+06	7.39715e+06	1.07041e+06	2.06802e+06	1.15505e+06	3.50705e+06	531783	84897	109093	271903	1.37733e+07	3.38069e+06	483345	594887	426552	1.30536e+06	1.1598e+07	1.52768e+06	2.7623e+06	356348	1.4877e+06	4.00777e+06	267273	4.01155e+06	3.05459e+06	78140.9	706144	2.07595e+06	232286	103709	7.79548e+06	459821	629360	291456	1.72674e+06	507255	9.21769e+06	5.01018e+06	7.96857e+06	904645	2.02049e+06	3.43075e+06	3.48741e+06	1.67302e+06	581681	725102	2.46638e+06	1.5818e+06	1.37684e+06	5.51075e+06	5.19494e+06	2.8381e+06	1.49097e+06	2.26179e+06	683292	1.60542e+07	3.07822e+06	622078	2.75543e+06	4.78472e+06	504564	3.67547e+06	254753	2.79448e+06	9.12001e+06	1.047e+06	954360	2.57037e+06	756534	4.52407e+06
0.673_197.078	NA	NA	197.078	0.673	NA	NA	NA	NA	NA	level5	NA	NA	NA	NA	NA	1.7851e+07	1.9465e+07	1.76231e+07	3.36873e+07	2.14632e+07	4.45738e+07	2.59713e+07	2.47828e+07	1.75767e+07	1.74618e+07	3.60697e+07	1.27907e+07	1.37547e+07	1.42163e+07	2.0136e+07	6.41939e+07	9.56318e+06	3.33276e+07	2.43621e+07	1.41595e+07	2.44298e+07	1.81045e+07	4.1732e+07	4.40336e+07	1.87934e+07	1.41572e+07	1.82545e+07	3.94284e+07	2.05415e+07	3.49026e+07	8.71069e+06	2.95284e+07	2.6837e+07	1.41722e+07	1.78161e+07	1.8711e+07	2.57187e+07	2.24531e+07	4.56271e+07	2.20604e+07	3.07826e+07	2.02505e+07	2.50745e+07	4.33891e+07	1.61743e+07	2.00349e+07	3.14276e+07	1.95644e+07	2.62508e+07	1.67246e+07	3.53782e+07	3.58037e+07	2.47619e+07	2.81242e+07	1.92316e+07	2.04438e+07	2.51845e+07	3.05211e+07	2.76218e+07	2.28098e+07	1.87223e+07	2.81377e+07	2.00552e+07	2.55069e+07	1.1373e+07	2.47937e+07	1.24554e+07	1.94535e+07	3.74664e+07	1.54053e+07	1.60224e+07	1.44394e+07	2.46434e+07	3.74368e+07	2.59021e+07	2.61897e+07	2.24452e+07	1.88491e+07	3.12803e+07	1.82685e+07	2.83004e+07	1.4534e+07	5.11901e+07	1.96216e+07	3.13735e+07	1.78833e+07	5.10405e+07	1.49699e+07	2.56346e+07	2.18679e+07	2.46129e+07	2.0122e+07	2.37667e+07	2.70645e+07	1.76043e+07	1.58155e+07	1.82855e+07	1.66383e+07	1.97385e+07	1.64361e+07	1.13993e+07	1.33783e+07	1.60433e+07	1.81629e+07	1.6167e+07	2.16487e+07	1.61199e+07	1.23954e+07	1.38134e+07	1.57065e+07	1.4082e+07	1.75497e+07	1.72215e+07	1.46154e+07	1.70167e+07	1.67005e+07	1.82792e+07	2.0435e+07	2.11454e+07	1.82666e+07	1.32099e+07	2.49659e+07	2.3502e+07	1.77825e+07	2.42786e+07	1.59651e+07	2.01996e+07	1.52612e+07	1.44772e+07	2.45441e+07	1.37529e+07	1.24842e+07
0.673_253.9542	NA	C2 H8 Cl N2 O6 P S	253.954	0.673	NA	NA	NA	NA	NA	level5	NA	NA	NA	NA	NA	4.65875e+06	145792	121029	167825	144296	152387	130058	134212	145118	143408	126747	128841	144113	173801	135168	136698	172518	124081	140295	118468	153516	134236	140746	142385	136844	134144	146475	147704	142150	130949	143489	143166	156465	141132	139978	147368	155405	137687	134449	146457	142430	128765	119614	138040	136070	139055	137343	156913	119795	141369	137630	136098	142620	149809	147866	141614	125958	150319	143598	116906	137315	127734	140976	152512	132571	129565	126366	141002	141138	125084	141025	124450	140751	138241	108294	135871	113589	143749	113677	147773	139250	129259	126521	147935	135555	128646	137950	124621	143485	148714	150454	114416	142358	132278	141980	133515	140353	143675	137791	138639	139750	140336	133255	154382	140618	133790	131636	148122	135108	166045	140089	148240	141773	153566	157058	144154	137393	137736	139785	125926	138031	138410	141376	132977	119363	143761	128409	132005	129600	131177	141314	144168
0.673_315.9755	NA	C8 H6 N4 O6 P2	315.976	0.673	NA	NA	NA	NA	NA	level5	NA	NA	NA	NA	NA	1.20277e+07	1.33523e+07	1.6945e+07	2.00284e+07	1.15264e+07	1.41815e+07	1.06335e+07	9.19822e+06	1.12442e+07	1.16725e+07	1.16112e+07	1.06421e+07	1.56717e+07	2.96319e+07	1.23114e+07	1.24839e+07	1.90567e+07	1.43156e+07	1.38417e+07	1.39338e+07	1.64967e+07	7.51375e+06	1.29843e+07	8.26663e+06	1.63544e+07	1.24112e+07	8.93657e+06	1.3913e+07	1.36348e+07	1.07977e+07	1.69215e+07	1.1132e+07	2.32814e+07	6.90623e+06	1.28432e+07	1.52114e+07	1.69487e+07	9.65531e+06	1.43247e+07	1.98459e+07	1.47877e+07	1.00502e+07	7.00358e+06	1.12993e+07	1.31101e+07	1.38891e+07	1.02024e+07	2.15575e+07	7.30888e+06	1.3274e+07	1.02053e+07	1.79263e+07	1.55706e+07	1.59471e+07	1.86319e+07	9.76385e+06	8.65142e+06	1.53222e+07	1.067e+07	7.7261e+06	8.14689e+06	1.20815e+07	1.24189e+07	1.79958e+07	8.29583e+06	8.72225e+06	1.03684e+07	1.22894e+07	1.2534e+07	1.14207e+07	1.32402e+07	1.36973e+07	1.97431e+07	1.61e+07	7.62863e+06	1.31739e+07	9.55195e+06	1.57452e+07	6.61722e+06	1.32571e+07	1.44651e+07	1.27264e+07	7.35525e+06	1.42621e+07	1.16895e+07	1.11161e+07	9.21811e+06	8.16602e+06	1.32969e+07	1.33352e+07	1.05956e+07	9.50416e+06	1.24891e+07	1.15656e+07	1.85506e+07	9.17661e+06	7.87443e+06	1.50241e+07	1.34264e+07	9.26676e+06	9.89206e+06	8.50257e+06	1.3772e+07	1.33367e+07	1.42241e+07	8.58496e+06	2.02702e+07	1.60505e+07	9.4987e+06	2.61027e+07	8.00465e+06	8.80554e+06	1.01311e+07	1.67005e+07	7.70051e+06	1.2478e+07	9.16082e+06	1.21461e+07	8.33337e+06	9.97125e+06	1.09572e+07	1.13806e+07	9.61469e+06	1.14531e+07	9.24378e+06	1.19886e+07	6.36267e+06	1.13703e+07	4.31457e+06	8.55728e+06	1.38739e+07	1.2063e+07
0.673_377.955	NA	C3 H12 N2 O13 P2 S	377.955	0.673	NA	NA	NA	NA	NA	level5	NA	NA	NA	NA	NA	1.0931e+06	2.14928e+06	2.99999e+06	2.81418e+06	882883	1.63904e+06	660711	1.02102e+06	1.30001e+06	1.88186e+06	1.82141e+06	2.04714e+06	1.97368e+06	4.8764e+06	2.19379e+06	1.29811e+06	3.88056e+06	2.10845e+06	2.21712e+06	1.25575e+06	2.18648e+06	1.70516e+06	1.6573e+06	944457	2.23403e+06	1.32263e+06	2.14201e+06	1.63815e+06	2.12753e+06	968306	2.87683e+06	1.03831e+06	2.80749e+06	710854	2.57941e+06	1.79688e+06	2.51884e+06	1.07724e+06	1.84684e+06	3.34301e+06	1.98125e+06	1.73719e+06	968730	952520	2.01707e+06	1.80537e+06	1.75572e+06	2.433e+06	508989	1.61196e+06	925223	1.28782e+06	2.35802e+06	2.05236e+06	2.9222e+06	1.23303e+06	942950	2.17994e+06	1.29931e+06	1.54652e+06	885803	1.50421e+06	2.08445e+06	3.49731e+06	1.33492e+06	1.82798e+06	2.38115e+06	1.65092e+06	1.32256e+06	2.20465e+06	1.88834e+06	1.84167e+06	1.87849e+06	1.95558e+06	1.15544e+06	1.4251e+06	1.4645e+06	1.81097e+06	699033	2.02841e+06	2.20318e+06	1.6526e+06	917362	2.33894e+06	1.71463e+06	1.36771e+06	1.6033e+06	804250	1.93203e+06	1.51394e+06	865544	1.05206e+06	2.063e+06	1.20005e+06	2.90297e+06	1.37437e+06	1.76976e+06	2.89181e+06	2.8524e+06	2.26536e+06	1.74797e+06	1.23749e+06	2.15027e+06	2.08264e+06	2.04723e+06	897370	2.50846e+06	2.06675e+06	1.98208e+06	2.83876e+06	1.2197e+06	1.23445e+06	1.41484e+06	1.70475e+06	612603	1.63108e+06	1.3304e+06	1.65412e+06	1.16687e+06	920692	1.2018e+06	1.93059e+06	2.77355e+06	1.6874e+06	1.28111e+06	2.0002e+06	1.35664e+06	1.94697e+06	807784	1.5069e+06	3.46766e+06	3.41984e+06
0.673_575.7924	NA	NA	575.792	0.673	NA	NA	NA	NA	NA	level5	NA	NA	NA	NA	NA	1.01264e+07	2.30516e+06	823446	920402	2.9004e+06	2.39354e+06	1.93592e+06	1.54515e+06	3.08374e+06	2.39445e+06	1.60471e+06	3.43575e+06	1.96721e+06	1.19789e+06	1.52988e+06	2.694e+06	2.88457e+06	1.09593e+06	1.89183e+06	2.11643e+06	2.84427e+06	2.27389e+06	1.77299e+06	2.25998e+06	1.81068e+06	1.58824e+06	2.78387e+06	2.64952e+06	1.9766e+06	2.6914e+06	2.29027e+06	2.22557e+06	376961	2.14311e+06	2.30322e+06	2.94112e+06	2.43368e+06	2.18083e+06	2.4655e+06	2.55647e+06	2.43433e+06	2.96772e+06	1.57129e+06	2.54338e+06	1.68255e+06	1.73272e+06	2.35504e+06	2.3776e+06	1.52151e+06	2.70414e+06	1.61634e+06	2.36744e+06	1.13733e+06	2.16872e+06	3.08659e+06	3.10677e+06	1.78665e+06	1.80327e+06	2.7638e+06	2.9634e+06	1.88058e+06	2.96943e+06	2.83633e+06	2.68217e+06	1.4807e+06	3.36355e+06	3.26525e+06	2.51767e+06	2.09806e+06	1.77454e+06	2.50639e+06	1.01457e+06	1.66285e+06	2.26076e+06	2.37103e+06	2.79999e+06	2.44218e+06	1.32784e+06	2.36964e+06	2.42927e+06	1.42228e+06	3.36406e+06	2.30883e+06	2.85537e+06	3.45994e+06	1.20584e+06	2.62055e+06	2.111e+06	3.22541e+06	2.50304e+06	2.92418e+06	1.87908e+06	3.22205e+06	1.86883e+06	1.51791e+06	2.13318e+06	2.84693e+06	2.9081e+06	2.74567e+06	2.93295e+06	2.68357e+06	2.78591e+06	2.67963e+06	2.41627e+06	2.17978e+06	2.72435e+06	1.49848e+06	2.46738e+06	1.42306e+06	2.19834e+06	2.86673e+06	2.75595e+06	3.21274e+06	2.81341e+06	2.04188e+06	2.41552e+06	2.06613e+06	3.16724e+06	3.27758e+06	1.81797e+06	1.79533e+06	2.08094e+06	1.75187e+06	1.18141e+06	1.50595e+06	3.01518e+06	3.91204e+06	3.41763e+06	4.14938e+06	1.58199e+06	1.88808e+06	769697
0.674_150.0527	D-lyxose	C5 H10 O5	150.053	0.674	C00476	BGI240	NA	87.7	86.9	level1	Carbohydrates	Monosaccharides	Aldoses [Fig]	Carbohydrates	map00040 Pentose and glucuronate interconversions	7.51137e+06	1.02254e+07	3.85584e+06	8.87553e+06	7.95738e+06	8.7466e+06	7.48519e+06	7.47543e+06	5.95622e+06	6.64272e+06	6.71073e+06	5.92073e+06	5.26746e+06	5.37087e+06	7.50623e+06	5.11506e+06	6.57729e+06	6.09101e+06	6.35855e+06	5.75015e+06	6.63215e+06	5.84433e+06	7.29676e+06	7.1729e+06	5.28487e+06	7.02095e+06	5.94681e+06	6.56407e+06	7.65884e+06	4.77868e+06	4.71796e+06	3.97614e+06	7.91425e+06	6.52023e+06	8.79109e+06	5.19271e+06	7.80999e+06	6.98336e+06	7.04394e+06	5.30732e+06	7.32007e+06	5.92434e+06	5.71943e+06	7.2551e+06	6.64245e+06	6.44543e+06	5.65051e+06	7.18451e+06	6.53115e+06	4.76245e+06	7.71864e+06	4.8546e+06	5.66427e+06	7.30179e+06	6.56066e+06	6.75368e+06	6.85574e+06	6.56893e+06	5.56616e+06	4.26838e+06	5.27868e+06	4.5501e+06	6.22689e+06	5.27169e+06	5.47195e+06	6.71062e+06	7.45325e+06	7.97384e+06	5.68289e+06	5.12844e+06	6.07488e+06	4.85647e+06	4.65337e+06	7.07356e+06	5.49699e+06	1.24277e+07	5.02786e+06	6.12078e+06	5.53757e+06	6.15878e+06	5.31365e+06	4.48356e+06	6.985e+06	6.6676e+06	5.87906e+06	5.71237e+06	6.86273e+06	7.77913e+06	5.44124e+06	6.43201e+06	6.22717e+06	4.63693e+06	6.47111e+06	5.62845e+06	4.82998e+06	7.05198e+06	6.24188e+06	5.79789e+06	6.60054e+06	7.90004e+06	5.98017e+06	7.4963e+06	5.98528e+06	8.29452e+06	4.84108e+06	5.97167e+06	5.8678e+06	6.57129e+06	5.75888e+06	6.00941e+06	7.40078e+06	5.71701e+06	6.89571e+06	5.8383e+06	7.39726e+06	6.15255e+06	6.22132e+06	6.0364e+06	7.75167e+06	5.42536e+06	5.34922e+06	9.13968e+06	7.21202e+06	8.50034e+06	5.50879e+06	6.10134e+06	7.38523e+06	6.45662e+06	6.18618e+06	6.853e+06	6.11037e+06	7.78548e+06
0.674_161.0819	[similar to: l(-)-carnitine; δmass: -0.0232 da]	NA	161.082	0.674	NA	NA	NA	NA	NA	level5	NA	NA	NA	NA	NA	1.90606e+06	3.85463e+06	1.02208e+06	1.27926e+07	2.74733e+06	3.31654e+06	1.69976e+06	2.13862e+06	1.4397e+06	1.97368e+06	1.82573e+06	2.07855e+06	744798	432647	1.28893e+06	2.99115e+06	3.08971e+06	5.23872e+06	7.31383e+06	851058	6.87601e+06	1.50226e+06	4.42277e+06	4.65462e+06	1.73826e+06	2.51593e+06	3.86637e+06	1.01799e+06	2.73889e+06	635648	2.9348e+06	2.0815e+06	3.89809e+06	2.07065e+06	5.7486e+06	2.15429e+06	1.39265e+06	1.06296e+06	2.73384e+06	295860	1.21346e+07	1.04487e+06	1.3397e+06	2.16574e+06	2.54941e+06	1.08837e+06	2.30788e+06	2.148e+06	434482	9.01703e+06	5.85637e+06	1.22829e+06	1.38178e+06	2.92174e+06	684820	1.64207e+06	4.74633e+06	3.81054e+06	1.18816e+06	2.62902e+06	3.46744e+06	1.66405e+06	8.28016e+06	3.19692e+06	1.14363e+07	4.63897e+06	1.23902e+06	2.43075e+06	3.38276e+06	2.0513e+06	1.65553e+06	2.75989e+06	743157	3.0594e+06	837797	3.41816e+06	1.89392e+06	3.80569e+06	786449	996769	2.12926e+06	1.76499e+06	2.62984e+06	1.44788e+06	717506	778821	2.07413e+06	1.94182e+06	1.56466e+06	5.29571e+06	8.64097e+06	1.25163e+06	736443	1.94233e+06	468025	1.23958e+06	2.87357e+06	832117	2.86775e+06	3.21593e+06	1.32996e+06	3.57283e+06	5.48867e+06	1.7257e+06	2.87656e+06	2.85182e+06	1.20868e+06	2.16827e+06	1.5986e+06	3.78492e+06	2.12116e+06	3.4273e+06	3.18204e+06	2.36597e+06	2.01046e+06	1.29111e+06	4.98249e+06	4.90177e+06	1.7294e+06	801785	1.07163e+06	1.47529e+06	1.14969e+06	3.80243e+06	2.10611e+06	4.55315e+06	1.19e+06	1.80842e+06	8.02272e+06	1.41764e+06	1.57296e+06	1.17579e+07
0.674_234.1581	NA	C10 H22 N2 O4	234.158	0.674	NA	NA	NA	NA	NA	level5	NA	NA	NA	NA	NA	9.08849e+06	2.33924e+07	1.13335e+08	1.52211e+07	1.721e+07	3.01039e+07	4.52921e+07	3.27425e+07	1.38529e+07	2.22922e+07	2.35395e+07	1.06416e+07	6.50725e+06	5.02104e+07	3.38226e+07	2.59986e+07	3.60227e+07	1.58444e+07	3.39966e+07	2.50198e+07	2.17778e+07	4.48944e+07	5.46859e+07	4.39236e+07	1.58212e+07	2.43816e+07	2.15085e+07	4.55607e+07	2.29278e+07	5.71715e+07	1.9441e+07	5.32084e+07	1.25449e+07	3.76766e+07	1.68979e+07	1.92776e+07	2.488e+07	4.76895e+07	5.15971e+07	6.12291e+07	1.58791e+07	1.7302e+07	3.85e+07	1.65521e+07	1.35734e+07	4.94067e+07	4.62456e+07	2.91292e+07	8.46339e+07	1.56542e+07	4.90411e+07	5.35946e+07	1.68666e+07	3.82827e+07	1.7714e+07	1.49549e+07	5.36305e+06	3.27161e+07	4.70848e+07	6.46945e+07	6.22998e+07	9.17099e+07	1.98236e+07	9.81588e+06	1.78626e+07	4.44835e+07	2.01906e+07	2.70057e+07	3.96473e+07	3.36823e+07	8.81774e+07	1.73931e+07	4.45196e+07	7.2378e+07	6.65129e+07	2.33859e+07	3.68801e+08	1.13868e+07	1.6098e+08	1.89373e+07	3.84256e+07	1.73651e+07	7.85693e+06	2.26564e+07	2.87179e+07	3.85848e+07	3.64289e+07	2.90614e+07	1.12557e+08	2.07533e+07	1.94094e+07	1.73266e+08	3.88791e+07	1.02071e+07	1.31819e+07	1.7792e+07	9.72787e+06	9.22869e+06	1.08297e+07	1.37103e+07	1.94682e+07	1.16221e+07	3.71866e+07	1.22874e+07	2.69829e+07	1.40962e+07	1.49683e+07	2.45424e+07	1.51356e+07	7.61783e+06	1.9563e+07	2.47938e+07	1.54957e+07	1.38178e+07	3.29477e+07	3.5789e+07	1.42834e+07	5.64698e+07	5.38576e+07	2.74301e+07	2.39553e+07	9.8632e+07	1.5921e+07	1.55425e+07	2.75306e+07	2.06579e+07	2.71847e+07	9.22993e+06	1.70029e+07	2.51172e+07	2.24969e+07	2.7212e+07
0.674_240.0959	NA	C7 H16 N2 O7	240.096	0.674	NA	NA	NA	NA	NA	level5	NA	NA	NA	NA	NA	1.62483e+07	2.98898e+07	6.08325e+06	3.32983e+07	1.88384e+07	3.27474e+07	1.44417e+07	1.71001e+07	1.41925e+07	1.80354e+07	1.72685e+07	8.94738e+06	9.85561e+06	1.02625e+07	2.26155e+07	1.74242e+07	7.45357e+06	2.36842e+07	1.95254e+07	2.49627e+07	1.34129e+07	1.12618e+07	2.09166e+07	2.48135e+07	1.97146e+07	1.66675e+07	1.28159e+07	1.98577e+07	2.06474e+07	1.78625e+07	8.37166e+06	1.58067e+07	3.17203e+07	1.39367e+07	2.55321e+07	1.24632e+07	2.15538e+07	1.54531e+07	1.56971e+07	2.15749e+07	2.69622e+07	1.63305e+07	1.2499e+07	2.09073e+07	1.85113e+07	2.12881e+07	1.39664e+07	3.14058e+07	1.96014e+07	1.67936e+07	1.4455e+07	9.30347e+06	2.00549e+07	2.02834e+07	2.14632e+07	1.22997e+07	1.97285e+07	2.24837e+07	1.23004e+07	1.15085e+07	1.07475e+07	1.4245e+07	2.08911e+07	1.24266e+07	2.46066e+07	1.97864e+07	1.82143e+07	2.25196e+07	2.15484e+07	1.61518e+07	6.59249e+06	1.03754e+07	2.08126e+07	1.19413e+07	1.78377e+07	4.13299e+07	7.85509e+06	1.70466e+07	1.21377e+07	1.64553e+07	2.0971e+07	8.30041e+06	2.42256e+07	2.02081e+07	2.08386e+07	1.78939e+07	9.28908e+06	5.35491e+07	1.39638e+07	1.35916e+07	1.92892e+07	9.81519e+06	2.2471e+07	1.54724e+07	1.39587e+07	1.23332e+07	1.43195e+07	1.50452e+07	1.45968e+07	1.89907e+07	1.94422e+07	1.75191e+07	1.73344e+07	2.92473e+07	1.6622e+07	1.90636e+07	2.24421e+07	1.47529e+07	1.16468e+07	1.37e+07	1.54919e+07	1.76379e+07	1.73932e+07	1.512e+07	2.10224e+07	1.82128e+07	1.76641e+07	1.84329e+07	2.54917e+07	1.32265e+07	2.62958e+07	2.77903e+07	1.88452e+07	1.71557e+07	1.41576e+07	1.71127e+07	1.57472e+07	1.34195e+07	1.07682e+07	2.74156e+07	1.14858e+07	1.79576e+07
0.674_244.0672	NA	C5 H18 N4 O P2 S	244.067	0.674	NA	NA	NA	NA	NA	level5	NA	NA	NA	NA	NA	1.2741e+06	4.37869e+06	1.37323e+06	7.45971e+06	2.32611e+06	3.07032e+06	2.24913e+06	1.88167e+06	1.87682e+06	2.03905e+06	2.08665e+06	1.16909e+06	2.17886e+06	1.88326e+06	3.06451e+06	2.2271e+06	1.735e+06	4.26928e+06	3.94301e+06	5.17902e+06	2.61003e+06	3.48857e+06	2.38617e+06	2.96535e+06	2.92802e+06	1.90904e+06	2.43567e+06	2.19681e+06	3.92478e+06	1.85338e+06	1.06984e+06	2.65212e+06	3.56656e+06	1.84025e+06	1.48002e+07	933904	1.84988e+06	2.27157e+06	1.37407e+06	2.08047e+06	4.19015e+06	2.35714e+06	2.52879e+06	3.04874e+06	2.87285e+06	2.82212e+06	1.8642e+06	2.27664e+06	2.57036e+06	2.0566e+06	4.05169e+06	2.76144e+06	2.6128e+06	2.55966e+06	2.62462e+06	1.83042e+06	2.67427e+06	2.49422e+06	1.9943e+06	1.02522e+06	1.51142e+06	1.53578e+06	2.71613e+06	3.97761e+06	3.28975e+06	5.36496e+06	1.70089e+06	1.68884e+06	6.51425e+06	2.23983e+06	1.56274e+06	2.43133e+06	2.74002e+06	1.91415e+06	1.92686e+06	7.60413e+06	2.07716e+06	2.59668e+06	2.12572e+06	3.47237e+06	4.87416e+06	1.43107e+06	3.99528e+06	1.9835e+06	3.25041e+06	2.7476e+06	1.13869e+06	1.45466e+07	4.66102e+06	2.21567e+06	2.41637e+06	1.99101e+06	3.94513e+06	2.69405e+06	2.56547e+06	1.18695e+06	2.77945e+06	1.89154e+06	2.08548e+06	2.70152e+06	2.04415e+06	2.34826e+06	1.77846e+06	3.2534e+06	3.19085e+06	2.45838e+06	3.08848e+06	2.13888e+06	1.56221e+06	2.38686e+06	2.00158e+06	1.61896e+06	1.7062e+06	2.46288e+06	3.51809e+06	3.73103e+06	3.50171e+06	2.49411e+06	3.12256e+06	4.23856e+06	6.05692e+06	2.98282e+06	2.38665e+06	1.2459e+06	2.53058e+06	6.66733e+06	2.19464e+06	2.54508e+06	9.85251e+06	3.68454e+06	5.75753e+06	4.85795e+06
0.674_307.9752	NA	C5 H15 N2 O3 P3 S2	307.975	0.674	NA	NA	NA	NA	NA	level5	NA	NA	NA	NA	NA	1.89987e+06	3.02688e+06	5.09973e+06	5.70477e+06	3.63402e+06	5.69457e+06	2.57687e+06	3.45752e+06	3.01365e+06	4.98721e+06	4.63575e+06	3.95557e+06	4.25239e+06	9.22548e+06	5.14397e+06	3.52793e+06	8.94525e+06	5.40434e+06	5.64169e+06	2.57791e+06	4.4158e+06	2.90623e+06	3.22092e+06	2.76356e+06	6.21087e+06	5.65618e+06	2.91795e+06	6.17134e+06	5.00027e+06	2.85705e+06	5.85328e+06	3.75751e+06	5.18144e+06	3.00356e+06	4.66016e+06	3.74515e+06	6.57054e+06	4.6958e+06	4.83793e+06	6.16653e+06	4.93385e+06	4.47914e+06	2.83418e+06	4.1826e+06	6.46635e+06	4.44608e+06	3.07848e+06	3.37101e+06	2.3147e+06	4.18951e+06	4.00564e+06	5.61025e+06	4.43538e+06	5.84743e+06	5.5504e+06	5.7018e+06	3.7001e+06	2.85507e+06	2.40488e+06	3.40411e+06	2.73532e+06	3.23375e+06	5.18384e+06	4.79343e+06	3.3535e+06	4.51851e+06	3.50171e+06	4.9239e+06	3.47303e+06	4.17784e+06	4.89519e+06	5.46292e+06	4.39002e+06	5.04561e+06	2.16602e+06	3.55245e+06	3.83957e+06	4.69786e+06	2.68312e+06	3.02384e+06	4.26283e+06	4.80831e+06	3.29329e+06	3.50242e+06	4.88379e+06	4.45566e+06	6.46568e+06	2.34743e+06	4.61883e+06	5.08515e+06	4.47926e+06	4.11799e+06	4.17168e+06	2.53646e+06	4.62644e+06	5.11992e+06	2.92385e+06	4.87431e+06	7.05648e+06	4.54494e+06	4.00265e+06	4.0004e+06	3.52888e+06	6.03372e+06	5.39709e+06	3.21131e+06	4.42709e+06	5.31343e+06	4.99559e+06	6.1927e+06	4.02289e+06	4.75689e+06	3.95886e+06	5.43499e+06	3.45374e+06	5.79266e+06	5.1313e+06	5.49819e+06	2.7446e+06	5.16485e+06	6.0492e+06	3.04411e+06	5.57599e+06	4.93004e+06	4.37576e+06	5.429e+06	5.27061e+06	5.06298e+06	2.96006e+06	3.08113e+06	5.38493e+06	7.56985e+06
0.674_358.0364	2-hydroxy-2-(9-hydroxy-7-oxo-2,3-dihydro-7h-furo[3,2-g]chromen-2-yl)propyl hydrogen sulfate	C14 H14 O9 S	358.036	0.674	NA	S74853050	HMDB0132923	NA	NA	level4	Phenylpropanoids and polyketides	Coumarins and derivatives	Furanocoumarins	Coumarins and derivatives	NA	1.4453e+08	4.68987e+07	5.4318e+07	3.63952e+07	6.05825e+07	3.99645e+07	4.63334e+07	7.29864e+07	4.88323e+07	4.8457e+07	9.43113e+07	5.65127e+07	4.54112e+07	4.32378e+07	4.96252e+07	1.05472e+08	5.51634e+07	8.71101e+07	7.29145e+07	4.32806e+07	5.81116e+07	5.90459e+07	4.89283e+07	1.91326e+07	1.12619e+08	1.22338e+08	5.28191e+07	2.47799e+07	8.23604e+07	1.02812e+08	5.49332e+07	4.90683e+07	1.00589e+08	5.67592e+07	6.94449e+07	8.70292e+07	1.05092e+08	3.05698e+07	6.30391e+07	7.39413e+07	1.14339e+08	8.25722e+07	3.69966e+07	9.73628e+07	1.01207e+08	4.6828e+07	7.17039e+07	7.26915e+07	5.40958e+07	5.46677e+07	4.51996e+07	1.03871e+08	4.82281e+07	4.63498e+07	6.36348e+07	5.47004e+07	5.44006e+07	7.81983e+07	4.04124e+07	5.17981e+07	5.45752e+07	6.90168e+07	8.37822e+07	4.80004e+07	9.50777e+07	5.58679e+07	5.21874e+07	5.28922e+07	1.17524e+08	4.74128e+07	9.53791e+07	6.12108e+07	4.95243e+07	7.54415e+07	5.35212e+07	6.45878e+07	8.01827e+07	8.82984e+07	4.06843e+07	6.80126e+07	5.16629e+07	5.22735e+07	5.74423e+07	5.54073e+07	4.8887e+07	4.15735e+07	6.95965e+07	5.06984e+07	5.05255e+07	5.10683e+07	7.38862e+07	7.04664e+07	6.93482e+07	4.76423e+07	6.62074e+07	4.81985e+07	5.12058e+07	9.59786e+07	5.20379e+07	5.72965e+07	4.45204e+07	3.64354e+07	1.03695e+08	4.99389e+07	4.85204e+07	5.31488e+07	6.07729e+07	2.85862e+07	4.98202e+07	9.12364e+07	5.66487e+07	5.21168e+07	5.79422e+07	4.94781e+07	3.33399e+07	7.20206e+07	5.09224e+07	6.31425e+07	4.24852e+07	5.33525e+07	3.15574e+07	4.76556e+07	6.52395e+07	4.51741e+07	4.5115e+07	5.54937e+07	5.82242e+07	6.27914e+07	5.23925e+07	7.34065e+07	6.7562e+07	5.08881e+07
0.674_374.0104	NA	C9 H16 N2 O8 P2 S	374.01	0.674	NA	NA	NA	NA	NA	level5	NA	NA	NA	NA	NA	5.42759e+07	2.05498e+07	3.617e+07	2.22984e+07	2.24738e+07	1.49983e+07	1.38439e+07	2.06516e+07	2.0767e+07	1.83235e+07	4.55271e+07	3.92232e+07	2.39588e+07	2.2282e+07	2.7496e+07	3.66711e+07	4.10325e+07	3.4692e+07	4.26618e+07	1.72747e+07	4.45346e+07	2.71273e+07	1.81739e+07	1.12663e+07	5.45792e+07	4.33814e+07	2.8666e+07	1.16518e+07	3.72851e+07	3.10769e+07	2.71534e+07	1.74672e+07	4.4234e+07	1.98704e+07	2.22902e+07	3.46252e+07	4.0897e+07	1.09709e+07	2.5271e+07	2.82385e+07	4.54798e+07	2.7093e+07	1.55135e+07	3.19276e+07	4.84222e+07	2.20134e+07	2.48359e+07	3.43304e+07	1.8446e+07	2.92658e+07	2.47819e+07	4.53049e+07	1.91141e+07	1.57613e+07	2.88393e+07	2.6218e+07	1.68735e+07	2.06477e+07	1.5929e+07	2.84899e+07	1.97052e+07	3.30113e+07	2.96626e+07	2.63619e+07	3.21269e+07	2.8115e+07	3.2108e+07	2.42558e+07	3.82234e+07	2.10116e+07	3.8255e+07	2.79636e+07	2.25677e+07	2.96492e+07	2.85852e+07	1.73783e+07	3.27945e+07	2.70716e+07	1.49819e+07	3.02721e+07	2.65613e+07	1.9197e+07	1.63841e+07	2.81331e+07	2.04365e+07	1.76388e+07	2.51239e+07	1.84101e+07	2.23031e+07	2.01756e+07	2.78793e+07	2.11079e+07	2.28353e+07	1.42757e+07	3.49927e+07	3.06123e+07	2.66791e+07	2.67561e+07	3.15523e+07	2.74803e+07	2.29336e+07	1.88904e+07	3.36286e+07	2.2994e+07	2.47568e+07	2.19555e+07	2.35411e+07	1.14104e+07	2.06274e+07	2.57423e+07	3.14306e+07	2.37218e+07	1.76277e+07	2.43846e+07	1.11507e+07	1.41055e+07	3.32713e+07	3.18282e+07	2.31615e+07	2.11535e+07	1.49345e+07	1.64055e+07	4.64391e+07	2.03128e+07	2.37871e+07	2.42972e+07	2.82933e+07	5.24801e+07	3.14022e+07	3.09066e+07	4.6097e+07	3.83878e+07
0.674_451.8871	NA	C H2 Cl N6 O18 P	451.887	0.674	NA	NA	NA	NA	NA	level5	NA	NA	NA	NA	NA	212867	362182	297640	258919	134636	261620	277806	254670	263511	420522	184468	365764	640508	1.33612e+06	431037	159994	1.05302e+06	235601	248663	389795	300459	350468	133335	188056	172717	231239	406601	301312	187425	112093	385591	85364.3	345125	121175	228252	299456	289822	288369	356289	240704	325970	230770	233464	210024	166479	433544	339448	625932	89185.7	316350	199446	252598	386466	179853	243735	258409	166945	323905	209712	317823	292214	62896.9	249561	840562	259668	274336	309384	100956	167778	434190	351601	244066	366881	235423	279284	147193	376966	185334	148700	296449	271169	261728	60771.2	164966	150024	345130	234773	84600.6	251245	244248	223058	182671	196564	156133	966895	461710	376914	431440	363973	433840	231053	254818	299703	295789	587289	101657	410600	594683	155147	511845	197163	142440	155933	292186	109407	363475	100208	314688	148929	98158.8	405283	286246	916559	253561	185234	373541	259535	277260	165775	363620	590433	1.30137e+06
0.674_555.9148	NA	C9 H12 Cl N6 O12 P3 S	555.915	0.674	NA	NA	NA	NA	NA	level5	NA	NA	NA	NA	NA	686891	339377	569272	754035	488034	485061	471169	299569	463742	649035	432307	522454	640468	1.08817e+06	552714	530201	654537	453200	595395	655349	678943	261428	490653	276234	594030	430306	445650	706986	631334	389673	486398	444383	697274	311495	520328	620497	567579	429092	793250	916025	708800	351921	300075	328288	518362	392036	446240	871598	326692	730126	454864	770047	618898	712153	603898	488994	494163	666342	468573	351445	325739	579947	664511	744696	346026	534394	453545	509342	587839	581750	322778	503440	976257	633151	362342	659910	379346	592698	294650	374050	812355	427957	461192	748634	528924	471294	456828	346204	588359	424160	513563	342833	558684	313696	887335	303033	219878	573990	391215	443998	502440	222636	537309	391086	401244	340660	1.01614e+06	847576	455680	1.24505e+06	402561	323603	385956	637058	226376	559380	339481	547158	383983	339288	293367	500707	308930	470817	379125	547182	344532	314793	276972	346476	395433	356864
0.674_559.819	NA	NA	559.819	0.674	NA	NA	NA	NA	NA	level5	NA	NA	NA	NA	NA	7.5234e+06	655815	475930	3.29803e+06	4.76745e+06	1.60489e+06	2.0458e+06	893169	1.78091e+06	1.7423e+06	1.40248e+06	1.58914e+06	393604	1.5696e+06	1.19464e+06	6.18814e+06	945913	1.63213e+06	2.18921e+06	757437	1.2599e+06	520143	1.49152e+06	1.26937e+06	870632	898214	813043	1.9859e+06	1.39e+06	3.01565e+06	2.05583e+06	4.10797e+06	525396	1.73806e+06	1.63799e+06	1.14758e+06	2.36719e+06	1.27897e+06	2.54331e+06	2.98829e+06	482197	2.30257e+06	1.03674e+06	2.73907e+06	1.47133e+06	941052	1.21887e+06	2.0912e+06	674134	2.83279e+06	1.44801e+06	3.71307e+06	403927	1.53106e+06	2.76651e+06	2.16371e+06	1.62205e+06	771779	1.22411e+06	691747	2.02231e+06	5.41797e+06	830952	870502	854203	1.11184e+06	3.59883e+06	1.12927e+06	3.60848e+06	1.3996e+06	960388	276952	1.7174e+06	2.24934e+06	943810	6.74975e+06	1.16167e+06	3.44094e+06	1.3957e+06	1.05348e+06	977931	2.67622e+06	7.51617e+06	1.34714e+06	3.91297e+06	792750	1.39521e+06	3.84281e+06	5.60018e+06	782685	4.60247e+06	3.87183e+06	2.64478e+06	1.50211e+06	370804	503323	1.10084e+06	2.35447e+06	2.32388e+06	849995	1.25255e+06	1.93819e+06	3.10961e+06	507554	936608	3.16005e+06	165960	675766	2.2348e+06	2.33926e+06	4.96646e+06	3.11427e+06	3.38465e+06	2.43955e+06	1.2154e+06	1.88231e+06	1.68707e+06	1.05792e+06	2.23971e+06	766742	1.35829e+06	1.32635e+06	243752	1.24764e+06	1.65604e+06	2.17373e+06	1.54238e+06	2.32614e+06	344898	1.09007e+06	1.86981e+06	474627
0.675_121.074	Tris(hydroxymethyl)aminomethane	C4 H11 N O3	121.074	0.675	C07182	S6257	HMDB0240288	14.4	NA	level4	Organic nitrogen compounds	Organonitrogen compounds	Amines	Amines	NULL	3.87276e+07	4.69783e+07	4.53215e+07	6.6415e+07	3.93891e+07	5.29036e+07	3.98116e+07	7.1214e+07	6.20662e+07	1.02922e+08	4.33624e+07	5.47731e+07	5.63353e+07	8.20288e+07	6.98092e+07	5.19154e+07	3.10636e+07	4.8297e+07	5.12285e+07	7.94845e+07	3.75908e+07	5.62808e+07	6.3539e+07	8.08781e+07	5.96336e+07	6.36915e+07	5.92288e+07	4.98169e+07	5.78897e+07	6.35696e+07	3.78656e+07	2.80701e+07	2.00403e+08	1.1642e+08	9.55596e+07	4.31041e+07	9.60504e+07	3.91779e+07	4.75751e+07	4.80049e+07	7.20604e+07	4.60346e+07	7.24358e+07	6.30275e+07	6.96324e+07	5.86695e+07	3.32316e+07	6.21598e+07	7.69562e+07	4.42431e+07	5.86046e+07	4.3257e+06	6.63794e+07	5.14939e+07	6.5133e+07	4.19693e+07	3.76004e+07	5.66109e+07	4.14775e+07	7.8336e+07	5.14427e+07	4.86096e+07	1.01914e+08	5.48597e+07	2.42968e+08	6.42429e+07	7.91581e+07	8.27512e+07	5.79362e+07	6.83131e+07	5.98979e+07	4.22836e+07	4.20104e+07	4.54693e+07	7.77903e+07	6.00211e+07	4.61027e+07	6.31936e+07	6.61898e+07	4.57962e+07	5.10383e+07	4.50809e+07	8.60521e+07	5.00582e+07	6.08658e+07	5.42189e+07	3.47626e+07	5.65941e+07	5.24103e+07	7.96444e+07	5.46501e+07	6.21897e+07	3.04016e+07	5.90984e+07	4.83405e+07	6.59366e+07	4.78559e+07	5.26319e+07	6.28951e+07	5.13072e+07	5.05429e+07	4.54564e+07	5.37801e+07	5.45409e+07	5.41341e+07	7.12367e+07	8.00882e+07	3.17484e+07	4.34211e+07	9.60513e+07	6.62225e+07	6.15709e+07	4.85535e+07	8.53862e+07	9.17525e+07	6.96352e+07	6.59493e+07	4.15703e+07	5.69899e+07	4.27582e+07	5.33178e+07	6.70855e+07	8.14018e+07	6.96838e+07	5.55259e+07	4.34626e+07	4.54475e+07	6.04098e+07	7.82716e+07	8.33312e+07	4.65935e+07	8.17983e+07
0.675_145.0742	2-morpholinoacetic acid	C6 H11 N O3	145.074	0.675	NA	S388152	HMDB0061156	NA	NA	level4	Organic acids and derivatives	Carboxylic acids and derivatives	Amino acids, peptides, and analogues	Amino acids, peptides, and analogues	NA	8.30438e+06	1.90136e+06	3.05642e+06	2.87146e+06	3.23269e+06	2.10571e+06	1.12818e+07	1.63072e+07	3.98806e+06	1.037e+06	871764	7.25581e+06	1.90358e+06	1.95069e+07	6.87446e+06	8.17846e+06	3.37924e+06	2.0444e+06	2.32568e+06	5.24461e+06	2.44523e+06	3.16873e+06	5.91506e+06	1.55425e+06	2.25566e+06	2.37187e+06	1.52229e+06	5.00638e+06	5.04959e+06	2.12931e+06	5.6399e+06	2.63826e+06	1.71745e+06	2.42735e+06	4.07274e+06	1.37694e+06	1.56221e+06	2.18599e+06	7.8339e+06	2.83837e+06	4.1892e+06	3.42862e+06	2.61735e+06	7.38295e+06	2.03446e+06	2.2045e+07	4.44692e+06	1.30575e+06	2.88671e+06	2.11328e+06	3.09507e+06	1.704e+06	3.76026e+06	2.13124e+06	1.39576e+06	9.76586e+06	1.28473e+07	1.1574e+07	1.53872e+07	2.79031e+06	1.03021e+07	2.16403e+06	1.65162e+06	7.87007e+06	1.60915e+06	7.23162e+06	6.52253e+06	1.60185e+06	2.30189e+06	4.05979e+06	4.82674e+06	2.85797e+06	1.83244e+06	4.43224e+06	4.31261e+06	6.22534e+06	1.12437e+06	2.35719e+06	1.08689e+07	4.07138e+06	1.19248e+06	2.3452e+06	2.21785e+06	1.41972e+06	3.0356e+06	7.41425e+06	1.97446e+06	5.15941e+06	1.23783e+06	2.66205e+06	1.98307e+06	3.02216e+06	9.38848e+06	948145	9.15834e+06	3.5262e+06	1.27453e+07	1.30085e+07	3.72787e+06	2.93415e+06	4.19862e+06	2.92589e+06	2.32086e+06	4.65366e+06	2.81692e+06	2.42874e+06	1.57624e+06	3.34644e+06	3.86768e+06	2.45166e+06	5.75465e+06	6.0359e+06	4.37371e+06	3.40829e+06	4.74794e+06	7.6438e+06	2.20038e+06	1.54727e+07	5.83079e+06	3.40348e+06	1.46479e+07	3.50899e+07	4.90625e+06	2.41756e+06	1.20402e+07	2.20335e+06	2.63034e+06	1.86392e+07	954910	2.16637e+06	2.33155e+07	1.15003e+07
0.675_151.0306	3-(methylsulfinyl)alanin	C4 H9 N O3 S	151.031	0.675	NA	S74136	HMDB0029432	NA	NA	level4	Organic acids and derivatives	Carboxylic acids and derivatives	Amino acids, peptides, and analogues	Amino acids, peptides, and analogues	NA	5.09951e+06	4.66275e+06	3.43837e+06	1.20223e+06	8.31913e+06	2.0837e+06	2.22015e+06	5.12231e+06	8.77195e+06	3.35841e+06	6.76768e+06	2.78132e+06	2.77986e+06	4.96598e+06	3.16512e+06	2.92497e+06	2.74542e+06	4.42029e+06	3.17716e+06	3.27322e+06	5.38387e+06	5.31521e+06	3.72813e+06	4.29421e+06	2.17715e+06	2.06998e+06	4.63343e+06	5.86661e+06	2.78708e+06	4.69113e+06	1.2147e+06	3.72009e+06	4.37973e+06	1.0224e+06	3.5454e+06	8.03004e+06	3.99687e+06	4.63616e+06	2.79817e+06	7.50453e+06	4.44047e+06	7.06794e+06	4.74415e+06	3.5216e+06	4.31102e+06	6.36921e+06	5.49555e+06	5.13257e+06	1.29595e+07	7.60554e+06	6.49947e+06	2.34901e+06	3.8202e+06	5.2676e+06	2.62467e+06	3.41611e+06	7.00379e+06	5.05836e+06	3.54343e+06	3.21344e+06	9.05076e+06	2.01678e+06	3.28505e+06	3.43458e+06	2.92796e+06	3.14594e+06	2.66122e+06	3.96085e+06	2.62867e+06	1.85921e+06	4.20539e+06	6.66515e+06	1.9044e+06	4.96214e+06	3.54988e+06	970665	1.86422e+06	5.58076e+06	2.95357e+06	6.21083e+06	4.02448e+06	4.7419e+06	3.65575e+06	3.45891e+06	3.20344e+06	3.4892e+06	2.21564e+06	1.76275e+06	3.04653e+06	4.72955e+06	3.08134e+06	1.78965e+06	4.31533e+06	2.90575e+06	4.16813e+06	7.16563e+06	5.35032e+06	4.11106e+06	3.78469e+06	4.60394e+06	2.34539e+06	3.19436e+06	1.00078e+07	5.39699e+06	3.74786e+06	4.35036e+06	5.96529e+06	4.21215e+06	2.33854e+06	3.99555e+06	3.64649e+06	1.0318e+07	6.24605e+06	3.27912e+06	1.1746e+07	5.01365e+06	4.51022e+06	5.98757e+06	8.56707e+06	6.00301e+06	4.2411e+06	4.65561e+06	7.65932e+06	3.08127e+06	6.25906e+06	4.49168e+06	5.79804e+06	3.98554e+06	1.20445e+06	5.33767e+06	7.91924e+06	6.32868e+06
0.675_278.1841	NA	C12 H26 N2 O5	278.184	0.675	NA	NA	NA	NA	NA	level5	NA	NA	NA	NA	NA	9.25777e+06	1.72818e+07	6.76109e+07	3.59545e+07	2.42587e+07	2.03443e+07	4.64351e+07	3.83043e+07	2.71957e+07	2.7556e+07	3.02816e+07	1.52449e+07	1.59637e+07	3.72405e+07	3.11988e+07	3.17208e+07	3.14793e+07	2.83746e+07	3.87479e+07	2.165e+07	3.31569e+07	4.38459e+07	3.77581e+07	3.66843e+07	2.52616e+07	2.53763e+07	2.12922e+07	2.88293e+07	3.15301e+07	3.29253e+07	2.40604e+07	3.44036e+07	3.5636e+07	3.01738e+07	3.53972e+07	2.14028e+07	3.00513e+07	3.53769e+07	2.16749e+07	4.48922e+07	2.95559e+07	2.64705e+07	2.33485e+07	1.9889e+07	1.81396e+07	2.95587e+07	3.62642e+07	4.51989e+07	2.72687e+07	3.84832e+07	3.01982e+07	5.3502e+07	2.56354e+07	3.34291e+07	3.0292e+07	2.48487e+07	1.14175e+07	3.40622e+07	4.24815e+07	5.11251e+07	5.03022e+07	4.22491e+07	2.78825e+07	1.66597e+07	4.29053e+07	4.47079e+07	3.99582e+07	2.53284e+07	2.65254e+07	4.33939e+07	3.07739e+07	2.15614e+07	3.97582e+07	4.57463e+07	3.67483e+07	1.66936e+07	5.08026e+07	2.04077e+07	7.52587e+07	3.00661e+07	4.17168e+07	2.36572e+07	2.58192e+07	3.81305e+07	2.56594e+07	2.63512e+07	3.22423e+07	3.0069e+07	2.96443e+07	3.22751e+07	2.90835e+07	3.3475e+07	3.92267e+07	1.35594e+07	1.52606e+07	2.63758e+07	2.10432e+07	1.66604e+07	2.14115e+07	2.81071e+07	1.87005e+07	1.42444e+07	3.44391e+07	2.35063e+07	3.02554e+07	2.90675e+07	1.95854e+07	2.50218e+07	2.56719e+07	4.0448e+07	2.5143e+07	3.02856e+07	1.79254e+07	2.00475e+07	2.02018e+07	2.81064e+07	2.64077e+07	5.2989e+07	4.90275e+07	3.6933e+07	2.205e+07	4.84399e+07	3.27758e+07	1.92069e+07	2.55209e+07	2.61216e+07	3.55071e+07	1.83665e+07	3.27489e+07	3.96929e+07	2.75666e+07	2.81577e+07
0.675_321.9415	NA	C6 H9 Cl O9 P2	321.942	0.675	NA	NA	NA	NA	NA	level5	NA	NA	NA	NA	NA	6.85539e+06	130139	415629	995504	407720	498068	211356	343880	382300	378918	288298	154612	179840	300902	332784	459616	218470	329078	325908	265589	437932	270343	465850	402352	324354	248809	218191	334529	270328	701867	138150	433371	515080	430942	612161	248209	510660	199095	621353	367689	160032	400974	297667	371774	208727	389169	280140	335510	447090	276017	267656	289172	249523	262937	296750	418430	405612	572269	247854	380259	440897	377434	245329	339803	304438	404757	299666	229001	442596	354471	258807	354059	414126	394290	261216	136576	223264	237458	407416	224360	348504	187181	273933	308637	463468	283193	484227	355115	427258	258341	673244	187188	251428	245802	405355	251194	390620	346407	290649	142377	287852	421416	197661	276367	210431	431645	244741	215322	334322	448132	125501	346210	485310	242597	341491	299866	414644	286625	479951	258793	356939	319188	403592	126503	259162	345202	399621	207112	370303	244053	242518	164416
0.675_445.9422	NA	C9 H9 Cl N4 O11 P2	445.942	0.675	NA	NA	NA	NA	NA	level5	NA	NA	NA	NA	NA	520703	1.24585e+06	1.51808e+06	1.22979e+06	818750	1.18158e+06	717270	657856	882626	1.04655e+06	1.13367e+06	982059	1.67228e+06	3.94402e+06	1.46215e+06	921517	3.23714e+06	971054	1.32684e+06	1.36743e+06	1.15708e+06	1.09502e+06	749001	640446	1.60344e+06	724883	1.01341e+06	1.18118e+06	1.06075e+06	686755	1.59421e+06	522611	1.78235e+06	374232	830981	1.16298e+06	1.4949e+06	531971	798264	1.57072e+06	1.5141e+06	841954	607068	568184	917788	1.18601e+06	850008	1.64471e+06	505816	1.30707e+06	605828	1.12591e+06	1.72156e+06	1.14824e+06	1.56647e+06	1.00395e+06	657303	1.35037e+06	879492	1.30566e+06	540123	533119	1.40419e+06	2.22816e+06	804408	1.04815e+06	854603	1.19275e+06	787451	1.24824e+06	1.33145e+06	1.14582e+06	1.64361e+06	828848	620879	811986	746640	1.41222e+06	467772	1.37658e+06	1.20214e+06	824318	378626	1.09828e+06	959253	1.38838e+06	805248	407555	892557	908905	437127	700546	1.12638e+06	716617	2.29709e+06	922469	929413	1.46584e+06	1.32143e+06	1.424e+06	760497	860565	843038	1.51711e+06	1.3632e+06	615410	2.22925e+06	1.64585e+06	796070	1.95752e+06	1.16384e+06	930565	908369	1.5681e+06	529363	1.2716e+06	763816	1.09241e+06	570996	871617	1.22899e+06	905877	2.10488e+06	1.22511e+06	907666	1.42776e+06	585970	1.06389e+06	631797	1.4081e+06	1.4514e+06	2.73283e+06
0.675_497.9553	NA	C8 H11 N4 O17 P S	497.955	0.675	NA	NA	NA	NA	NA	level5	NA	NA	NA	NA	NA	1.18022e+06	1.67602e+06	917468	1.24773e+06	1.21153e+06	1.01449e+06	947294	1.36314e+06	1.14729e+06	1.77806e+06	1.14983e+06	1.55201e+06	2.23085e+06	2.85515e+06	850178	843418	2.28553e+06	1.15247e+06	1.53341e+06	2.03677e+06	1.35588e+06	2.25234e+06	1.52488e+06	1.29068e+06	1.38542e+06	1.09894e+06	1.51496e+06	1.21589e+06	1.22259e+06	737768	2.04966e+06	1.00021e+06	1.34928e+06	549608	973079	1.23952e+06	1.61197e+06	586911	988053	2.21177e+06	1.07184e+06	622734	750243	1.57901e+06	842634	1.31448e+06	2.04418e+06	969562	1.09465e+06	1.59806e+06	1.0216e+06	1.28409e+06	2.60683e+06	2.49956e+06	1.41824e+06	1.22227e+06	1.27958e+06	1.41677e+06	1.45569e+06	1.09647e+06	976543	1.02189e+06	1.72277e+06	1.94015e+06	701306	1.99702e+06	1.60203e+06	1.47826e+06	855363	1.33151e+06	2.05017e+06	1.35783e+06	2.62124e+06	893947	937577	1.44656e+06	917972	1.43574e+06	618886	1.58908e+06	1.35925e+06	1.47372e+06	550966	2.33676e+06	1.8618e+06	2.00254e+06	1.28707e+06	645510	1.30257e+06	1.37698e+06	1.36418e+06	737364	1.04599e+06	1.43682e+06	2.84862e+06	1.56641e+06	677312	1.04657e+06	1.24199e+06	3.00365e+06	998982	1.08713e+06	1.54551e+06	1.44918e+06	1.52355e+06	725210	2.54508e+06	1.84296e+06	1.2805e+06	3.3466e+06	691690	1.33776e+06	674659	1.08391e+06	908769	815402	846059	1.3269e+06	790398	906566	1.63233e+06	1.18157e+06	1.44713e+06	839292	660326	1.92943e+06	558365	1.17908e+06	813371	870831	1.151e+06	1.13209e+06
0.675_513.9292	NA	C6 H9 N6 O16 P3	513.929	0.675	NA	NA	NA	NA	NA	level5	NA	NA	NA	NA	NA	415154	1.01637e+06	947556	978691	441607	723778	465957	426662	545988	631150	629370	973077	1.29174e+06	2.55686e+06	953637	410528	1.74767e+06	614848	833374	969714	863184	613270	451038	349851	922879	381449	946522	753990	641294	440753	898483	426263	1.01353e+06	418300	720634	965158	955866	565927	754411	1.21584e+06	966762	651225	581570	434379	368962	973018	680630	1.21147e+06	468328	579186	409569	686190	1.07948e+06	796799	904794	513681	479391	980125	818727	654735	370908	496372	736625	1.57932e+06	596167	942654	770776	716382	446929	1.16168e+06	962395	579998	1.26604e+06	566477	555674	743950	457429	636295	376062	863586	831032	688518	336340	934456	605051	755923	492335	258134	519782	497630	339413	517827	705774	432474	1.45609e+06	615565	560456	1.10571e+06	962858	1.16166e+06	556433	352797	615814	918124	856764	336055	1.3978e+06	1.14621e+06	553119	1.5487e+06	878718	456550	467543	611445	307905	596061	471457	752885	369136	617632	1.01849e+06	663555	1.48717e+06	1.27269e+06	630349	897370	334311	623997	290347	1.06756e+06	1.38383e+06	1.76796e+06
0.675_89.0479	Β-alanine	C3 H7 N O2	89.0479	0.675	C00099	MReference-599	HMDB0000056	46.3	95.7	level2	Organic acids and derivatives	Carboxylic acids and derivatives	Amino acids, peptides, and analogues	Amino acids, peptides, and analogues	map00240 Pyrimidine metabolism; map00410 beta-Alanine metabolism; map00640 Propanoate metabolism; map00770 Pantothenate and CoA biosynthesis; map01100 Metabolic pathways; map01110 Biosynthesis of secondary metabolites; map04080 Neuroactive ligand-receptor interaction; map04974 Protein digestion and absorption	5.99912e+07	1.2185e+08	8.31362e+07	4.20287e+08	1.3405e+08	9.02204e+07	5.53352e+07	8.1417e+07	1.48299e+08	1.28774e+08	1.34147e+08	9.35596e+07	8.78023e+07	1.59887e+08	1.11506e+08	1.1003e+08	8.46934e+07	9.16368e+07	1.37801e+08	1.00418e+08	1.38563e+08	6.56556e+07	8.83621e+07	6.79366e+07	1.59344e+08	6.69223e+07	8.40483e+07	1.17765e+08	1.21057e+08	6.93513e+07	1.10392e+08	6.92708e+07	3.83911e+08	7.56247e+07	1.56846e+08	9.85115e+07	2.23086e+08	6.45748e+07	8.0234e+07	1.04003e+08	1.69465e+08	1.17968e+08	6.01961e+07	9.61304e+07	1.03324e+08	1.11526e+08	1.0863e+08	1.35208e+08	8.89548e+07	1.23166e+08	8.49038e+07	9.40642e+07	9.70986e+07	1.5475e+08	1.29095e+08	1.02562e+08	9.0476e+07	1.2835e+08	7.08546e+07	1.00108e+08	8.46245e+07	8.48631e+07	8.26688e+07	1.14625e+08	1.18513e+08	6.52255e+07	9.6421e+07	9.91292e+07	8.28934e+07	6.93578e+07	9.51606e+07	9.61736e+07	9.7525e+07	1.28924e+08	7.84421e+07	7.20828e+07	8.28476e+07	1.40859e+08	7.06716e+07	1.21195e+08	1.26239e+08	9.82877e+07	1.03025e+08	1.26701e+08	1.17713e+08	9.89305e+07	6.72835e+07	8.89876e+07	9.27546e+07	1.08318e+08	1.40167e+08	7.85977e+07	7.18497e+07	9.72614e+07	1.13226e+08	1.14195e+08	1.25984e+08	1.20837e+08	1.66052e+08	1.15877e+08	1.1177e+08	1.04064e+08	1.24422e+08	1.3431e+08	1.27403e+08	7.10907e+07	1.17174e+08	8.9224e+07	7.71374e+07	1.4202e+08	1.16619e+08	8.91639e+07	1.0419e+08	1.48298e+08	7.4977e+07	1.37622e+08	9.00729e+07	9.61722e+07	1.32216e+08	8.89845e+07	9.95264e+07	1.24624e+08	1.08964e+08	7.2537e+07	8.18541e+07	1.07882e+08	8.93601e+07	1.12465e+08	6.86861e+07	1.15748e+08	1.21244e+08	1.34541e+08
0.676_144.0402	NA	C2 H4 N6 O2	144.04	0.676	NA	NA	NA	38.1	NA	level5	NA	NA	NA	NA	NA	1.72634e+06	887194	1.31479e+06	539970	1.77068e+06	913534	2.84158e+06	1.3354e+06	785765	1.21149e+06	1.41137e+06	1.46751e+06	1.09728e+06	570880	1.0918e+06	1.96024e+06	1.32782e+06	1.31341e+06	382112	837269	1.19761e+06	1.01921e+06	1.42699e+06	810629	1.49653e+06	1.49248e+06	1.04826e+06	884898	2.29693e+06	1.02309e+06	931782	315408	2.22572e+06	1.04083e+06	763275	950365	1.48382e+06	491427	985356	1.42733e+06	1.7933e+06	725387	615158	2.62382e+06	2.19007e+06	945611	1.6686e+06	1.29257e+06	1.14831e+07	996095	1.49042e+06	1.66426e+06	1.10269e+06	605038	1.31666e+06	640602	3.87632e+06	952172	1.59043e+06	558254	870957	577361	1.1292e+06	1.50396e+06	627922	1.32055e+06	1.1118e+06	695964	1.37008e+06	862703	1.5634e+06	1.34154e+06	709029	2.53172e+06	1.3083e+06	4.3413e+06	1.50407e+06	1.20116e+06	2.6733e+06	721213	1.89259e+06	1.14131e+06	1.42505e+06	823865	1.67663e+06	1.16181e+06	1.3621e+06	3.17359e+06	637733	1.21601e+06	1.56459e+06	982341	1.61991e+06	694470	1.18475e+06	404513	1.70831e+06	962164	1.18964e+06	757857	1.07286e+06	1.01072e+06	1.34388e+06	1.26094e+06	1.03866e+06	647667	627562	326378	1.27307e+06	944553	1.15117e+06	781310	1.51689e+06	1.33988e+06	425812	875104	621784	1.27964e+06	1.91552e+06	1.32411e+06	753804	1.03417e+06	659918	1.4234e+06	3.08687e+06	1.1139e+06	7.11028e+07	1.54334e+06	1.10709e+06	662469	1.92392e+06	674891
0.676_175.096	Dl-citrulline	C6 H13 N3 O3	175.096	0.676	NA	S810	NA	NA	NA	level4	NA	NA	NA	NA	NA	7.22899e+07	8.30705e+07	8.63243e+07	1.23282e+08	9.31844e+07	1.55131e+08	1.22197e+08	1.14348e+08	7.26646e+07	7.65703e+07	1.57914e+08	6.50914e+07	8.27468e+07	7.02186e+07	9.24441e+07	1.92998e+08	4.9215e+07	1.37152e+08	1.11416e+08	6.19537e+07	9.71002e+07	9.53856e+07	2.03249e+08	1.4342e+08	7.50858e+07	5.93789e+07	9.49371e+07	1.04796e+08	9.77352e+07	1.42235e+08	4.33267e+07	1.08951e+08	8.87847e+07	6.45738e+07	9.25138e+07	8.68954e+07	1.14261e+08	8.49527e+07	1.90858e+08	9.76477e+07	1.02223e+08	9.34961e+07	1.26889e+08	1.72894e+08	6.49624e+07	7.65506e+07	1.56974e+08	8.78905e+07	1.32608e+08	6.5783e+07	1.7262e+08	1.60434e+08	1.16744e+08	1.12599e+08	8.98408e+07	9.53019e+07	9.76967e+07	1.519e+08	1.26458e+08	1.30427e+08	7.70039e+07	1.13713e+08	9.13555e+07	1.40663e+08	4.8813e+07	1.25924e+08	6.71176e+07	8.83153e+07	1.58178e+08	6.92613e+07	7.81622e+07	6.45198e+07	1.19308e+08	1.35811e+08	1.06824e+08	8.6175e+07	9.90506e+07	8.23285e+07	1.56201e+08	8.06923e+07	1.05457e+08	6.2368e+07	1.70702e+08	8.2765e+07	1.2015e+08	9.25952e+07	2.24437e+08	4.39693e+07	8.54464e+07	1.00254e+08	1.07571e+08	9.96216e+07	8.5643e+07	1.42004e+08	9.49325e+07	8.39803e+07	9.65497e+07	7.66078e+07	8.27089e+07	7.26728e+07	4.9342e+07	5.07615e+07	7.92408e+07	7.41462e+07	7.90198e+07	1.00792e+08	8.43312e+07	4.37634e+07	5.86568e+07	7.09446e+07	6.54156e+07	8.09622e+07	6.75193e+07	6.64117e+07	6.24215e+07	7.44351e+07	7.65438e+07	9.18986e+07	8.89028e+07	1.10702e+08	5.1849e+07	1.09771e+08	1.22995e+08	8.97474e+07	1.03943e+08	7.97068e+07	1.11301e+08	6.54384e+07	5.65569e+07	1.32877e+08	6.89526e+07	7.44566e+07
0.676_389.9289	NA	C3 H10 Cl N4 O10 P3	389.929	0.676	NA	NA	NA	NA	NA	level5	NA	NA	NA	NA	NA	3.44831e+06	143337	169584	570039	278271	125431	84495.8	125157	97705.8	411261	156103	52452.1	85431.3	192211	90059.4	164347	116555	187693	202939	75242.7	93189.7	553592	117611	514968	197467	380367	205451	382607	164127	488321	184383	1.01385e+06	101584	100408	250149	426119	715372	83664.8	330820	603606	147428	126201	82306	274064	224634	195473	116204	149415	126253	247969	211765	170137	172667	121874	817183	130126	235563	384389	84818.4	196263	223853	138335	170894	373646	802376	111353	129205	50551.5	180012	144114	51203.3	53050.1	86923.6	181260	74761.7	180923	270360	323461	124079	247399	64964.2	120788	186934	285258	704083	98419.9	219224	132901	785900	58371.3	882673	210354	163185	553306	74324.4	66614	286461	213443	383689	130379	166564	456928	100160	76345.8	720626	174006	73519.2	130217	168959	561031	117874	140789	182866	156231	60184.3	70180.1	184522	314266	180208	115382	518346	217119	558100	79057.5	222538	343599	606769	215378	161931	118160	71767.9	97003
0.676_516.119	NA	C12 H28 N4 O16 S	516.119	0.676	NA	NA	NA	NA	NA	level5	NA	NA	NA	NA	NA	1.0557e+07	6.32765e+06	3.06811e+06	9.00766e+06	7.95882e+06	9.67704e+06	5.34593e+06	5.96857e+06	5.79195e+06	6.86389e+06	9.04303e+06	5.16922e+06	4.4833e+06	4.67789e+06	6.65165e+06	8.30331e+06	4.05232e+06	8.99547e+06	5.99793e+06	5.86108e+06	5.36624e+06	4.8233e+06	5.85808e+06	2.21943e+06	6.312e+06	7.28682e+06	4.5443e+06	4.39918e+06	1.02628e+07	6.83171e+06	6.8695e+06	4.92584e+06	1.03717e+07	7.57347e+06	9.30433e+06	4.59872e+06	1.16017e+07	3.8338e+06	5.47662e+06	7.45911e+06	1.18113e+07	5.78509e+06	5.66574e+06	6.41905e+06	9.38979e+06	3.98713e+06	5.61187e+06	9.40182e+06	6.7649e+06	4.76595e+06	7.16166e+06	8.53523e+06	4.99004e+06	4.84094e+06	5.95686e+06	5.23104e+06	5.65003e+06	6.98952e+06	5.22744e+06	4.31939e+06	6.1313e+06	7.25672e+06	6.10337e+06	4.63099e+06	6.22546e+06	6.35614e+06	4.79903e+06	6.69294e+06	9.37321e+06	4.1562e+06	7.87719e+06	3.87086e+06	6.92927e+06	7.35998e+06	3.86432e+06	8.7726e+06	6.02652e+06	8.03758e+06	5.05517e+06	6.82242e+06	4.83374e+06	5.23359e+06	4.40897e+06	5.97007e+06	4.92703e+06	4.58973e+06	4.90876e+06	5.01827e+06	5.28492e+06	5.33517e+06	8.99516e+06	5.12706e+06	5.45369e+06	5.25604e+06	5.78045e+06	5.85823e+06	4.64387e+06	7.71151e+06	5.44598e+06	7.11655e+06	5.9657e+06	5.52417e+06	6.69025e+06	7.75314e+06	5.66561e+06	5.30531e+06	6.74124e+06	4.25594e+06	6.18606e+06	7.68392e+06	4.45841e+06	7.10404e+06	6.22081e+06	5.88456e+06	4.26496e+06	5.34631e+06	5.56514e+06	5.21687e+06	5.25588e+06	5.8075e+06	4.71249e+06	5.72407e+06	4.31162e+06	8.00739e+06	4.59516e+06	7.72376e+06	6.10064e+06	6.74172e+06	5.69062e+06	6.58214e+06	4.69916e+06	6.46661e+06
0.676_581.9174	NA	NA	581.917	0.676	NA	NA	NA	NA	NA	level5	NA	NA	NA	NA	NA	237355	373086	420587	367240	192218	303923	189420	165931	221912	311815	260729	432266	440252	1.11921e+06	274439	259467	833383	242434	439151	468899	376718	208464	229042	283663	249675	265606	86600.5	410661	324730	119213	309258	117876	661581	291425	305176	259738	250468	206662	369985	402842	467142	215568	258616	168107	303257	409546	423428	427917	244715	340806	126825	300836	395878	350321	398556	278621	203971	391562	344675	249320	57945.9	147647	406838	858802	233339	433396	329549	244497	249788	328837	242591	259386	588652	246968	176367	333943	205641	393953	97826.5	214300	462607	231244	187050	305242	286210	287242	273023	132108	307847	201838	63123.8	231969	284032	131555	503105	68015.1	309130	540408	481369	239255	436855	207027	348366	376302	382743	215391	633217	317549	278413	712842	261002	258358	181849	514892	193243	282855	216464	306676	178484	175837	359426	169170	917548	308728	275648	403873	281993	226190	104173	343950	383997	1.0506e+06
0.676_643.7805	Ioxitalamic acid	C12 H11 I3 N2 O5	643.78	0.676	NA	S31782	NA	NA	NA	level4	NA	NA	NA	NA	NA	3.34099e+06	319222	264545	504901	722693	537955	526691	181295	658128	572991	571292	908609	342759	363173	515512	377356	200685	277835	498742	382037	434148	520275	405915	532905	278704	558572	905936	361352	552946	640217	601911	491625	268915	673366	409864	805658	359887	704119	559771	776607	249218	504391	525325	519501	226633	720837	308671	521288	455736	558503	345789	144785	258047	321093	685101	489217	295750	410096	508639	571675	528822	705768	630693	659487	457391	358105	588809	493082	612966	750108	434103	173523	538227	350283	430620	659152	500975	508382	391128	654645	544201	832566	622150	342727	670588	397737	853334	770248	462807	530443	516402	321873	661499	296381	529076	497773	803553	572804	641092	465532	342682	503098	644599	442621	574627	951016	311172	409190	458074	463751	682811	539745	888243	645068	679182	469935	1.01563e+06	659278	675248	217337	490900	612361	183334	536613	291789	892598	790662	654304	808702	211650	712922	563963
0.676_83.0373	NA	C4 H5 N O	83.0373	0.676	NA	NA	NA	NA	NA	level5	NA	NA	NA	NA	NA	1.61734e+06	3.83086e+06	5.83502e+06	1.27864e+07	6.75251e+06	7.05712e+06	2.08288e+06	6.76113e+06	4.93857e+06	3.79176e+06	4.21334e+06	2.07909e+07	6.0548e+06	5.42029e+06	4.48073e+06	7.82115e+06	5.9043e+06	6.43757e+06	4.57725e+06	5.94015e+06	5.34983e+06	3.4579e+06	4.54185e+06	6.54216e+06	4.28305e+06	4.97626e+06	2.02315e+07	4.33058e+06	7.52505e+06	5.723e+06	6.18695e+06	4.43645e+06	8.07175e+06	6.61612e+06	1.09013e+07	5.15209e+06	6.78766e+06	3.44279e+06	7.22879e+06	5.30384e+06	5.07213e+06	3.99935e+06	5.2544e+06	3.82359e+06	2.46561e+06	5.37182e+06	6.42548e+06	4.13056e+06	5.23571e+06	6.43814e+06	7.22746e+06	5.62104e+06	5.39327e+06	3.47171e+06	2.24159e+06	4.39658e+06	6.48281e+06	4.26018e+06	7.30527e+06	6.93392e+06	5.53479e+06	2.36639e+07	5.02901e+06	5.87032e+06	5.00103e+06	5.21951e+06	2.51276e+06	6.81142e+06	3.67871e+06	2.71152e+06	2.64833e+07	8.59298e+06	5.2297e+06	8.93395e+06	2.67581e+06	4.36304e+06	2.57953e+06	7.57048e+06	2.87694e+06	4.8518e+06	5.5361e+06	3.89598e+06	2.88247e+06	2.90602e+06	4.05229e+06	7.62253e+06	6.56404e+06	3.75803e+06	6.33282e+06	3.81012e+06	9.58368e+06	3.06633e+06	4.28333e+06	4.3001e+06	5.01557e+06	4.38349e+06	3.52135e+06	4.67716e+06	5.13447e+06	2.74692e+06	5.27086e+06	7.64061e+06	4.52286e+06	6.08056e+06	4.9939e+06	3.30165e+06	6.59675e+06	1.77679e+07	5.48066e+06	3.7175e+06	4.85895e+06	7.32227e+06	4.07525e+06	2.33896e+06	1.29199e+07	3.39155e+06	5.50179e+06	2.6549e+06	4.29594e+06	4.65132e+06	2.21093e+06	7.83053e+06	2.99835e+06	7.19676e+06	3.99439e+06	3.43368e+06	4.31503e+06	6.15665e+06	3.52453e+06	7.19909e+06	2.84548e+06	4.42801e+06
0.677_119.0585	L-allo-threonine	C4 H9 N O3	119.058	0.677	C05519	BGI339	NA	89	85.1	level1	NA	NA	NA	NA	map00260 Glycine, serine and threonine metabolism; map01100 Metabolic pathways	4.30005e+07	5.51004e+07	9.50751e+07	9.95638e+07	8.6981e+07	1.00573e+08	6.09309e+07	7.48896e+07	1.37875e+08	8.03574e+07	9.39132e+07	1.0419e+08	1.3616e+08	7.97346e+07	6.54071e+07	9.63895e+07	5.7505e+07	6.68738e+07	9.50025e+07	8.10731e+07	9.20318e+07	8.16919e+07	9.8739e+07	8.5426e+07	7.04099e+07	9.0169e+07	1.19012e+08	7.39709e+07	8.31722e+07	1.23718e+08	8.67235e+07	7.97624e+07	1.15837e+08	9.36595e+07	1.15828e+08	1.02656e+08	1.16181e+08	8.51958e+07	1.03741e+08	7.21544e+07	8.84373e+07	1.24536e+08	7.23872e+07	6.18058e+07	6.86223e+07	8.91434e+07	8.80481e+07	1.01236e+08	8.37346e+07	7.73164e+07	1.18302e+08	1.15126e+08	7.08591e+07	7.98084e+07	7.95706e+07	1.05802e+08	6.48342e+07	8.65828e+07	9.4258e+07	9.02747e+07	9.88767e+07	1.03714e+08	6.5182e+07	9.11123e+07	9.53861e+07	5.90667e+07	5.2099e+07	7.48727e+07	8.90541e+07	6.09111e+07	1.24932e+08	1.22198e+08	8.84594e+07	6.698e+07	6.94962e+07	4.00865e+07	1.01735e+08	1.25255e+08	9.95966e+07	8.0692e+07	9.88357e+07	1.10777e+08	8.29926e+07	8.28607e+07	5.99702e+07	9.51134e+07	8.1397e+07	7.56776e+07	1.02334e+08	9.97464e+07	1.50412e+08	9.27391e+07	5.2648e+07	1.70863e+08	6.82148e+07	7.00006e+07	9.97321e+07	7.49657e+07	1.08594e+08	7.2032e+07	6.19302e+07	7.02271e+07	1.07164e+08	9.60158e+07	9.91441e+07	6.67582e+07	9.02422e+07	5.29307e+07	8.81962e+07	8.40999e+07	7.15013e+07	1.17273e+08	7.53072e+07	1.08511e+08	9.48619e+07	1.10336e+08	7.30893e+07	6.62643e+07	1.083e+08	7.45477e+07	5.35804e+07	9.76272e+07	8.68078e+07	8.50117e+07	8.03137e+07	8.21186e+07	9.74215e+07	5.44995e+07	7.79793e+07	9.59129e+07	7.90212e+07	1.09025e+08
0.677_132.0898	Dl-ornithine	C5 H12 N2 O2	132.09	0.677	C01602	S380	NA	NA	NA	level4	NA	NA	NA	NA	NULL	3.10425e+06	8.16291e+06	6.03487e+06	1.64826e+07	4.988e+06	4.77795e+06	5.87967e+06	3.55027e+06	3.75794e+06	6.07784e+06	9.28309e+06	6.14357e+06	5.60965e+06	6.81507e+06	6.43371e+06	9.27576e+06	4.30576e+06	5.60498e+06	5.02286e+06	2.23707e+06	6.50243e+06	8.9163e+06	1.17537e+07	6.70446e+06	5.09872e+06	2.80851e+06	6.81882e+06	5.57419e+06	1.27664e+07	7.27489e+06	1.7715e+06	3.64321e+06	7.66841e+06	2.39135e+06	3.4761e+06	5.35589e+06	6.46733e+06	5.56677e+06	9.08787e+06	3.49083e+06	5.3215e+06	4.14639e+06	6.80601e+06	1.04813e+07	2.28322e+06	4.73837e+06	4.63259e+06	3.1983e+06	3.43691e+06	3.29603e+06	8.37293e+06	4.81893e+06	7.25817e+06	4.33313e+06	6.19436e+06	7.83837e+06	3.33193e+06	3.93967e+06	7.69623e+06	4.94085e+06	6.1986e+06	4.37334e+06	3.58678e+06	7.28292e+06	7.0216e+06	7.57697e+06	3.01499e+06	6.42536e+06	6.38485e+06	2.98372e+06	5.2753e+06	2.81314e+06	7.72725e+06	4.45398e+06	7.27513e+06	4.66945e+06	6.44528e+06	9.5026e+06	1.35284e+07	3.19189e+06	7.88786e+06	4.67526e+06	1.15322e+07	7.88639e+06	7.97091e+06	6.03037e+06	1.18102e+07	3.49901e+06	6.72223e+06	5.61162e+06	4.18316e+06	6.17093e+06	3.84984e+06	7.9987e+06	6.59875e+06	3.3134e+06	4.55643e+06	5.80616e+06	3.39828e+06	3.0721e+06	4.08403e+06	2.8547e+06	6.1578e+06	3.56795e+06	5.1495e+06	6.39967e+06	3.05561e+06	3.77941e+06	2.7477e+06	3.00192e+06	6.55176e+06	7.32701e+06	4.56808e+06	5.38617e+06	3.29736e+06	3.09958e+06	3.30407e+06	4.35924e+06	5.15506e+06	5.34623e+06	2.6542e+06	5.08025e+06	6.454e+06	3.82348e+06	8.37361e+06	4.82596e+06	3.68055e+06	3.15634e+06	4.16313e+06	8.74722e+06	7.64921e+06	6.86685e+06
0.677_171.9514	NA	C3 H6 Cl O2 P S	171.951	0.677	NA	NA	NA	NA	NA	level5	NA	NA	NA	NA	NA	9.39622e+07	5.4554e+07	4.18584e+07	4.60951e+07	5.48671e+07	4.74647e+07	4.8146e+07	5.19795e+07	5.27431e+07	5.21533e+07	5.21217e+07	5.41714e+07	4.41425e+07	4.5482e+07	4.47604e+07	5.29764e+07	6.21672e+07	3.6957e+07	5.20609e+07	4.59967e+07	5.80684e+07	5.1463e+07	5.4233e+07	5.67464e+07	5.1299e+07	5.5495e+07	5.06001e+07	5.19516e+07	4.94055e+07	5.07537e+07	5.52373e+07	5.26667e+07	3.97157e+07	5.52024e+07	5.15651e+07	5.45465e+07	5.7767e+07	5.31966e+07	4.51727e+07	5.66262e+07	4.74934e+07	5.47651e+07	4.61721e+07	5.05397e+07	5.38353e+07	5.40778e+07	5.42044e+07	5.36961e+07	5.41094e+07	5.24656e+07	4.56595e+07	5.69892e+07	4.814e+07	4.95789e+07	5.80882e+07	5.47884e+07	4.75033e+07	4.63581e+07	5.16695e+07	5.1384e+07	5.38726e+07	5.25033e+07	5.31942e+07	4.75463e+07	4.94995e+07	5.20543e+07	4.88608e+07	4.93449e+07	5.40257e+07	4.55171e+07	5.51928e+07	5.10085e+07	4.97084e+07	4.98336e+07	4.15941e+07	4.60026e+07	4.73893e+07	5.29978e+07	4.55248e+07	5.53566e+07	5.05853e+07	5.23712e+07	5.05223e+07	5.43993e+07	5.15736e+07	4.39668e+07	5.13605e+07	4.57481e+07	5.77678e+07	5.6686e+07	5.71689e+07	4.94718e+07	5.41274e+07	4.63151e+07	4.30117e+07	4.78448e+07	5.32725e+07	5.46136e+07	5.55787e+07	5.14082e+07	5.71532e+07	5.23374e+07	5.67552e+07	4.92477e+07	4.90786e+07	5.48571e+07	4.79332e+07	5.20401e+07	5.36709e+07	4.55537e+07	5.60394e+07	5.61283e+07	5.62543e+07	5.33896e+07	5.78691e+07	5.1374e+07	5.5998e+07	5.63661e+07	5.30627e+07	5.14859e+07	5.19462e+07	4.97089e+07	4.96924e+07	4.35075e+07	4.45062e+07	4.9733e+07	6.1414e+07	5.4431e+07	6.36731e+07	4.79776e+07	4.87057e+07	4.60533e+07
0.677_187.9252	NA	C6 H2 Cl O P S	187.925	0.677	NA	NA	NA	NA	NA	level5	NA	NA	NA	NA	NA	4.11292e+06	4.37686e+06	2.88341e+06	3.41623e+06	3.51708e+06	3.43992e+06	2.49465e+06	2.8288e+06	3.64867e+06	3.13137e+06	3.92155e+06	5.41818e+06	3.34459e+06	3.84782e+06	2.57501e+06	3.55588e+06	5.83511e+06	2.68894e+06	3.57181e+06	2.49505e+06	3.33245e+06	4.65838e+06	2.85847e+06	3.77783e+06	3.50258e+06	3.05054e+06	4.85406e+06	3.27092e+06	3.69034e+06	2.7612e+06	3.68443e+06	2.33562e+06	3.00892e+06	2.80576e+06	4.16368e+06	3.4031e+06	4.15432e+06	3.87376e+06	3.1953e+06	3.10373e+06	4.38858e+06	4.79917e+06	2.79708e+06	3.0993e+06	3.34561e+06	2.97098e+06	3.91638e+06	3.16642e+06	2.21734e+06	3.51558e+06	2.92122e+06	2.69378e+06	3.51426e+06	3.06996e+06	3.15694e+06	4.70755e+06	2.61269e+06	2.57234e+06	3.10312e+06	5.0719e+06	2.80453e+06	2.95917e+06	4.30091e+06	4.18924e+06	3.59384e+06	4.5402e+06	4.57321e+06	3.44389e+06	3.30626e+06	3.21819e+06	4.23559e+06	3.36121e+06	2.57424e+06	2.4381e+06	2.66184e+06	3.4319e+06	3.13328e+06	2.9804e+06	2.54734e+06	3.82066e+06	3.50657e+06	3.57651e+06	2.85748e+06	3.47554e+06	2.82682e+06	3.49767e+06	3.69636e+06	2.17151e+06	3.53597e+06	3.33453e+06	2.59289e+06	2.57011e+06	3.70355e+06	2.41568e+06	3.81733e+06	4.31875e+06	4.75281e+06	3.64154e+06	5.06321e+06	5.0844e+06	3.89304e+06	3.94993e+06	3.99442e+06	4.38561e+06	4.24813e+06	3.30466e+06	2.88733e+06	3.57225e+06	3.70518e+06	2.80734e+06	5.19252e+06	4.05428e+06	4.18977e+06	3.8607e+06	3.80064e+06	3.14434e+06	3.57469e+06	4.38652e+06	3.3252e+06	2.92936e+06	3.90109e+06	3.09419e+06	6.21268e+06	3.92317e+06	3.5325e+06	3.61342e+06	4.69605e+06	4.34942e+06	4.95289e+06	3.33655e+06	5.42497e+06	8.36168e+06
0.677_433.8719	NA	C6 H12 Cl N2 O6 P S5	433.872	0.677	NA	NA	NA	NA	NA	level5	NA	NA	NA	NA	NA	2.93156e+07	5.66301e+06	6.26284e+06	5.6337e+06	1.06481e+07	7.94588e+06	8.58264e+06	8.40236e+06	9.17226e+06	8.335e+06	8.3374e+06	6.3727e+06	5.65452e+06	4.11641e+06	7.27419e+06	1.04281e+07	3.12868e+06	7.13511e+06	8.05352e+06	6.68759e+06	9.91669e+06	7.74865e+06	8.04991e+06	7.38963e+06	8.21642e+06	1.01342e+07	6.85617e+06	1.04029e+07	8.55824e+06	1.05252e+07	8.13739e+06	1.11722e+07	4.51006e+06	9.61578e+06	7.60059e+06	1.04876e+07	7.91254e+06	9.40833e+06	7.65542e+06	9.45328e+06	8.85494e+06	9.05324e+06	7.94051e+06	1.01684e+07	9.67131e+06	9.27931e+06	7.25038e+06	7.02131e+06	8.4619e+06	9.57953e+06	7.54076e+06	1.0896e+07	7.59513e+06	8.45803e+06	1.06997e+07	8.18579e+06	9.82089e+06	7.83828e+06	9.66967e+06	4.61945e+06	9.14759e+06	1.16259e+07	8.56384e+06	6.17707e+06	7.54984e+06	7.59577e+06	7.77925e+06	8.06071e+06	8.79121e+06	6.71921e+06	9.31641e+06	8.1226e+06	8.39704e+06	9.87929e+06	6.58222e+06	1.07644e+07	7.35528e+06	9.08646e+06	7.5198e+06	9.03885e+06	1.07547e+07	1.03568e+07	8.65313e+06	8.50624e+06	1.18055e+07	6.87385e+06	9.57559e+06	1.01109e+07	1.08616e+07	9.7999e+06	1.23001e+07	8.69806e+06	1.00363e+07	8.18596e+06	4.54934e+06	5.60619e+06	8.78087e+06	9.49584e+06	6.19945e+06	6.62136e+06	7.91917e+06	7.92174e+06	7.58241e+06	7.24341e+06	7.30636e+06	1.06714e+07	6.26467e+06	7.07201e+06	8.30618e+06	6.62236e+06	6.77426e+06	8.05218e+06	1.12317e+07	1.02286e+07	9.41277e+06	8.30699e+06	8.59127e+06	8.17607e+06	1.07386e+07	7.75829e+06	6.65768e+06	9.57736e+06	2.96535e+06	4.80414e+06	4.72375e+06	7.65325e+06	1.01062e+07	7.47058e+06	1.01732e+07	3.61595e+06	3.35025e+06	1.11943e+06
0.677_449.8456	NA	C9 H10 Cl N2 O3 P3 S4	449.846	0.677	NA	NA	NA	NA	NA	level5	NA	NA	NA	NA	NA	2.31575e+07	6.78818e+06	5.40148e+06	4.73465e+06	8.16122e+06	6.5928e+06	6.35748e+06	6.56775e+06	8.06541e+06	5.63876e+06	6.54888e+06	1.00951e+07	7.07431e+06	6.94992e+06	6.26031e+06	7.65897e+06	1.03169e+07	5.30918e+06	7.85013e+06	5.80033e+06	7.69967e+06	6.7053e+06	6.5168e+06	5.62573e+06	6.17889e+06	6.88763e+06	9.69597e+06	7.45833e+06	6.71328e+06	7.68263e+06	8.14645e+06	7.38265e+06	4.61976e+06	7.09074e+06	6.92478e+06	9.77536e+06	8.47402e+06	8.25494e+06	7.42256e+06	9.18494e+06	7.86444e+06	8.18111e+06	6.89899e+06	6.53251e+06	7.066e+06	7.83916e+06	7.68038e+06	8.0555e+06	5.98445e+06	8.86634e+06	5.66058e+06	6.92931e+06	6.0342e+06	6.04242e+06	9.69877e+06	8.13968e+06	6.64085e+06	6.94466e+06	8.02965e+06	1.10155e+07	7.23185e+06	9.10412e+06	9.44399e+06	9.15126e+06	7.08238e+06	8.47658e+06	9.68811e+06	7.44088e+06	7.15296e+06	4.66343e+06	9.1192e+06	6.48914e+06	6.43749e+06	6.91573e+06	6.77391e+06	5.71889e+06	5.7718e+06	4.70268e+06	6.40768e+06	8.35213e+06	7.74176e+06	8.10656e+06	8.15871e+06	8.0646e+06	9.41553e+06	7.29376e+06	8.33691e+06	7.46573e+06	8.30582e+06	5.81492e+06	8.01794e+06	4.14584e+06	8.61186e+06	5.18351e+06	6.18942e+06	7.66804e+06	1.02247e+07	8.98007e+06	8.57514e+06	6.8677e+06	7.33049e+06	7.78454e+06	9.0857e+06	8.03414e+06	7.46383e+06	9.64074e+06	6.34601e+06	7.92203e+06	8.88358e+06	6.85861e+06	7.68364e+06	9.7534e+06	1.01913e+07	9.26987e+06	7.85661e+06	6.37399e+06	8.43235e+06	9.78418e+06	8.65484e+06	6.57724e+06	6.84031e+06	8.1138e+06	8.65397e+06	6.13575e+06	6.51e+06	8.47192e+06	1.19256e+07	8.67291e+06	1.04169e+07	6.82884e+06	8.79909e+06	8.13248e+06
0.677_501.8593	NA	C6 H9 Cl N6 O7 P2 S4	501.859	0.677	NA	NA	NA	NA	NA	level5	NA	NA	NA	NA	NA	2.12866e+07	3.00204e+06	3.2711e+06	4.66127e+06	6.28283e+06	6.27859e+06	5.85303e+06	5.97713e+06	6.42306e+06	5.80865e+06	4.16431e+06	6.25024e+06	3.58351e+06	3.06258e+06	2.54559e+06	6.9098e+06	3.89349e+06	4.25386e+06	3.91428e+06	3.0327e+06	7.3866e+06	4.15657e+06	6.15922e+06	6.10884e+06	5.52149e+06	7.42643e+06	5.43842e+06	6.82316e+06	6.32612e+06	7.53702e+06	6.83332e+06	8.26875e+06	4.08813e+06	6.30847e+06	6.82672e+06	6.90624e+06	6.36987e+06	6.68723e+06	6.82438e+06	7.19674e+06	3.88115e+06	6.27186e+06	5.80899e+06	7.10246e+06	7.26205e+06	5.14563e+06	5.52525e+06	6.70944e+06	5.843e+06	7.34333e+06	5.57706e+06	7.36736e+06	5.37528e+06	6.34767e+06	6.75871e+06	6.30548e+06	6.87033e+06	5.97866e+06	7.50953e+06	4.84082e+06	6.39648e+06	8.05204e+06	6.65878e+06	4.49142e+06	4.36601e+06	5.5463e+06	5.16037e+06	5.96253e+06	7.7973e+06	5.68179e+06	6.9554e+06	5.74373e+06	6.07268e+06	6.7356e+06	4.43068e+06	7.80301e+06	5.6229e+06	6.56356e+06	5.75847e+06	5.99332e+06	6.86365e+06	7.28428e+06	6.37345e+06	6.29125e+06	6.67789e+06	4.91405e+06	7.39062e+06	8.70053e+06	8.09404e+06	5.42696e+06	8.5219e+06	5.3299e+06	6.83176e+06	6.15868e+06	3.1778e+06	4.20005e+06	6.06873e+06	6.47575e+06	4.08937e+06	4.94599e+06	7.20817e+06	7.23007e+06	6.79524e+06	4.79085e+06	5.10974e+06	6.53851e+06	4.43245e+06	5.8731e+06	5.7494e+06	5.90239e+06	5.15527e+06	7.20482e+06	8.29934e+06	6.75486e+06	6.45757e+06	6.56369e+06	7.55962e+06	7.17079e+06	6.59156e+06	5.22156e+06	6.35042e+06	6.09294e+06	1.77694e+06	3.91685e+06	4.53724e+06	6.44284e+06	6.84544e+06	6.68854e+06	6.60597e+06	4.13302e+06	3.04316e+06	1.4241e+06
0.677_569.8477	NA	C7 H12 Cl N4 O12 P S5	569.848	0.677	NA	NA	NA	NA	NA	level5	NA	NA	NA	NA	NA	1.03507e+07	1.80599e+06	1.78355e+06	1.37975e+06	2.71451e+06	2.63558e+06	2.7326e+06	2.50911e+06	2.67805e+06	2.73817e+06	2.99888e+06	2.03346e+06	1.56194e+06	882250	1.90936e+06	2.97005e+06	1.05784e+06	2.19432e+06	2.05149e+06	2.67992e+06	2.65032e+06	2.21786e+06	2.37343e+06	2.36184e+06	2.17451e+06	2.61223e+06	2.48125e+06	2.86178e+06	2.44329e+06	2.88673e+06	2.73887e+06	3.47342e+06	1.28459e+06	3.23301e+06	2.67466e+06	2.73429e+06	2.55406e+06	3.45909e+06	2.73497e+06	3.28949e+06	2.08136e+06	2.27303e+06	2.66861e+06	2.91066e+06	2.89911e+06	2.14806e+06	2.21393e+06	3.23955e+06	2.72826e+06	2.72092e+06	2.44565e+06	2.5905e+06	2.11318e+06	2.40628e+06	2.90269e+06	2.40157e+06	2.81175e+06	2.85485e+06	2.84785e+06	1.30566e+06	2.75343e+06	3.19397e+06	2.91532e+06	2.02071e+06	2.0201e+06	1.90062e+06	2.08306e+06	2.66141e+06	2.94719e+06	2.24509e+06	2.99257e+06	2.25914e+06	2.78475e+06	2.75612e+06	2.64874e+06	2.88938e+06	2.43538e+06	2.64147e+06	2.81939e+06	2.59571e+06	2.52531e+06	3.07004e+06	3.41966e+06	2.73454e+06	3.62463e+06	2.07973e+06	3.29591e+06	3.1776e+06	3.50814e+06	3.24297e+06	3.95101e+06	2.66412e+06	2.90774e+06	2.80949e+06	1.68464e+06	1.45089e+06	2.70924e+06	2.85337e+06	1.64175e+06	1.15451e+06	2.64145e+06	2.44259e+06	3.15051e+06	1.75078e+06	2.05517e+06	2.94749e+06	2.29054e+06	2.5553e+06	2.39529e+06	2.6011e+06	1.95721e+06	2.45137e+06	3.6182e+06	2.82688e+06	2.46565e+06	2.58486e+06	3.18635e+06	2.81795e+06	3.04794e+06	2.23309e+06	2.61469e+06	2.69099e+06	823686	1.49507e+06	1.50597e+06	2.62284e+06	2.96174e+06	2.58445e+06	2.88727e+06	2.43953e+06	1.10069e+06	443947
0.677_87.0686	N,n-dimethylacetamide	C4 H9 N O	87.0686	0.677	C20339	S29107	NA	NA	NA	level4	NA	NA	NA	NA	NULL	1.56047e+06	1.40551e+06	1.77284e+06	1.95379e+06	1.52661e+06	2.51976e+06	1.61636e+06	2.33226e+06	1.76631e+06	1.66978e+06	1.7359e+06	2.14509e+06	3.21007e+06	2.40652e+06	1.49806e+06	1.3279e+06	2.33525e+06	1.16111e+06	1.92352e+06	2.23386e+06	1.79954e+06	1.66625e+06	3.75538e+06	3.36392e+06	1.59126e+06	2.56418e+06	2.64955e+06	1.71095e+06	1.7253e+06	1.57261e+06	2.16475e+06	1.55074e+06	1.57149e+06	1.97783e+06	3.20432e+06	1.65151e+06	2.94093e+06	2.09674e+06	4.04625e+06	1.49191e+06	5.07535e+06	1.7136e+06	1.70631e+06	3.57352e+06	3.68072e+06	1.83983e+06	1.61269e+06	1.57052e+06	1.36086e+06	1.71433e+06	3.01489e+06	1.57933e+06	1.47492e+06	3.91683e+06	1.71961e+06	1.9035e+06	2.46449e+06	2.8147e+06	1.60503e+06	2.11093e+06	1.984e+06	1.46674e+06	1.92016e+06	2.00434e+06	1.54878e+06	2.42008e+08	1.49963e+06	1.53236e+06	1.49843e+06	3.58894e+06	5.31705e+06	1.56807e+06	2.42041e+06	5.94701e+06	1.58708e+06	2.92386e+06	1.3595e+06	2.03336e+06	1.5495e+06	2.06766e+06	2.16387e+06	1.391e+06	2.51088e+06	1.78934e+06	1.80875e+06	1.534e+06	4.00673e+06	5.89497e+06	2.14038e+06	1.55724e+06	4.59711e+06	2.53583e+06	3.50714e+06	1.90519e+06	2.0158e+06	1.56862e+06	2.21802e+06	1.73316e+06	1.96135e+06	2.42948e+06	1.83288e+06	1.67097e+06	1.45556e+06	1.78362e+06	1.90251e+06	1.72612e+06	1.2966e+06	2.49578e+06	1.47196e+06	2.01268e+06	1.63107e+06	1.57245e+06	1.77521e+06	2.84654e+06	1.71263e+06	1.87925e+06	1.54489e+06	1.85745e+06	5.10323e+06	1.85555e+06	1.97791e+06	1.79325e+06	2.31545e+06	1.51332e+06	5.58075e+06	1.78912e+06	1.65119e+06	1.59072e+06	1.95598e+06	1.72309e+06	4.95301e+06	3.32846e+06
0.678_120.0649	NA	C2 H8 N4 O2	120.065	0.678	NA	NA	NA	NA	NA	level5	NA	NA	NA	NA	NA	2.75613e+07	6.40054e+07	1.91942e+07	8.91168e+07	4.12087e+07	6.33739e+07	5.17562e+07	5.09607e+07	3.29174e+07	7.60445e+07	6.59759e+07	3.73473e+07	3.8522e+07	6.04982e+07	7.91791e+07	3.35413e+07	1.56997e+07	6.5445e+07	1.42018e+08	6.04701e+07	4.58795e+07	4.53269e+07	7.0108e+07	9.02607e+07	5.82438e+07	6.91316e+07	4.68266e+07	4.57255e+07	4.89722e+07	6.43327e+07	1.29451e+07	5.27933e+07	5.7155e+07	4.12307e+07	3.1862e+07	4.42712e+07	4.62479e+07	3.86041e+07	3.52024e+07	6.21068e+07	3.53915e+07	6.79274e+07	3.42446e+07	6.86398e+07	4.70756e+07	1.1171e+08	4.71916e+07	9.55943e+07	6.02592e+07	9.51602e+07	2.12147e+07	2.12472e+07	9.51268e+07	6.17013e+07	1.06348e+08	4.39752e+07	7.4089e+07	7.71928e+07	3.64412e+07	6.52431e+07	3.08532e+07	4.16702e+07	1.02014e+08	5.12675e+07	1.91908e+08	9.3262e+07	1.01013e+08	5.66218e+07	8.53418e+07	6.01411e+07	8.85575e+06	3.27259e+07	7.70374e+07	2.85322e+07	1.01342e+08	1.35163e+08	4.76397e+07	6.18617e+07	2.64293e+07	5.87367e+07	9.38318e+07	1.51438e+07	1.49004e+08	7.43832e+07	7.52094e+07	4.3234e+07	3.56391e+07	2.90336e+08	5.67818e+07	3.95046e+07	3.40294e+07	2.19334e+07	1.5741e+08	4.96835e+07	6.4801e+07	3.15046e+07	3.55531e+07	4.59272e+07	3.09953e+07	7.43442e+07	1.24551e+08	6.18932e+07	5.45546e+07	1.01386e+08	4.9463e+07	6.67215e+07	6.61288e+07	3.20171e+07	4.2223e+07	3.46195e+07	5.30065e+07	6.49617e+07	4.06038e+07	3.6629e+07	4.64787e+07	6.6912e+07	7.46016e+07	1.0516e+08	5.92633e+07	5.25269e+07	7.1393e+07	1.03769e+08	8.00687e+07	3.20096e+07	7.64947e+07	4.74655e+07	6.5689e+07	4.59596e+07	4.79527e+07	8.40256e+07	3.46575e+07	3.29624e+07
0.678_158.0694	Oxiracetam	C6 H10 N2 O3	158.069	0.678	NA	S4465	NA	NA	NA	level4	NA	NA	NA	NA	NA	5.34633e+07	5.88364e+07	6.6592e+07	8.33732e+07	6.73183e+07	1.03417e+08	8.5125e+07	8.53928e+07	5.06683e+07	5.60955e+07	1.10869e+08	4.87526e+07	5.82114e+07	5.43269e+07	6.12571e+07	1.01646e+08	3.7726e+07	8.94977e+07	8.13823e+07	4.2056e+07	6.75608e+07	7.13506e+07	1.45544e+08	1.01405e+08	5.40638e+07	4.67117e+07	6.61442e+07	6.11415e+07	7.05269e+07	9.53633e+07	3.73702e+07	7.76275e+07	5.03765e+07	4.89552e+07	6.8586e+07	6.24867e+07	7.74147e+07	6.24372e+07	1.36948e+08	6.49882e+07	6.74153e+07	6.63238e+07	9.74875e+07	1.13785e+08	4.4963e+07	5.65021e+07	1.1402e+08	6.37193e+07	9.59814e+07	4.7477e+07	1.29551e+08	1.01954e+08	8.73642e+07	8.12682e+07	6.10044e+07	6.98354e+07	6.98472e+07	1.09896e+08	9.62715e+07	8.91646e+07	5.50455e+07	7.52529e+07	6.12468e+07	1.10127e+08	3.42212e+07	9.19123e+07	4.66449e+07	6.65715e+07	1.09215e+08	5.04579e+07	5.55784e+07	4.81446e+07	8.46958e+07	9.42391e+07	6.84794e+07	5.8587e+07	6.72451e+07	5.93184e+07	1.12297e+08	6.07328e+07	7.21509e+07	4.4245e+07	1.2017e+08	6.09403e+07	7.64616e+07	6.66835e+07	1.54289e+08	3.56635e+07	6.03658e+07	7.49862e+07	8.13838e+07	7.28843e+07	5.57311e+07	1.09883e+08	7.18824e+07	6.0172e+07	7.50572e+07	5.55006e+07	5.67349e+07	5.24219e+07	3.58496e+07	3.63862e+07	5.50931e+07	5.55536e+07	5.83703e+07	7.6105e+07	6.26085e+07	2.99523e+07	3.88307e+07	5.15673e+07	4.77606e+07	5.90791e+07	4.75536e+07	5.21181e+07	4.49134e+07	5.62146e+07	5.38053e+07	6.70643e+07	6.63339e+07	8.26974e+07	4.12784e+07	7.63009e+07	8.14774e+07	6.47189e+07	7.51719e+07	5.96461e+07	7.73801e+07	4.8283e+07	4.02037e+07	9.23726e+07	5.32692e+07	5.87143e+07
0.678_222.0853	NA	C7 H14 N2 O6	222.085	0.678	NA	NA	NA	NA	NA	level5	NA	NA	NA	NA	NA	8.12711e+06	2.1437e+07	7.6319e+06	2.71227e+07	1.39803e+07	2.04566e+07	9.66244e+06	1.26319e+07	1.45286e+07	1.21833e+07	1.31391e+07	1.05446e+07	1.11552e+07	1.01209e+07	1.65522e+07	1.05119e+07	9.10032e+06	1.35115e+07	1.80789e+07	1.58224e+07	1.18825e+07	1.15573e+07	1.46032e+07	1.95751e+07	1.1262e+07	1.09956e+07	1.08618e+07	1.66229e+07	1.4831e+07	9.14863e+06	8.32675e+06	1.43834e+07	1.51219e+07	1.12607e+07	1.9001e+07	1.00634e+07	1.22437e+07	1.42705e+07	1.10983e+07	1.05555e+07	1.38589e+07	1.09288e+07	1.14633e+07	1.2143e+07	1.34614e+07	1.57949e+07	1.2297e+07	1.55897e+07	1.5662e+07	1.30075e+07	1.51565e+07	7.90139e+06	1.43859e+07	1.60915e+07	1.25496e+07	1.02563e+07	1.68197e+07	1.76454e+07	1.23103e+07	1.04958e+07	7.18196e+06	1.01804e+07	1.32803e+07	1.24206e+07	1.23303e+07	1.52061e+07	1.13046e+07	1.39587e+07	1.87998e+07	1.17907e+07	7.88356e+06	7.38374e+06	1.47608e+07	1.00866e+07	1.08169e+07	2.89227e+07	7.88981e+06	1.13234e+07	1.0482e+07	1.18157e+07	1.56279e+07	9.29122e+06	1.8573e+07	1.3777e+07	1.58848e+07	1.24527e+07	1.12629e+07	2.90503e+07	1.39324e+07	9.18966e+06	1.44692e+07	8.88698e+06	1.51927e+07	1.12642e+07	9.34056e+06	9.71106e+06	9.14909e+06	1.05715e+07	1.12657e+07	1.44404e+07	1.11606e+07	1.17154e+07	1.24518e+07	1.86421e+07	9.71387e+06	1.52885e+07	1.27149e+07	1.08955e+07	8.6786e+06	1.12215e+07	9.40853e+06	1.22493e+07	1.26587e+07	9.1976e+06	2.14987e+07	1.40559e+07	1.58535e+07	1.33784e+07	1.70745e+07	1.10701e+07	1.69213e+07	1.67538e+07	1.37539e+07	1.11061e+07	1.12904e+07	1.48208e+07	9.42155e+06	8.88925e+06	7.81726e+06	1.72858e+07	1.24274e+07	1.37298e+07
0.678_230.138	NA	C9 H18 N4 O3	230.138	0.678	NA	NA	NA	NA	NA	level5	NA	NA	NA	NA	NA	7.18652e+06	1.12498e+07	1.85681e+07	4.56317e+06	1.05934e+07	1.35143e+07	1.21212e+07	1.83391e+07	9.1883e+06	1.08106e+07	1.19634e+07	5.17835e+06	8.71339e+06	1.25691e+07	1.69387e+07	1.13314e+07	7.22802e+06	5.96488e+06	1.09589e+07	8.28765e+06	8.77734e+06	1.63236e+07	1.70681e+07	2.25042e+07	1.13751e+07	1.05008e+07	1.44289e+07	9.60079e+06	1.04162e+07	2.04709e+07	6.85894e+06	1.63112e+07	1.46629e+07	1.12976e+07	8.54638e+06	1.48397e+07	1.52267e+07	1.20128e+07	1.85118e+07	3.02886e+07	1.13649e+07	1.29758e+07	1.39374e+07	9.51092e+06	9.03379e+06	1.68302e+07	1.53912e+07	1.04441e+07	1.91048e+07	1.03351e+07	1.11491e+07	1.2872e+07	1.03704e+07	1.39492e+07	1.59128e+07	7.51716e+06	7.26e+06	1.76541e+07	1.11584e+07	1.67415e+07	1.32961e+07	2.2233e+07	1.25899e+07	9.12923e+06	7.50765e+06	1.906e+07	1.56853e+07	1.60686e+07	1.90133e+07	1.20762e+07	2.46081e+07	7.21532e+06	1.50742e+07	2.50723e+07	1.67284e+07	7.47073e+06	3.0271e+07	9.31811e+06	2.37256e+07	8.61576e+06	1.55927e+07	1.33259e+07	9.79282e+06	1.1686e+07	1.83402e+07	1.51703e+07	1.09911e+07	1.05187e+07	2.73945e+07	1.2748e+07	8.46794e+06	2.2267e+07	8.81304e+06	7.91482e+06	8.96175e+06	8.96753e+06	1.01623e+07	9.93546e+06	5.25696e+06	1.33097e+07	1.03897e+07	8.51389e+06	2.0833e+07	1.06263e+07	1.27993e+07	1.06258e+07	8.43087e+06	1.22488e+07	8.467e+06	5.28336e+06	8.31412e+06	1.54345e+07	1.05417e+07	5.84879e+06	1.05678e+07	9.40587e+06	5.25865e+06	1.89906e+07	1.51247e+07	1.31431e+07	9.61594e+06	3.049e+07	9.79103e+06	8.01681e+06	1.1996e+07	1.23492e+07	1.68519e+07	9.50604e+06	6.09968e+06	1.39412e+07	1.47357e+07	1.0922e+07
0.678_331.9704	NA	C8 H6 N4 O7 P2	331.97	0.678	NA	NA	NA	NA	NA	level5	NA	NA	NA	NA	NA	6.97925e+06	407738	253069	675227	150371	157300	396003	211233	149855	352503	185855	152141	173358	515690	143711	263310	203902	165356	611391	283232	238800	224609	235526	188153	282817	144122	186381	232056	198028	306741	148160	232923	233310	193850	247222	202928	272021	214461	388935	156890	488694	185747	145969	187107	176870	369403	262037	270484	327977	150220	150212	365681	185803	335380	156351	343026	233559	363969	241653	167108	377102	241590	166070	230329	143360	189175	433746	188608	308092	169594	146125	211686	345651	321671	145205	178369	311985	224482	159618	166301	163050	158576	477220	221469	147628	354836	214817	216522	344769	217652	361013	306198	158569	276639	336961	145119	172260	143772	182159	144271	444588	208365	182980	208990	248387	261909	347319	157016	186231	489378	387308	228567	210788	201742	306423	210347	467557	212937	376611	339299	142291	189722	271247	143070	112135	355653	206360	143680	216709	131286	152662	213026
0.678_336.0544	NA	C9 H12 N4 O10	336.054	0.678	NA	NA	NA	NA	NA	level5	NA	NA	NA	NA	NA	4.78579e+08	2.40473e+08	2.84546e+08	2.45862e+08	2.27857e+08	2.19036e+08	1.07026e+08	2.85617e+08	2.70614e+08	2.51878e+08	4.26831e+08	1.99592e+08	2.56537e+08	2.44097e+08	2.68109e+08	3.56292e+08	3.05262e+08	3.49886e+08	3.21293e+08	2.21616e+08	3.59358e+08	2.87419e+08	2.36379e+08	1.28244e+08	4.42686e+08	4.37768e+08	2.8873e+08	1.40873e+08	3.85146e+08	3.53461e+08	3.03837e+08	2.16299e+08	3.66597e+08	2.41269e+08	3.06798e+08	3.14505e+08	3.84806e+08	2.10591e+08	2.63088e+08	3.67321e+08	3.62033e+08	3.13684e+08	2.0986e+08	3.33728e+08	4.28385e+08	2.37369e+08	2.87673e+08	3.40295e+08	2.87547e+08	3.12701e+08	2.36656e+08	4.05369e+08	2.57383e+08	2.46647e+08	3.3151e+08	3.01198e+08	2.48257e+08	3.07793e+08	2.25602e+08	2.78304e+08	2.65988e+08	3.22156e+08	3.25421e+08	2.5234e+08	4.03035e+08	2.48296e+08	2.89792e+08	2.87912e+08	4.4942e+08	2.34481e+08	3.66419e+08	3.06912e+08	2.86597e+08	3.20405e+08	2.32124e+08	2.62046e+08	3.40382e+08	3.33585e+08	2.32826e+08	2.98444e+08	3.18002e+08	3.00341e+08	2.84864e+08	2.86065e+08	2.38029e+08	2.31486e+08	3.08681e+08	2.1771e+08	2.89024e+08	2.85024e+08	3.26886e+08	2.75677e+08	3.04492e+08	2.40171e+08	2.96607e+08	2.44233e+08	2.65466e+08	3.21682e+08	2.95919e+08	2.59818e+08	3.19113e+08	2.45834e+08	3.63089e+08	2.47191e+08	2.63375e+08	2.77943e+08	2.55797e+08	2.31772e+08	2.51059e+08	3.26203e+08	3.33319e+08	2.86316e+08	2.65113e+08	2.72203e+08	1.79309e+08	2.58476e+08	3.08705e+08	3.38765e+08	2.47985e+08	2.77387e+08	2.00879e+08	2.37396e+08	1.76956e+08	2.31239e+08	2.5365e+08	2.83272e+08	3.17796e+08	3.60038e+08	3.16345e+08	2.85473e+08	3.2499e+08	1.6839e+08
0.678_368.0024	NA	C7 H18 N2 O7 P2 S2	368.002	0.678	NA	NA	NA	NA	NA	level5	NA	NA	NA	NA	NA	7.9994e+06	7.4667e+06	7.66246e+06	2.11733e+06	5.26878e+06	3.92122e+06	2.02932e+06	4.73092e+06	5.03389e+06	5.1935e+06	1.21944e+07	1.53249e+07	6.4924e+06	9.38373e+06	8.56532e+06	7.51636e+06	1.47813e+07	5.1931e+06	8.98266e+06	3.14014e+06	7.73463e+06	9.14147e+06	3.1389e+06	1.1112e+06	8.6226e+06	7.69024e+06	1.54182e+07	1.35159e+06	8.23382e+06	5.23456e+06	8.03664e+06	2.27714e+06	5.7548e+06	2.82599e+06	7.5184e+06	5.87731e+06	7.7594e+06	4.22774e+06	3.06881e+06	7.6079e+06	8.20435e+06	8.60118e+06	4.40889e+06	3.44741e+06	7.45263e+06	4.88388e+06	7.58823e+06	5.71458e+06	4.51571e+06	7.47706e+06	3.24793e+06	8.38797e+06	6.18209e+06	4.16007e+06	6.97913e+06	1.14529e+07	3.53268e+06	5.58456e+06	5.58623e+06	1.60308e+07	4.48868e+06	7.05632e+06	1.07946e+07	1.03515e+07	1.19815e+07	1.03054e+07	1.2336e+07	4.17978e+06	8.63823e+06	7.24562e+06	7.89268e+06	7.8074e+06	4.20998e+06	4.50252e+06	5.90157e+06	4.72184e+06	7.58423e+06	8.35485e+06	4.82459e+06	7.42121e+06	8.11907e+06	7.63797e+06	4.29553e+06	4.18381e+06	4.02025e+06	6.58541e+06	9.78746e+06	2.24323e+06	4.01963e+06	6.08212e+06	2.61154e+06	3.12811e+06	8.66783e+06	2.51195e+06	1.1056e+07	8.40723e+06	9.31111e+06	8.53238e+06	1.2859e+07	9.94476e+06	7.86079e+06	6.80546e+06	1.14636e+07	4.39573e+06	6.17614e+06	2.67692e+06	6.25515e+06	4.10766e+06	6.20925e+06	7.00098e+06	1.28107e+07	8.00926e+06	5.25414e+06	7.66476e+06	2.75863e+06	4.60286e+06	6.32315e+06	1.12862e+07	3.60859e+06	5.78568e+06	5.38805e+06	4.86366e+06	2.30681e+07	6.08471e+06	7.81974e+06	7.16592e+06	9.10426e+06	9.72428e+06	1.34271e+07	8.42562e+06	1.07307e+07	2.47528e+07
0.678_465.8197	NA	C9 H5 Cl O10 P2 S3	465.82	0.678	NA	NA	NA	NA	NA	level5	NA	NA	NA	NA	NA	5.74048e+06	2.88564e+06	1.72339e+06	1.6484e+06	2.26452e+06	2.14844e+06	1.3737e+06	1.21018e+06	2.92727e+06	2.24723e+06	2.59871e+06	4.55221e+06	3.04349e+06	3.24351e+06	2.71927e+06	2.28458e+06	3.90326e+06	1.49191e+06	2.72965e+06	2.10806e+06	2.28267e+06	3.5904e+06	1.56307e+06	2.4391e+06	2.44947e+06	1.82256e+06	4.37322e+06	2.41828e+06	2.4047e+06	1.66e+06	2.59901e+06	1.51661e+06	1.52133e+06	1.86131e+06	2.40657e+06	2.72474e+06	2.49629e+06	2.88522e+06	1.771e+06	2.30865e+06	2.60835e+06	3.32442e+06	2.38793e+06	1.82138e+06	2.24771e+06	3.15687e+06	2.96199e+06	2.0383e+06	1.20412e+06	3.00119e+06	1.69996e+06	1.83771e+06	2.11496e+06	2.14389e+06	2.6431e+06	3.25977e+06	1.30179e+06	2.31235e+06	2.57144e+06	5.36921e+06	2.26413e+06	2.21227e+06	3.39711e+06	3.48707e+06	2.74153e+06	4.54158e+06	2.94556e+06	2.51299e+06	2.09175e+06	3.0233e+06	2.81097e+06	2.15392e+06	1.60264e+06	1.53659e+06	2.98589e+06	1.91489e+06	2.37349e+06	2.23077e+06	2.21434e+06	2.8547e+06	2.93833e+06	2.69022e+06	1.96766e+06	2.56955e+06	2.28878e+06	2.42761e+06	3.20369e+06	1.31111e+06	2.18527e+06	2.43608e+06	1.38359e+06	1.79765e+06	2.97202e+06	1.24e+06	2.64263e+06	3.24637e+06	3.90051e+06	3.06805e+06	4.18996e+06	4.71366e+06	2.60689e+06	2.58795e+06	3.31238e+06	2.80772e+06	2.65279e+06	2.62091e+06	2.3172e+06	2.73594e+06	2.72329e+06	1.9743e+06	4.12917e+06	3.26212e+06	3.13485e+06	2.76461e+06	2.80848e+06	2.25611e+06	2.58431e+06	3.6058e+06	2.32652e+06	1.91582e+06	2.77e+06	2.60904e+06	5.79701e+06	2.19878e+06	2.54313e+06	2.8622e+06	4.21102e+06	3.35563e+06	4.52867e+06	2.72765e+06	4.45469e+06	3.84803e+06
0.678_482.1239	NA	C12 H33 N6 O4 P3 S2	482.124	0.678	NA	NA	NA	NA	NA	level5	NA	NA	NA	NA	NA	715498	1.45494e+06	1.95136e+06	4.50786e+06	2.40148e+06	1.93431e+06	1.99435e+06	1.76651e+06	2.05598e+06	2.70842e+06	2.15668e+06	935968	2.67223e+06	2.27912e+06	1.43261e+06	3.407e+06	1.17792e+06	1.86148e+06	3.46785e+06	1.97694e+06	1.70772e+06	2.69527e+06	3.70874e+06	1.65551e+06	1.93016e+06	1.51363e+06	2.24474e+06	1.34176e+06	1.23282e+06	1.99235e+06	721404	1.4127e+06	4.2945e+06	2.21302e+06	2.39052e+06	1.45264e+06	1.99367e+06	1.52706e+06	1.54349e+06	2.04563e+06	2.13801e+06	1.70709e+06	2.46012e+06	1.23798e+06	1.95774e+06	1.95773e+06	2.03996e+06	1.98245e+06	2.06978e+06	1.74696e+06	3.03314e+06	3.49882e+06	1.54798e+06	2.59898e+06	1.32741e+06	2.76899e+06	1.9625e+06	2.48096e+06	2.27533e+06	2.38253e+06	1.45776e+06	1.87838e+06	1.75514e+06	1.79523e+06	2.0501e+06	1.60947e+06	2.11183e+06	2.10044e+06	2.94467e+06	2.38623e+06	2.31421e+06	2.40979e+06	2.78863e+06	2.96812e+06	679742	1.42792e+06	1.311e+06	1.56703e+06	2.67752e+06	2.83061e+06	1.92638e+06	2.08631e+06	1.51791e+06	3.21692e+06	1.51128e+06	1.05956e+06	1.48695e+06	1.33579e+06	2.67056e+06	3.7702e+06	1.33564e+06	2.41313e+06	1.9692e+06	1.93801e+06	1.61633e+06	2.05662e+06	1.78053e+06	1.52636e+06	1.63177e+06	1.88014e+06	1.39994e+06	1.03822e+06	820221	2.04272e+06	1.14191e+06	1.44238e+06	1.30466e+06	1.44486e+06	2.26868e+06	2.41419e+06	2.05423e+06	2.36657e+06	1.95483e+06	1.51373e+06	1.12324e+06	1.48764e+06	1.53993e+06	1.86851e+06	2.66392e+06	2.92457e+06	1.47039e+06	1.31928e+06	2.99658e+06	945514	1.52128e+06	1.61882e+06	3.56055e+06	2.3918e+06	1.82478e+06	3.29891e+06	1.415e+06	2.62194e+06
0.678_517.8328	NA	C4 H7 Cl N2 O17 S4	517.833	0.678	NA	NA	NA	NA	NA	level5	NA	NA	NA	NA	NA	1.86152e+07	5.67304e+06	4.03364e+06	3.88314e+06	6.44736e+06	6.29219e+06	4.87639e+06	4.62175e+06	7.26836e+06	6.23396e+06	6.59062e+06	7.85283e+06	4.94511e+06	5.54595e+06	5.43062e+06	6.08976e+06	8.02785e+06	4.45756e+06	5.92673e+06	4.86349e+06	5.64519e+06	6.33631e+06	5.46687e+06	6.25226e+06	5.54042e+06	5.47766e+06	9.37299e+06	6.75015e+06	6.30077e+06	6.18665e+06	9.70269e+06	6.65663e+06	3.66679e+06	6.85426e+06	6.24043e+06	7.04216e+06	6.57812e+06	7.55981e+06	7.38069e+06	6.23689e+06	5.54989e+06	7.78213e+06	6.43637e+06	7.35933e+06	5.50788e+06	6.95937e+06	6.34997e+06	7.3828e+06	4.53788e+06	5.86932e+06	4.51832e+06	5.75397e+06	4.94446e+06	4.4173e+06	6.69461e+06	6.48119e+06	5.11803e+06	6.6981e+06	6.40148e+06	7.9938e+06	7.77864e+06	6.83339e+06	9.37696e+06	9.4848e+06	4.62383e+06	7.96035e+06	7.55963e+06	6.37292e+06	6.46358e+06	7.48351e+06	7.18235e+06	6.06486e+06	5.30576e+06	5.00043e+06	4.27466e+06	4.56715e+06	4.68329e+06	5.75993e+06	4.9954e+06	8.12225e+06	6.78965e+06	6.39726e+06	6.3936e+06	6.501e+06	7.43471e+06	4.38725e+06	7.60129e+06	6.3229e+06	6.79341e+06	6.69743e+06	7.22515e+06	5.1069e+06	7.53373e+06	3.80716e+06	4.74999e+06	5.24616e+06	1.00576e+07	6.65728e+06	7.61419e+06	6.78216e+06	7.06072e+06	3.65692e+06	7.31064e+06	5.54926e+06	7.32501e+06	7.52356e+06	5.44388e+06	7.235e+06	5.62194e+06	7.16061e+06	5.89239e+06	6.73219e+06	8.98469e+06	7.63132e+06	6.55639e+06	6.46542e+06	6.48967e+06	7.90349e+06	7.09097e+06	5.45853e+06	7.60007e+06	6.27181e+06	7.88156e+06	3.47418e+06	4.97728e+06	9.9939e+06	8.45752e+06	7.64164e+06	8.47521e+06	5.90252e+06	5.85809e+06	5.15255e+06
0.678_533.8065	NA	C4 H7 Cl N2 O16 S5	533.807	0.678	NA	NA	NA	NA	NA	level5	NA	NA	NA	NA	NA	6.15129e+06	2.70968e+06	1.78447e+06	1.48004e+06	1.90257e+06	1.85355e+06	1.34334e+06	1.41202e+06	2.34795e+06	1.92112e+06	2.65955e+06	4.49543e+06	2.38326e+06	2.76784e+06	2.2155e+06	2.18189e+06	4.94431e+06	1.51103e+06	2.56668e+06	2.02454e+06	1.91163e+06	2.8454e+06	1.74608e+06	2.00949e+06	2.15106e+06	1.90361e+06	3.62755e+06	2.37228e+06	1.96813e+06	1.45681e+06	2.53306e+06	1.5275e+06	1.30434e+06	1.61226e+06	2.69595e+06	2.74727e+06	2.46343e+06	2.45823e+06	1.72811e+06	2.57322e+06	2.80345e+06	3.29903e+06	2.31315e+06	1.74904e+06	2.10424e+06	2.68357e+06	2.62664e+06	2.0104e+06	1.35938e+06	2.73158e+06	1.65299e+06	1.85854e+06	1.88861e+06	1.77088e+06	2.57406e+06	2.85442e+06	1.59183e+06	1.69268e+06	2.05579e+06	4.89464e+06	1.98525e+06	2.07899e+06	3.23151e+06	3.7221e+06	2.48535e+06	4.20501e+06	3.91103e+06	2.30558e+06	1.94896e+06	2.70509e+06	3.15436e+06	1.99326e+06	1.62722e+06	1.656e+06	2.21198e+06	1.68471e+06	2.35334e+06	1.80039e+06	2.00437e+06	2.94875e+06	2.59423e+06	2.49264e+06	1.87144e+06	2.23496e+06	2.60052e+06	1.79703e+06	2.02906e+06	1.43561e+06	1.88267e+06	2.20705e+06	1.33096e+06	1.61546e+06	2.87515e+06	1.11765e+06	2.40713e+06	2.56133e+06	3.99875e+06	3.11893e+06	3.38079e+06	4.14333e+06	2.72898e+06	2.76209e+06	2.84243e+06	2.51207e+06	2.76061e+06	2.03167e+06	1.9893e+06	2.54237e+06	2.44758e+06	1.9406e+06	3.90458e+06	3.08012e+06	2.95135e+06	2.919e+06	1.67742e+06	2.28762e+06	2.89422e+06	3.17561e+06	2.05102e+06	1.76695e+06	2.66769e+06	2.42793e+06	4.86612e+06	2.17863e+06	2.4399e+06	3.10403e+06	4.42075e+06	3.24432e+06	4.15734e+06	2.64666e+06	4.85812e+06	6.04524e+06
0.678_585.8211	NA	C10 H8 Cl N4 O11 P S5	585.821	0.678	NA	NA	NA	NA	NA	level5	NA	NA	NA	NA	NA	1.17278e+07	3.09636e+06	2.2901e+06	1.95916e+06	3.63379e+06	3.02022e+06	2.57581e+06	2.45156e+06	3.58926e+06	3.19709e+06	3.44705e+06	4.77344e+06	2.98769e+06	2.76325e+06	2.57085e+06	3.08439e+06	4.8091e+06	2.14032e+06	3.22972e+06	3.11088e+06	3.05746e+06	3.80476e+06	2.55146e+06	3.35234e+06	2.69671e+06	2.90542e+06	4.5693e+06	3.53349e+06	2.62682e+06	3.25537e+06	2.90955e+06	3.1936e+06	2.05426e+06	2.59063e+06	3.68283e+06	3.871e+06	3.56691e+06	4.53681e+06	3.26328e+06	3.76691e+06	3.35481e+06	3.73105e+06	3.95478e+06	3.09368e+06	3.0317e+06	3.73449e+06	3.31098e+06	3.35912e+06	2.66405e+06	4.12961e+06	2.22433e+06	3.28302e+06	2.37374e+06	3.10468e+06	3.95202e+06	3.54926e+06	3.17261e+06	3.23184e+06	3.70212e+06	4.42601e+06	3.06103e+06	3.65288e+06	4.24666e+06	4.12689e+06	2.9134e+06	4.82345e+06	4.901e+06	3.44882e+06	3.1356e+06	3.60893e+06	3.87221e+06	2.86872e+06	3.15052e+06	2.76462e+06	2.58632e+06	3.67441e+06	2.90238e+06	3.01302e+06	3.38645e+06	3.37975e+06	3.67639e+06	3.78343e+06	3.87674e+06	3.46807e+06	4.67901e+06	2.82277e+06	3.98962e+06	3.1697e+06	3.5413e+06	3.29982e+06	3.78518e+06	2.86113e+06	3.33444e+06	2.26349e+06	2.3721e+06	2.98952e+06	4.56841e+06	4.07781e+06	3.79936e+06	4.05408e+06	3.18116e+06	3.47468e+06	3.7304e+06	3.44851e+06	3.12313e+06	3.68238e+06	3.40827e+06	3.56621e+06	4.06621e+06	2.9447e+06	4.18325e+06	3.74608e+06	4.77975e+06	3.43029e+06	3.70903e+06	3.21388e+06	3.64683e+06	3.67356e+06	3.43405e+06	2.63369e+06	3.5148e+06	3.14209e+06	3.34314e+06	2.78999e+06	3.01372e+06	4.39349e+06	5.29018e+06	4.12147e+06	4.96206e+06	3.16238e+06	3.5478e+06	3.11951e+06
0.678_601.7947	NA	C8 H6 Cl N6 O10 P3 S4	601.795	0.678	NA	NA	NA	NA	NA	level5	NA	NA	NA	NA	NA	5.76098e+06	1.83299e+06	926092	841221	1.64242e+06	1.30265e+06	1.13593e+06	1.14366e+06	1.96051e+06	1.80179e+06	1.93185e+06	3.28738e+06	1.69518e+06	2.00349e+06	1.83487e+06	1.4475e+06	3.6603e+06	1.01921e+06	1.79761e+06	1.58579e+06	1.26675e+06	2.50559e+06	724040	1.45195e+06	1.56655e+06	1.38507e+06	3.1534e+06	1.69744e+06	1.4336e+06	1.27042e+06	1.90122e+06	1.17083e+06	722978	1.12167e+06	1.95649e+06	1.86769e+06	1.72878e+06	2.12165e+06	1.61022e+06	1.99555e+06	1.98734e+06	2.15041e+06	1.95795e+06	1.43395e+06	1.80719e+06	2.01547e+06	2.28134e+06	1.4807e+06	1.1272e+06	2.13438e+06	1.12822e+06	1.41808e+06	1.45837e+06	1.39741e+06	2.01545e+06	1.99565e+06	1.17735e+06	1.65562e+06	1.77404e+06	3.72768e+06	1.50958e+06	1.73654e+06	2.39318e+06	2.76347e+06	1.9381e+06	3.2928e+06	2.84051e+06	1.77291e+06	1.17405e+06	2.13849e+06	2.34923e+06	1.57551e+06	1.62676e+06	1.18807e+06	1.68225e+06	1.70814e+06	1.60895e+06	1.42544e+06	1.17359e+06	1.87276e+06	1.95449e+06	2.26676e+06	1.49695e+06	2.01147e+06	2.04718e+06	1.68178e+06	2.29243e+06	1.09896e+06	1.75916e+06	1.81528e+06	1.23776e+06	1.40674e+06	1.97437e+06	974847	1.68458e+06	2.40377e+06	2.61895e+06	2.44211e+06	2.8371e+06	2.7681e+06	1.91287e+06	1.93631e+06	2.42966e+06	2.03423e+06	2.15712e+06	1.64761e+06	1.76822e+06	1.71163e+06	1.82829e+06	1.37757e+06	2.56465e+06	2.03399e+06	2.2081e+06	1.82351e+06	1.88018e+06	1.38213e+06	2.29737e+06	2.53558e+06	1.88895e+06	1.52306e+06	2.30144e+06	1.75073e+06	3.87313e+06	1.48814e+06	1.69366e+06	2.47079e+06	2.94514e+06	2.91288e+06	3.15332e+06	2.24603e+06	2.86345e+06	3.55888e+06
0.678_688.0824	NA	C16 H30 N6 O18 P2 S	688.082	0.678	NA	NA	NA	NA	NA	level5	NA	NA	NA	NA	NA	1.1404e+07	1.17713e+07	7.01781e+06	8.00513e+06	1.13624e+07	6.36238e+06	5.59985e+06	4.23864e+06	6.65404e+06	5.64723e+06	1.00703e+07	5.80535e+06	6.58403e+06	3.58829e+06	4.97699e+06	1.45202e+07	8.92118e+06	8.0126e+06	7.20584e+06	7.04298e+06	8.15899e+06	6.59533e+06	4.24533e+06	2.49538e+06	1.36582e+07	8.38103e+06	6.34502e+06	1.67858e+06	1.24413e+07	1.10825e+07	7.95496e+06	2.40397e+06	1.78337e+07	3.93848e+06	1.25329e+07	9.01751e+06	1.45681e+07	5.53527e+06	4.55711e+06	1.22945e+07	1.64223e+07	9.051e+06	2.27182e+06	1.02896e+07	8.90025e+06	1.8385e+06	1.15386e+07	8.56979e+06	7.578e+06	1.16732e+07	9.16076e+06	1.12548e+07	5.91584e+06	8.0935e+06	1.15854e+07	6.67978e+06	4.29443e+06	6.13448e+06	6.22909e+06	1.09832e+07	7.26585e+06	1.00479e+07	8.3349e+06	5.8609e+06	1.20329e+07	5.86964e+06	1.12462e+07	6.08002e+06	8.71117e+06	4.99767e+06	1.8005e+07	7.79746e+06	8.36797e+06	6.99942e+06	5.3209e+06	8.63669e+06	7.41929e+06	9.16369e+06	6.87826e+06	7.64137e+06	7.24699e+06	4.94783e+06	7.20945e+06	5.21386e+06	6.89164e+06	5.17996e+06	6.31248e+06	4.97883e+06	2.69641e+06	1.25433e+07	7.23345e+06	6.93279e+06	6.74451e+06	6.10152e+06	8.03629e+06	4.72914e+06	6.62938e+06	9.14684e+06	7.76866e+06	9.03576e+06	4.94578e+06	3.55044e+06	1.52269e+07	7.49524e+06	7.50578e+06	6.35048e+06	9.20616e+06	2.90665e+06	5.04149e+06	6.72836e+06	1.13566e+07	8.72094e+06	4.74821e+06	1.92128e+06	1.21244e+06	4.97619e+06	5.80793e+06	1.08863e+07	4.92445e+06	7.95384e+06	3.835e+06	6.79438e+06	6.27274e+06	8.69423e+06	4.60042e+06	1.01297e+07	7.75875e+06	8.6423e+06	7.76383e+06	6.55115e+06	1.04641e+07	1.46607e+07
0.679_146.0694	L-glutamine	C5 H10 N2 O3	146.069	0.679	C00064	BGI357	HMDB0000641	93.4	88.7	level1	Peptides	Amino acids	Common amino acids [Fig]	Amino acids	map00220 Arginine biosynthesis; map00230 Purine metabolism; map00240 Pyrimidine metabolism; map00250 Alanine, aspartate and glutamate metabolism; map00471 D-Glutamine and D-glutamate metabolism; map00630 Glyoxylate and dicarboxylate metabolism; map00910 Nitrogen metabolism; map00970 Aminoacyl-tRNA biosynthesis; map01060 Biosynthesis of plant secondary metabolites; map01100 Metabolic pathways; map01120 Microbial metabolism in diverse environments; map01230 Biosynthesis of amino acids; map02010 ABC transporters; map02020 Two-component system; map04724 Glutamatergic synapse; map04727 GABAergic synapse; map04964 Proximal tubule bicarbonate reclamation; map04974 Protein digestion and absorption; map04978 Mineral absorption; map05230 Central carbon metabolism in cancer	4.05463e+08	4.72191e+08	6.84217e+08	9.49571e+08	8.40266e+08	4.09582e+08	3.33391e+08	8.74221e+08	5.12384e+08	5.54649e+08	5.96367e+08	4.58214e+08	6.84548e+08	5.62651e+08	5.79863e+08	5.5764e+08	4.49226e+08	4.01316e+08	5.68433e+08	5.03216e+08	6.13041e+08	5.95637e+08	6.47825e+08	6.06299e+08	4.98512e+08	4.5509e+08	4.79696e+08	5.22495e+08	4.54892e+08	6.11904e+08	5.04915e+08	4.58046e+08	8.55326e+08	3.92322e+08	7.62596e+08	4.29323e+08	6.65538e+08	3.61924e+08	6.31579e+08	5.26138e+08	6.02161e+08	4.78263e+08	4.96036e+08	6.82135e+08	4.33525e+08	4.59707e+08	5.89993e+08	5.6932e+08	6.85952e+08	3.89999e+08	7.00047e+08	4.27546e+08	3.78582e+08	4.21812e+08	3.45491e+08	5.41649e+08	6.93737e+08	6.97869e+08	5.51801e+08	6.24002e+08	7.19894e+08	4.62251e+08	3.84845e+08	5.26737e+08	7.69412e+08	3.83304e+08	4.78385e+08	4.63758e+08	4.94328e+08	4.5992e+08	5.69623e+08	4.90459e+08	7.05023e+08	6.44497e+08	3.22892e+08	3.19008e+08	3.76376e+08	5.76999e+08	4.77437e+08	4.69553e+08	4.73245e+08	5.50834e+08	5.64303e+08	4.81317e+08	5.27201e+08	4.99985e+08	5.453e+08	3.40524e+08	5.99116e+08	5.07267e+08	7.98567e+08	3.32289e+08	4.6561e+08	4.45661e+08	3.7516e+08	4.69843e+08	6.01112e+08	4.19303e+08	4.25604e+08	5.00046e+08	2.67504e+08	5.13853e+08	5.20992e+08	5.14903e+08	4.56733e+08	3.74145e+08	5.40139e+08	3.18727e+08	4.50444e+08	6.44057e+08	4.40271e+08	4.3026e+08	4.30338e+08	3.18725e+08	4.72021e+08	3.35348e+08	3.85067e+08	3.91722e+08	4.11832e+08	4.47526e+08	3.33538e+08	4.2685e+08	6.62359e+08	4.90918e+08	4.98666e+08	4.50701e+08	5.58767e+08	3.90077e+08	3.65886e+08	4.99917e+08	5.33526e+08	6.80276e+08
0.679_431.8797	NA	C5 H6 O17 P2 S	431.88	0.679	NA	NA	NA	NA	NA	level5	NA	NA	NA	NA	NA	2.73785e+07	9.18416e+06	6.91366e+06	9.2551e+06	1.18275e+07	1.06313e+07	1.16509e+07	9.056e+06	1.17766e+07	1.09768e+07	4.12199e+06	1.01771e+07	8.86854e+06	7.54243e+06	8.76208e+06	4.02548e+06	8.15769e+06	9.08819e+06	1.13936e+07	9.52452e+06	1.33368e+07	1.13623e+07	1.22798e+07	1.3609e+07	1.0986e+07	1.39339e+07	9.74612e+06	1.24103e+07	1.11665e+07	1.38604e+07	4.32245e+06	1.36583e+07	8.50946e+06	1.27983e+07	1.13909e+07	1.27769e+07	1.1331e+07	1.29024e+07	1.07458e+07	1.23418e+07	9.94045e+06	1.10842e+07	1.02935e+07	1.21239e+07	1.18993e+07	1.21444e+07	9.62839e+06	1.16551e+07	8.97725e+06	1.195e+07	1.04363e+07	1.17845e+07	1.08451e+07	1.10773e+07	1.26532e+07	1.14095e+07	1.2201e+07	1.10476e+07	1.26317e+07	7.50098e+06	1.23475e+07	1.3426e+07	1.12039e+07	9.11105e+06	9.90012e+06	9.12569e+06	9.33028e+06	1.11896e+07	1.37274e+07	9.25773e+06	1.21205e+07	1.10368e+07	1.13789e+07	1.21719e+07	8.97371e+06	1.09388e+07	1.09277e+07	1.23959e+07	9.92542e+06	1.17597e+07	1.24445e+07	1.33879e+07	1.32009e+07	1.20077e+07	1.2681e+07	9.28757e+06	1.22134e+07	1.08415e+07	1.37639e+07	1.37181e+07	1.43306e+07	1.13495e+07	1.23529e+07	1.13017e+07	7.03168e+06	6.78998e+06	1.09988e+07	1.12544e+07	9.44484e+06	9.2455e+06	1.26076e+07	1.17046e+07	1.33541e+07	9.76373e+06	6.39674e+06	1.32146e+07	9.84858e+06	1.14731e+07	1.13852e+07	9.76477e+06	1.11624e+07	1.26248e+07	1.31319e+07	1.18697e+07	1.27018e+07	1.10611e+07	1.36392e+07	1.20658e+07	1.3399e+07	1.12613e+07	3.04974e+06	1.09501e+07	6.19842e+06	9.16012e+06	7.95277e+06	1.1406e+07	1.19556e+07	1.23944e+07	1.19834e+07	8.89402e+06	6.69147e+06	2.54233e+06
0.679_461.916	NA	C9 H8 N2 O14 P2 S	461.916	0.679	NA	NA	NA	NA	NA	level5	NA	NA	NA	NA	NA	80151.6	306355	209555	151615	57539.5	134786	229713	126029	221689	238759	104481	263431	508605	1.11233e+06	264454	101161	639414	55660.5	181325	245456	124411	199687	125361	99925.2	147361	66394.7	219136	264399	311575	79277.3	204318	102457	182117	91140.9	100411	86214.3	190981	83962.4	110599	173819	176645	187275	217374	100808	116181	369826	202570	130800	83927.9	167501	275506	123554	277167	125519	203481	233548	88064.2	212961	279799	142566	99343.8	118636	204522	528654	136824	277952	205951	171907	173696	223663	222740	229627	290458	51555.1	177676	100857	98135.3	146895	72966.1	153321	168198	82381.2	52984.8	214857	102225	200967	75201.9	62443.1	111110	152766	81596.6	66590.8	214248	90963.6	463899	242299	216703	170455	248305	351831	165288	187398	60502.8	269019	336907	65386.1	417377	375427	121132	388327	150587	80139.5	106350	242508	111649	189969	146711	193988	86987.6	101588	314829	206550	838936	129573	106279	299624	139343	237472	62242.8	225668	611242	1.12357e+06
0.679_694.0901	NA	C25 H23 N6 O16 P	694.09	0.679	NA	NA	NA	NA	NA	level5	NA	NA	NA	NA	NA	2.03145e+07	6.9366e+06	6.94047e+06	6.18944e+06	1.0632e+07	9.53125e+06	8.95987e+06	9.57064e+06	6.94162e+06	9.74812e+06	1.29766e+07	7.4434e+06	9.50567e+06	7.67689e+06	9.16606e+06	1.61874e+07	2.78297e+06	1.29454e+07	9.86346e+06	8.07145e+06	8.74825e+06	8.06938e+06	1.28203e+07	913891	1.92091e+07	9.89207e+06	9.16007e+06	1.03595e+06	1.4145e+07	1.3434e+07	9.42323e+06	6.04311e+06	1.468e+07	9.9778e+06	1.06652e+07	7.01191e+06	1.64141e+07	7.34335e+06	4.32421e+06	1.27297e+07	1.48003e+07	8.33769e+06	6.61716e+06	1.11033e+07	1.62717e+07	6.3598e+06	7.9927e+06	1.19892e+07	9.38091e+06	1.1131e+07	7.02468e+06	2.14724e+07	6.41962e+06	4.20916e+06	7.13198e+06	3.61477e+06	8.04977e+06	1.08132e+07	2.18259e+06	8.94868e+06	8.72332e+06	7.23391e+06	1.0621e+07	7.20417e+06	1.05436e+07	8.55907e+06	8.55039e+06	7.60539e+06	1.1737e+07	9.01033e+06	1.1294e+07	7.49635e+06	8.17013e+06	1.41323e+07	6.37738e+06	9.21624e+06	7.18434e+06	9.96612e+06	7.05359e+06	1.31972e+07	7.2296e+06	7.91851e+06	8.93229e+06	9.64328e+06	7.57071e+06	7.3917e+06	6.50107e+06	6.60818e+06	7.80749e+06	6.68694e+06	1.13249e+07	6.4411e+06	9.18447e+06	7.56089e+06	8.76933e+06	7.74896e+06	8.8681e+06	8.97874e+06	7.39584e+06	8.96066e+06	5.875e+06	4.32556e+06	1.07617e+07	6.73353e+06	9.61197e+06	8.20558e+06	7.69913e+06	6.42587e+06	5.2472e+06	9.42937e+06	8.56981e+06	9.23244e+06	6.579e+06	3.48614e+06	4.26117e+06	7.80269e+06	8.46632e+06	1.27753e+07	5.8803e+06	6.53641e+06	6.89934e+06	6.06509e+06	5.36865e+06	8.33666e+06	3.99712e+06	1.01551e+07	7.81099e+06	1.10099e+07	8.38725e+06	1.0541e+07	6.07796e+06	5.67428e+06
0.68_114.0796	1-nitrosopiperidine (npip)	C5 H10 N2 O	114.08	0.68	C19284	MReference-3370	NA	NA	41.4	level3	NA	NA	NA	NA	NULL	1.71154e+06	1.22242e+07	3.87597e+06	6.48761e+06	2.55619e+06	5.01743e+06	2.2541e+06	1.94284e+06	3.63018e+06	1.44369e+06	7.11358e+06	4.51151e+06	2.20311e+06	2.68248e+06	2.42917e+06	3.17341e+06	1.65693e+06	2.12454e+06	4.03669e+06	796035	3.18696e+06	5.8515e+06	3.92997e+06	3.06463e+06	3.85467e+06	4.18849e+06	2.12747e+06	1.81802e+06	1.91975e+07	4.1009e+06	1.87307e+06	1.69896e+06	1.1323e+07	1.61372e+06	2.30333e+06	2.43995e+06	4.80758e+06	2.1954e+06	3.81844e+06	4.36335e+06	2.95138e+06	1.99109e+06	1.20704e+06	2.42627e+06	2.62932e+06	8.12631e+06	2.40819e+06	5.07654e+06	1.25646e+06	2.67329e+06	4.28949e+06	5.32191e+06	3.0003e+06	2.88699e+06	2.71102e+06	4.31352e+06	2.04802e+06	2.07308e+06	1.07138e+06	2.11398e+06	2.44985e+06	4.13871e+06	2.37838e+06	2.05981e+06	5.14553e+06	2.61253e+06	2.44514e+06	3.13571e+06	4.46304e+06	3.05609e+06	3.67852e+06	3.68513e+06	3.46276e+06	3.77e+06	1.7939e+06	2.20528e+06	4.36606e+06	8.40784e+06	3.91269e+06	2.69733e+06	5.80328e+06	1.77336e+06	4.75663e+06	2.91518e+06	2.00584e+06	2.5966e+06	2.62428e+06	1.01299e+06	1.47712e+06	1.80422e+06	2.50694e+06	2.66988e+06	2.82477e+06	3.56163e+06	2.68044e+06	1.79952e+06	1.35454e+06	2.6234e+06	2.01492e+06	1.5489e+06	1.45733e+06	1.42841e+06	4.44156e+06	2.98109e+06	2.18426e+06	2.79331e+06	1.5061e+06	1.17422e+06	3.07825e+06	1.93789e+06	3.62197e+06	1.28281e+06	1.22529e+06	1.73699e+06	1.0099e+06	1.60911e+06	2.64656e+06	2.50038e+06	2.73406e+06	1.85308e+06	1.87156e+06	1.61691e+06	5.1966e+06	1.69401e+06	2.10673e+06	2.56501e+06	1.8861e+06	1.78003e+06	1.27539e+06	3.43023e+06	3.27009e+06	2.06261e+06
0.68_653.809	NA	C9 H9 Cl N4 O16 P2 S4	653.809	0.68	NA	NA	NA	NA	NA	level5	NA	NA	NA	NA	NA	7.30652e+06	1.58179e+06	806842	606103	1.51821e+06	1.46087e+06	1.37255e+06	1.23308e+06	1.82178e+06	1.95477e+06	1.58172e+06	2.29521e+06	1.31573e+06	1.26157e+06	1.36221e+06	1.35163e+06	2.11212e+06	950953	1.48724e+06	1.67794e+06	1.02009e+06	1.8893e+06	971404	1.29997e+06	1.48767e+06	1.17572e+06	1.96302e+06	1.37214e+06	1.23184e+06	1.24733e+06	1.51954e+06	1.53189e+06	787509	1.25552e+06	1.67198e+06	1.72498e+06	1.65645e+06	1.90637e+06	1.56401e+06	1.75043e+06	1.6512e+06	1.73146e+06	1.40215e+06	1.55367e+06	1.36253e+06	1.56591e+06	1.88541e+06	1.67564e+06	1.40254e+06	1.94868e+06	1.28531e+06	1.35645e+06	1.03599e+06	1.29835e+06	1.97793e+06	1.79052e+06	1.88814e+06	1.77792e+06	1.80294e+06	2.33563e+06	1.35301e+06	1.70991e+06	1.93375e+06	1.90191e+06	1.35137e+06	1.93146e+06	2.41061e+06	1.85822e+06	1.24288e+06	1.76486e+06	1.63252e+06	1.20173e+06	1.58087e+06	1.14338e+06	1.44341e+06	1.57456e+06	1.61061e+06	1.50076e+06	1.0625e+06	1.80675e+06	1.63452e+06	1.81337e+06	1.5897e+06	1.46897e+06	1.97401e+06	1.086e+06	2.08641e+06	1.51091e+06	1.5632e+06	1.37463e+06	1.66947e+06	1.25651e+06	1.80389e+06	1.12578e+06	1.16006e+06	1.58911e+06	2.01689e+06	1.8154e+06	1.616e+06	1.83901e+06	1.39899e+06	1.52727e+06	1.93719e+06	1.1486e+06	1.36786e+06	1.61718e+06	1.63884e+06	1.42062e+06	1.50205e+06	1.52086e+06	2.09842e+06	1.90009e+06	2.27052e+06	1.40194e+06	1.78677e+06	1.54269e+06	1.56172e+06	1.60106e+06	2.04383e+06	1.00096e+06	1.87971e+06	1.49419e+06	1.87718e+06	968234	1.3505e+06	1.92289e+06	2.62865e+06	1.86331e+06	2.36629e+06	1.64747e+06	1.89414e+06	1.21663e+06
0.681_159.0899	N-acetylvaline	C7 H13 N O3	159.09	0.681	NA	S198159	HMDB0011757	NA	NA	level4	Organic acids and derivatives	Carboxylic acids and derivatives	Amino acids, peptides, and analogues	Amino acids, peptides, and analogues	NA	3.4927e+06	2.42365e+06	6.42215e+06	6.23394e+06	6.32435e+06	5.14138e+06	5.45383e+07	5.9013e+06	2.74208e+06	6.64898e+06	1.31006e+06	4.5749e+06	4.46532e+06	5.65085e+06	4.60559e+06	2.66162e+06	2.84902e+06	2.981e+06	1.60743e+06	5.7826e+06	2.50959e+06	9.29545e+06	8.49955e+06	4.11234e+06	1.00646e+07	4.25415e+06	7.54932e+06	1.23872e+07	2.15108e+06	1.68659e+06	7.01991e+07	1.71147e+06	1.04709e+06	2.72267e+06	1.41051e+06	1.85778e+06	1.99864e+06	2.88098e+06	4.0062e+06	3.53698e+06	3.87399e+06	7.70077e+06	2.50144e+06	3.317e+07	3.69584e+06	2.49647e+06	4.09696e+06	4.01942e+06	3.3756e+06	3.06673e+06	4.76719e+06	5.05065e+06	2.50968e+06	8.10058e+06	1.95913e+06	2.93139e+06	3.00005e+07	4.15152e+06	4.68055e+06	6.44194e+06	4.29362e+07	2.00658e+06	6.56601e+06	4.90245e+06	977421	6.88581e+06	2.41826e+06	1.09506e+06	2.01037e+06	1.49437e+07	7.35964e+06	1.52084e+07	3.96722e+06	9.1903e+06	1.18293e+07	4.86415e+07	906934	4.19683e+06	4.5965e+06	6.63639e+06	3.40781e+06	3.76112e+06	6.07096e+06	1.36392e+07	3.20187e+07	2.681e+06	5.26596e+06	3.68906e+07	3.90729e+06	2.5269e+06	4.10155e+06	2.25864e+07	5.46167e+07	1.33382e+07	2.70567e+06	7.19701e+06	4.83305e+06	1.65849e+07	5.40519e+06	8.13971e+06	3.84348e+06	2.75502e+07	2.29595e+06	4.13547e+06	2.93146e+06	6.54111e+06	2.7555e+06	1.05047e+07	1.9635e+07	2.46136e+06	6.14702e+06	2.25811e+06	2.62791e+07	4.05944e+06	7.43215e+06	3.08762e+06	8.21448e+06	2.56715e+06	1.92862e+07	3.71627e+06	1.91155e+06	2.00238e+07	5.22773e+06	1.59691e+07	5.39296e+07	2.66826e+06	2.45615e+06	5.55477e+06	1.52391e+06	4.4743e+06	1.6664e+07	8.43439e+06
0.681_239.9386	NA	C2 H2 Cl N6 O2 P S	239.939	0.681	NA	NA	NA	NA	NA	level5	NA	NA	NA	NA	NA	2.20801e+08	9.48576e+07	8.64876e+07	9.19702e+07	1.10319e+08	9.96082e+07	1.07423e+08	1.14194e+08	1.16884e+08	1.08074e+08	1.10982e+08	1.19776e+08	9.88049e+07	9.69823e+07	9.70926e+07	1.12955e+08	1.27133e+08	1.0419e+08	1.07629e+08	9.72737e+07	1.1939e+08	1.18535e+08	1.13694e+08	1.14227e+08	1.0097e+08	1.15269e+08	1.19646e+08	1.15028e+08	1.05995e+08	1.15406e+08	1.14905e+08	1.1256e+08	8.44633e+07	1.15491e+08	1.09615e+08	1.15772e+08	1.10272e+08	1.14499e+08	1.0361e+08	1.19203e+08	1.00271e+08	1.16888e+08	1.0627e+08	1.11037e+08	1.16821e+08	1.20399e+08	1.16702e+08	1.15533e+08	1.18652e+08	1.13286e+08	1.0083e+08	1.08904e+08	1.02653e+08	1.08951e+08	1.1464e+08	1.19018e+08	1.04247e+08	1.07815e+08	1.14132e+08	1.11036e+08	1.19661e+08	1.12648e+08	1.151e+08	1.08875e+08	1.0166e+08	1.1513e+08	1.16271e+08	1.09496e+08	1.13917e+08	9.73837e+07	1.29518e+08	1.03822e+08	1.13997e+08	1.00416e+08	8.71116e+07	1.01455e+08	1.02928e+08	1.12844e+08	1.11705e+08	1.15306e+08	1.11143e+08	1.1596e+08	1.07344e+08	1.22063e+08	1.14828e+08	9.48504e+07	1.09946e+08	1.04765e+08	1.24383e+08	1.25074e+08	1.21954e+08	1.06678e+08	1.12508e+08	1.0625e+08	9.46966e+07	1.0272e+08	1.11543e+08	1.11114e+08	1.1258e+08	1.09408e+08	3.5485e+07	1.0984e+08	1.1931e+08	1.06577e+08	1.03881e+08	1.25355e+08	1.04966e+08	1.15703e+08	1.1392e+08	1.01429e+08	1.26459e+08	1.20038e+08	1.24615e+08	1.18245e+08	1.23522e+08	1.06244e+08	1.28423e+08	1.28954e+08	1.16145e+08	1.07942e+08	1.13597e+08	1.03868e+08	1.02399e+08	9.18428e+07	9.06738e+07	1.15123e+08	1.35161e+08	1.17902e+08	1.2559e+08	1.03551e+08	1.10647e+08	9.24555e+07
0.681_282.0434	Etoprine	C12 H12 Cl2 N4	282.043	0.681	NA	S27110	NA	NA	NA	level4	NA	NA	NA	NA	NA	2.01902e+06	1.20497e+06	4.11405e+06	7.86211e+06	3.95547e+06	2.02758e+06	2.10936e+06	3.52743e+06	2.61347e+06	3.08727e+06	2.36469e+06	1.9332e+06	2.44643e+06	3.69751e+06	3.48658e+06	3.68815e+06	3.14305e+06	3.18619e+06	4.12123e+06	1.33984e+06	3.95946e+06	3.81384e+06	3.69947e+06	2.79624e+06	2.21197e+06	2.95635e+06	2.98774e+06	2.87988e+06	2.20553e+06	4.34479e+06	1.5435e+06	2.69294e+06	4.27848e+06	2.51231e+06	4.09864e+06	2.51545e+06	3.93826e+06	2.5563e+06	5.36485e+06	3.70588e+06	2.7678e+06	3.75531e+06	2.28499e+06	3.69414e+06	4.05905e+06	3.29227e+06	3.56944e+06	3.53895e+06	3.47325e+06	3.88631e+06	3.69443e+06	3.5165e+06	1.70984e+06	4.36976e+06	2.78252e+06	4.28483e+06	2.83094e+06	2.926e+06	2.93477e+06	4.42005e+06	4.28697e+06	4.87914e+06	2.99441e+06	3.13632e+06	2.46569e+06	2.66274e+06	2.62065e+06	2.7683e+06	3.75545e+06	3.10586e+06	4.47589e+06	3.97845e+06	3.09908e+06	3.85304e+06	1.65926e+06	2.3202e+06	2.71718e+06	3.63556e+06	2.43838e+06	3.21554e+06	3.44349e+06	2.92324e+06	3.09068e+06	3.47269e+06	3.37202e+06	1.95087e+06	4.32599e+06	2.68399e+06	4.06642e+06	2.04596e+06	4.12306e+06	3.35938e+06	2.9565e+06	3.22634e+06	1.8547e+06	1.49623e+06	3.23536e+06	3.11018e+06	2.01028e+06	3.00186e+06	3.91188e+06	3.71213e+06	2.1392e+06	3.4492e+06	2.87092e+06	4.0807e+06	1.39917e+06	2.1599e+06	3.69562e+06	3.24016e+06	3.36331e+06	3.67441e+06	3.30689e+06	3.42008e+06	4.44452e+06	1.57143e+06	2.67811e+06	1.78876e+06	3.59668e+06	1.37449e+06	2.6685e+06	2.86698e+06	4.02327e+06	2.92196e+06	1.3968e+06	2.83705e+06	3.82688e+06	3.46736e+06	2.39301e+06	2.72436e+06	2.0135e+06	2.29704e+06
0.681_285.0931	NA	C6 H15 N5 O8	285.093	0.681	NA	NA	NA	NA	NA	level5	NA	NA	NA	NA	NA	320309	473274	1.42083e+06	3.155e+06	566410	615139	394096	408578	537011	757168	551193	518572	696598	1.6266e+06	569840	962997	559308	585670	569026	515007	693673	426866	631546	322822	798920	407097	593700	465479	540258	743227	622405	531245	1.66357e+06	309370	533122	549084	959621	421234	757330	1.07021e+06	749135	550623	318807	482267	546847	527156	626476	858483	124976	662398	564728	1.34374e+06	842440	697724	960503	607283	391305	565148	604333	579812	423016	523794	567301	831348	422514	453434	519583	502949	609012	943521	492789	612788	598912	808550	517238	286041	442231	875000	459802	522837	449974	495953	248359	702083	448693	508235	933768	446165	461337	601145	345471	329430	403698	541002	1.18749e+06	447097	385285	701166	718904	479441	409087	418708	809939	746810	572548	347205	899921	676084	364435	1.4698e+06	476123	397495	328021	804688	295331	516040	341543	556379	390572	422776	163018	700057	702792	391552	497536	516288	219572	409284	303342	432798	675960	1.05083e+06
0.681_352.0284	Mfcd00060109	C17 H14 Cl2 O4	352.028	0.681	C14346	S67408	NA	NA	NA	level4	NA	NA	NA	NA	NULL	8.78753e+07	6.92584e+07	7.67913e+07	5.70277e+07	4.89997e+07	5.59155e+07	5.27718e+07	6.35715e+07	7.28751e+07	6.65207e+07	8.89087e+07	1.09013e+08	7.74327e+07	7.50061e+07	8.10264e+07	7.04763e+07	1.64909e+08	6.32238e+07	8.26994e+07	5.35756e+07	7.57047e+07	5.32083e+07	5.31359e+07	4.27433e+07	8.48634e+07	7.35159e+07	1.18849e+08	3.17952e+07	1.0063e+08	5.72976e+07	8.19057e+07	4.06101e+07	7.60589e+07	6.36614e+07	8.37818e+07	7.06991e+07	8.9625e+07	6.3594e+07	5.25888e+07	8.39094e+07	9.10539e+07	9.04114e+07	5.85148e+07	6.86274e+07	7.56151e+07	6.49041e+07	8.13621e+07	7.73218e+07	5.6951e+07	7.41578e+07	5.28726e+07	7.60815e+07	7.03128e+07	6.1112e+07	8.01199e+07	8.38205e+07	5.63681e+07	6.95145e+07	6.22371e+07	1.15962e+08	6.4813e+07	6.95498e+07	9.82166e+07	9.22467e+07	9.22968e+07	9.21054e+07	1.07525e+08	7.05804e+07	8.45832e+07	6.68102e+07	9.64202e+07	7.77837e+07	6.33367e+07	5.61248e+07	6.54222e+07	5.60544e+07	7.06664e+07	7.53002e+07	6.30749e+07	8.50739e+07	7.81226e+07	7.48392e+07	5.81156e+07	7.11605e+07	6.02175e+07	6.77066e+07	7.19881e+07	3.82554e+07	5.88189e+07	7.05645e+07	6.0109e+07	6.17327e+07	7.09224e+07	5.44697e+07	9.04684e+07	8.26067e+07	1.06764e+08	8.24702e+07	1.20362e+08	8.68701e+07	8.45272e+07	6.64238e+07	9.72649e+07	8.03471e+07	8.38855e+07	6.36242e+07	6.74698e+07	6.42465e+07	7.57152e+07	7.09999e+07	1.12265e+08	8.07988e+07	6.28022e+07	7.57033e+07	4.04341e+07	6.15059e+07	7.54258e+07	9.99756e+07	5.79422e+07	7.4381e+07	6.37196e+07	5.91905e+07	6.75314e+07	6.84139e+07	7.76001e+07	8.38591e+07	1.00152e+08	8.53435e+07	9.64017e+07	7.43667e+07	1.35211e+08	2.01101e+08
0.682_163.0848	Bicine	C6 H13 N O4	163.085	0.682	NA	S8431	HMDB0011727	NA	NA	level4	Organic acids and derivatives	Carboxylic acids and derivatives	Amino acids, peptides, and analogues	Amino acids, peptides, and analogues	NA	7.40452e+06	1.82931e+06	3.0815e+06	2.83606e+06	3.31235e+06	2.01084e+06	1.09042e+07	1.53037e+07	3.34147e+06	717566	937402	7.05002e+06	1.92681e+06	1.82166e+07	6.99687e+06	7.5101e+06	3.29733e+06	2.06348e+06	2.13326e+06	5.07299e+06	2.30836e+06	3.12677e+06	5.83804e+06	1.16173e+06	1.92861e+06	2.07172e+06	1.48843e+06	4.36548e+06	4.32797e+06	2.15893e+06	5.32093e+06	2.28846e+06	1.52849e+06	1.99429e+06	3.81999e+06	1.27366e+06	1.26985e+06	2.17226e+06	5.61329e+06	3.12473e+06	4.18186e+06	3.15473e+06	2.71812e+06	7.10565e+06	2.6062e+06	2.04037e+07	4.25348e+06	825084	2.87072e+06	2.29847e+06	2.54606e+06	2.47134e+06	3.61322e+06	1.56925e+06	1.01588e+06	9.51063e+06	1.10388e+07	1.08424e+07	1.56922e+07	2.88769e+06	8.99407e+06	1.20716e+06	693899	7.28517e+06	1.09785e+06	6.2994e+06	6.37093e+06	1.34201e+06	1.94467e+06	3.93078e+06	3.47584e+06	2.89641e+06	1.85347e+06	5.50635e+06	4.17738e+06	6.81158e+06	835462	2.45279e+06	1.09449e+07	3.5912e+06	766686	2.28782e+06	1.97912e+06	1.42669e+06	2.61116e+06	7.72698e+06	1.96227e+06	5.44829e+06	1.13726e+06	2.53547e+06	1.77506e+06	3.16015e+06	9.22362e+06	1.28199e+06	8.26118e+06	3.60505e+06	1.27497e+07	1.23621e+07	3.49006e+06	2.6691e+06	4.37127e+06	2.77616e+06	2.32257e+06	4.44293e+06	2.45438e+06	2.42238e+06	1.85516e+06	3.22626e+06	3.72475e+06	2.32298e+06	5.57867e+06	5.74346e+06	3.9287e+06	4.00601e+06	4.15093e+06	6.8462e+06	1.71055e+06	1.36122e+07	5.21911e+06	3.30319e+06	1.27568e+07	3.21534e+07	4.41476e+06	2.29279e+06	1.25172e+07	1.99736e+06	2.22523e+06	1.8153e+07	1.07201e+06	1.68807e+06	2.17485e+07	1.09637e+07
0.682_255.9124	NA	C3 H Cl N4 O4 S2	255.912	0.682	NA	NA	NA	NA	NA	level5	NA	NA	NA	NA	NA	2.45526e+07	2.16565e+07	1.35905e+07	1.43187e+07	1.65263e+07	1.66305e+07	1.30194e+07	1.49307e+07	1.95673e+07	1.75487e+07	1.839e+07	2.51042e+07	1.88079e+07	2.4443e+07	1.85361e+07	1.81102e+07	3.075e+07	1.17788e+07	1.80978e+07	1.44326e+07	1.66821e+07	2.51876e+07	1.63388e+07	1.89561e+07	1.71507e+07	1.25804e+07	2.47154e+07	1.79575e+07	1.57728e+07	1.43868e+07	1.92282e+07	1.39045e+07	1.34836e+07	1.58341e+07	1.90261e+07	1.90258e+07	1.872e+07	1.76808e+07	1.36436e+07	1.72789e+07	1.8492e+07	2.2968e+07	1.628e+07	1.61342e+07	1.57176e+07	2.26453e+07	1.97614e+07	1.65999e+07	1.325e+07	1.66735e+07	1.37405e+07	1.48788e+07	1.61774e+07	1.57258e+07	1.98476e+07	1.98289e+07	1.43474e+07	1.68757e+07	1.82396e+07	2.7534e+07	1.78275e+07	1.50532e+07	2.24529e+07	2.39577e+07	1.85099e+07	2.72999e+07	2.41216e+07	1.89677e+07	1.42626e+07	1.92584e+07	2.35788e+07	1.77056e+07	1.4439e+07	1.25605e+07	1.56649e+07	1.30616e+07	1.52498e+07	1.84159e+07	1.59349e+07	1.99401e+07	1.70148e+07	1.90397e+07	1.39468e+07	1.97811e+07	1.69626e+07	1.60464e+07	1.8411e+07	1.1541e+07	1.65983e+07	2.02962e+07	1.52231e+07	1.39363e+07	1.82198e+07	1.21371e+07	1.91264e+07	2.14578e+07	2.48882e+07	2.02432e+07	2.24496e+07	2.61866e+07	1.87724e+07	1.7469e+07	2.18845e+07	2.01075e+07	2.02088e+07	1.89796e+07	1.68755e+07	1.99816e+07	1.93275e+07	1.48019e+07	2.44417e+07	1.95019e+07	2.00495e+07	1.89896e+07	1.89824e+07	1.74747e+07	1.86313e+07	2.06048e+07	1.62183e+07	1.70742e+07	2.26474e+07	1.6629e+07	3.26295e+07	1.59544e+07	1.64685e+07	2.24711e+07	2.46289e+07	2.15446e+07	2.40239e+07	2.22111e+07	2.94545e+07	3.60442e+07
0.682_307.9259	NA	C5 H7 Cl O9 P2	307.926	0.682	NA	NA	NA	NA	NA	level5	NA	NA	NA	NA	NA	1.70442e+08	6.43309e+07	5.43786e+07	6.13005e+07	8.48683e+07	7.17328e+07	7.99201e+07	8.05815e+07	7.98502e+07	7.81489e+07	8.11758e+07	8.67232e+07	6.69192e+07	6.48719e+07	6.47022e+07	8.02242e+07	8.02433e+07	5.99806e+07	7.68474e+07	7.34175e+07	8.02845e+07	8.22329e+07	7.7144e+07	8.31655e+07	7.29481e+07	8.01906e+07	7.68288e+07	8.66547e+07	7.46071e+07	8.48079e+07	8.36266e+07	8.8154e+07	5.67005e+07	8.45967e+07	7.65161e+07	8.44524e+07	7.91422e+07	8.82125e+07	7.29787e+07	8.38101e+07	7.36485e+07	7.70717e+07	7.78076e+07	8.46171e+07	8.20452e+07	8.70809e+07	7.42155e+07	8.4907e+07	8.73245e+07	8.86463e+07	6.58391e+07	7.86075e+07	7.0848e+07	7.94553e+07	8.09635e+07	7.68484e+07	7.49743e+07	7.73955e+07	7.96545e+07	7.15558e+07	8.70221e+07	8.01092e+07	8.19235e+07	7.44289e+07	7.24981e+07	7.79506e+07	7.41356e+07	7.28556e+07	8.15323e+07	6.84758e+07	8.16101e+07	7.02904e+07	9.1939e+07	7.62989e+07	6.23791e+07	7.56282e+07	7.19685e+07	7.84373e+07	6.99327e+07	8.75799e+07	7.60231e+07	8.26076e+07	8.27876e+07	8.405e+07	8.12412e+07	7.43928e+07	7.99993e+07	7.4171e+07	9.13924e+07	8.28749e+07	9.65245e+07	7.58593e+07	8.11519e+07	7.63627e+07	6.31511e+07	6.81898e+07	7.62761e+07	7.7326e+07	7.27731e+07	7.60931e+07	8.26332e+07	7.56286e+07	8.25648e+07	6.93738e+07	7.62129e+07	8.63071e+07	7.4105e+07	7.85567e+07	7.82692e+07	7.63353e+07	7.97271e+07	8.5685e+07	9.22716e+07	8.04872e+07	8.08789e+07	7.27881e+07	8.79753e+07	8.18984e+07	8.16475e+07	8.69622e+07	8.27641e+07	7.18391e+07	6.78676e+07	6.21252e+07	6.14368e+07	7.79882e+07	8.96384e+07	8.23523e+07	8.85451e+07	7.21106e+07	6.71219e+07	5.30664e+07
0.682_672.1088	NA	C23 H25 N6 O16 P	672.109	0.682	NA	NA	NA	NA	NA	level5	NA	NA	NA	NA	NA	2.77678e+07	1.05222e+07	1.64773e+07	1.55788e+07	1.73856e+07	1.1629e+07	1.15697e+07	1.6387e+07	1.33944e+07	1.16904e+07	2.83284e+07	1.82669e+07	1.05234e+07	6.57614e+06	1.39236e+07	2.95471e+07	1.11422e+07	2.5248e+07	1.45408e+07	1.17664e+07	1.92223e+07	1.06603e+07	1.20973e+07	3.27662e+06	3.48955e+07	2.89901e+07	1.37095e+07	5.16868e+06	2.85298e+07	2.52395e+07	1.7441e+07	1.04881e+07	3.09226e+07	1.148e+07	1.69717e+07	1.61912e+07	2.98737e+07	8.4376e+06	8.50166e+06	2.54663e+07	2.90522e+07	1.18071e+07	8.56504e+06	2.04143e+07	3.43809e+07	6.43845e+06	1.65206e+07	2.08661e+07	1.6832e+07	1.78423e+07	1.27725e+07	3.2964e+07	1.12627e+07	9.01922e+06	2.39853e+07	1.40781e+07	1.42274e+07	2.01516e+07	7.28668e+06	1.27177e+07	1.27383e+07	1.76988e+07	1.81269e+07	1.06486e+07	2.80278e+07	1.18011e+07	1.37131e+07	1.05426e+07	3.36342e+07	1.23542e+07	1.97846e+07	1.94579e+07	1.25976e+07	2.43976e+07	9.52069e+06	1.77914e+07	1.98778e+07	1.78526e+07	9.71435e+06	1.62947e+07	1.45564e+07	9.60981e+06	1.50918e+07	1.09265e+07	1.31485e+07	9.99013e+06	1.44046e+07	1.34249e+07	1.25353e+07	1.54526e+07	1.96129e+07	1.09069e+07	1.79658e+07	1.43868e+07	1.21185e+07	1.20343e+07	1.32628e+07	1.81776e+07	1.42233e+07	1.28229e+07	8.66414e+06	1.18904e+07	2.20183e+07	4.06115e+06	1.19696e+07	9.67523e+06	1.29434e+07	6.16701e+06	8.6302e+06	2.05719e+07	1.01969e+07	1.25124e+07	9.19437e+06	1.16832e+07	6.08632e+06	1.16142e+07	1.31951e+07	2.27124e+07	1.02522e+07	1.32985e+07	6.9298e+06	1.0757e+07	6.71495e+06	9.95777e+06	6.48057e+06	2.08476e+07	1.44247e+07	2.23739e+07	1.65307e+07	1.47102e+07	1.72344e+07	7.22344e+06
0.683_158.0194	NA	C2 H2 N6 O3	158.019	0.683	NA	NA	NA	NA	NA	level5	NA	NA	NA	NA	NA	5.90388e+06	769866	1.92026e+06	1.76221e+06	3.89959e+06	1.90855e+06	6.779e+06	1.72305e+06	2.23171e+06	2.76778e+06	4.59485e+06	1.39659e+06	5.24359e+06	1.35085e+06	2.40185e+06	6.36492e+06	1.57589e+06	4.96742e+06	3.41358e+06	5.76882e+06	2.82246e+06	4.55675e+06	5.56086e+06	8.57186e+06	3.00546e+06	2.78645e+06	1.7918e+06	4.45758e+06	2.71882e+06	5.50223e+06	1.96005e+06	2.36138e+06	2.38143e+06	1.58961e+06	4.13911e+06	4.19255e+06	1.35021e+06	2.1305e+06	3.31702e+06	4.50434e+06	2.20916e+06	3.51141e+06	3.04379e+06	2.07575e+06	5.47029e+06	2.2489e+06	7.4862e+06	6.0906e+06	7.25629e+06	5.02455e+06	1.97759e+06	6.06091e+06	7.5968e+06	3.34126e+06	5.88808e+06	3.12782e+06	3.26176e+06	3.62553e+06	4.40123e+06	3.08119e+06	4.97914e+06	3.16015e+06	3.20748e+06	2.54656e+06	2.02675e+06	3.21492e+06	3.15263e+06	1.86192e+06	5.77503e+06	3.04387e+06	3.90228e+06	5.87293e+06	2.25799e+06	3.23427e+06	3.33486e+06	2.4584e+06	4.10626e+06	5.13125e+06	4.19192e+06	4.21256e+06	1.87076e+06	5.5323e+06	2.08635e+06	3.31334e+06	2.91433e+06	4.33684e+06	3.53474e+06	3.7449e+06	967995	5.25219e+06	2.76851e+06	7.43364e+06	3.5747e+06	6.58231e+06	1.99904e+06	9.00813e+06	2.07958e+06	9.18297e+06	1.68168e+06	3.74399e+06	3.04068e+06	4.28204e+06	2.40699e+06	6.30351e+06	3.69776e+06	6.714e+06	9.2396e+06	6.2689e+06	3.47541e+06	3.85338e+06	4.84842e+06	3.20247e+06	4.38459e+06	3.85428e+06	5.81739e+06	4.06083e+06	5.40016e+06	2.89749e+06	4.65078e+06	6.18157e+06	2.32669e+06	3.28746e+06	2.87001e+06	1.95878e+06	2.66222e+06	1.68145e+06	3.10183e+06	3.80147e+06	3.63352e+06	2.52041e+06	2.321e+06	1.81029e+06
0.683_226.118	NA	C8 H14 N6 O2	226.118	0.683	NA	NA	NA	NA	NA	level5	NA	NA	NA	NA	NA	5.6687e+07	1.35968e+07	7.04951e+06	4.54649e+06	3.53377e+07	2.08166e+07	9.48207e+06	1.27871e+07	1.40858e+07	1.59405e+07	2.89754e+07	1.80793e+07	3.88221e+07	8.77307e+06	1.49346e+07	1.38257e+07	7.63904e+06	1.7873e+07	1.29905e+07	9.18702e+06	2.11188e+07	9.22409e+06	1.19744e+07	2.06007e+07	3.58224e+07	3.10041e+07	2.22252e+07	7.37597e+06	6.41625e+06	1.78644e+07	8.62494e+06	5.82492e+06	3.28652e+07	7.72026e+06	8.23825e+06	2.1006e+07	3.1209e+07	6.90146e+06	2.08234e+07	1.9955e+07	3.97984e+07	3.27967e+07	1.72219e+07	4.07838e+06	5.21196e+07	1.34663e+07	1.38583e+07	1.36899e+07	1.21577e+07	1.3444e+07	9.49486e+06	1.19788e+07	1.79466e+07	1.19084e+07	2.60417e+07	1.81764e+07	3.04742e+07	1.52413e+07	6.56862e+06	7.21311e+06	1.05489e+07	7.79024e+06	2.25912e+07	1.94493e+07	1.28463e+07	1.7079e+07	1.76529e+07	1.82571e+07	2.92837e+07	1.14244e+07	2.2321e+07	1.30759e+07	9.60206e+06	2.91226e+07	9.91567e+06	2.56876e+07	4.75297e+06	1.59454e+07	5.89508e+06	1.31055e+07	1.85429e+07	2.14823e+07	3.38893e+07	4.02148e+06	1.6276e+07	2.23365e+07	1.97165e+07	2.36399e+07	1.36649e+07	1.63728e+07	1.62071e+07	6.42243e+06	8.34469e+06	1.65088e+07	2.51856e+07	1.67624e+07	2.28118e+07	1.89038e+07	2.63513e+07	2.75266e+07	2.42818e+07	2.62875e+07	2.88642e+07	2.6159e+07	1.4852e+07	1.48292e+07	1.75388e+07	1.396e+07	1.30826e+07	5.62769e+06	1.15858e+07	1.27324e+07	1.76142e+07	1.46557e+07	7.57569e+06	6.79483e+06	1.3279e+07	1.58659e+07	7.31787e+06	1.70706e+07	1.42559e+07	1.81772e+07	1.77887e+07	1.35633e+07	8.1382e+06	2.63284e+07	2.04702e+07	4.08263e+07	1.06898e+07	1.61178e+07	3.08935e+07	1.2995e+07
0.683_248.1486	NA	C9 H20 N4 O4	248.149	0.683	NA	NA	NA	NA	NA	level5	NA	NA	NA	NA	NA	1.04429e+07	1.64936e+07	4.22431e+07	3.29871e+07	1.69019e+07	2.54234e+07	1.33262e+07	3.49691e+07	3.09983e+07	1.88744e+07	2.77152e+07	1.32843e+07	1.79857e+07	2.78268e+07	3.06516e+07	2.84749e+07	2.01017e+07	1.92323e+07	3.04497e+07	1.87258e+07	2.37849e+07	2.26661e+07	3.34377e+07	3.02347e+07	2.8523e+07	3.80323e+07	3.41043e+07	2.82148e+07	1.67898e+07	3.40374e+07	1.13239e+07	3.89429e+07	4.28071e+07	3.97771e+07	2.08346e+07	2.33483e+07	3.0661e+07	2.92856e+07	2.85267e+07	4.04504e+07	1.9491e+07	3.05766e+07	2.16539e+07	1.02961e+07	2.02308e+07	2.56151e+07	3.11997e+07	2.90378e+07	4.27661e+07	3.30635e+07	2.26266e+07	4.16068e+07	3.79814e+07	3.08904e+07	4.06273e+07	1.84524e+07	7.75448e+06	3.06853e+07	1.89199e+07	2.36524e+07	3.17232e+07	4.81415e+07	3.61468e+07	1.4183e+07	2.914e+07	2.68694e+07	2.25526e+07	2.63561e+07	4.88873e+07	1.29908e+07	5.82023e+07	1.53485e+07	2.74442e+07	4.14028e+07	2.30521e+07	8.60692e+06	7.33903e+07	1.29011e+07	2.97261e+07	2.64987e+07	3.32056e+07	1.7729e+07	1.76793e+07	2.71304e+07	1.83072e+07	3.01748e+07	2.26083e+07	1.11125e+07	8.41632e+07	2.57566e+07	1.55954e+07	2.39582e+07	1.23533e+07	1.35188e+07	1.42175e+07	1.61953e+07	1.72201e+07	1.8056e+07	1.95439e+07	2.02027e+07	3.09884e+07	1.8036e+07	2.77402e+07	3.21089e+07	2.72365e+07	3.57856e+07	3.0966e+07	2.52655e+07	1.97831e+07	2.31996e+07	2.89953e+07	2.77395e+07	1.59811e+07	2.39099e+07	5.92558e+07	2.7492e+07	3.08641e+07	8.18154e+07	4.49003e+07	3.24782e+07	2.36699e+07	7.99603e+07	2.15763e+07	2.01568e+07	2.03303e+07	2.67703e+07	2.72328e+07	2.65695e+07	2.83865e+07	4.90938e+07	2.91577e+07	2.04308e+07
0.683_251.1006	Muramic acid	C9 H17 N O7	251.101	0.683	C06470	S389857	HMDB0003254	NA	NA	level4	Carbohydrates	Monosaccharides	Amino sugars [Fig]	Carbohydrates	NULL	3.16534e+06	2.50036e+07	1.20837e+07	6.5542e+07	1.86606e+07	1.22502e+07	4.22716e+06	8.21502e+06	1.21897e+07	7.67315e+06	1.32745e+07	4.08081e+06	8.35032e+06	6.97098e+06	1.2187e+07	7.96349e+06	2.76022e+06	1.99224e+07	1.1838e+07	1.03094e+07	1.52786e+07	3.77279e+06	9.22928e+06	1.69811e+07	2.38736e+07	8.17425e+06	4.12179e+06	1.4949e+07	2.34381e+07	6.83737e+06	1.11844e+07	7.68929e+06	4.56521e+07	1.53599e+07	2.93832e+07	7.02724e+06	2.21915e+07	7.88697e+06	4.45224e+06	9.61232e+06	3.41345e+07	8.23035e+06	5.05958e+06	9.38816e+06	1.23581e+07	1.42504e+07	8.82858e+06	1.56091e+07	7.57222e+06	7.55317e+06	2.36386e+07	1.03889e+07	7.6044e+06	1.47521e+07	1.12664e+07	7.22742e+06	7.96073e+06	4.55589e+06	4.93931e+06	3.70443e+06	7.18441e+06	7.77221e+06	4.93537e+06	4.03531e+06	8.6046e+06	3.00834e+06	5.89554e+06	5.58355e+06	1.36389e+07	5.17697e+06	1.2609e+07	1.14674e+07	5.9201e+06	1.50624e+07	2.91657e+06	1.86206e+07	1.00214e+07	1.32064e+07	6.15878e+06	1.23119e+07	1.68893e+07	1.39217e+07	8.17362e+06	9.83583e+06	1.37883e+07	1.04317e+07	6.04546e+06	1.17916e+07	2.95837e+07	9.3676e+06	2.18339e+07	9.60181e+06	5.74268e+06	1.50885e+07	7.00254e+06	7.1196e+06	4.83095e+06	1.09707e+07	1.2857e+07	6.93125e+06	7.78319e+06	1.00695e+07	1.11293e+07	1.10412e+07	1.44429e+07	5.57105e+06	1.2156e+07	2.03889e+07	8.58794e+06	1.43462e+07	7.44445e+06	6.30488e+06	8.15344e+06	1.36394e+07	2.55341e+07	1.77678e+07	1.02789e+07	5.98351e+06	1.59865e+07	8.0499e+06	8.76215e+06	1.03996e+07	4.61999e+06	8.31883e+06	6.32779e+06	6.82809e+06	6.94897e+06	7.87879e+06	4.07759e+06	5.48139e+06	4.58323e+06	2.29183e+06
0.683_323.8999	NA	C5 H5 Cl O10 S2	323.9	0.683	NA	NA	NA	NA	NA	level5	NA	NA	NA	NA	NA	4.32652e+07	2.6095e+07	1.80769e+07	1.87988e+07	2.43115e+07	2.16357e+07	1.90072e+07	2.13731e+07	2.59861e+07	2.4985e+07	2.65785e+07	3.50192e+07	2.53165e+07	2.98852e+07	2.48029e+07	2.33726e+07	3.94885e+07	1.72852e+07	2.55142e+07	2.06546e+07	2.39011e+07	3.13465e+07	2.13866e+07	2.48908e+07	2.50117e+07	2.1638e+07	3.33357e+07	2.41696e+07	2.19863e+07	1.93823e+07	2.71139e+07	2.09768e+07	1.92872e+07	2.13174e+07	2.54739e+07	2.74684e+07	2.57541e+07	2.61087e+07	2.19803e+07	2.45589e+07	2.60287e+07	2.9921e+07	2.29011e+07	2.40351e+07	2.42327e+07	2.90174e+07	2.63304e+07	2.47749e+07	2.27405e+07	2.62725e+07	1.91583e+07	2.24294e+07	2.41357e+07	2.11837e+07	2.50591e+07	2.73119e+07	1.86381e+07	2.2684e+07	2.34558e+07	3.67181e+07	2.81441e+07	2.33501e+07	3.1902e+07	3.31472e+07	1.91708e+07	3.08217e+07	3.05158e+07	2.45464e+07	1.98911e+07	2.56501e+07	2.85091e+07	2.41941e+07	2.14088e+07	1.95102e+07	2.10912e+07	2.09791e+07	2.34931e+07	2.42778e+07	2.05835e+07	2.7593e+07	2.52899e+07	2.57164e+07	2.2483e+07	2.52499e+07	2.30189e+07	2.25035e+07	2.75103e+07	1.66429e+07	2.598e+07	2.56066e+07	2.20356e+07	2.17531e+07	2.68283e+07	1.77952e+07	2.48306e+07	2.68044e+07	3.15858e+07	2.57821e+07	2.64743e+07	3.37577e+07	2.72271e+07	2.68237e+07	2.9739e+07	2.68897e+07	3.14302e+07	2.56307e+07	2.33302e+07	2.59415e+07	2.52893e+07	2.23567e+07	3.36561e+07	2.86683e+07	2.65459e+07	2.76489e+07	2.74008e+07	2.36923e+07	2.81906e+07	2.81626e+07	2.27519e+07	2.31161e+07	3.35427e+07	2.24935e+07	3.96548e+07	2.15776e+07	2.37948e+07	2.98189e+07	3.54954e+07	3.23682e+07	3.50578e+07	2.77125e+07	3.23006e+07	3.83719e+07
0.683_337.8893	NA	C2 H4 Cl N6 O4 P S3	337.889	0.683	NA	NA	NA	NA	NA	level5	NA	NA	NA	NA	NA	672848	1.59457e+06	3.34428e+06	2.74791e+06	3.39402e+06	2.4543e+06	4.03148e+06	5.26753e+06	3.3061e+06	3.03974e+06	4.22527e+06	1.83475e+06	2.45832e+06	1.16788e+06	2.27029e+06	4.69049e+06	1.38736e+06	3.12718e+06	3.44468e+06	1.58126e+06	4.33864e+06	2.76575e+06	4.30864e+06	4.43461e+06	3.50153e+06	5.82869e+06	1.85286e+06	3.69816e+06	4.02544e+06	4.36859e+06	4.01071e+06	4.18862e+06	1.74989e+06	3.36973e+06	3.02942e+06	3.82673e+06	3.80604e+06	3.10549e+06	2.69919e+06	3.62515e+06	2.83674e+06	3.08274e+06	2.35486e+06	3.54362e+06	3.9096e+06	2.86542e+06	2.37888e+06	3.71793e+06	3.80704e+06	3.28832e+06	3.07053e+06	3.9139e+06	3.42497e+06	3.53107e+06	3.42239e+06	3.73429e+06	3.37345e+06	2.4851e+06	3.61534e+06	755810	4.27756e+06	3.80192e+06	2.55566e+06	1.67142e+06	2.15844e+06	1.35743e+06	1.30368e+06	3.30111e+06	5.83584e+06	1.66399e+06	3.31505e+06	3.15653e+06	3.34958e+06	3.96181e+06	2.0783e+06	3.07625e+06	3.00125e+06	4.05767e+06	2.93111e+06	3.53542e+06	2.94424e+06	3.75067e+06	3.3846e+06	3.48942e+06	2.84321e+06	2.53032e+06	2.74365e+06	3.07521e+06	5.01495e+06	4.56256e+06	5.24878e+06	4.03986e+06	3.75448e+06	4.30338e+06	1.90155e+06	1.91093e+06	2.51762e+06	2.42987e+06	1.8546e+06	1.72379e+06	4.05422e+06	3.65821e+06	3.4993e+06	2.26306e+06	2.49048e+06	4.31846e+06	1.93646e+06	3.0982e+06	3.12973e+06	2.49559e+06	2.75429e+06	3.38338e+06	3.65002e+06	3.61491e+06	3.62928e+06	3.11786e+06	3.89585e+06	2.82554e+06	3.44859e+06	4.11151e+06	2.92782e+06	2.70412e+06	670139	2.26657e+06	2.80849e+06	2.62963e+06	2.60973e+06	3.14763e+06	2.41821e+06	1.99159e+06	1.42902e+06	318776
0.683_375.9133	NA	C6 H8 Cl N4 O5 P3 S	375.913	0.683	NA	NA	NA	NA	NA	level5	NA	NA	NA	NA	NA	6.60899e+07	2.32571e+07	2.32501e+07	1.94084e+07	2.87764e+07	2.48972e+07	2.14785e+07	2.79761e+07	2.80589e+07	2.76954e+07	2.95648e+07	2.91668e+07	2.25722e+07	2.10444e+07	2.0659e+07	2.91219e+07	2.55545e+07	2.23127e+07	2.58852e+07	2.54795e+07	2.96539e+07	2.51654e+07	2.75766e+07	2.91921e+07	2.61055e+07	2.27983e+07	2.60549e+07	3.07874e+07	2.5604e+07	2.97874e+07	2.20504e+07	3.05481e+07	1.92704e+07	3.02557e+07	2.63011e+07	2.92636e+07	2.11357e+07	2.93229e+07	2.71423e+07	2.96277e+07	2.49914e+07	2.0778e+07	2.85081e+07	2.89546e+07	2.94306e+07	2.75972e+07	1.99688e+07	2.88568e+07	2.88759e+07	3.11093e+07	2.38683e+07	2.85843e+07	2.46687e+07	2.71329e+07	2.96948e+07	2.75766e+07	3.03563e+07	2.93644e+07	3.02668e+07	2.54852e+07	2.92969e+07	3.05569e+07	2.7669e+07	2.69037e+07	2.57311e+07	2.78282e+07	2.79461e+07	2.59748e+07	2.30321e+07	2.56767e+07	2.95536e+07	2.47206e+07	2.86285e+07	2.72035e+07	2.16217e+07	2.89318e+07	2.80485e+07	2.8213e+07	2.31732e+07	2.88177e+07	2.91006e+07	3.20913e+07	3.03275e+07	3.45335e+07	3.01716e+07	2.24644e+07	2.75496e+07	2.69542e+07	3.33608e+07	2.89195e+07	2.6164e+07	2.77852e+07	2.90666e+07	2.61288e+07	2.25466e+07	2.14076e+07	2.68902e+07	2.74992e+07	2.63755e+07	2.55129e+07	2.93631e+07	2.55651e+07	2.99959e+07	2.88181e+07	2.35645e+07	2.46015e+07	2.66523e+07	2.70924e+07	2.58489e+07	2.73336e+07	2.8831e+07	2.93137e+07	3.43167e+07	2.8185e+07	3.07588e+07	2.60484e+07	3.12971e+07	2.95316e+07	3.13755e+07	2.46688e+07	2.86625e+07	2.10071e+07	2.02861e+07	2.31642e+07	2.27481e+07	2.90883e+07	3.31196e+07	3.06034e+07	3.2983e+07	2.42589e+07	2.20178e+07	1.55197e+07
0.683_391.8872	NA	C7 H7 Cl N2 O7 P2 S2	391.887	0.683	NA	NA	NA	NA	NA	level5	NA	NA	NA	NA	NA	2.79781e+07	1.35979e+07	1.19237e+07	1.01492e+07	1.41363e+07	1.1929e+07	1.20272e+07	1.21069e+07	1.49336e+07	1.27083e+07	1.59302e+07	2.00041e+07	1.4155e+07	1.46684e+07	1.33196e+07	1.40996e+07	2.1675e+07	1.00416e+07	1.45801e+07	1.23404e+07	1.45811e+07	1.75535e+07	1.1315e+07	1.38731e+07	1.41416e+07	1.28596e+07	1.67757e+07	1.42673e+07	1.26735e+07	1.18964e+07	1.46016e+07	1.26369e+07	1.06309e+07	1.35469e+07	1.46166e+07	1.59908e+07	1.37505e+07	1.5426e+07	1.13351e+07	1.50188e+07	1.43205e+07	1.63487e+07	1.37841e+07	1.23557e+07	1.36487e+07	1.48612e+07	1.45361e+07	1.36619e+07	1.15969e+07	1.5622e+07	1.13162e+07	1.29045e+07	1.38375e+07	1.23147e+07	1.46813e+07	1.54532e+07	1.11728e+07	1.31441e+07	1.43518e+07	1.99482e+07	1.30252e+07	1.33551e+07	1.70774e+07	1.83262e+07	1.47576e+07	1.79706e+07	1.96957e+07	1.44435e+07	1.22673e+07	1.34966e+07	1.67473e+07	1.38474e+07	1.24606e+07	1.16209e+07	1.24224e+07	1.19957e+07	1.35534e+07	1.43706e+07	1.15243e+07	1.62655e+07	1.45358e+07	1.55965e+07	1.28696e+07	1.51573e+07	1.40951e+07	1.2485e+07	1.66261e+07	9.60199e+06	1.54652e+07	1.54455e+07	1.20112e+07	1.17672e+07	1.50911e+07	1.02346e+07	1.38518e+07	1.50397e+07	1.77228e+07	1.50832e+07	1.72511e+07	1.81864e+07	1.60642e+07	1.45505e+07	1.7537e+07	1.55423e+07	1.46755e+07	1.51999e+07	1.35624e+07	1.4964e+07	1.57106e+07	1.21757e+07	1.93318e+07	1.6971e+07	1.61218e+07	1.4718e+07	1.54911e+07	1.4182e+07	1.53014e+07	1.74452e+07	1.36891e+07	1.26427e+07	1.60722e+07	1.41296e+07	1.94341e+07	1.26578e+07	1.33684e+07	1.52929e+07	2.00747e+07	1.75361e+07	1.90983e+07	1.48888e+07	1.90949e+07	1.7575e+07
0.683_499.8666	NA	C5 H3 N4 O18 P3	499.867	0.683	NA	NA	NA	NA	NA	level5	NA	NA	NA	NA	NA	1.0262e+07	3.77991e+06	3.85718e+06	3.41322e+06	5.52642e+06	4.59214e+06	4.98731e+06	5.83648e+06	4.96924e+06	4.73485e+06	5.35174e+06	4.22576e+06	3.87126e+06	2.83455e+06	3.72213e+06	5.74059e+06	3.41318e+06	4.09847e+06	4.05512e+06	4.19931e+06	5.58207e+06	4.84698e+06	5.35852e+06	6.18094e+06	4.50002e+06	6.4807e+06	4.4376e+06	5.37322e+06	5.16768e+06	5.74935e+06	5.67232e+06	5.92814e+06	2.60024e+06	5.55515e+06	4.31992e+06	5.63371e+06	5.04649e+06	5.41629e+06	4.4144e+06	5.48739e+06	4.31006e+06	4.81933e+06	4.67323e+06	5.27958e+06	5.391e+06	5.42547e+06	4.35072e+06	5.14437e+06	5.26646e+06	5.11748e+06	4.14996e+06	5.50805e+06	4.65365e+06	5.04863e+06	5.01226e+06	4.87407e+06	5.0378e+06	4.81845e+06	5.74656e+06	3.07146e+06	5.5853e+06	5.62514e+06	5.4499e+06	3.00158e+06	4.27016e+06	3.53655e+06	3.73164e+06	5.10463e+06	6.24288e+06	3.5292e+06	5.6393e+06	4.93885e+06	5.28623e+06	4.98702e+06	3.29513e+06	4.97269e+06	4.93668e+06	5.63665e+06	4.32909e+06	5.41694e+06	5.38955e+06	5.92221e+06	5.23246e+06	5.57459e+06	5.43732e+06	4.24833e+06	5.03965e+06	5.4553e+06	5.99558e+06	5.7914e+06	6.6572e+06	5.04512e+06	5.3457e+06	4.68954e+06	3.08463e+06	3.51866e+06	4.74528e+06	4.46858e+06	4.3673e+06	4.00359e+06	6.1588e+06	3.28568e+06	5.5354e+06	3.99835e+06	4.37026e+06	5.81369e+06	4.27633e+06	4.60567e+06	5.16947e+06	4.38262e+06	5.30943e+06	5.86526e+06	5.94727e+06	5.02662e+06	5.28692e+06	5.08169e+06	6.14569e+06	5.15067e+06	5.75801e+06	4.74792e+06	5.07114e+06	4.43235e+06	1.82927e+06	3.84712e+06	3.88643e+06	4.89178e+06	5.16994e+06	5.37569e+06	5.50276e+06	4.17108e+06	2.50169e+06	286998
0.684_339.8739	NA	C3 H3 Cl N2 O9 P2 S	339.874	0.684	NA	NA	NA	NA	NA	level5	NA	NA	NA	NA	NA	5.33114e+06	4.46426e+06	2.97742e+06	2.66548e+06	3.56119e+06	2.73542e+06	2.45196e+06	2.19953e+06	3.84669e+06	3.19829e+06	3.63686e+06	7.4045e+06	4.69549e+06	5.9016e+06	4.30651e+06	3.28077e+06	9.125e+06	1.96094e+06	4.26573e+06	3.13904e+06	3.33724e+06	5.66336e+06	2.30397e+06	3.70711e+06	3.60025e+06	2.78847e+06	6.75491e+06	3.33016e+06	3.51955e+06	2.56162e+06	4.53759e+06	2.20251e+06	3.08011e+06	2.44015e+06	4.17579e+06	3.70645e+06	4.06201e+06	3.82174e+06	2.62156e+06	3.22668e+06	4.76202e+06	5.48356e+06	3.01813e+06	3.0671e+06	2.70206e+06	4.57109e+06	4.76106e+06	3.21164e+06	2.59292e+06	4.37946e+06	2.2602e+06	2.71683e+06	3.47584e+06	2.73829e+06	4.12655e+06	4.61318e+06	2.06966e+06	3.1135e+06	3.0206e+06	7.20585e+06	3.01007e+06	2.73291e+06	5.87528e+06	6.72919e+06	4.25451e+06	5.98379e+06	6.0039e+06	3.52749e+06	2.81708e+06	4.38038e+06	5.05987e+06	3.73721e+06	2.86579e+06	2.04129e+06	3.71132e+06	2.69287e+06	3.12454e+06	3.52269e+06	2.66244e+06	4.40697e+06	4.02659e+06	3.9687e+06	2.56503e+06	3.8172e+06	2.96189e+06	3.85412e+06	3.7387e+06	2.13571e+06	3.59011e+06	3.43266e+06	2.57596e+06	2.67358e+06	4.31409e+06	1.93181e+06	4.47391e+06	5.61344e+06	5.92628e+06	4.4973e+06	6.10781e+06	6.92621e+06	4.13908e+06	3.80035e+06	4.9646e+06	4.37738e+06	4.72254e+06	3.61806e+06	3.67928e+06	4.39002e+06	4.47142e+06	2.95056e+06	6.62431e+06	4.52876e+06	4.01347e+06	4.23449e+06	4.46579e+06	3.08892e+06	3.72926e+06	5.32729e+06	3.20067e+06	3.71433e+06	4.8539e+06	3.56033e+06	1.03831e+07	3.82861e+06	4.37667e+06	4.91339e+06	5.62187e+06	4.67399e+06	6.06584e+06	4.84063e+06	9.20893e+06	1.45961e+07
0.684_407.8613	NA	C4 H6 Cl O14 P S2	407.861	0.684	NA	NA	NA	NA	NA	level5	NA	NA	NA	NA	NA	5.365e+06	3.86648e+06	2.32299e+06	2.13568e+06	2.85964e+06	2.45677e+06	2.03223e+06	2.35058e+06	3.50514e+06	2.79993e+06	3.50156e+06	5.47966e+06	3.7081e+06	4.9969e+06	3.53159e+06	2.76794e+06	7.36766e+06	1.90767e+06	3.57897e+06	2.57596e+06	2.63107e+06	4.81031e+06	2.39526e+06	2.9094e+06	2.75531e+06	2.15227e+06	5.84083e+06	2.93121e+06	2.67186e+06	2.02811e+06	3.39688e+06	1.76066e+06	2.32153e+06	2.90045e+06	2.93645e+06	3.62553e+06	3.33112e+06	3.34215e+06	2.23663e+06	2.92619e+06	3.52513e+06	4.5796e+06	3.32373e+06	2.5384e+06	2.66063e+06	3.84545e+06	3.52244e+06	2.74358e+06	1.90068e+06	3.57958e+06	1.98117e+06	2.2396e+06	3.22579e+06	2.18791e+06	2.90303e+06	4.00468e+06	2.20144e+06	3.65036e+06	2.79017e+06	6.13254e+06	2.40492e+06	2.44924e+06	4.48568e+06	5.21017e+06	3.4035e+06	6.26529e+06	5.00828e+06	3.07594e+06	2.18626e+06	3.63229e+06	3.90727e+06	3.24521e+06	2.30606e+06	1.7385e+06	3.52976e+06	2.2484e+06	2.81806e+06	3.05132e+06	2.48472e+06	3.62841e+06	3.42821e+06	3.39455e+06	2.28434e+06	3.5222e+06	2.91117e+06	2.94977e+06	3.316e+06	1.69217e+06	2.91404e+06	3.02253e+06	1.60563e+06	2.21619e+06	3.51367e+06	1.61752e+06	3.34516e+06	4.30952e+06	4.88036e+06	3.79151e+06	5.32817e+06	5.68633e+06	3.25401e+06	3.3719e+06	3.64492e+06	4.37967e+06	3.53294e+06	3.07501e+06	2.82422e+06	4.04691e+06	3.50832e+06	2.48451e+06	5.54855e+06	3.59657e+06	3.7342e+06	3.75696e+06	2.89555e+06	2.90877e+06	3.36614e+06	4.43397e+06	2.68726e+06	2.97719e+06	4.19904e+06	2.92917e+06	8.19446e+06	3.19888e+06	3.55777e+06	3.59246e+06	4.79964e+06	4.52396e+06	4.49571e+06	5.05583e+06	6.28015e+06	9.10235e+06
0.684_443.9005	NA	C6 H7 Cl N2 O15 P2	443.901	0.684	NA	NA	NA	NA	NA	level5	NA	NA	NA	NA	NA	3.73934e+07	1.05716e+07	8.59739e+06	1.11968e+07	1.43377e+07	1.28954e+07	1.43749e+07	1.05913e+07	1.6118e+07	1.43831e+07	1.48927e+07	1.51124e+07	1.0625e+07	9.87693e+06	1.05621e+07	1.43477e+07	1.39046e+07	1.15609e+07	1.26477e+07	1.25499e+07	1.45971e+07	1.26237e+07	1.28671e+07	1.11744e+07	1.32602e+07	1.54132e+07	1.26527e+07	1.42675e+07	1.29398e+07	1.45552e+07	1.15081e+07	1.55203e+07	1.03277e+07	1.27154e+07	1.31649e+07	1.46542e+07	1.36001e+07	1.30773e+07	1.31893e+07	1.5832e+07	1.24789e+07	1.17832e+07	1.46038e+07	1.48215e+07	1.15276e+07	1.33217e+07	1.31232e+07	1.47997e+07	1.47808e+07	1.46868e+07	1.26795e+07	1.47983e+07	1.20552e+07	1.32764e+07	1.49035e+07	1.38745e+07	1.1671e+07	1.33966e+07	1.61105e+07	1.34865e+07	1.4132e+07	1.71836e+07	1.47769e+07	1.26297e+07	1.22089e+07	1.41795e+07	1.57198e+07	1.3818e+07	1.54305e+07	1.14723e+07	1.17248e+07	1.32486e+07	1.56284e+07	1.34754e+07	1.07104e+07	1.44002e+07	1.09175e+07	1.37426e+07	1.2184e+07	1.41908e+07	1.43113e+07	1.54097e+07	1.66797e+07	1.21642e+07	1.71145e+07	1.18518e+07	1.45479e+07	1.38589e+07	1.64198e+07	1.66997e+07	1.70259e+07	1.39988e+07	1.65012e+07	1.3477e+07	8.76516e+06	1.00806e+07	1.4686e+07	1.39789e+07	1.25706e+07	1.22081e+07	1.49567e+07	1.44569e+07	1.54124e+07	1.26826e+07	9.10555e+06	1.52438e+07	1.41407e+07	1.24816e+07	1.08932e+07	1.33164e+07	1.41747e+07	1.51548e+07	1.66573e+07	1.46854e+07	1.42935e+07	1.47309e+07	1.58495e+07	1.41899e+07	1.59705e+07	1.20163e+07	1.38308e+07	1.46148e+07	9.46224e+06	1.12669e+07	1.14421e+07	1.35981e+07	1.61651e+07	1.43571e+07	1.6388e+07	1.34457e+07	1.21615e+07	7.35725e+06
0.684_459.8744	NA	C3 H4 Cl N6 O13 P3	459.874	0.684	NA	NA	NA	NA	NA	level5	NA	NA	NA	NA	NA	2.57753e+07	1.1818e+07	9.43275e+06	8.64578e+06	1.14142e+07	1.04596e+07	8.43947e+06	9.91057e+06	1.26305e+07	1.08262e+07	1.27258e+07	1.60368e+07	1.17593e+07	1.20691e+07	1.02571e+07	1.1127e+07	1.66413e+07	8.15734e+06	1.17194e+07	1.0855e+07	1.17534e+07	1.38964e+07	9.58194e+06	1.09942e+07	1.07706e+07	1.08366e+07	1.519e+07	1.1248e+07	1.01654e+07	1.00399e+07	1.19182e+07	1.03607e+07	7.96135e+06	1.09351e+07	1.15475e+07	1.30325e+07	1.16374e+07	1.36072e+07	9.94032e+06	1.22108e+07	1.19806e+07	1.29002e+07	1.13369e+07	1.02499e+07	1.12174e+07	1.25673e+07	1.30165e+07	1.17358e+07	9.81238e+06	1.30583e+07	9.2996e+06	1.06822e+07	9.72227e+06	9.92294e+06	1.23604e+07	1.23601e+07	9.40114e+06	1.15013e+07	1.14265e+07	1.4684e+07	1.03171e+07	1.10952e+07	1.38854e+07	1.37523e+07	1.18085e+07	1.4543e+07	1.61259e+07	1.19144e+07	1.02189e+07	1.2264e+07	1.4146e+07	1.11432e+07	1.11613e+07	9.79096e+06	9.28389e+06	1.0288e+07	1.11612e+07	1.10455e+07	9.47115e+06	1.18896e+07	1.26984e+07	1.24223e+07	1.04485e+07	1.21566e+07	1.20508e+07	1.07194e+07	1.27036e+07	8.65736e+06	1.24945e+07	1.26096e+07	1.05865e+07	9.97877e+06	1.36879e+07	8.18931e+06	9.9488e+06	1.20721e+07	1.44526e+07	1.28221e+07	1.29262e+07	1.41193e+07	1.29495e+07	1.15825e+07	1.34751e+07	1.24154e+07	1.17884e+07	1.24252e+07	1.16679e+07	1.26113e+07	1.2517e+07	1.06697e+07	1.46883e+07	1.33689e+07	1.394e+07	1.29388e+07	1.2853e+07	1.13532e+07	1.27651e+07	1.3424e+07	1.20568e+07	1.03412e+07	1.28539e+07	1.11873e+07	1.53334e+07	1.01814e+07	1.07465e+07	1.3437e+07	1.56499e+07	1.48751e+07	1.50846e+07	1.26988e+07	1.46478e+07	1.50473e+07
0.684_511.8876	NA	C6 H12 Cl N2 O15 P3 S	511.888	0.684	NA	NA	NA	NA	NA	level5	NA	NA	NA	NA	NA	2.18845e+07	6.1403e+06	5.30135e+06	5.3324e+06	7.50808e+06	6.58021e+06	7.2256e+06	7.192e+06	7.98477e+06	7.82482e+06	8.11436e+06	7.55238e+06	5.38347e+06	5.23712e+06	5.48973e+06	7.54589e+06	6.98414e+06	5.67582e+06	7.10549e+06	7.44758e+06	7.39272e+06	7.28e+06	7.03501e+06	7.64121e+06	6.81918e+06	7.79594e+06	6.83069e+06	8.08406e+06	6.98207e+06	7.82023e+06	7.20694e+06	8.68042e+06	4.80893e+06	8.45922e+06	6.87155e+06	8.16111e+06	7.69318e+06	8.99089e+06	7.0013e+06	8.51872e+06	6.40214e+06	6.51547e+06	8.28933e+06	8.63014e+06	8.12494e+06	7.79773e+06	7.24453e+06	8.33055e+06	6.28182e+06	8.70692e+06	7.20011e+06	7.5887e+06	6.42485e+06	7.21373e+06	8.05424e+06	7.52176e+06	7.93765e+06	7.86171e+06	8.50104e+06	7.09892e+06	7.72604e+06	8.87618e+06	7.74923e+06	6.83002e+06	5.28048e+06	7.70976e+06	7.53759e+06	6.87846e+06	8.67133e+06	6.79705e+06	7.89139e+06	6.93072e+06	9.65731e+06	7.38057e+06	5.39529e+06	8.2127e+06	7.34281e+06	7.62579e+06	6.01142e+06	7.98629e+06	7.66361e+06	8.85454e+06	9.62101e+06	7.98551e+06	8.99652e+06	5.58348e+06	8.08384e+06	8.02236e+06	9.16989e+06	8.23677e+06	9.67762e+06	7.43294e+06	8.72348e+06	6.9382e+06	5.06784e+06	5.64952e+06	6.99358e+06	7.7597e+06	7.01438e+06	6.68947e+06	7.3477e+06	7.03051e+06	8.08774e+06	6.60701e+06	6.22038e+06	9.25551e+06	7.60433e+06	6.92452e+06	7.44114e+06	7.36616e+06	7.62406e+06	8.53129e+06	8.98063e+06	7.89703e+06	8.35759e+06	7.40188e+06	8.77123e+06	8.62775e+06	9.42915e+06	6.88121e+06	7.40547e+06	7.42889e+06	5.38665e+06	5.92851e+06	5.7848e+06	7.81518e+06	9.05362e+06	7.78602e+06	8.26072e+06	7.08753e+06	6.13199e+06	3.48789e+06
0.684_527.8614	NA	C6 H4 Cl N6 O15 P3	527.861	0.684	NA	NA	NA	NA	NA	level5	NA	NA	NA	NA	NA	1.813e+07	6.94848e+06	6.09797e+06	4.8804e+06	7.44373e+06	6.65535e+06	5.85673e+06	6.52766e+06	8.01638e+06	6.88923e+06	8.43699e+06	1.0653e+07	6.60647e+06	6.95346e+06	6.00856e+06	7.14087e+06	1.0732e+07	5.65244e+06	7.74505e+06	7.43775e+06	7.17561e+06	9.44347e+06	5.89616e+06	8.11051e+06	7.31634e+06	7.22868e+06	1.00601e+07	7.5566e+06	6.76043e+06	6.43076e+06	8.08276e+06	6.22525e+06	4.70617e+06	6.86307e+06	7.94205e+06	7.69156e+06	7.54876e+06	8.87405e+06	6.12906e+06	8.30493e+06	7.62353e+06	8.2432e+06	8.31657e+06	6.89943e+06	7.34068e+06	7.68845e+06	7.34142e+06	6.5821e+06	6.68203e+06	8.65271e+06	6.13506e+06	6.88876e+06	7.10126e+06	6.81214e+06	8.11599e+06	8.50311e+06	6.44364e+06	7.77969e+06	7.40623e+06	1.04229e+07	6.79751e+06	7.41919e+06	9.00066e+06	9.76075e+06	7.57127e+06	1.00699e+07	9.67674e+06	7.20239e+06	6.27402e+06	8.00524e+06	8.97577e+06	7.31152e+06	7.9402e+06	6.1362e+06	6.28678e+06	6.66003e+06	7.05923e+06	7.43346e+06	5.88894e+06	8.0791e+06	8.78271e+06	8.75173e+06	7.57717e+06	8.38319e+06	8.55523e+06	6.30876e+06	8.16549e+06	6.00969e+06	8.16461e+06	8.04676e+06	6.92027e+06	6.58522e+06	8.02201e+06	5.46002e+06	6.62928e+06	7.28086e+06	9.47327e+06	8.5069e+06	9.04147e+06	8.99951e+06	8.04308e+06	7.32312e+06	9.007e+06	8.09258e+06	6.90566e+06	7.53503e+06	8.12995e+06	7.61183e+06	9.04196e+06	6.96871e+06	1.04932e+07	8.64935e+06	9.38695e+06	7.64332e+06	8.12957e+06	7.42305e+06	8.50834e+06	9.17366e+06	7.92816e+06	6.37276e+06	8.73658e+06	7.69548e+06	9.60951e+06	6.47791e+06	7.23132e+06	9.39384e+06	1.15213e+07	9.57075e+06	1.02868e+07	9.80553e+06	8.99865e+06	8.33867e+06
0.684_543.8349	NA	C7 H3 Cl N4 O17 P2 S	543.835	0.684	NA	NA	NA	NA	NA	level5	NA	NA	NA	NA	NA	5.68314e+06	3.04951e+06	2.00945e+06	1.60988e+06	2.37632e+06	2.13249e+06	1.46137e+06	1.44798e+06	2.87917e+06	2.34693e+06	2.81099e+06	5.24179e+06	2.9993e+06	4.01934e+06	2.90711e+06	2.43692e+06	6.17942e+06	1.64042e+06	3.20423e+06	2.97063e+06	2.34378e+06	3.78353e+06	1.63107e+06	2.17751e+06	2.55394e+06	1.60938e+06	4.65102e+06	2.54507e+06	2.40202e+06	1.78878e+06	3.16373e+06	1.66395e+06	1.81471e+06	2.07745e+06	3.05625e+06	2.90124e+06	2.63206e+06	2.84418e+06	2.17879e+06	2.64416e+06	3.17973e+06	3.97779e+06	3.4005e+06	2.0797e+06	2.39077e+06	3.33739e+06	3.12451e+06	2.11294e+06	1.95863e+06	3.37243e+06	1.68674e+06	2.16494e+06	2.64414e+06	1.47201e+06	2.83953e+06	3.65184e+06	1.78639e+06	3.031e+06	2.35077e+06	5.91619e+06	2.25457e+06	2.1678e+06	4.09436e+06	4.0638e+06	2.80223e+06	5.06899e+06	4.66485e+06	2.6184e+06	1.83051e+06	3.40712e+06	3.11505e+06	2.75138e+06	2.58839e+06	1.42316e+06	3.02122e+06	2.11361e+06	2.32116e+06	2.49901e+06	2.17286e+06	3.06514e+06	3.32212e+06	3.4548e+06	2.23679e+06	2.83548e+06	2.58205e+06	2.88384e+06	3.17232e+06	1.49708e+06	2.35544e+06	2.42421e+06	1.69968e+06	2.08286e+06	3.1146e+06	958170	3.03502e+06	3.94783e+06	4.28585e+06	3.48923e+06	4.45287e+06	4.34141e+06	3.05941e+06	3.003e+06	3.61273e+06	3.59812e+06	3.21683e+06	2.68387e+06	3.2342e+06	3.23987e+06	3.42859e+06	2.64244e+06	4.52371e+06	3.96168e+06	3.1232e+06	2.76386e+06	3.39828e+06	2.4148e+06	3.03638e+06	3.75202e+06	2.46365e+06	2.61804e+06	3.53814e+06	2.62832e+06	6.91253e+06	2.6181e+06	3.21944e+06	3.57111e+06	4.75584e+06	3.61167e+06	4.5135e+06	4.47674e+06	5.26952e+06	7.38738e+06
0.684_579.8759	NA	C9 H12 Cl N2 O17 P3 S	579.876	0.684	NA	NA	NA	NA	NA	level5	NA	NA	NA	NA	NA	9.51813e+06	2.68916e+06	1.76012e+06	1.82316e+06	3.03264e+06	3.13617e+06	3.12865e+06	3.19331e+06	2.94803e+06	3.31743e+06	3.47968e+06	3.38886e+06	1.96804e+06	2.19405e+06	1.80976e+06	2.64454e+06	2.26223e+06	2.33486e+06	2.8629e+06	4.01557e+06	3.38657e+06	3.06105e+06	2.7711e+06	3.2416e+06	2.86088e+06	3.11095e+06	2.91586e+06	3.84681e+06	2.75754e+06	3.23037e+06	2.93527e+06	3.87304e+06	1.64316e+06	3.24672e+06	2.85246e+06	3.19951e+06	2.88066e+06	3.67257e+06	2.90865e+06	3.58063e+06	2.85343e+06	2.64012e+06	3.39553e+06	3.21006e+06	3.40605e+06	2.74566e+06	3.14695e+06	2.99872e+06	3.2245e+06	2.95087e+06	2.63983e+06	3.13193e+06	2.71995e+06	2.77268e+06	3.24714e+06	3.08005e+06	3.93686e+06	4.36361e+06	3.52176e+06	2.46077e+06	2.98742e+06	3.60273e+06	3.45396e+06	2.71526e+06	2.46429e+06	3.17339e+06	2.98965e+06	3.24635e+06	3.09601e+06	2.16579e+06	3.10264e+06	2.73247e+06	3.75398e+06	2.90717e+06	2.58585e+06	3.49878e+06	2.64218e+06	2.934e+06	2.17148e+06	3.14843e+06	2.75348e+06	3.19806e+06	3.74012e+06	3.83714e+06	3.57709e+06	2.20567e+06	3.13861e+06	3.25368e+06	3.69222e+06	2.89687e+06	3.64275e+06	2.80256e+06	3.64764e+06	2.75129e+06	1.66963e+06	1.97966e+06	2.91928e+06	2.9976e+06	2.71088e+06	2.79106e+06	2.92124e+06	2.92955e+06	2.54742e+06	2.5655e+06	2.50382e+06	3.53612e+06	3.42716e+06	2.59735e+06	3.37671e+06	3.05345e+06	3.10379e+06	3.26592e+06	3.84605e+06	3.06799e+06	3.2791e+06	3.21875e+06	3.48681e+06	3.36444e+06	3.62782e+06	2.58031e+06	3.16038e+06	3.16601e+06	2.00464e+06	1.84474e+06	2.4142e+06	3.43383e+06	3.81239e+06	3.23654e+06	4.06754e+06	3.5248e+06	2.37887e+06	1.20924e+06
0.684_589.9044	NA	C11 H9 N6 O15 P3 S	589.904	0.684	NA	NA	NA	NA	NA	level5	NA	NA	NA	NA	NA	4.78811e+06	1.53211e+06	1.53453e+06	1.50963e+06	1.82347e+06	1.68588e+06	1.81028e+06	1.51291e+06	1.97612e+06	1.99867e+06	2.34004e+06	2.18844e+06	1.62303e+06	1.6377e+06	1.39669e+06	1.78548e+06	1.72867e+06	1.65441e+06	2.18423e+06	3.02788e+06	1.91925e+06	1.82746e+06	1.64039e+06	2.02372e+06	2.01358e+06	2.37477e+06	1.82435e+06	2.044e+06	1.84218e+06	1.857e+06	1.84986e+06	2.11759e+06	1.22338e+06	1.85069e+06	1.6337e+06	2.05352e+06	1.66074e+06	1.87254e+06	1.61869e+06	2.33296e+06	1.86758e+06	1.65148e+06	2.78644e+06	1.74871e+06	2.13613e+06	1.85952e+06	1.54736e+06	2.20453e+06	3.06605e+06	2.12063e+06	1.55784e+06	1.85912e+06	1.5759e+06	1.9025e+06	1.98488e+06	1.87104e+06	2.08207e+06	2.6396e+06	2.17621e+06	1.66371e+06	1.81681e+06	1.76198e+06	2.02786e+06	2.07925e+06	2.06464e+06	1.86045e+06	1.99601e+06	1.62937e+06	1.96172e+06	1.73933e+06	2.01837e+06	1.95224e+06	3.09084e+06	1.83058e+06	1.65945e+06	2.09165e+06	1.83907e+06	2.08105e+06	1.50163e+06	1.62756e+06	2.10594e+06	1.93483e+06	2.38528e+06	2.06993e+06	2.05415e+06	1.94764e+06	2.04018e+06	1.75311e+06	2.82833e+06	2.07801e+06	2.23625e+06	1.70672e+06	2.25743e+06	1.61643e+06	1.74947e+06	1.98503e+06	1.99243e+06	2.09362e+06	1.93469e+06	1.86411e+06	1.9698e+06	2.01771e+06	1.91568e+06	1.8319e+06	1.60878e+06	2.02588e+06	3.05136e+06	1.68394e+06	1.81733e+06	1.63033e+06	2.02236e+06	2.06439e+06	2.5358e+06	1.98951e+06	1.83541e+06	1.66938e+06	2.36792e+06	2.20129e+06	2.11889e+06	1.90068e+06	2.11585e+06	1.64184e+06	1.52756e+06	1.44015e+06	1.7415e+06	2.16084e+06	2.36606e+06	2.39392e+06	2.18252e+06	2.58203e+06	1.75301e+06	1.06893e+06
0.684_595.8496	NA	C9 H10 Cl N2 O18 P S3	595.85	0.684	NA	NA	NA	NA	NA	level5	NA	NA	NA	NA	NA	1.12158e+07	4.01955e+06	2.83285e+06	2.49337e+06	3.92465e+06	3.2951e+06	2.78802e+06	2.77262e+06	3.84901e+06	3.69704e+06	3.90529e+06	6.31115e+06	3.32339e+06	4.3115e+06	3.09619e+06	3.75602e+06	5.7048e+06	2.98072e+06	3.95346e+06	4.67671e+06	3.65964e+06	5.11932e+06	2.78054e+06	3.57694e+06	3.37835e+06	3.56509e+06	4.78292e+06	3.98109e+06	3.29425e+06	3.35935e+06	4.05402e+06	3.63192e+06	2.6116e+06	2.98899e+06	3.90728e+06	4.57627e+06	3.85038e+06	4.29536e+06	3.32764e+06	4.55839e+06	4.29767e+06	4.66439e+06	4.28776e+06	3.83112e+06	4.01716e+06	4.40525e+06	4.4321e+06	3.1079e+06	3.60229e+06	4.85787e+06	3.01128e+06	3.33678e+06	3.18777e+06	3.37594e+06	3.90133e+06	4.03953e+06	3.41604e+06	4.22725e+06	4.13026e+06	5.59333e+06	3.48254e+06	4.01216e+06	5.27843e+06	5.00479e+06	3.72489e+06	4.97665e+06	4.75882e+06	3.856e+06	3.6337e+06	4.53883e+06	4.28094e+06	3.7627e+06	4.13021e+06	3.0452e+06	3.40072e+06	3.90777e+06	3.83029e+06	3.65809e+06	2.82862e+06	4.23177e+06	4.71655e+06	4.87324e+06	3.86752e+06	4.22053e+06	4.61038e+06	3.3758e+06	4.40775e+06	3.1519e+06	4.85424e+06	3.7496e+06	3.6924e+06	3.37901e+06	4.32064e+06	2.85517e+06	3.06428e+06	3.57165e+06	4.77132e+06	4.51049e+06	4.97095e+06	5.00688e+06	4.32442e+06	3.62656e+06	4.22214e+06	4.11026e+06	2.59399e+06	4.49579e+06	4.86389e+06	2.9982e+06	4.75187e+06	3.71153e+06	4.8986e+06	4.58751e+06	5.29777e+06	4.1693e+06	4.34307e+06	3.58286e+06	4.22047e+06	4.89546e+06	4.12111e+06	2.9786e+06	4.57683e+06	4.02495e+06	4.77469e+06	3.34476e+06	3.87921e+06	4.64983e+06	5.70873e+06	4.89341e+06	5.91612e+06	5.04962e+06	5.13456e+06	4.60458e+06
0.685_308.122	NA	C11 H20 N2 O8	308.122	0.685	NA	NA	NA	NA	NA	level5	NA	NA	NA	NA	NA	1.30913e+07	7.26421e+07	6.02607e+07	1.60767e+08	8.1666e+07	5.23025e+07	2.92596e+07	5.17445e+07	4.19574e+07	2.38963e+07	5.63895e+07	1.45037e+07	5.28223e+07	2.04768e+07	4.09564e+07	3.6574e+07	2.43117e+07	7.96978e+07	6.20106e+07	6.81641e+07	4.95144e+07	3.23755e+07	4.6966e+07	5.46379e+07	6.86339e+07	3.01995e+07	2.89528e+07	3.57069e+07	9.96302e+07	3.97678e+07	1.74507e+07	4.1459e+07	8.51155e+07	5.5426e+07	1.44078e+08	1.55105e+07	4.79186e+07	5.01741e+07	3.42326e+07	3.63928e+07	8.40996e+07	2.42764e+07	3.88948e+07	4.47533e+07	5.14485e+07	4.84345e+07	6.07217e+07	3.5722e+07	4.84519e+07	1.99541e+07	1.68675e+08	5.63707e+07	3.39613e+07	3.74965e+07	2.49757e+07	4.38782e+07	3.85582e+07	2.91416e+07	2.98853e+07	2.73525e+07	3.67684e+07	4.52141e+07	2.38525e+07	2.17349e+07	4.40867e+07	1.74527e+07	1.92316e+07	1.89465e+07	9.13982e+07	2.82372e+07	9.35739e+07	6.02821e+07	4.45472e+07	4.34055e+07	1.14148e+07	4.92247e+07	3.77475e+07	3.53298e+07	4.83894e+07	3.97579e+07	6.05978e+07	5.79861e+07	2.98562e+07	3.58085e+07	5.5189e+07	5.72547e+07	4.50997e+07	3.10466e+07	1.16791e+08	3.63748e+07	6.09846e+07	4.92849e+07	3.0021e+07	6.90806e+07	2.65857e+07	4.11643e+07	2.51159e+07	2.79647e+07	4.84841e+07	3.05608e+07	2.27237e+07	3.48159e+07	3.48421e+07	3.12579e+07	5.46481e+07	3.12755e+07	6.53407e+07	6.00817e+07	3.13817e+07	7.44502e+07	4.85118e+07	3.33651e+07	3.49188e+07	2.96641e+07	1.19615e+08	5.26446e+07	6.46207e+07	3.3148e+07	4.95591e+07	3.75265e+07	3.41589e+07	2.10453e+07	2.33383e+07	4.17987e+07	3.43046e+07	2.60638e+07	3.19798e+07	1.80513e+07	3.99727e+07	3.18723e+07	2.35856e+07	1.86831e+07
0.685_363.8924	NA	NA	363.892	0.685	NA	NA	NA	NA	NA	level5	NA	NA	NA	NA	NA	1.45196e+06	2.58995e+06	3.58364e+06	2.76712e+06	3.17437e+06	2.82285e+06	3.41401e+06	5.33317e+06	3.55386e+06	3.02474e+06	3.90055e+06	3.21717e+06	3.14499e+06	3.09782e+06	3.23114e+06	3.52675e+06	3.04975e+06	2.56732e+06	3.55094e+06	2.38212e+06	4.61995e+06	3.86948e+06	3.81297e+06	4.93257e+06	3.6374e+06	4.68063e+06	3.05156e+06	3.86816e+06	4.05901e+06	3.21528e+06	4.71505e+06	3.21656e+06	2.22945e+06	3.81116e+06	3.30981e+06	4.22072e+06	3.49318e+06	3.14176e+06	2.46806e+06	3.45669e+06	3.2049e+06	4.22297e+06	2.77281e+06	3.54356e+06	3.69299e+06	3.63527e+06	2.94835e+06	3.88936e+06	3.81891e+06	3.2353e+06	2.93121e+06	3.39889e+06	4.0423e+06	3.55733e+06	3.49537e+06	4.08218e+06	2.67367e+06	3.45548e+06	3.67227e+06	2.18585e+06	4.35026e+06	3.24559e+06	3.48379e+06	2.53389e+06	2.9355e+06	2.44178e+06	2.10135e+06	3.54626e+06	4.35726e+06	2.14e+06	4.2761e+06	3.66891e+06	3.31589e+06	3.29636e+06	2.68105e+06	2.36872e+06	3.14992e+06	4.4259e+06	2.79411e+06	4.43667e+06	3.76352e+06	3.59446e+06	2.64255e+06	4.09619e+06	2.36207e+06	3.23745e+06	2.73805e+06	2.35275e+06	3.59661e+06	4.53108e+06	4.81018e+06	3.38117e+06	3.49541e+06	3.70689e+06	2.69026e+06	3.39985e+06	3.34458e+06	2.8105e+06	3.65183e+06	3.55045e+06	4.33903e+06	4.18102e+06	4.31405e+06	3.38257e+06	3.6115e+06	3.86096e+06	2.89794e+06	3.58426e+06	4.20778e+06	2.5514e+06	3.72985e+06	3.98323e+06	3.49877e+06	3.37708e+06	4.83392e+06	3.50901e+06	4.23344e+06	3.2929e+06	3.57832e+06	4.39528e+06	3.68014e+06	2.86876e+06	2.55202e+06	2.5757e+06	3.38202e+06	2.89866e+06	3.20821e+06	3.7116e+06	3.35639e+06	3.34998e+06	2.76975e+06	967759
0.685_475.848	NA	C6 H8 Cl N2 O11 P3 S2	475.848	0.685	NA	NA	NA	NA	NA	level5	NA	NA	NA	NA	NA	5.9829e+06	4.48102e+06	2.78762e+06	2.34601e+06	3.32528e+06	2.81967e+06	1.81692e+06	2.50944e+06	3.92448e+06	3.668e+06	4.09977e+06	7.25219e+06	3.71124e+06	5.06166e+06	3.82487e+06	2.89237e+06	8.92212e+06	2.43414e+06	3.74344e+06	3.02531e+06	3.26648e+06	5.58365e+06	2.15404e+06	3.22855e+06	3.45084e+06	2.63247e+06	6.32006e+06	3.03925e+06	2.94806e+06	2.20683e+06	3.93926e+06	2.05262e+06	2.35046e+06	2.44159e+06	3.81404e+06	3.71308e+06	3.51263e+06	3.84304e+06	2.38397e+06	3.12426e+06	4.04114e+06	5.13553e+06	3.42444e+06	2.67927e+06	3.18192e+06	4.16408e+06	4.37733e+06	3.12024e+06	2.32458e+06	4.21515e+06	2.43534e+06	2.73624e+06	3.18318e+06	2.70032e+06	3.51872e+06	4.5485e+06	2.2417e+06	3.28261e+06	3.1071e+06	7.45723e+06	3.13261e+06	3.0023e+06	5.23268e+06	5.3773e+06	3.94524e+06	6.01993e+06	6.03486e+06	3.97816e+06	2.54299e+06	4.38446e+06	4.40699e+06	3.40135e+06	2.39104e+06	2.00355e+06	3.35681e+06	2.71036e+06	3.34556e+06	3.23726e+06	2.49215e+06	4.32128e+06	4.09921e+06	4.08105e+06	2.94628e+06	3.51591e+06	3.45585e+06	3.20173e+06	4.2709e+06	1.78946e+06	3.08534e+06	3.97698e+06	1.91883e+06	2.40437e+06	3.93793e+06	1.84898e+06	4.07754e+06	4.73345e+06	5.45633e+06	4.06474e+06	5.64643e+06	6.72426e+06	3.88844e+06	3.94802e+06	4.46215e+06	4.66029e+06	4.16838e+06	3.45457e+06	3.93538e+06	3.49301e+06	4.33547e+06	2.79755e+06	5.91257e+06	4.47973e+06	3.8809e+06	3.74718e+06	4.39951e+06	2.91566e+06	4.06346e+06	4.99274e+06	3.07943e+06	3.01457e+06	4.70607e+06	3.36668e+06	9.30973e+06	3.63699e+06	3.69105e+06	4.76867e+06	6.06938e+06	5.2182e+06	5.87285e+06	4.97848e+06	7.39059e+06	1.14667e+07
0.685_611.8249	NA	C4 H12 Cl N4 O17 P3 S3	611.825	0.685	NA	NA	NA	NA	NA	level5	NA	NA	NA	NA	NA	3.7078e+06	2.25297e+06	1.63563e+06	560060	1.38729e+06	1.52188e+06	880822	1.21747e+06	1.93786e+06	1.74544e+06	2.16922e+06	3.53694e+06	2.09199e+06	2.65102e+06	1.88437e+06	1.28961e+06	3.9982e+06	1.07103e+06	1.99471e+06	2.5106e+06	1.39078e+06	3.13487e+06	1.14201e+06	1.67915e+06	1.72436e+06	1.37197e+06	3.24389e+06	1.74192e+06	1.57908e+06	942591	1.7508e+06	1.22355e+06	952260	1.26131e+06	1.70598e+06	1.87315e+06	1.46477e+06	2.14838e+06	1.24902e+06	1.94272e+06	2.14322e+06	2.44003e+06	2.28159e+06	1.19476e+06	1.40974e+06	2.09591e+06	2.54651e+06	1.46817e+06	1.18229e+06	2.03026e+06	1.17809e+06	1.49859e+06	1.59286e+06	1.169e+06	1.8268e+06	2.48401e+06	1.44524e+06	2.16383e+06	1.80374e+06	3.52795e+06	1.45833e+06	1.36099e+06	2.67295e+06	2.95634e+06	2.21094e+06	4.11776e+06	3.39687e+06	2.08602e+06	1.27318e+06	1.96992e+06	2.33227e+06	1.8722e+06	1.64105e+06	1.07795e+06	1.71296e+06	1.51589e+06	1.88107e+06	1.64968e+06	1.59172e+06	2.23638e+06	2.03112e+06	2.02911e+06	1.38971e+06	1.99031e+06	1.75564e+06	1.55505e+06	2.2168e+06	992852	1.59237e+06	2.04654e+06	1.10109e+06	1.42634e+06	2.13194e+06	974894	2.20564e+06	2.63004e+06	2.84958e+06	2.03417e+06	3.30176e+06	3.61257e+06	1.95299e+06	1.83182e+06	1.9591e+06	2.13712e+06	2.16305e+06	1.72421e+06	2.53845e+06	2.23783e+06	1.95287e+06	1.52982e+06	3.08982e+06	1.93617e+06	2.09894e+06	1.80666e+06	2.17491e+06	1.72211e+06	2.1741e+06	2.51428e+06	1.55212e+06	1.34983e+06	2.38001e+06	1.6226e+06	4.65819e+06	1.46514e+06	1.72457e+06	2.3332e+06	3.16753e+06	2.68074e+06	3.23158e+06	3.42743e+06	3.49185e+06	4.5128e+06
0.685_650.1269	NA	C19 H32 N4 O17 P2	650.127	0.685	NA	NA	NA	NA	NA	level5	NA	NA	NA	NA	NA	4.1591e+07	2.8902e+07	3.29933e+07	3.82289e+07	3.0034e+07	3.09923e+07	2.98311e+07	3.32825e+07	3.65847e+07	3.63017e+07	5.72503e+07	4.48141e+07	2.3149e+07	2.19086e+07	3.55176e+07	3.80914e+07	3.21509e+07	3.76972e+07	3.67244e+07	2.94172e+07	4.10961e+07	2.76399e+07	2.75498e+07	1.42974e+07	5.04367e+07	4.85651e+07	3.59572e+07	1.22107e+07	4.98093e+07	4.11789e+07	4.22787e+07	2.70526e+07	4.22485e+07	3.03017e+07	4.4929e+07	3.44921e+07	5.48808e+07	2.51716e+07	2.96847e+07	5.2204e+07	4.05409e+07	3.5617e+07	2.29465e+07	4.09151e+07	4.61718e+07	2.42057e+07	3.9241e+07	5.08951e+07	3.56004e+07	3.84322e+07	3.29135e+07	4.43564e+07	3.0064e+07	3.37391e+07	4.87802e+07	3.09401e+07	3.23549e+07	4.2134e+07	2.71512e+07	1.77518e+07	3.35518e+07	3.96452e+07	4.17954e+07	2.98904e+07	5.55375e+07	3.09016e+07	3.20376e+07	3.33345e+07	5.60637e+07	3.05991e+07	4.49664e+07	3.89595e+07	3.37102e+07	3.47562e+07	2.70225e+07	3.40476e+07	4.05951e+07	3.69224e+07	3.11438e+07	4.02062e+07	3.87703e+07	2.8478e+07	3.63311e+07	3.52178e+07	2.94823e+07	2.96042e+07	3.14155e+07	3.32605e+07	2.71718e+07	3.57571e+07	4.32482e+07	2.37877e+07	3.65622e+07	3.52946e+07	3.20584e+07	2.43183e+07	3.29181e+07	3.86882e+07	3.32004e+07	3.23442e+07	3.47522e+07	2.71896e+07	4.52714e+07	3.1176e+07	3.44225e+07	3.38632e+07	3.3692e+07	1.68964e+07	3.05923e+07	4.22298e+07	3.88724e+07	3.03021e+07	2.80307e+07	2.66557e+07	1.75435e+07	3.01804e+07	3.22959e+07	4.71438e+07	3.35889e+07	3.26715e+07	1.90962e+07	3.13575e+07	3.22964e+07	2.81044e+07	2.99211e+07	4.2281e+07	3.69341e+07	4.59748e+07	3.47763e+07	3.7274e+07	4.18768e+07	2.41952e+07
0.686_100.0638	1-nitrosopyrrolidine (npyr)	C4 H8 N2 O	100.064	0.686	C19285	MReference-3369	HMDB0031642	NA	34.7	level3	Organoheterocyclic compounds	Pyrrolidines	null	Pyrrolidines	NULL	8.93448e+06	6.68734e+06	3.02705e+07	1.77767e+07	4.79216e+07	1.03104e+07	3.33907e+06	1.81568e+07	5.44223e+06	1.03217e+07	1.32717e+07	3.7244e+07	1.19224e+07	1.04366e+07	1.3422e+07	2.38038e+07	1.40568e+07	2.56974e+07	2.96754e+07	6.40249e+06	1.36913e+07	7.49893e+06	8.28909e+06	9.87347e+06	1.99642e+07	2.31671e+07	2.07818e+07	5.5758e+06	3.41971e+07	3.43775e+07	7.67012e+06	6.94467e+06	3.89838e+07	8.83395e+06	1.20238e+07	7.85484e+06	2.26364e+07	2.81123e+06	7.80453e+06	2.39399e+07	3.08806e+07	1.26116e+07	6.69164e+06	2.43159e+07	9.67186e+06	8.97675e+06	9.02247e+06	2.37964e+07	8.42274e+06	2.89036e+07	2.42945e+07	3.22009e+07	7.11166e+06	4.12425e+06	4.15422e+06	2.93255e+07	1.61999e+07	1.22246e+07	7.99698e+06	1.52044e+07	1.01627e+07	2.70581e+07	5.8683e+06	2.48375e+07	2.53459e+07	5.57772e+06	7.20122e+06	1.14662e+07	2.88913e+07	6.62928e+06	3.09049e+07	3.96626e+07	1.07584e+07	1.96164e+07	4.84662e+06	7.77493e+06	7.00324e+06	2.30399e+07	6.53517e+06	2.02977e+07	1.1526e+07	1.01243e+07	3.29328e+07	3.16866e+06	8.7865e+06	1.39736e+07	1.50312e+07	2.15709e+06	9.25041e+06	5.45367e+06	1.4001e+07	1.81462e+07	1.03273e+07	1.98828e+07	2.0912e+07	9.38191e+06	8.42112e+06	6.23778e+06	1.61637e+07	7.67571e+06	7.02723e+06	1.1477e+07	8.07534e+06	7.54938e+06	8.63077e+06	4.4875e+06	1.08023e+07	1.95025e+07	1.23113e+07	1.46101e+07	7.59941e+06	7.43476e+06	7.38194e+06	4.29147e+06	1.37304e+07	6.92284e+06	6.80797e+06	2.40081e+07	4.17368e+06	7.89193e+06	6.60017e+06	1.20718e+07	1.91191e+07	1.34079e+07	1.02876e+07	5.15935e+06	6.75756e+06	8.66191e+06	5.83358e+06	2.85839e+07	1.93836e+07	2.31432e+07
0.686_174.0243	Brassilexin	C9 H6 N2 S	174.024	0.686	NA	S19992709	HMDB0039638	NA	NA	level4	Organoheterocyclic compounds	Indoles and derivatives	Indoles	Indoles	NA	5.54471e+06	3.17481e+06	4.76875e+06	5.41355e+06	3.9496e+06	2.77244e+06	2.85727e+06	4.77296e+06	5.65464e+06	2.11241e+06	5.7357e+06	9.5858e+06	7.3528e+06	5.63016e+06	6.64262e+06	3.60918e+06	1.45173e+07	1.56515e+06	4.01584e+06	4.11132e+06	5.79847e+06	8.6809e+06	2.90832e+06	4.80844e+06	4.65581e+06	6.08324e+06	1.06577e+07	1.08764e+06	3.59501e+06	2.96243e+06	7.21263e+06	2.41249e+06	1.26083e+06	5.06864e+06	5.67914e+06	4.0724e+06	3.28596e+06	3.91432e+06	3.7129e+06	3.10662e+06	2.67083e+06	5.99806e+06	5.85433e+06	2.99041e+06	2.43221e+06	2.73611e+06	6.85235e+06	3.38707e+06	6.30408e+06	3.71811e+06	911336	5.40819e+06	6.69396e+06	2.36091e+06	4.36764e+06	6.27565e+06	2.79544e+06	3.68363e+06	5.0324e+06	4.90354e+06	5.77563e+06	3.61347e+06	4.64284e+06	8.30494e+06	2.05807e+06	3.95534e+06	5.33279e+06	4.0542e+06	1.95695e+06	4.22442e+06	8.34895e+06	6.07779e+06	5.80937e+06	1.54641e+06	3.09621e+06	2.1185e+06	5.49923e+06	4.64252e+06	3.2071e+06	8.00775e+06	5.22824e+06	5.84904e+06	2.2467e+06	5.51169e+06	2.09855e+06	5.92907e+06	3.52282e+06	413302	2.46394e+06	7.81617e+06	2.86456e+06	6.20925e+06	2.33317e+06	2.92293e+06	7.0536e+06	7.13503e+06	8.59493e+06	5.55562e+06	7.66895e+06	4.33214e+06	5.72356e+06	3.9622e+06	6.57456e+06	3.21534e+06	6.61102e+06	6.21334e+06	6.41056e+06	5.94413e+06	6.52334e+06	5.70737e+06	9.29442e+06	5.45352e+06	2.49455e+06	4.46487e+06	6.52103e+06	7.16266e+06	4.53098e+06	5.0488e+06	2.92645e+06	8.35394e+06	5.3444e+06	5.58292e+06	1.00473e+07	3.7019e+06	5.59703e+06	6.48534e+06	7.04705e+06	7.08565e+06	8.08716e+06	4.84367e+06	1.00764e+07	1.02728e+07
0.686_549.864	NA	C12 H2 Cl N6 O12 P3	549.864	0.686	NA	NA	NA	NA	NA	level5	NA	NA	NA	NA	NA	219198	697143	1.382e+06	1.19484e+06	1.60097e+06	1.38105e+06	1.94799e+06	2.81172e+06	1.65325e+06	1.5582e+06	1.91077e+06	905091	965515	782160	1.04232e+06	2.03947e+06	798068	1.36831e+06	2.03447e+06	1.30726e+06	2.26022e+06	1.25637e+06	2.21095e+06	2.41064e+06	1.70999e+06	2.5714e+06	937123	2.42502e+06	1.78256e+06	1.85656e+06	2.11661e+06	2.33629e+06	888570	2.26548e+06	1.11245e+06	1.86006e+06	1.51241e+06	1.66685e+06	1.20807e+06	1.52995e+06	1.44854e+06	1.24293e+06	1.72863e+06	1.90146e+06	2.07201e+06	2.11231e+06	1.10031e+06	1.86541e+06	2.37697e+06	1.92677e+06	1.28438e+06	1.92555e+06	1.87024e+06	1.66485e+06	1.74045e+06	1.76176e+06	1.9496e+06	2.18557e+06	1.66231e+06	531723	2.10686e+06	1.69443e+06	1.46775e+06	810225	1.15646e+06	871292	842584	1.41237e+06	2.17624e+06	1.02383e+06	1.49111e+06	1.46455e+06	2.03926e+06	2.05172e+06	1.23594e+06	1.60617e+06	1.58766e+06	2.34023e+06	1.37021e+06	2.11131e+06	1.80296e+06	1.75608e+06	1.79517e+06	2.39057e+06	1.19476e+06	1.17569e+06	1.32223e+06	1.60921e+06	2.26828e+06	1.88084e+06	2.96624e+06	2.24255e+06	1.62137e+06	2.03622e+06	808683	988365	1.18355e+06	1.09248e+06	1.13234e+06	914130	2.05311e+06	2.10986e+06	1.46947e+06	1.35617e+06	1.55753e+06	2.21847e+06	1.49681e+06	1.95227e+06	1.45372e+06	1.48172e+06	1.59493e+06	1.96357e+06	1.62845e+06	1.49509e+06	1.52583e+06	1.62518e+06	1.92425e+06	1.2132e+06	1.9164e+06	2.08114e+06	1.81701e+06	1.42142e+06	588924	1.20005e+06	1.55469e+06	1.38035e+06	1.15062e+06	1.58491e+06	1.22935e+06	1.5746e+06	749052	182407
0.686_663.8379	NA	NA	663.838	0.686	NA	NA	NA	NA	NA	level5	NA	NA	NA	NA	NA	4.70738e+06	1.39513e+06	1.21234e+06	629359	1.17955e+06	1.08106e+06	1.03733e+06	1.16831e+06	1.07673e+06	1.46325e+06	1.59258e+06	2.17635e+06	1.02538e+06	1.15377e+06	1.04008e+06	1.3123e+06	2.17131e+06	926267	1.52652e+06	1.93757e+06	1.29094e+06	1.87991e+06	1.03254e+06	1.50142e+06	1.23218e+06	1.28632e+06	2.10901e+06	1.14968e+06	1.18852e+06	1.06203e+06	1.37982e+06	1.18905e+06	969722	920780	1.2276e+06	1.47352e+06	972253	1.2676e+06	1.29304e+06	1.48618e+06	1.26394e+06	1.43983e+06	2.0231e+06	1.41355e+06	1.37189e+06	1.20068e+06	1.67786e+06	1.38331e+06	1.59751e+06	1.76734e+06	1.04118e+06	1.29852e+06	1.06752e+06	1.49295e+06	1.23435e+06	1.36617e+06	1.13623e+06	1.75541e+06	1.43904e+06	1.66152e+06	1.15994e+06	1.22873e+06	2.0109e+06	2.03124e+06	1.53892e+06	2.12208e+06	1.77201e+06	1.28754e+06	1.25947e+06	2.01394e+06	1.45709e+06	1.61358e+06	2.04361e+06	1.10549e+06	1.27029e+06	1.51797e+06	1.33669e+06	1.23359e+06	1.02678e+06	1.47727e+06	1.60356e+06	1.16394e+06	1.62321e+06	1.37007e+06	1.6677e+06	1.15529e+06	1.52252e+06	1.45485e+06	1.41838e+06	1.27822e+06	1.50807e+06	1.01771e+06	1.69588e+06	990965	1.32781e+06	1.45817e+06	1.96276e+06	1.63794e+06	1.73652e+06	1.98571e+06	1.35016e+06	1.18128e+06	1.24645e+06	1.20168e+06	1.36988e+06	1.80654e+06	2.13307e+06	1.47493e+06	1.45007e+06	1.48513e+06	1.5907e+06	1.3677e+06	1.88373e+06	1.47765e+06	1.43302e+06	1.21453e+06	1.78493e+06	1.82737e+06	1.35705e+06	1.18096e+06	1.6173e+06	1.23355e+06	1.78703e+06	807422	1.40308e+06	1.97163e+06	2.35618e+06	1.69663e+06	1.71988e+06	1.87956e+06	1.78836e+06	1.56637e+06
0.686_679.8134	NA	C9 H7 Cl N6 O18 P2 S3	679.813	0.686	NA	NA	NA	NA	NA	level5	NA	NA	NA	NA	NA	2.11455e+06	744656	471789	186600	481279	757709	279982	584534	828477	581248	1.27311e+06	1.71958e+06	589382	1.22834e+06	761148	445633	1.75291e+06	666585	1.12516e+06	1.06881e+06	486750	1.46691e+06	956303	789502	1.21763e+06	499508	1.91491e+06	565334	828357	490978	1.06285e+06	546049	239029	899497	998922	765723	802306	767175	699680	979954	874674	1.12129e+06	1.60563e+06	749479	869358	1.04893e+06	926186	641863	529251	1.10394e+06	330629	735536	870548	836331	516918	839630	432941	1.15361e+06	776845	1.88999e+06	951144	610650	1.6609e+06	1.28177e+06	1.53235e+06	1.91807e+06	1.58838e+06	882323	502640	1.29172e+06	1.00572e+06	743794	769581	629453	1.08311e+06	803420	905865	690691	607570	900886	878859	952576	775229	1.19513e+06	1.08322e+06	607964	1.06923e+06	145704	1.09941e+06	605485	677702	603080	1.49515e+06	294233	916168	887712	1.46878e+06	1.31266e+06	1.30785e+06	1.5109e+06	1.46861e+06	716533	1.20644e+06	847821	1.43461e+06	747986	856915	1.07937e+06	1.08832e+06	577804	1.2982e+06	980530	1.00728e+06	729715	1.0747e+06	692099	1.36686e+06	1.20071e+06	415946	759049	1.21202e+06	727575	2.50035e+06	779017	995576	1.23218e+06	1.77496e+06	1.32306e+06	1.28415e+06	2.28342e+06	1.58617e+06	2.02856e+06
0.687_168.0631	NA	C5 H12 O6	168.063	0.687	NA	NA	NA	NA	NA	level5	NA	NA	NA	NA	NA	157427	161287	133181	172789	317130	127118	105922	108703	122908	125880	300410	303010	238030	152261	98836.5	150012	177799	114276	143761	188269	147261	114832	110759	281206	151576	141153	133215	139634	136421	118429	125962	122284	166146	110621	259306	134639	155894	114314	132977	136937	266026	131313	95901.2	128077	248191	129710	113931	141070	610935	133301	116099	146359	116060	306754	137011	142915	105075	107256	267022	125381	110126	264236	133417	270968	138770	226102	247760	127664	135950	109517	110882	126527	118311	331022	112533	311101	110664	145413	193288	132142	194185	139480	138036	132147	214769	89761.3	129096	109424	148310	112327	132148	137188	139903	114539	95398.9	209438	127502	131290	144061	112706	209891	145330	143508	258817	272513	126842	109554	117958	128819	161464	317457	150047	144525	138788	139460	130548	136173	149223	281729	96933.7	124637	136535	129083	144029	113486	122782	6.93192e+06	142098	143274	107619	145264	155465
0.687_218.1632	NA	C10 H22 N2 O3	218.163	0.687	NA	NA	NA	NA	NA	level5	NA	NA	NA	NA	NA	250958	1.37823e+06	891715	293123	233327	1.43991e+06	304513	1.62725e+06	2.03437e+06	5.24488e+06	268849	1.97344e+06	1.73388e+06	1.58717e+06	2.59373e+06	1.94512e+06	1.73398e+06	1.27936e+06	2.06687e+06	1.12098e+06	941829	2.00546e+06	1.80484e+06	679871	1.97311e+06	1.08348e+06	1.67188e+06	3.15734e+06	2.16258e+06	872684	2.55373e+06	200516	300030	510729	274704	902785	1.66261e+06	1.00733e+06	176591	1.11822e+06	802840	641595	1.63114e+06	8.99559e+07	1.90422e+06	728391	691906	2.28137e+06	2.97236e+07	1.68675e+06	892580	1.9793e+06	1.1668e+06	2.35148e+06	1.95788e+06	940835	8.44261e+06	2.24849e+06	1.04356e+06	1.67465e+06	1.19521e+06	230832	2.88359e+06	1.36644e+06	284960	536117	1.61833e+06	1.39325e+06	1.18679e+06	482283	1.08711e+06	1.16521e+06	1.0338e+06	779858	1.04439e+06	2.7485e+06	952174	1.80228e+06	2.0625e+06	1.71188e+06	1.68803e+06	334526	414419	2.566e+06	1.3032e+06	248624	1.1796e+06	332369	1.29574e+06	700782	275417	897689	1.47279e+07	767451	1.33342e+06	1.60243e+06	1.01259e+06	1.97958e+06	5.17443e+06	3.7497e+06	2.91436e+06	2.06405e+06	1.44016e+06	2.24488e+06	2.60174e+06	2.11993e+06	1.21386e+06	1.08449e+06	4.33058e+06	625561	910919	2.95261e+06	8.85516e+06	1.27811e+06	1.41318e+06	1.98605e+06	1.45402e+06	1.88179e+06	2.39629e+06	1.22013e+06	1.74272e+06	1.21903e+06	443657	4.27555e+06	524571	1.26827e+06	2.00763e+06	1.66695e+06	1.49882e+06	1.63786e+06	1.83192e+06	2.7035e+06
0.687_271.8863	NA	C5 H3 Cl O5 P2 S	271.886	0.687	NA	NA	NA	NA	NA	level5	NA	NA	NA	NA	NA	1.76015e+06	1.94955e+06	1.13563e+06	1.19624e+06	1.45048e+06	1.04104e+06	884666	851875	1.51748e+06	1.34755e+06	1.42076e+06	2.89499e+06	1.71892e+06	2.3493e+06	2.04126e+06	1.24907e+06	4.28251e+06	786840	1.70957e+06	1.13082e+06	1.24835e+06	2.55817e+06	1.00989e+06	1.64876e+06	1.2676e+06	917148	3.34939e+06	1.25606e+06	1.38666e+06	861000	1.84058e+06	612061	1.27766e+06	1.056e+06	1.34553e+06	1.51512e+06	1.45142e+06	1.53935e+06	969697	996348	2.18862e+06	2.44385e+06	1.17136e+06	728389	1.19338e+06	1.43943e+06	2.03745e+06	1.31684e+06	811591	1.87616e+06	840451	1.06102e+06	1.48235e+06	964543	1.24151e+06	2.13415e+06	610115	1.22783e+06	1.37153e+06	2.88454e+06	1.23414e+06	931973	2.33909e+06	2.64977e+06	1.79159e+06	2.85976e+06	2.2243e+06	1.67373e+06	936091	1.65382e+06	2.12883e+06	1.54127e+06	1.06459e+06	841478	1.78585e+06	1.09365e+06	1.34413e+06	1.4978e+06	1.1786e+06	1.49539e+06	1.49476e+06	1.473e+06	890121	1.55378e+06	1.06322e+06	1.4236e+06	1.58519e+06	441252	1.45598e+06	1.69339e+06	603035	1.03782e+06	1.96181e+06	647862	1.77035e+06	2.15191e+06	2.8185e+06	1.7246e+06	2.69239e+06	3.80124e+06	1.78676e+06	1.70346e+06	1.68414e+06	1.951e+06	1.86794e+06	1.2694e+06	1.30538e+06	1.48232e+06	1.40408e+06	880607	2.92019e+06	1.97391e+06	1.62902e+06	1.73243e+06	1.95394e+06	1.29527e+06	1.81051e+06	2.06018e+06	1.20194e+06	1.3946e+06	1.56757e+06	1.12076e+06	4.44405e+06	1.37312e+06	1.98786e+06	2.00667e+06	2.07272e+06	2.15953e+06	2.32871e+06	2.30586e+06	3.67491e+06	8.40142e+06
0.687_304.1998	NA	C15 H32 N2 S2	304.2	0.687	NA	NA	NA	NA	NA	level5	NA	NA	NA	NA	NA	1.4473e+06	436743	1.94825e+07	1.05546e+07	301344	244979	1.35847e+07	1.1286e+06	297564	1.822e+06	377891	1.87407e+06	557173	356752	917994	1.18233e+07	423499	1.63349e+07	1.23592e+06	2.25332e+06	323053	2.29371e+06	2.8571e+06	519614	1.09867e+07	264898	1.4525e+06	8.43696e+06	2.07011e+07	323348	1.32782e+07	234148	315595	2.06169e+06	337519	293009	474458	1.33559e+06	253084	4.18623e+06	1.70013e+06	1.21392e+06	277518	2.07384e+07	3.88702e+06	754764	687643	2.48374e+06	2.80212e+06	2.26482e+06	426159	1.70156e+07	942251	1.11164e+06	1.24143e+06	350689	1.47373e+07	2.00587e+06	1.50777e+06	976829	486625	1.56567e+06	6.58053e+06	309415	285677	1.92262e+06	806650	616637	5.69419e+06	7.89014e+06	2.2327e+06	8.46421e+06	230742	355837	5.64631e+06	1.71103e+07	247010	2.33996e+06	1.73703e+06	1.53683e+06	1.07254e+06	2.22294e+06	1.34084e+06	3.35822e+06	7.63863e+06	202562	526130	1.21551e+07	301272	2.58749e+06	2.4108e+06	6.07927e+06	1.62567e+07	5.00216e+06	190181	4.45972e+06	1.31367e+06	9.56323e+06	1.93303e+06	2.74431e+06	451983	6.80142e+06	1.67578e+06	1.74653e+06	1.73787e+06	4.12688e+06	1.12889e+06	321319	8.41546e+06	325325	6.3943e+06	1.93045e+06	1.29646e+07	357237	2.65997e+06	2.56159e+06	6.68557e+06	772476	5.82571e+06	1.55469e+06	301593	784915	710174	6.30083e+06	1.22415e+07	278764	560462	1.45665e+06	1.77785e+06	1.1532e+06	2.95907e+06	456291
0.687_385.9421	NA	C5 H4 N6 O11 P2	385.942	0.687	NA	NA	NA	NA	NA	level5	NA	NA	NA	NA	NA	4.82468e+07	2.4774e+07	2.50472e+07	2.14339e+07	2.61274e+07	2.43151e+07	2.52402e+07	2.87878e+07	2.73168e+07	2.65504e+07	3.02966e+07	3.24036e+07	2.37956e+07	2.52081e+07	2.22243e+07	2.60707e+07	3.0857e+07	2.13111e+07	2.73943e+07	3.165e+07	2.90297e+07	2.8824e+07	2.66167e+07	3.11152e+07	2.62553e+07	2.95576e+07	2.73109e+07	3.00191e+07	2.59863e+07	2.5948e+07	2.86668e+07	2.81818e+07	2.03447e+07	2.74836e+07	2.56352e+07	2.91171e+07	2.68564e+07	2.87861e+07	2.3123e+07	3.04333e+07	2.60979e+07	2.67216e+07	3.24956e+07	2.93337e+07	2.81471e+07	2.88584e+07	2.74539e+07	2.91127e+07	3.31313e+07	2.94955e+07	2.47866e+07	2.67106e+07	2.75903e+07	2.70071e+07	2.91011e+07	2.81631e+07	2.88507e+07	3.42828e+07	2.89257e+07	2.59949e+07	2.77579e+07	2.79767e+07	2.89386e+07	2.71311e+07	2.42125e+07	2.69946e+07	2.64426e+07	2.87182e+07	2.66217e+07	2.30244e+07	2.92964e+07	2.78157e+07	3.41524e+07	2.461e+07	2.26782e+07	2.5784e+07	2.68666e+07	2.89747e+07	2.22922e+07	2.90189e+07	3.00034e+07	3.04621e+07	2.73697e+07	3.21863e+07	2.76389e+07	2.40878e+07	2.68137e+07	2.39409e+07	3.17439e+07	3.23757e+07	3.15198e+07	2.93381e+07	2.75671e+07	2.59911e+07	2.36093e+07	2.35586e+07	2.80693e+07	2.82203e+07	2.75778e+07	2.72577e+07	2.92066e+07	2.79179e+07	2.89007e+07	2.74768e+07	2.79161e+07	3.06577e+07	2.98661e+07	2.7181e+07	2.86269e+07	2.63447e+07	3.1526e+07	3.08359e+07	2.99703e+07	2.89629e+07	2.9508e+07	2.6532e+07	3.10422e+07	3.09227e+07	2.80857e+07	2.8747e+07	2.86176e+07	2.71962e+07	2.4373e+07	2.13502e+07	2.37943e+07	2.70931e+07	3.19211e+07	3.06018e+07	2.84089e+07	3.28881e+07	2.64332e+07	2.05855e+07
0.687_453.9293	NA	C8 H4 N6 O13 P2	453.929	0.687	NA	NA	NA	NA	NA	level5	NA	NA	NA	NA	NA	2.60354e+07	1.10852e+07	9.61807e+06	9.78302e+06	1.08451e+07	1.20836e+07	1.2164e+07	1.3539e+07	1.2304e+07	1.30204e+07	1.39362e+07	1.41948e+07	9.73735e+06	1.24985e+07	1.06759e+07	1.15479e+07	1.2035e+07	9.58847e+06	1.38114e+07	1.57815e+07	1.23899e+07	1.26228e+07	1.20207e+07	1.39187e+07	1.25969e+07	1.23708e+07	1.24989e+07	1.47805e+07	1.18505e+07	1.13332e+07	1.19494e+07	1.27544e+07	8.9674e+06	1.44334e+07	1.15413e+07	1.21168e+07	1.14905e+07	1.42125e+07	1.12789e+07	1.4649e+07	1.12018e+07	1.20883e+07	1.78658e+07	1.25642e+07	1.27064e+07	1.1938e+07	1.21328e+07	1.49287e+07	1.60049e+07	1.37487e+07	1.08994e+07	1.18368e+07	1.20712e+07	1.27342e+07	1.30298e+07	1.18201e+07	1.40673e+07	1.63065e+07	1.31144e+07	1.24448e+07	1.25145e+07	1.30305e+07	1.34483e+07	1.248e+07	1.12955e+07	1.3151e+07	1.18952e+07	1.2799e+07	1.19335e+07	1.26332e+07	1.35133e+07	1.198e+07	1.71244e+07	1.12402e+07	1.07023e+07	1.26183e+07	1.18604e+07	1.19176e+07	9.96257e+06	1.29594e+07	1.3236e+07	1.32644e+07	1.35315e+07	1.52119e+07	1.35661e+07	1.03135e+07	1.19066e+07	1.22942e+07	1.4851e+07	1.38844e+07	1.39979e+07	1.20296e+07	1.36533e+07	1.11839e+07	9.58493e+06	1.03132e+07	1.38314e+07	1.29945e+07	1.23001e+07	1.26296e+07	1.47688e+07	1.13918e+07	1.2862e+07	1.19943e+07	1.13772e+07	1.465e+07	1.48129e+07	1.34414e+07	1.3189e+07	1.28711e+07	1.30779e+07	1.42862e+07	1.3851e+07	1.32988e+07	1.32639e+07	1.28649e+07	1.44335e+07	1.43773e+07	1.31671e+07	1.38105e+07	1.35577e+07	1.23406e+07	1.06876e+07	1.02219e+07	1.06237e+07	1.35378e+07	1.46371e+07	1.27826e+07	1.2533e+07	1.63171e+07	1.16723e+07	8.49724e+06
0.687_481.8773	NA	C2 H6 Cl N6 O15 P3	481.877	0.687	NA	NA	NA	NA	NA	level5	NA	NA	NA	NA	NA	255630	793650	1.51499e+06	1.33333e+06	1.48984e+06	1.67217e+06	1.91617e+06	2.95264e+06	1.52081e+06	1.52106e+06	1.91832e+06	970639	1.2696e+06	776748	1.16352e+06	1.71653e+06	826726	1.406e+06	1.6868e+06	1.24681e+06	2.28557e+06	1.57863e+06	1.98783e+06	2.24873e+06	1.51295e+06	2.7312e+06	692135	2.37194e+06	1.5129e+06	1.95908e+06	1.90175e+06	2.45419e+06	692899	2.2423e+06	1.20407e+06	1.91029e+06	1.6355e+06	1.58307e+06	1.36296e+06	2.01677e+06	1.2731e+06	1.48375e+06	1.77671e+06	1.66883e+06	1.83407e+06	1.7657e+06	1.06767e+06	1.87154e+06	2.75637e+06	1.7283e+06	1.29553e+06	1.85463e+06	1.69824e+06	1.87567e+06	1.72322e+06	1.68952e+06	1.68581e+06	1.81734e+06	2.16772e+06	581640	2.16054e+06	1.87946e+06	1.28039e+06	854304	1.08634e+06	844304	762069	1.631e+06	2.03955e+06	873977	1.821e+06	1.56578e+06	2.39781e+06	1.88544e+06	1.13125e+06	1.36875e+06	1.57994e+06	2.04136e+06	1.37385e+06	1.80023e+06	1.95613e+06	1.7705e+06	1.6014e+06	1.98472e+06	1.27364e+06	1.42617e+06	1.21518e+06	1.33905e+06	2.2037e+06	2.39413e+06	2.40146e+06	2.40794e+06	1.64357e+06	2.37475e+06	1.01748e+06	1.16638e+06	1.20287e+06	1.09332e+06	1.11204e+06	1.08082e+06	1.92822e+06	1.93155e+06	1.7241e+06	1.22775e+06	1.44133e+06	2.11314e+06	1.47624e+06	1.88356e+06	1.78562e+06	1.40442e+06	1.50275e+06	1.93541e+06	1.61189e+06	1.82397e+06	1.82715e+06	2.05693e+06	1.97147e+06	1.21173e+06	1.93145e+06	2.17876e+06	1.53544e+06	1.50399e+06	407842	1.0664e+06	1.21375e+06	1.33124e+06	1.23761e+06	1.4948e+06	1.10844e+06	1.3214e+06	717238	207401
0.687_483.8928	NA	C5 H6 N6 O13 P2 S2	483.893	0.687	NA	NA	NA	NA	NA	level5	NA	NA	NA	NA	NA	234118	985028	1.42495e+06	1.34863e+06	1.7569e+06	1.59595e+06	2.07811e+06	3.10216e+06	1.67408e+06	1.45035e+06	2.14253e+06	930186	1.38903e+06	957777	1.17037e+06	2.20971e+06	860004	1.59736e+06	1.93788e+06	1.37272e+06	3.21871e+06	1.52258e+06	2.30566e+06	2.55416e+06	2.11699e+06	3.61637e+06	894587	2.09232e+06	1.86339e+06	2.29285e+06	2.32968e+06	2.32603e+06	1.04744e+06	2.48469e+06	1.29434e+06	2.03238e+06	1.72805e+06	1.53554e+06	1.26871e+06	1.8969e+06	1.41522e+06	1.55801e+06	1.65536e+06	1.84954e+06	2.13664e+06	1.5312e+06	1.28025e+06	1.83775e+06	2.77458e+06	1.63289e+06	1.60803e+06	2.40881e+06	1.98833e+06	2.17186e+06	1.92001e+06	1.75323e+06	1.81549e+06	1.51758e+06	2.14584e+06	501476	2.255e+06	2.11624e+06	1.40413e+06	863041	1.14951e+06	754795	918546	1.87569e+06	2.67594e+06	945651	1.86208e+06	1.93814e+06	2.23971e+06	2.10556e+06	1.12693e+06	1.53421e+06	1.64288e+06	2.25109e+06	1.56479e+06	2.23597e+06	1.79465e+06	2.11001e+06	1.74719e+06	2.18925e+06	1.29041e+06	1.4208e+06	1.40976e+06	1.52965e+06	2.65529e+06	2.96645e+06	3.0905e+06	2.24372e+06	1.66897e+06	2.55752e+06	1.13218e+06	1.33359e+06	1.25922e+06	1.52903e+06	1.33566e+06	977951	2.17014e+06	2.18414e+06	1.86688e+06	1.32323e+06	1.48803e+06	2.27346e+06	1.53109e+06	1.83029e+06	2.07265e+06	1.3314e+06	1.47995e+06	1.93124e+06	1.64574e+06	1.78494e+06	2.06479e+06	1.74681e+06	2.29422e+06	1.63966e+06	1.97679e+06	2.36496e+06	1.49667e+06	1.12623e+06	356218	1.29889e+06	1.38601e+06	1.53706e+06	1.24164e+06	1.59964e+06	1.13666e+06	1.51727e+06	818129	191921
0.687_509.8956	NA	NA	509.896	0.687	NA	NA	NA	NA	NA	level5	NA	NA	NA	NA	NA	4.17238e+06	2.12046e+06	2.57877e+06	2.01853e+06	2.77038e+06	2.16751e+06	2.79281e+06	3.33422e+06	2.83264e+06	2.97862e+06	3.37967e+06	2.78015e+06	2.27504e+06	2.19557e+06	2.51944e+06	3.10063e+06	2.39214e+06	2.23171e+06	3.21499e+06	2.88437e+06	3.26341e+06	3.34016e+06	2.72464e+06	3.25408e+06	2.80801e+06	2.14818e+06	2.10067e+06	3.10297e+06	2.71814e+06	2.66559e+06	3.39923e+06	2.78905e+06	1.7749e+06	3.1356e+06	2.75617e+06	3.02156e+06	2.84777e+06	3.1532e+06	2.25194e+06	3.10921e+06	2.72339e+06	3.23725e+06	3.52416e+06	2.84923e+06	3.07338e+06	2.82198e+06	2.74431e+06	2.95544e+06	4.27431e+06	3.17549e+06	2.3052e+06	2.95065e+06	2.79883e+06	2.61826e+06	2.85655e+06	2.82377e+06	2.60635e+06	2.14813e+06	3.12678e+06	2.3097e+06	3.26657e+06	3.20241e+06	2.67708e+06	2.17062e+06	2.15834e+06	2.59767e+06	2.2816e+06	2.99205e+06	2.90104e+06	1.96554e+06	3.10304e+06	1.6953e+06	3.78255e+06	2.56591e+06	2.28397e+06	2.5491e+06	2.8538e+06	2.25268e+06	2.42064e+06	3.07144e+06	2.90841e+06	3.31679e+06	2.96121e+06	3.38752e+06	2.56895e+06	2.63254e+06	2.37751e+06	2.14041e+06	3.36004e+06	3.56498e+06	3.29804e+06	2.90665e+06	3.18385e+06	2.2826e+06	2.09579e+06	2.53251e+06	2.82157e+06	2.8768e+06	2.43322e+06	2.78739e+06	3.332e+06	3.19575e+06	3.42036e+06	2.60306e+06	2.33028e+06	3.2188e+06	3.32411e+06	2.871e+06	3.18051e+06	2.58237e+06	2.14663e+06	3.50434e+06	3.0336e+06	2.91214e+06	3.34755e+06	2.72879e+06	3.13724e+06	2.96377e+06	3.37028e+06	3.35066e+06	3.40135e+06	2.47559e+06	1.90824e+06	2.32653e+06	2.76298e+06	2.79763e+06	3.27999e+06	3.0303e+06	2.72691e+06	3.73839e+06	2.44222e+06	945549
0.687_627.7985	NA	NA	627.798	0.687	NA	NA	NA	NA	NA	level5	NA	NA	NA	NA	NA	165376	527506	294019	144324	284002	176359	257890	514146	207693	228874	146697	1.29214e+06	354671	728714	385248	195870	1.57718e+06	85834.9	439480	936302	215959	842910	226901	198378	526662	141827	1.32642e+06	604134	92061.9	120420	483948	157998	143586	212135	237217	171709	314177	602913	315213	133843	618384	649443	273820	349711	152829	402454	271206	715059	335898	545772	570517	208038	409517	235390	264427	703216	189398	574621	206944	1.59684e+06	138189	125502	652098	1.1985e+06	149234	1.30713e+06	1.1691e+06	786589	94190.4	519767	349398	373297	264930	110027	328229	118703	260713	259154	465152	319399	477066	249513	117106	235311	541340	679288	532347	124105	118730	171814	157258	101931	511994	189857	641952	855042	994056	584708	805532	1.41424e+06	339075	445674	500492	309696	710188	134355	654883	339063	554329	508872	886500	484593	193491	149489	941202	186966	103436	487907	312112	282608	501808	390670	2.44411e+06	387385	429595	588196	1.1635e+06	760363	959046	835731	1.28742e+06	3.4918e+06
0.688_222.0735	Beta-d-ethyl glucuronide	C8 H14 O7	222.073	0.688	NA	S19355701	HMDB0010325	NA	NA	level4	Organic oxygen compounds	Organooxygen compounds	Carbohydrates and carbohydrate conjugates	Carbohydrates	NA	3.60789e+06	1.20528e+06	747217	2.87057e+06	6.73871e+06	1.18328e+06	1.78031e+06	1.1473e+06	1.17712e+06	757722	724213	887105	817771	2.01222e+06	1.10143e+06	1.01358e+06	1.37597e+06	1.70197e+06	1.08377e+06	1.00902e+06	1.30954e+06	821294	1.38345e+06	388575	1.23894e+06	1.38565e+06	671191	1.07402e+06	1.35734e+06	647891	2.6071e+06	845145	2.34198e+06	694712	1.32402e+06	557858	975348	722087	989902	858061	3.05347e+06	380802	469468	1.02247e+06	1.06315e+06	687469	693692	1.64651e+06	408164	1.04651e+06	1.1998e+06	1.25156e+06	1.40301e+06	1.71656e+06	1.36844e+06	748613	1.07163e+06	966120	713485	591383	497918	895154	1.34415e+06	749912	623102	1.65215e+06	692774	1.18272e+06	926169	1.09355e+06	1.61893e+06	952497	1.30457e+06	1.89546e+06	841260	3.61572e+06	1.29473e+06	1.34742e+06	755419	920444	765219	787385	794812	1.31094e+06	1.00166e+06	865639	1.4014e+06	1.61148e+06	674074	1.10806e+06	1.42207e+06	808714	1.00431e+06	1.6936e+06	926288	1.26533e+06	807865	1.17522e+06	920771	1.17615e+06	653988	1.41608e+06	840273	1.16621e+06	808599	926667	846091	1.68358e+06	506834	1.21092e+06	1.36698e+06	947228	1.13414e+06	1.9738e+06	1.00106e+06	1.25648e+06	1.21028e+06	1.3034e+06	1.51894e+06	1.37649e+06	1.36835e+06	2.31779e+06	972895	318187	936663	1.74929e+06	1.34261e+06	1.53872e+06	807815	1.06097e+06	988391	1.56061e+06
0.688_226.1186	NA	C6 H19 N4 O3 P	226.119	0.688	NA	NA	NA	NA	NA	level5	NA	NA	NA	NA	NA	7.18254e+07	1.33559e+08	5.72909e+07	6.91981e+07	7.07439e+07	9.39818e+07	5.81698e+07	8.94057e+07	1.39817e+08	1.29253e+08	7.29279e+07	1.31164e+08	1.54603e+08	1.37352e+08	1.10457e+08	5.97804e+07	2.37072e+08	6.43821e+07	1.2399e+08	9.78181e+07	1.30333e+08	1.58039e+08	8.08669e+07	1.24368e+08	8.56472e+07	1.04637e+08	1.62711e+08	7.10985e+07	1.04958e+08	6.62442e+07	1.09291e+08	5.39518e+07	6.06648e+07	9.71898e+07	4.66052e+07	8.83488e+07	1.01444e+08	1.04127e+08	7.59944e+07	6.42792e+07	9.87886e+07	1.34422e+08	1.03372e+08	4.04557e+07	1.12409e+08	9.12557e+07	1.0458e+08	7.72141e+07	6.7639e+07	9.46256e+07	9.47274e+07	5.91053e+07	9.938e+07	1.01506e+08	1.05837e+08	1.4976e+08	9.1145e+07	9.06534e+07	1.06425e+08	1.41351e+08	1.10834e+08	5.82664e+07	1.1539e+08	1.57775e+08	7.02498e+07	3.88078e+07	1.41598e+08	1.0097e+08	9.0721e+07	9.68129e+07	1.11438e+08	8.83121e+07	9.56927e+07	7.22551e+07	7.0654e+07	9.75543e+07	8.47183e+07	1.22918e+08	8.2702e+07	1.24407e+08	1.20665e+08	8.82056e+07	8.81711e+07	1.21163e+08	8.87036e+07	8.22213e+07	1.20574e+08	5.86472e+07	1.1394e+08	9.3179e+07	7.50989e+07	9.33108e+07	6.06385e+07	6.84441e+07	1.29375e+08	1.32635e+08	1.63746e+08	1.05006e+08	1.63825e+08	1.03746e+08	1.21995e+08	1.232e+08	1.19553e+08	1.45377e+08	1.2468e+08	8.23583e+07	1.08493e+08	7.95319e+07	5.43625e+07	8.88525e+07	8.13281e+07	1.11963e+08	1.04361e+08	1.24948e+08	1.35721e+08	1.11782e+08	1.02389e+08	1.09612e+08	1.03886e+08	1.20132e+08	1.36345e+08	9.30319e+07	2.12082e+07	1.18626e+08	6.44472e+07	1.31937e+08	1.42855e+08	1.39194e+08	1.54048e+08	1.04509e+08	1.7247e+08	4.86869e+07
0.688_291.1068	NA	NA	291.107	0.688	NA	NA	NA	NA	NA	level5	NA	NA	NA	NA	NA	2.03964e+06	1.8806e+06	2.11602e+06	1.91629e+06	2.18089e+06	2.21859e+06	1.52877e+06	1.61919e+06	2.23049e+06	785190	1.73407e+06	2.74665e+06	2.2805e+06	1.83103e+06	2.15022e+06	1.56069e+06	1.65125e+06	1.53816e+06	2.47359e+06	1.49201e+06	2.37307e+06	2.57467e+06	1.59751e+06	1.80124e+06	1.88497e+06	759511	645696	1.06435e+06	2.19619e+06	1.2911e+06	1.75784e+06	1.18601e+06	1.12584e+06	2.10027e+06	1.71254e+06	1.26852e+06	1.82891e+06	1.50653e+06	1.23612e+06	1.65891e+06	2.63922e+06	2.2041e+06	1.22773e+06	1.56899e+06	1.81079e+06	1.22607e+06	2.33505e+06	1.73753e+06	1.42076e+06	1.34053e+06	1.28298e+06	577364	1.17046e+06	1.31524e+06	1.96842e+06	3.74409e+06	901807	1.55744e+06	1.8631e+06	2.34306e+06	1.74818e+06	1.30989e+06	2.24066e+06	2.52443e+06	1.8623e+06	576009	718676	2.00005e+06	1.34722e+06	595809	574907	2.72085e+06	2.58225e+06	1.15255e+06	1.56697e+06	1.5586e+06	2.27674e+06	1.48486e+06	1.27513e+06	2.36503e+06	1.84738e+06	1.54044e+06	2.31751e+06	813054	987011	2.2559e+06	2.55245e+06	1.09789e+06	2.35448e+06	2.34845e+06	1.50442e+06	1.88247e+06	1.5411e+06	1.2751e+06	1.6875e+06	2.9643e+06	1.56165e+06	1.97571e+06	1.72438e+06	3.25266e+06	2.79871e+06	1.61958e+06	1.94002e+06	2.19594e+06	2.06405e+06	919271	1.96703e+06	2.09606e+06	2.34731e+06	1.70329e+06	1.89312e+06	2.77599e+06	1.56937e+06	1.94856e+06	2.03605e+06	1.70269e+06	1.8556e+06	918163	626641	676428	1.99152e+06	590051	1.98043e+06	2.9683e+06	1.67549e+06	1.34476e+06	1.47556e+06	2.25093e+06	2.14742e+06	706013	1.62971e+06	1.12735e+06
0.688_317.9547	Mitotane	C14 H10 Cl4	317.955	0.688	NA	S4066	HMDB0014786	NA	NA	level4	Benzenoids	Benzene and substituted derivatives	Diphenylmethanes	Benzene and derivatives	NA	1.3819e+08	7.2463e+07	7.21632e+07	7.12569e+07	8.08802e+07	7.15641e+07	7.52277e+07	8.4797e+07	8.53208e+07	7.92866e+07	9.33513e+07	9.77664e+07	7.88281e+07	8.11971e+07	7.25589e+07	8.47142e+07	1.00024e+08	6.56288e+07	8.86655e+07	8.60431e+07	8.82985e+07	9.44625e+07	7.9974e+07	9.14811e+07	8.15652e+07	8.72457e+07	8.64856e+07	8.76928e+07	8.09978e+07	7.66712e+07	8.37853e+07	7.91901e+07	6.64503e+07	8.49738e+07	8.06901e+07	8.51154e+07	8.05535e+07	8.55216e+07	6.84609e+07	9.07261e+07	7.98734e+07	8.60807e+07	9.14289e+07	8.09036e+07	8.43655e+07	9.14769e+07	8.71145e+07	8.75187e+07	9.47315e+07	8.86614e+07	7.278e+07	7.93341e+07	8.73417e+07	8.02218e+07	8.97893e+07	8.84056e+07	7.82713e+07	9.25491e+07	8.49772e+07	8.80612e+07	8.66042e+07	8.4006e+07	8.65344e+07	8.21176e+07	7.87979e+07	8.2419e+07	8.34638e+07	8.25167e+07	7.94412e+07	7.08183e+07	8.80538e+07	8.17159e+07	1.04709e+08	7.59676e+07	6.91963e+07	7.59312e+07	7.877e+07	9.11499e+07	6.64045e+07	8.83063e+07	8.72845e+07	9.17481e+07	8.14029e+07	9.65823e+07	8.01913e+07	7.679e+07	8.06514e+07	7.46544e+07	9.54465e+07	9.55069e+07	9.22039e+07	8.13044e+07	8.44534e+07	7.93605e+07	7.31169e+07	7.68957e+07	8.78372e+07	8.68296e+07	8.73783e+07	8.19723e+07	8.84784e+07	8.44781e+07	9.10487e+07	8.14689e+07	8.06698e+07	9.35344e+07	1.03018e+08	8.5865e+07	9.03898e+07	7.87676e+07	9.7321e+07	9.60014e+07	8.78372e+07	8.47592e+07	9.02363e+07	8.12891e+07	9.30987e+07	9.18589e+07	8.70217e+07	8.23558e+07	9.21817e+07	8.2827e+07	8.28032e+07	7.04271e+07	7.58424e+07	8.07276e+07	9.78176e+07	9.1696e+07	8.73163e+07	9.54355e+07	8.57334e+07	7.23324e+07
0.688_333.0045	NA	C7 H18 N3 O2 P3 S2	333.005	0.688	NA	NA	NA	NA	NA	level5	NA	NA	NA	NA	NA	321265	521202	926576	1.18149e+06	731197	552191	256350	605280	439016	493205	494264	401561	621277	1.04478e+06	667441	560296	375865	765345	715633	535323	748348	443104	514759	606141	509957	474028	401473	486487	534737	736926	509429	705799	664542	442179	730066	664731	694884	596789	851358	450740	456120	442032	525759	680173	340851	563767	765154	579350	603083	391577	1.0366e+06	1.26154e+06	645500	710642	430155	617579	371195	608943	509877	633940	517402	566949	436181	613833	494092	679345	426037	616840	894490	587473	773959	525385	1.02628e+06	709509	448760	586425	490724	647562	667941	510807	656918	503622	501375	622668	622137	631761	702752	410312	751679	668362	745110	673400	518390	1.45624e+06	690254	419554	470211	395493	562511	564570	258578	395039	516608	515558	707689	418150	458224	465180	542861	766413	542377	434526	543534	543458	725409	649400	625544	657883	638741	564328	360234	608123	958667	461604	384948	405431	511481	431948	451013	696057	549037	839050
0.688_469.9032	NA	C4 H3 N6 O17 P S	469.903	0.688	NA	NA	NA	NA	NA	level5	NA	NA	NA	NA	NA	1.4315e+07	9.21216e+06	7.46996e+06	6.49119e+06	8.82253e+06	7.42804e+06	6.89793e+06	8.35531e+06	8.6763e+06	8.25428e+06	9.6862e+06	1.3808e+07	9.08101e+06	1.04571e+07	9.00507e+06	8.0351e+06	1.37148e+07	6.49094e+06	9.59368e+06	1.19438e+07	8.83034e+06	1.27252e+07	7.4591e+06	9.22821e+06	8.5304e+06	8.04437e+06	1.17038e+07	8.57737e+06	8.67735e+06	6.19217e+06	8.82507e+06	7.43743e+06	6.98054e+06	7.82661e+06	8.82049e+06	9.4648e+06	8.60476e+06	9.84497e+06	6.49185e+06	9.19104e+06	9.94823e+06	1.04861e+07	1.2482e+07	7.01611e+06	8.68772e+06	9.53869e+06	1.05359e+07	8.24247e+06	1.09077e+07	1.0743e+07	7.16012e+06	7.17096e+06	8.71804e+06	6.99436e+06	8.91586e+06	9.40748e+06	7.79963e+06	1.13027e+07	9.45996e+06	1.29212e+07	7.90432e+06	7.80026e+06	1.13344e+07	1.06281e+07	9.06515e+06	1.26546e+07	1.20111e+07	9.10112e+06	7.70243e+06	7.90277e+06	1.06626e+07	9.22096e+06	1.06787e+07	6.84692e+06	8.15517e+06	7.7988e+06	8.56347e+06	8.84734e+06	6.82598e+06	9.91522e+06	1.03752e+07	9.65582e+06	7.80619e+06	9.86487e+06	8.44318e+06	8.36899e+06	9.74055e+06	5.90342e+06	9.23968e+06	9.05233e+06	7.05225e+06	7.82362e+06	1.00692e+07	6.87163e+06	9.74887e+06	1.0256e+07	1.11102e+07	1.03025e+07	1.20112e+07	1.29163e+07	1.03833e+07	9.34452e+06	1.04744e+07	9.93987e+06	9.27756e+06	8.93601e+06	1.30425e+07	9.47617e+06	1.0854e+07	7.13095e+06	1.30454e+07	1.08656e+07	9.20634e+06	8.66685e+06	9.86813e+06	8.52998e+06	1.03591e+07	1.08365e+07	8.08064e+06	9.43499e+06	1.03399e+07	7.90226e+06	1.31597e+07	7.76838e+06	9.24577e+06	9.78741e+06	1.25245e+07	1.1404e+07	1.13461e+07	1.4408e+07	1.28356e+07	1.49471e+07
0.688_521.9163	NA	C8 H7 N6 O15 P S2	521.916	0.688	NA	NA	NA	NA	NA	level5	NA	NA	NA	NA	NA	1.05142e+07	4.76942e+06	4.26754e+06	3.97232e+06	4.97137e+06	5.03722e+06	4.58215e+06	5.2316e+06	5.10666e+06	5.31709e+06	5.86477e+06	6.37059e+06	4.29541e+06	4.32476e+06	3.85634e+06	4.97675e+06	5.30229e+06	4.27846e+06	5.32002e+06	6.67033e+06	5.7024e+06	5.42626e+06	4.84896e+06	5.21317e+06	4.88204e+06	5.60617e+06	4.99563e+06	5.77803e+06	4.66901e+06	4.85407e+06	4.99379e+06	5.85739e+06	3.79688e+06	5.66795e+06	5.34884e+06	5.38272e+06	4.44885e+06	5.74804e+06	4.49323e+06	6.45756e+06	4.65158e+06	4.98919e+06	7.78337e+06	5.22392e+06	5.41039e+06	5.04153e+06	5.14903e+06	5.6172e+06	7.57132e+06	6.11489e+06	4.9683e+06	5.1689e+06	5.11062e+06	4.88139e+06	5.59862e+06	5.13464e+06	5.7662e+06	7.06275e+06	5.91263e+06	5.46454e+06	5.48461e+06	5.46516e+06	5.62752e+06	4.85422e+06	5.01021e+06	5.31227e+06	5.36275e+06	5.4029e+06	5.07949e+06	4.84739e+06	5.94052e+06	5.95215e+06	7.81585e+06	4.59982e+06	4.08332e+06	5.86108e+06	5.20398e+06	6.01104e+06	4.09878e+06	5.5235e+06	5.98344e+06	5.99529e+06	6.06277e+06	5.80717e+06	6.08542e+06	4.69289e+06	5.13384e+06	5.50105e+06	6.41775e+06	5.81197e+06	5.98674e+06	5.56906e+06	5.6437e+06	4.75722e+06	4.38792e+06	4.85296e+06	5.27566e+06	5.52693e+06	5.05948e+06	4.87011e+06	5.86126e+06	5.14056e+06	5.89796e+06	5.22028e+06	4.90998e+06	5.78823e+06	7.49291e+06	4.93836e+06	5.79712e+06	4.95849e+06	5.86358e+06	5.63448e+06	5.94922e+06	5.46913e+06	6.33185e+06	5.10303e+06	6.4534e+06	5.56733e+06	5.455e+06	4.72441e+06	5.90462e+06	5.83704e+06	4.22815e+06	4.13158e+06	5.19853e+06	5.52266e+06	6.31545e+06	5.37103e+06	5.46068e+06	6.75084e+06	4.62997e+06	3.35993e+06
0.688_537.8901	NA	C10 H9 N2 O16 P3 S	537.89	0.688	NA	NA	NA	NA	NA	level5	NA	NA	NA	NA	NA	7.75018e+06	4.54477e+06	4.52962e+06	2.80702e+06	3.4791e+06	3.52712e+06	3.34953e+06	4.76032e+06	4.43107e+06	4.92189e+06	4.78696e+06	7.65174e+06	4.61414e+06	4.88618e+06	4.40142e+06	3.34626e+06	7.58965e+06	3.29297e+06	4.99108e+06	5.84043e+06	4.62367e+06	5.9391e+06	3.96721e+06	5.55212e+06	4.18887e+06	4.58231e+06	5.87711e+06	4.78558e+06	4.54979e+06	3.29961e+06	4.2832e+06	3.40326e+06	3.03524e+06	4.69933e+06	4.30631e+06	5.05334e+06	4.53916e+06	4.63596e+06	3.76595e+06	4.7593e+06	4.40448e+06	5.28599e+06	7.5285e+06	3.44729e+06	4.2555e+06	4.72787e+06	5.22613e+06	4.49302e+06	4.95851e+06	5.1455e+06	3.90801e+06	3.45733e+06	4.82896e+06	3.93017e+06	4.78322e+06	4.98301e+06	4.60564e+06	6.39414e+06	5.03633e+06	5.79138e+06	4.1726e+06	4.05716e+06	5.25545e+06	5.34488e+06	4.60819e+06	6.88816e+06	6.1204e+06	4.44931e+06	4.03778e+06	4.14887e+06	5.18171e+06	5.02935e+06	5.72609e+06	2.85389e+06	4.58305e+06	3.74253e+06	4.88643e+06	4.36181e+06	3.61529e+06	4.50818e+06	5.38909e+06	5.21797e+06	3.64646e+06	5.55791e+06	4.64034e+06	4.66203e+06	5.37862e+06	3.51082e+06	4.89847e+06	5.12755e+06	3.48799e+06	3.82752e+06	5.1978e+06	3.23226e+06	4.82371e+06	5.26085e+06	5.75528e+06	4.80227e+06	6.28354e+06	6.69607e+06	4.92215e+06	4.81005e+06	5.1277e+06	4.34172e+06	4.28336e+06	4.88576e+06	6.95417e+06	4.69156e+06	5.24044e+06	3.9282e+06	5.92543e+06	5.47186e+06	5.38665e+06	4.94328e+06	5.57431e+06	4.28753e+06	5.25017e+06	5.93589e+06	4.82296e+06	4.60145e+06	6.03572e+06	3.79242e+06	6.58934e+06	3.66545e+06	4.98572e+06	4.8281e+06	6.88116e+06	6.04022e+06	6.05887e+06	8.70175e+06	6.18257e+06	6.3194e+06
0.688_565.8393	NA	C9 H11 O16 P S5	565.839	0.688	NA	NA	NA	NA	NA	level5	NA	NA	NA	NA	NA	271384	1.32416e+06	2.1269e+06	1.66539e+06	2.14654e+06	1.68535e+06	2.76959e+06	3.49222e+06	2.14448e+06	1.88826e+06	3.09903e+06	2.16904e+06	2.10867e+06	1.75511e+06	2.05373e+06	2.5896e+06	1.95589e+06	1.7869e+06	2.92264e+06	1.98135e+06	3.49174e+06	2.9585e+06	2.51367e+06	3.70107e+06	2.37644e+06	3.3659e+06	1.88231e+06	2.67554e+06	2.69184e+06	2.22745e+06	2.79136e+06	2.29536e+06	1.0651e+06	2.43636e+06	2.03621e+06	2.41329e+06	2.28639e+06	2.21074e+06	1.73467e+06	2.31951e+06	1.96835e+06	2.42434e+06	2.42263e+06	2.01129e+06	2.79976e+06	2.51167e+06	1.96691e+06	2.28291e+06	3.33118e+06	2.3572e+06	1.97675e+06	2.22877e+06	2.72269e+06	2.34834e+06	2.10421e+06	3.0416e+06	1.88886e+06	2.67651e+06	2.79825e+06	1.26618e+06	2.78732e+06	2.33984e+06	2.22058e+06	1.48605e+06	1.69654e+06	1.4245e+06	1.48064e+06	2.16138e+06	2.7629e+06	1.18167e+06	2.82224e+06	2.91241e+06	2.54129e+06	1.94986e+06	1.77584e+06	1.94584e+06	2.46889e+06	2.72235e+06	1.8196e+06	2.78263e+06	3.0485e+06	2.29809e+06	2.09028e+06	3.34844e+06	1.68541e+06	2.18938e+06	1.88974e+06	1.65711e+06	3.10621e+06	3.80943e+06	2.71541e+06	2.75416e+06	2.29904e+06	2.29402e+06	2.32364e+06	2.25817e+06	1.81634e+06	2.32277e+06	2.51114e+06	1.69281e+06	3.17316e+06	3.22741e+06	2.26505e+06	2.05155e+06	2.14762e+06	2.51331e+06	2.41663e+06	2.11795e+06	2.82126e+06	1.38853e+06	2.67853e+06	3.07132e+06	2.1334e+06	2.22353e+06	3.05768e+06	2.43865e+06	2.9963e+06	2.41114e+06	2.43668e+06	2.90731e+06	2.54926e+06	1.93523e+06	1.32825e+06	1.99106e+06	2.23758e+06	2.46644e+06	2.36438e+06	2.63359e+06	1.81916e+06	2.79904e+06	1.8767e+06	249849
0.688_605.8783	NA	C13 H9 N2 O18 P3 S	605.878	0.688	NA	NA	NA	NA	NA	level5	NA	NA	NA	NA	NA	3.64602e+06	1.90013e+06	1.74129e+06	1.30105e+06	1.66955e+06	1.6877e+06	1.48063e+06	1.55795e+06	1.93362e+06	1.69677e+06	2.3046e+06	3.22715e+06	2.1112e+06	2.10007e+06	1.7107e+06	1.52438e+06	3.7145e+06	1.44121e+06	2.16497e+06	3.1471e+06	1.94913e+06	2.66353e+06	1.61289e+06	1.99978e+06	1.80088e+06	1.87052e+06	2.46628e+06	2.03161e+06	1.86372e+06	1.14478e+06	1.74345e+06	1.5656e+06	1.381e+06	1.70576e+06	1.92403e+06	2.13583e+06	1.74238e+06	2.22494e+06	1.34879e+06	1.96838e+06	2.17008e+06	2.00441e+06	3.28199e+06	1.80919e+06	1.95812e+06	1.98897e+06	2.02856e+06	1.90929e+06	2.61721e+06	2.31579e+06	1.41528e+06	1.49697e+06	1.69123e+06	1.47204e+06	2.01409e+06	2.24604e+06	1.60508e+06	2.48429e+06	2.0199e+06	3.17484e+06	1.55366e+06	1.84849e+06	2.40587e+06	2.68673e+06	2.18169e+06	2.83856e+06	2.80492e+06	1.7561e+06	1.51833e+06	2.10161e+06	2.31568e+06	2.0466e+06	2.61898e+06	1.37216e+06	1.75168e+06	1.93801e+06	1.86004e+06	2.0234e+06	1.39521e+06	1.56135e+06	2.81396e+06	2.17761e+06	1.94218e+06	2.21336e+06	2.07273e+06	1.64141e+06	2.16604e+06	1.3695e+06	2.11947e+06	2.04024e+06	1.63991e+06	1.68246e+06	2.48603e+06	1.09751e+06	2.084e+06	2.50705e+06	2.71264e+06	2.33168e+06	2.61774e+06	2.7246e+06	2.10048e+06	2.08354e+06	2.28661e+06	2.10125e+06	1.93904e+06	1.73913e+06	3.15936e+06	1.98301e+06	2.3323e+06	1.83156e+06	2.56497e+06	2.40145e+06	2.28677e+06	2.27228e+06	2.11206e+06	1.53367e+06	2.45208e+06	2.38014e+06	1.78159e+06	1.89256e+06	2.62208e+06	1.85374e+06	2.90193e+06	1.46524e+06	1.89792e+06	1.98248e+06	2.69342e+06	2.51193e+06	2.5916e+06	3.65185e+06	2.35915e+06	3.0674e+06
0.688_666.1008	NA	C36 H26 O9 S2	666.101	0.688	NA	NA	NA	NA	NA	level5	NA	NA	NA	NA	NA	5.37103e+06	1.16335e+07	6.75507e+06	6.74652e+06	5.05499e+06	7.06191e+06	7.45437e+06	6.51979e+06	9.22335e+06	8.5721e+06	1.3074e+07	1.66678e+07	9.65687e+06	1.15674e+07	1.13107e+07	5.84323e+06	1.54739e+07	7.50863e+06	1.11646e+07	7.96881e+06	9.35227e+06	1.0993e+07	7.19422e+06	5.56234e+06	7.35295e+06	7.04981e+06	1.4769e+07	2.63796e+06	1.37847e+07	5.76228e+06	1.15265e+07	3.3745e+06	7.16612e+06	6.24387e+06	1.05189e+07	8.73904e+06	1.00906e+07	6.34849e+06	6.06684e+06	1.07241e+07	7.50249e+06	1.05387e+07	8.35568e+06	7.53352e+06	8.59771e+06	7.77046e+06	1.07271e+07	1.03068e+07	6.92323e+06	8.36603e+06	5.77334e+06	6.04898e+06	9.40913e+06	7.80183e+06	1.35575e+07	1.19237e+07	6.17057e+06	7.94661e+06	7.36208e+06	1.60766e+07	5.96407e+06	8.11007e+06	1.41446e+07	1.06482e+07	1.55799e+07	1.38014e+07	1.36669e+07	8.19219e+06	9.51103e+06	7.27883e+06	1.07128e+07	1.03833e+07	8.2731e+06	5.06792e+06	8.96798e+06	5.87006e+06	8.71821e+06	8.21769e+06	7.23554e+06	1.13554e+07	1.0604e+07	8.99695e+06	6.85663e+06	8.93234e+06	6.18992e+06	8.89602e+06	8.96062e+06	3.22964e+06	6.69107e+06	9.58508e+06	6.20477e+06	7.51665e+06	1.05147e+07	6.31274e+06	1.16907e+07	1.31381e+07	1.0927e+07	1.12349e+07	1.55662e+07	1.59597e+07	1.08377e+07	6.4928e+06	1.0825e+07	1.09432e+07	1.18101e+07	8.94702e+06	8.16435e+06	4.92549e+06	1.14173e+07	6.63782e+06	1.59852e+07	1.15951e+07	6.73886e+06	8.75921e+06	6.24075e+06	6.80451e+06	9.97752e+06	1.20553e+07	7.53358e+06	9.69125e+06	7.37517e+06	9.18388e+06	1.52517e+07	9.36397e+06	8.12394e+06	8.70988e+06	1.23197e+07	1.12355e+07	1.00347e+07	1.01578e+07	2.0313e+07	2.06926e+07
0.688_958.1909	NA	NA	958.191	0.688	NA	NA	NA	NA	NA	level5	NA	NA	NA	NA	NA	834914	2.00442e+06	2.43875e+06	3.45984e+06	1.91853e+06	2.27391e+06	1.68028e+06	1.47899e+06	2.70186e+06	2.85243e+06	3.12896e+06	3.82095e+06	2.91831e+06	3.26333e+06	2.3196e+06	1.29635e+06	4.6453e+06	2.194e+06	2.38804e+06	1.86373e+06	2.59641e+06	2.10207e+06	2.51522e+06	1.51244e+06	2.09868e+06	3.19417e+06	4.00165e+06	647706	2.87978e+06	1.67241e+06	1.57393e+06	1.73148e+06	996703	2.34751e+06	3.83055e+06	2.16124e+06	2.00761e+06	1.3403e+06	2.02531e+06	1.94597e+06	2.15335e+06	3.18538e+06	1.97298e+06	1.68991e+06	1.71356e+06	1.77986e+06	2.55531e+06	3.526e+06	2.44328e+06	2.91843e+06	935421	2.28252e+06	1.82208e+06	1.82802e+06	1.91663e+06	2.69513e+06	2.0006e+06	1.70993e+06	1.91349e+06	4.77516e+06	2.12525e+06	2.83314e+06	3.68096e+06	3.31422e+06	3.4479e+06	3.02704e+06	3.43284e+06	1.71723e+06	2.26898e+06	2.54371e+06	2.15996e+06	2.16105e+06	2.18054e+06	1.59293e+06	1.89901e+06	2.08161e+06	3.28569e+06	2.46784e+06	2.46914e+06	2.80763e+06	3.09274e+06	1.52165e+06	2.05265e+06	2.46691e+06	3.13131e+06	1.90703e+06	4.31835e+06	1.0304e+06	1.29182e+06	1.78063e+06	1.60243e+06	3.28891e+06	2.93376e+06	1.97713e+06	1.82943e+06	3.6127e+06	3.49673e+06	3.02362e+06	4.13001e+06	2.86295e+06	2.79204e+06	1.46739e+06	2.85618e+06	4.81167e+06	2.13768e+06	2.90328e+06	1.90934e+06	1.10978e+06	1.87262e+06	1.5327e+06	3.33651e+06	3.87931e+06	2.42447e+06	3.62086e+06	1.98915e+06	1.93919e+06	2.77312e+06	1.97442e+06	1.98295e+06	1.93699e+06	2.54132e+06	2.14476e+06	5.29388e+06	1.9181e+06	2.95087e+06	2.81318e+06	2.81371e+06	3.67006e+06	4.0436e+06	2.7144e+06	4.39948e+06	5.70558e+06
0.689_187.001	NA	C3 H10 Cl N3 S2	187.001	0.689	NA	NA	NA	NA	NA	level5	NA	NA	NA	NA	NA	1.23193e+06	1.38334e+06	2.21651e+06	3.66448e+06	3.04136e+06	1.37371e+06	718412	2.21979e+06	1.29403e+06	1.26682e+06	1.25387e+06	1.22693e+06	1.44253e+06	2.53963e+06	1.33639e+06	1.92406e+06	1.09279e+06	2.70619e+06	1.65239e+06	759024	2.20924e+06	1.21477e+06	1.29326e+06	1.61474e+06	1.5334e+06	1.32504e+06	1.0271e+06	1.58546e+06	2.12745e+06	3.01307e+06	1.45919e+06	1.96546e+06	1.63194e+06	1.35563e+06	2.01416e+06	1.78472e+06	2.06516e+06	1.59127e+06	2.93647e+06	2.11743e+06	1.35478e+06	1.45017e+06	797832	1.87655e+06	1.2428e+06	1.54733e+06	1.40487e+06	1.8261e+06	1.13819e+06	1.43572e+06	2.53407e+06	5.42901e+06	1.71044e+06	1.5717e+06	1.58412e+06	1.49232e+06	1.37235e+06	1.04578e+06	1.36094e+06	1.28502e+06	1.44223e+06	1.86286e+06	1.33394e+06	1.74708e+06	1.5615e+06	1.65304e+06	1.49672e+06	1.70416e+06	3.79385e+06	1.6691e+06	2.15868e+06	1.55119e+06	1.66942e+06	2.23936e+06	652405	2.18251e+06	1.25445e+06	2.28522e+06	2.01682e+06	1.27469e+06	1.53229e+06	1.57115e+06	1.2801e+06	1.52103e+06	1.79573e+06	1.46986e+06	2.17027e+06	1.77946e+06	2.21442e+06	1.91661e+06	2.26896e+06	1.77475e+06	1.58268e+06	4.87676e+06	1.47208e+06	876169	1.06081e+06	1.06171e+06	981421	809892	891708	1.02754e+06	1.70844e+06	1.22246e+06	1.34523e+06	1.85395e+06	1.01423e+06	1.05588e+06	1.34444e+06	2.57293e+06	1.27863e+06	1.06325e+06	1.54993e+06	1.61272e+06	1.55274e+06	1.95889e+06	2.19787e+06	1.44882e+06	2.12814e+06	1.58661e+06	922191	1.44862e+06	1.88129e+06	1.38633e+06	844115	859999	1.16504e+06	1.15287e+06	1.27022e+06	1.42654e+06	1.49882e+06	1.27555e+06
0.689_197.0298	NA	C5 H14 N O P3	197.03	0.689	NA	NA	NA	NA	NA	level5	NA	NA	NA	NA	NA	3.99784e+06	4.99035e+06	7.90187e+06	9.18158e+06	8.06604e+06	5.15129e+06	2.81455e+06	6.49874e+06	4.21358e+06	3.8914e+06	4.37145e+06	4.34474e+06	5.18952e+06	9.6111e+06	4.93499e+06	5.5431e+06	4.59574e+06	7.43006e+06	5.94055e+06	3.61281e+06	6.78257e+06	4.57864e+06	3.9915e+06	4.64189e+06	5.69781e+06	4.87348e+06	3.74532e+06	5.19995e+06	5.97768e+06	7.29208e+06	4.47175e+06	4.80878e+06	5.48672e+06	4.51708e+06	6.28344e+06	4.91045e+06	7.25857e+06	4.92858e+06	7.47892e+06	6.75859e+06	4.03733e+06	4.04488e+06	3.14073e+06	4.91572e+06	4.60188e+06	4.85483e+06	4.71892e+06	6.53856e+06	3.84557e+06	4.66969e+06	7.73099e+06	1.38956e+07	6.87325e+06	6.07157e+06	5.33484e+06	4.50204e+06	4.25376e+06	4.27163e+06	3.73929e+06	4.68427e+06	4.44439e+06	5.8286e+06	4.36097e+06	5.33605e+06	4.85529e+06	5.32336e+06	4.80356e+06	5.26985e+06	9.90037e+06	5.72325e+06	6.56373e+06	5.76266e+06	6.24621e+06	6.53969e+06	2.0595e+06	5.19581e+06	4.3905e+06	6.22113e+06	5.13235e+06	4.41113e+06	5.15241e+06	4.66515e+06	3.28465e+06	6.16622e+06	4.65613e+06	3.90068e+06	5.66641e+06	4.44873e+06	5.45358e+06	5.74285e+06	5.61867e+06	5.5935e+06	4.17632e+06	1.33843e+07	6.19077e+06	3.58238e+06	3.56345e+06	4.44995e+06	4.16446e+06	3.79972e+06	3.14664e+06	3.06569e+06	5.3486e+06	4.44508e+06	4.95309e+06	4.8644e+06	3.80233e+06	4.38792e+06	4.98124e+06	6.07064e+06	4.64213e+06	3.93479e+06	4.72102e+06	6.17338e+06	4.68236e+06	5.89407e+06	5.66237e+06	5.31681e+06	6.06081e+06	4.6967e+06	3.85711e+06	4.1771e+06	6.81438e+06	5.89767e+06	3.55883e+06	3.93906e+06	3.60959e+06	3.96095e+06	3.57533e+06	6.07219e+06	6.00604e+06	5.24169e+06
0.689_249.9672	NA	C10 H3 O6 P	249.967	0.689	NA	NA	NA	NA	NA	level5	NA	NA	NA	NA	NA	2.59289e+08	1.50407e+08	1.38197e+08	1.42386e+08	1.65354e+08	1.57285e+08	1.39041e+08	1.736e+08	1.75561e+08	1.69356e+08	1.91499e+08	1.88327e+08	1.44803e+08	1.78081e+08	1.4936e+08	1.57692e+08	1.93275e+08	1.39117e+08	1.73254e+08	1.626e+08	1.71171e+08	2.02405e+08	1.67412e+08	1.9616e+08	1.77777e+08	1.64206e+08	1.91801e+08	1.77941e+08	1.70669e+08	1.77566e+08	1.76666e+08	1.73363e+08	1.41699e+08	1.74143e+08	1.72169e+08	1.76977e+08	1.6601e+08	1.77093e+08	1.44284e+08	1.77462e+08	1.55032e+08	1.86699e+08	1.93066e+08	1.65302e+08	1.91969e+08	1.80405e+08	1.53562e+08	1.84312e+08	1.71818e+08	1.71333e+08	1.44239e+08	1.68612e+08	1.76066e+08	1.64959e+08	1.7377e+08	1.70705e+08	1.60644e+08	1.96331e+08	1.75596e+08	1.94005e+08	1.77393e+08	1.77257e+08	1.90182e+08	1.82196e+08	1.7642e+08	1.59027e+08	1.87604e+08	1.65308e+08	1.72374e+08	1.61625e+08	1.84253e+08	1.62628e+08	1.72831e+08	1.57782e+08	1.38591e+08	1.41482e+08	1.63892e+08	1.65774e+08	1.35576e+08	1.97855e+08	1.62904e+08	1.85925e+08	1.47909e+08	1.96314e+08	1.55552e+08	1.38826e+08	1.73293e+08	1.43303e+08	1.8456e+08	1.82228e+08	1.72147e+08	1.66307e+08	1.70795e+08	1.64034e+08	1.47098e+08	1.62707e+08	1.87331e+08	1.7092e+08	1.89956e+08	1.92783e+08	1.85224e+08	1.58421e+08	1.92284e+08	1.71941e+08	1.75413e+08	1.84909e+08	1.69874e+08	1.80098e+08	1.78995e+08	1.67692e+08	2.14135e+08	1.91095e+08	1.7976e+08	1.7985e+08	1.74696e+08	1.64205e+08	1.8953e+08	1.98493e+08	1.72453e+08	1.62286e+08	1.95225e+08	1.5871e+08	2.00437e+08	1.58239e+08	1.51253e+08	1.74534e+08	2.06447e+08	1.82893e+08	1.91985e+08	1.99959e+08	1.80308e+08	1.76005e+08
0.689_255.0509	NA	C7 H14 N O7 P	255.051	0.689	NA	NA	NA	NA	NA	level5	NA	NA	NA	NA	NA	1.71966e+06	4.28609e+06	2.02082e+06	2.67515e+06	2.66036e+06	3.58179e+06	2.60609e+06	3.75263e+06	5.21457e+06	2.90553e+06	2.18681e+06	4.17328e+06	2.97059e+06	2.53122e+06	4.90754e+06	2.27149e+06	6.96472e+06	3.13605e+06	2.62537e+06	3.30402e+06	3.9351e+06	4.22058e+06	2.79459e+06	2.58899e+06	2.54594e+06	3.6606e+06	3.91983e+06	2.38895e+06	3.08989e+06	1.89582e+06	4.83855e+06	1.46358e+06	3.12852e+06	3.96173e+06	5.21605e+06	1.30105e+06	5.33769e+06	3.58378e+06	2.12653e+06	2.88451e+06	4.85875e+06	3.16887e+06	3.1645e+06	3.18253e+06	2.15244e+06	3.03163e+06	3.64689e+06	3.21873e+06	3.55118e+06	2.15453e+06	5.57791e+06	2.2852e+06	2.74653e+06	3.15596e+06	2.31777e+06	3.10849e+06	3.46468e+06	3.03607e+06	3.5898e+06	2.46384e+06	2.37604e+06	2.07525e+06	2.43199e+06	3.50566e+06	1.15865e+06	2.08527e+06	3.33253e+06	5.5531e+06	2.63595e+06	1.30216e+06	3.62336e+06	2.97975e+06	3.43931e+06	3.10222e+06	2.05186e+06	3.2528e+06	2.41657e+06	3.42253e+06	2.92283e+06	3.79288e+06	2.37266e+06	2.85195e+06	1.94396e+06	3.24827e+06	2.22273e+06	3.38929e+06	2.2621e+06	1.17025e+06	3.44932e+06	3.76868e+06	2.37358e+06	3.8877e+06	2.74678e+06	2.24902e+06	3.60467e+06	5.09893e+06	4.94391e+06	4.63333e+06	4.81095e+06	5.30903e+06	2.45827e+06	4.91846e+06	3.27481e+06	3.77551e+06	3.9723e+06	2.84967e+06	5.18617e+06	3.45525e+06	3.65735e+06	4.1894e+06	4.83607e+06	4.47494e+06	3.86946e+06	3.85366e+06	3.01735e+06	3.73339e+06	3.24772e+06	1.97696e+06	3.18153e+06	3.82616e+06	4.53752e+06	2.31551e+06	5.29229e+06	5.72377e+06	2.80299e+06	3.54217e+06	3.84204e+06	3.02413e+06	3.6185e+06	3.10757e+06	4.21665e+06	5.46221e+06
0.689_263.1118	Î²-d-ribofuranosylcreatine	C9 H17 N3 O6	263.112	0.689	NA	S43055099	HMDB0240254	NA	NA	level4	Organic oxygen compounds	Organooxygen compounds	Carbohydrates and carbohydrate conjugates	Carbohydrates	NA	1.27267e+06	1.13973e+06	1.22882e+06	1.49337e+06	2.72137e+06	2.28613e+06	2.12013e+06	2.93832e+06	1.51522e+06	1.57363e+06	2.09322e+06	1.45397e+06	1.8928e+06	1.7932e+06	2.19028e+06	1.04891e+06	2.6571e+06	954057	1.57351e+06	1.53999e+06	1.99491e+06	1.63677e+06	1.36716e+06	2.17894e+06	1.15075e+06	1.49099e+06	1.40565e+06	1.43876e+06	1.2446e+06	1.52727e+06	2.40527e+06	2.47059e+06	2.65257e+06	1.44647e+06	1.55852e+06	1.24034e+06	1.56295e+06	1.65489e+06	1.27716e+06	1.30658e+06	1.22656e+06	1.39328e+06	1.70984e+06	3.44713e+06	1.32723e+06	1.4025e+06	2.34419e+06	1.26344e+06	2.96204e+06	1.27295e+06	2.50027e+06	997626	1.51496e+06	1.35708e+06	2.54033e+06	1.49289e+06	5.8664e+06	3.24039e+06	1.83513e+06	1.52762e+06	1.51783e+06	1.40686e+06	5.59744e+06	3.87814e+06	1.28554e+06	4.60057e+06	1.42106e+06	2.95399e+06	1.21528e+06	3.08758e+06	1.54311e+06	1.1172e+06	2.39042e+06	4.24829e+06	2.09701e+06	1.79156e+07	1.10824e+06	1.33774e+06	4.47661e+06	1.40911e+06	1.72125e+06	1.55186e+06	1.98207e+06	1.64248e+06	1.27007e+06	1.72601e+06	1.30508e+06	1.73634e+06	2.08601e+06	1.57718e+06	1.76547e+06	2.13356e+06	1.50403e+06	1.15448e+06	1.47922e+06	1.33458e+06	1.49868e+06	2.24022e+06	1.4744e+06	1.63503e+06	1.43692e+06	1.42542e+06	1.19745e+06	1.51651e+06	1.34038e+06	1.25362e+06	1.48361e+06	1.65365e+06	1.32373e+06	1.35655e+06	1.38672e+06	1.5341e+06	1.30886e+06	1.32084e+06	1.45709e+06	1.51283e+06	1.29488e+06	1.3833e+06	2.23104e+06	2.01566e+06	1.41633e+06	1.29005e+06	1.98819e+06	1.69256e+06	2.87271e+06	1.27339e+06	1.4351e+06	1.33103e+06	1.65343e+06	2.1281e+06	3.17824e+06	1.80441e+06
0.689_330.0465	NA	C11 H16 N4 O2 P2 S	330.046	0.689	NA	NA	NA	NA	NA	level5	NA	NA	NA	NA	NA	2.27528e+08	4.26115e+08	2.94529e+08	3.02123e+08	3.20929e+08	2.75073e+08	2.33011e+08	2.60051e+08	3.76309e+08	4.28881e+08	3.8558e+08	6.33866e+08	4.73045e+08	5.43652e+08	4.04826e+08	1.85259e+08	9.68824e+08	2.24997e+08	4.7279e+08	3.21564e+08	3.68398e+08	5.52129e+08	2.8489e+08	2.58864e+08	2.68468e+08	3.09293e+08	5.84919e+08	1.06686e+08	4.0742e+08	1.90679e+08	4.01954e+08	1.74088e+08	2.09239e+08	3.19382e+08	4.29282e+08	3.10246e+08	3.14733e+08	3.56964e+08	2.58326e+08	3.41283e+08	2.84322e+08	4.55929e+08	3.19352e+08	2.28984e+08	2.87511e+08	3.53964e+08	3.98319e+08	3.30197e+08	2.61536e+08	3.52124e+08	2.46559e+08	2.10385e+08	3.70663e+08	3.18658e+08	3.72535e+08	4.80965e+08	2.28273e+08	3.10678e+08	3.33375e+08	6.78378e+08	3.13998e+08	2.71274e+08	4.50067e+08	5.72453e+08	4.60135e+08	5.23613e+08	5.61838e+08	3.59128e+08	2.74179e+08	3.61926e+08	3.98158e+08	3.50795e+08	3.19064e+08	1.84018e+08	3.04666e+08	2.34823e+08	3.634e+08	3.47123e+08	3.34599e+08	4.36017e+08	4.24353e+08	3.3585e+08	2.88146e+08	3.87147e+08	2.43042e+08	4.01444e+08	3.45367e+08	1.21208e+08	2.95085e+08	3.64462e+08	2.40719e+08	3.48544e+08	3.59755e+08	2.4699e+08	4.9044e+08	5.38016e+08	5.57176e+08	3.8466e+08	6.64132e+08	5.33928e+08	4.59099e+08	3.69083e+08	4.06648e+08	5.27047e+08	4.69624e+08	3.29617e+08	3.65724e+08	3.79245e+08	3.72852e+08	2.81224e+08	6.36758e+08	4.42056e+08	3.1615e+08	3.87823e+08	3.06409e+08	3.62124e+08	3.43825e+08	4.51848e+08	3.0772e+08	4.04257e+08	3.9811e+08	3.14565e+08	9.68311e+08	4.24041e+08	4.22508e+08	3.83379e+08	5.58732e+08	4.69791e+08	5.59169e+08	4.25447e+08	7.72566e+08	1.31155e+09
0.689_373.9214	NA	C5 H5 N4 O10 P3	373.921	0.689	NA	NA	NA	NA	NA	level5	NA	NA	NA	NA	NA	2.55705e+06	3.64344e+06	4.59507e+06	3.95576e+06	4.36751e+06	3.59632e+06	9.6489e+06	6.77695e+06	4.57627e+06	4.26972e+06	6.11863e+06	4.58498e+06	5.04564e+06	4.6032e+06	4.46418e+06	5.24081e+06	4.96004e+06	4.1024e+06	5.71706e+06	4.08161e+06	6.47418e+06	6.21653e+06	4.79646e+06	6.1363e+06	5.89277e+06	1.15053e+07	4.40518e+06	5.50278e+06	5.29514e+06	4.02617e+06	1.03554e+07	4.58896e+06	3.0095e+06	4.96957e+06	3.4851e+06	5.55762e+06	9.35692e+06	4.08717e+06	3.0411e+06	4.72125e+06	4.71452e+06	9.89015e+06	4.51614e+06	4.47704e+06	5.35662e+06	5.63957e+06	8.60886e+06	5.33807e+06	6.81782e+06	4.89926e+06	4.03005e+06	4.74232e+06	6.19076e+06	4.59766e+06	4.11449e+06	6.20925e+06	3.84215e+06	5.61038e+06	5.5993e+06	3.63118e+06	5.26399e+06	4.77974e+06	4.77659e+06	3.89383e+06	4.49468e+06	3.66125e+06	3.41196e+06	4.80527e+06	1.03796e+07	3.45513e+06	5.23962e+06	6.16141e+06	5.20535e+06	4.64117e+06	3.52941e+06	3.47786e+06	5.08674e+06	5.67578e+06	4.03594e+06	5.9587e+06	5.54825e+06	4.87592e+06	3.76705e+06	5.92965e+06	3.18906e+06	4.44786e+06	4.70645e+06	3.074e+06	5.84128e+06	6.52823e+06	1.08203e+07	5.3617e+06	4.79073e+06	4.89065e+06	4.59955e+06	4.58603e+06	4.39371e+06	4.35673e+06	5.14679e+06	4.80639e+06	5.56308e+06	6.12153e+06	5.86845e+06	4.97594e+06	5.06846e+06	1.11242e+07	5.22099e+06	5.16132e+06	5.71604e+06	3.98785e+06	6.48824e+06	6.16442e+06	4.39988e+06	4.77859e+06	5.95826e+06	4.89979e+06	5.89825e+06	4.47532e+06	4.55885e+06	6.27464e+06	5.64612e+06	8.44314e+06	4.16142e+06	4.02865e+06	5.13989e+06	4.3696e+06	5.06678e+06	5.42326e+06	3.22081e+06	5.87167e+06	4.64089e+06	1.86211e+06
0.689_401.916	NA	C5 H7 O17 P S	401.916	0.689	NA	NA	NA	NA	NA	level5	NA	NA	NA	NA	NA	1.73538e+07	1.22073e+07	1.12112e+07	9.79271e+06	1.18639e+07	1.06679e+07	9.68228e+06	1.08825e+07	1.35863e+07	1.24679e+07	1.40593e+07	1.82721e+07	1.34089e+07	1.66447e+07	1.20329e+07	1.16984e+07	2.04427e+07	8.28231e+06	1.43599e+07	1.40409e+07	1.23173e+07	1.74686e+07	1.07919e+07	1.45532e+07	1.16531e+07	1.10341e+07	1.68649e+07	1.23866e+07	1.21095e+07	9.49535e+06	1.31062e+07	9.79624e+06	9.9589e+06	1.17377e+07	1.25389e+07	1.28473e+07	1.12098e+07	1.36403e+07	9.57631e+06	1.15719e+07	1.4339e+07	1.52932e+07	1.5385e+07	1.03844e+07	1.15273e+07	1.47871e+07	1.34649e+07	1.25712e+07	1.33801e+07	1.39767e+07	9.38769e+06	1.01926e+07	1.36211e+07	9.69599e+06	1.27538e+07	1.42952e+07	1.01619e+07	1.47826e+07	1.33781e+07	1.76374e+07	1.19228e+07	1.05213e+07	1.48603e+07	1.53809e+07	1.37766e+07	1.63365e+07	1.43198e+07	1.25161e+07	1.05118e+07	1.25807e+07	1.40583e+07	1.28343e+07	1.32914e+07	9.16974e+06	1.13411e+07	1.06394e+07	1.2197e+07	1.38644e+07	1.04822e+07	1.45127e+07	1.32075e+07	1.25665e+07	1.12331e+07	1.47221e+07	1.13305e+07	1.12968e+07	1.1996e+07	7.92565e+06	1.31542e+07	1.26166e+07	1.07764e+07	1.08408e+07	1.34693e+07	9.12547e+06	1.37213e+07	1.59587e+07	1.5552e+07	1.3056e+07	1.72239e+07	1.72719e+07	1.47841e+07	1.26673e+07	1.49064e+07	1.42485e+07	1.47205e+07	1.22399e+07	1.56045e+07	1.37619e+07	1.40028e+07	1.04509e+07	1.84076e+07	1.43408e+07	1.33092e+07	1.25362e+07	1.40264e+07	1.16882e+07	1.29737e+07	1.62148e+07	1.19647e+07	1.32691e+07	1.55705e+07	1.16333e+07	2.13127e+07	1.1794e+07	1.40101e+07	1.4343e+07	1.70248e+07	1.53594e+07	1.49176e+07	1.87815e+07	1.91401e+07	2.17387e+07
0.689_425.9346	NA	C4 H13 O17 P3	425.935	0.689	NA	NA	NA	NA	NA	level5	NA	NA	NA	NA	NA	571461	2.31391e+06	3.95723e+06	3.69737e+06	3.35665e+06	3.43582e+06	5.17778e+06	6.82884e+06	3.81825e+06	3.5639e+06	5.06853e+06	3.14914e+06	3.39486e+06	2.85618e+06	3.6689e+06	4.28109e+06	2.34415e+06	3.82286e+06	4.73187e+06	3.61422e+06	5.81731e+06	4.2594e+06	4.96515e+06	6.08346e+06	4.21726e+06	6.88313e+06	2.3302e+06	5.34311e+06	4.75843e+06	3.94262e+06	4.79148e+06	4.4197e+06	2.43741e+06	4.97687e+06	3.16753e+06	4.23128e+06	3.77442e+06	3.88966e+06	2.41583e+06	3.9173e+06	3.35878e+06	3.99115e+06	4.5902e+06	3.65511e+06	4.99748e+06	4.34659e+06	3.19385e+06	4.27197e+06	7.49838e+06	4.2257e+06	3.7045e+06	4.67492e+06	5.10583e+06	4.14114e+06	3.89873e+06	4.22213e+06	4.0021e+06	5.53626e+06	4.30646e+06	1.47386e+06	4.71096e+06	4.1986e+06	3.15897e+06	2.12768e+06	3.08382e+06	1.97752e+06	1.70452e+06	3.93152e+06	5.69611e+06	1.92023e+06	4.1297e+06	4.54457e+06	6.19824e+06	4.79e+06	2.73652e+06	3.31001e+06	4.46612e+06	5.11346e+06	3.38053e+06	5.05664e+06	4.45037e+06	4.17014e+06	3.707e+06	5.37882e+06	2.43529e+06	4.02544e+06	3.01165e+06	3.19528e+06	5.382e+06	5.57993e+06	5.80753e+06	5.08477e+06	3.86905e+06	4.94661e+06	3.06919e+06	3.24339e+06	2.93791e+06	2.86867e+06	3.40025e+06	2.54605e+06	5.23917e+06	4.90511e+06	4.51281e+06	3.47108e+06	3.76015e+06	5.06085e+06	4.61266e+06	4.34464e+06	4.47941e+06	3.17015e+06	4.29588e+06	4.94745e+06	3.32542e+06	3.48675e+06	4.7162e+06	4.12592e+06	5.18963e+06	3.75699e+06	3.96469e+06	6.81159e+06	3.75484e+06	2.78376e+06	1.70052e+06	3.19529e+06	3.80644e+06	3.11203e+06	3.14334e+06	4.30072e+06	2.59274e+06	4.93017e+06	2.25744e+06	328026
0.689_485.8767	NA	C5 H12 O16 P2 S3	485.877	0.689	NA	NA	NA	NA	NA	level5	NA	NA	NA	NA	NA	3.42423e+06	3.0999e+06	2.26147e+06	1.73521e+06	1.9693e+06	2.03368e+06	1.42659e+06	2.07926e+06	2.44945e+06	2.76237e+06	3.02983e+06	5.3444e+06	3.34561e+06	4.44643e+06	3.27273e+06	1.86087e+06	6.43507e+06	1.83904e+06	3.25817e+06	2.84325e+06	2.09664e+06	4.8879e+06	1.76924e+06	2.83915e+06	2.6205e+06	1.81795e+06	4.65553e+06	2.71424e+06	2.48024e+06	1.30172e+06	2.47924e+06	1.47844e+06	1.70085e+06	2.16042e+06	2.57029e+06	2.52921e+06	2.51853e+06	2.68701e+06	1.44324e+06	1.99241e+06	3.16089e+06	3.4172e+06	3.36288e+06	1.5702e+06	2.29538e+06	3.04271e+06	3.44828e+06	2.13946e+06	1.88681e+06	3.19589e+06	1.66807e+06	1.74859e+06	2.41336e+06	1.90413e+06	2.49193e+06	3.27294e+06	1.65484e+06	3.12798e+06	2.40501e+06	6.23755e+06	1.99274e+06	1.55146e+06	3.60032e+06	4.04257e+06	3.08261e+06	5.80239e+06	4.22253e+06	2.25926e+06	1.58334e+06	2.82822e+06	2.97021e+06	2.48574e+06	2.70731e+06	1.32025e+06	2.66482e+06	2.11333e+06	2.59027e+06	2.5633e+06	1.80111e+06	3.04847e+06	2.91793e+06	2.41416e+06	1.87403e+06	3.26891e+06	2.27998e+06	2.6016e+06	2.70737e+06	1.09205e+06	2.53687e+06	2.36459e+06	1.33065e+06	1.74348e+06	2.90352e+06	1.05219e+06	3.56026e+06	4.09562e+06	4.29638e+06	3.16438e+06	4.76389e+06	6.08125e+06	3.12053e+06	3.02402e+06	3.27578e+06	3.34973e+06	3.33023e+06	2.01362e+06	3.36382e+06	3.03812e+06	3.1616e+06	1.88082e+06	4.85348e+06	3.15322e+06	2.51243e+06	2.54829e+06	3.16409e+06	2.36831e+06	2.79703e+06	3.82465e+06	2.22651e+06	2.47443e+06	3.92417e+06	2.71695e+06	9.19825e+06	2.48755e+06	3.50392e+06	3.1257e+06	4.48769e+06	3.47601e+06	4.1393e+06	5.65637e+06	6.44948e+06	1.08332e+07
0.689_553.8635	NA	C10 H N6 O16 P3	553.864	0.689	NA	NA	NA	NA	NA	level5	NA	NA	NA	NA	NA	2.35609e+06	1.99541e+06	1.57526e+06	880751	1.289e+06	1.20341e+06	468695	1.23055e+06	1.75626e+06	1.45066e+06	1.99774e+06	3.79195e+06	2.13488e+06	2.39245e+06	1.65308e+06	1.15273e+06	4.62664e+06	926723	2.24199e+06	2.09851e+06	1.32285e+06	2.66052e+06	883328	1.6751e+06	1.70385e+06	1.24279e+06	2.98465e+06	1.6043e+06	1.45985e+06	897157	1.53128e+06	611098	1.1939e+06	1.11402e+06	1.67139e+06	1.58826e+06	1.13367e+06	1.78805e+06	998297	1.53052e+06	1.96599e+06	2.22112e+06	2.2349e+06	1.24857e+06	1.36037e+06	1.97592e+06	1.83835e+06	1.41792e+06	1.39912e+06	1.96612e+06	1.04891e+06	1.21712e+06	1.74383e+06	1.02342e+06	1.63138e+06	2.01007e+06	934974	1.81681e+06	1.61592e+06	3.79677e+06	1.23831e+06	1.17401e+06	2.4799e+06	2.66099e+06	1.75272e+06	3.40471e+06	3.01733e+06	1.72573e+06	1.08673e+06	1.70028e+06	2.02952e+06	1.69831e+06	1.83559e+06	877751	1.64692e+06	1.30955e+06	1.66274e+06	1.71754e+06	1.04814e+06	1.79868e+06	2.07582e+06	1.59897e+06	1.1114e+06	2.09748e+06	1.2667e+06	1.50243e+06	1.92256e+06	714953	1.52986e+06	1.45833e+06	847913	1.28921e+06	2.18379e+06	813925	2.26903e+06	2.55421e+06	2.49528e+06	1.90921e+06	2.82095e+06	3.05585e+06	1.91019e+06	1.76941e+06	1.93246e+06	2.13668e+06	1.94089e+06	1.39799e+06	2.40701e+06	1.74124e+06	2.03145e+06	1.10859e+06	3.31356e+06	2.11933e+06	1.54705e+06	1.57694e+06	1.50222e+06	1.44501e+06	1.97359e+06	2.32767e+06	1.14656e+06	1.44396e+06	2.48805e+06	1.31963e+06	5.02618e+06	1.65124e+06	2.13155e+06	1.96081e+06	2.68853e+06	2.08836e+06	2.65911e+06	3.56528e+06	4.24631e+06	6.51318e+06
0.689_559.8101	NA	C10 H7 Cl O15 P2 S3	559.81	0.689	NA	NA	NA	NA	NA	level5	NA	NA	NA	NA	NA	164735	424322	121165	123551	121067	209325	230695	179659	201256	192874	296742	981676	523993	843036	260741	247157	1.47239e+06	71415.7	168515	199502	114577	654457	216868	181839	96335	241824	859798	223435	449636	103066	294855	197401	140542	228390	119419	227455	204256	204684	141328	126434	158678	124724	644960	187987	153217	744259	373967	136252	196221	348639	170107	98735	192444	178799	130010	278807	169053	211385	192214	1.01481e+06	169472	111637	765351	652390	120085	363350	701381	557030	158008	248653	276366	156893	255071	87881.7	220318	107751	103028	278220	194202	560777	163554	461006	234882	207272	201541	604027	443781	117155	101931	189884	190469	165287	94703.6	163878	223072	297754	273878	118235	876481	481518	231145	246210	429592	447104	200733	116136	690239	320061	170813	223061	692788	352729	117112	314187	206865	210396	284775	768511	129927	209426	319923	121483	2.9832e+06	189471	308662	177397	519463	124467	522522	728563	1.69448e+06	3.0586e+06
0.689_942.2168	NA	NA	942.217	0.689	NA	NA	NA	NA	NA	level5	NA	NA	NA	NA	NA	2.6588e+06	6.18809e+06	5.1881e+06	7.49128e+06	4.68246e+06	4.82988e+06	5.84672e+06	6.22248e+06	7.76772e+06	6.40608e+06	8.99011e+06	9.01657e+06	6.15244e+06	7.26374e+06	6.07197e+06	2.25175e+06	9.90302e+06	4.42274e+06	9.70309e+06	6.75447e+06	7.00025e+06	6.56693e+06	4.73387e+06	3.04709e+06	4.25596e+06	6.79684e+06	8.59225e+06	1.36948e+06	1.14081e+07	4.34779e+06	7.39515e+06	4.03306e+06	2.5837e+06	7.55158e+06	8.49941e+06	6.69337e+06	6.78259e+06	5.74745e+06	5.61473e+06	7.61597e+06	4.4284e+06	7.73332e+06	6.18097e+06	4.69133e+06	4.77912e+06	5.81363e+06	7.06518e+06	8.34056e+06	6.16796e+06	8.79676e+06	4.04077e+06	5.38072e+06	7.22646e+06	6.80281e+06	5.92171e+06	7.70285e+06	6.15857e+06	5.29349e+06	7.00492e+06	9.27457e+06	6.19303e+06	8.8161e+06	9.43472e+06	6.90826e+06	1.11885e+07	7.05939e+06	8.18858e+06	7.79159e+06	8.14945e+06	6.11716e+06	5.64715e+06	7.31919e+06	7.84409e+06	4.13182e+06	6.03203e+06	5.71148e+06	9.10163e+06	6.80802e+06	7.07768e+06	7.6669e+06	9.34104e+06	5.62038e+06	7.89319e+06	9.02366e+06	6.12254e+06	6.48579e+06	7.66825e+06	3.36793e+06	5.5296e+06	7.92351e+06	6.07387e+06	7.2101e+06	7.95751e+06	6.20446e+06	6.95045e+06	6.91611e+06	6.4426e+06	7.12651e+06	9.87543e+06	6.8307e+06	8.97277e+06	7.06985e+06	6.6749e+06	6.38945e+06	8.38554e+06	6.14725e+06	5.37797e+06	4.03119e+06	6.62934e+06	4.85167e+06	8.79308e+06	7.75218e+06	6.7722e+06	6.70155e+06	4.6984e+06	6.44601e+06	8.45145e+06	8.86364e+06	7.64233e+06	7.81569e+06	5.97894e+06	5.78105e+06	8.138e+06	5.34131e+06	8.84118e+06	6.25752e+06	8.80069e+06	8.37325e+06	9.1566e+06	6.31116e+06	9.84437e+06	7.04225e+06
0.69_112.0639	NA	C5 H8 N2 O	112.064	0.69	NA	NA	NA	NA	NA	level5	NA	NA	NA	NA	NA	1.38248e+06	1.24053e+06	1.82517e+06	2.26803e+06	1.61323e+06	3.20934e+06	1.65692e+06	1.66359e+06	1.39392e+06	1.62945e+06	3.3529e+06	1.9824e+06	1.49897e+06	1.90005e+06	2.29753e+06	3.55439e+06	2.69354e+06	1.75352e+06	2.14564e+06	1.30234e+06	2.01382e+06	2.1529e+06	3.47922e+06	1.44214e+06	1.80808e+06	1.77912e+06	2.60637e+06	1.06083e+06	2.25099e+06	3.00126e+06	2.03238e+06	1.51732e+06	2.03997e+06	2.19205e+06	2.89794e+06	1.70876e+06	1.83609e+06	1.27702e+06	2.05048e+06	2.72328e+06	2.00833e+06	1.57087e+06	2.46193e+06	3.28897e+06	1.68852e+06	1.78505e+06	954217	1.61467e+06	1.33139e+06	1.9233e+06	1.75326e+06	2.49939e+06	2.19489e+06	1.12976e+06	2.00298e+06	2.57929e+06	1.52809e+06	3.42226e+06	1.43216e+06	2.44311e+06	2.98567e+06	5.81818e+06	1.84859e+06	1.62952e+06	2.8629e+06	2.64075e+06	2.27787e+06	1.44377e+06	1.99176e+06	1.45252e+06	1.02601e+06	1.68021e+06	1.60922e+06	2.03645e+06	2.2466e+06	1.49634e+06	2.06846e+06	1.97621e+06	2.43394e+06	2.28383e+06	2.81538e+06	2.05543e+06	2.84579e+06	1.76188e+06	1.82705e+06	1.53549e+06	4.14495e+06	943802	1.749e+06	1.18142e+06	2.24473e+06	1.98462e+06	2.25671e+06	1.28677e+06	1.59964e+06	1.49666e+06	1.94725e+06	2.09569e+06	2.47601e+06	1.119e+06	2.31158e+06	2.20858e+06	2.08927e+06	1.46313e+06	2.01383e+06	1.7907e+06	1.30909e+06	2.38644e+06	2.12196e+06	1.84712e+06	1.99745e+06	2.25387e+06	1.69073e+06	1.51882e+06	1.3474e+06	1.39665e+06	2.09559e+06	2.03368e+06	1.60809e+06	1.7425e+06	1.82105e+06	1.70053e+06	3.17478e+06	2.11965e+06	1.57202e+06	2.3088e+06	2.45368e+06	2.11868e+06	2.42547e+06	3.24807e+06	2.38827e+06	2.53873e+06
0.69_131.0586	N-acetyl-l-alanine	C5 H9 N O3	131.059	0.69	NA	BGI417	HMDB0000766	65	30.6	level2	Organic acids and derivatives	Carboxylic acids and derivatives	Amino acids, peptides, and analogues	Amino acids, peptides, and analogues	NA	1.6783e+07	2.28113e+07	5.32047e+07	2.32559e+07	2.6739e+07	4.67824e+07	3.98445e+07	3.73266e+07	3.13851e+07	3.43485e+07	5.19471e+07	3.43839e+07	3.01008e+07	3.86662e+07	2.97656e+07	2.97412e+07	3.32958e+07	1.73759e+07	4.79117e+07	2.63329e+07	2.84715e+07	2.23409e+07	3.81452e+07	9.16546e+06	1.8729e+07	2.34133e+07	4.07415e+07	2.30074e+07	2.74676e+07	3.01523e+07	3.73413e+07	2.35572e+07	1.22091e+07	2.80242e+07	2.84044e+07	2.58003e+07	3.53108e+07	3.07419e+07	4.17804e+07	2.44032e+07	1.69151e+07	4.52451e+07	2.52068e+07	2.07484e+07	2.40406e+07	3.46017e+07	3.10945e+07	2.16009e+07	4.39738e+07	3.16296e+07	3.0426e+07	3.10251e+07	4.08397e+07	2.49831e+07	2.98566e+07	2.80895e+07	3.23934e+07	2.66747e+07	2.95883e+07	3.63712e+07	2.40592e+07	2.40562e+07	2.53932e+07	3.2528e+07	2.14536e+07	3.04044e+07	2.86161e+07	2.40519e+07	2.9254e+07	2.94191e+07	3.39858e+07	2.93323e+07	3.08447e+07	4.07032e+07	2.89912e+07	3.28466e+07	2.56349e+07	2.88633e+07	5.11376e+07	2.9395e+07	3.73922e+07	3.95949e+07	5.18068e+07	3.5715e+07	2.73541e+07	3.39143e+07	3.66743e+07	2.44285e+07	2.7846e+07	2.48374e+07	3.39952e+07	4.14185e+07	2.4107e+07	3.89632e+07	2.39566e+07	4.9274e+07	3.84231e+07	5.69562e+07	5.92837e+07	2.55753e+07	3.79403e+07	3.05873e+07	3.96627e+07	2.74535e+07	3.82006e+07	3.31262e+07	3.32613e+07	3.5349e+07	3.04435e+07	2.25755e+07	2.20249e+07	4.10625e+07	2.6481e+07	4.5498e+07	4.4086e+07	2.94927e+07	2.36013e+07	4.18713e+07	4.77651e+07	3.71404e+07	3.8099e+07	4.99173e+07	5.15378e+07	2.74873e+07	3.0415e+07	2.71416e+07	4.19624e+07	4.41151e+07	2.70812e+07	3.12121e+07	4.46872e+07	5.46438e+07
0.69_156.0034	[similar to: adenosine 5'-phosphosulfate; δmass: -271.0165 da]	NA	156.003	0.69	NA	NA	NA	NA	NA	level5	NA	NA	NA	NA	NA	6.09435e+06	2.96726e+06	3.36802e+06	5.73344e+06	4.90231e+06	4.31232e+06	5.46989e+06	5.07335e+06	4.58035e+06	3.14369e+06	4.29621e+06	4.62329e+06	4.31344e+06	1.13035e+07	4.56035e+06	5.15804e+06	7.44917e+06	3.75475e+06	5.01637e+06	5.03043e+06	6.58375e+06	3.40202e+06	5.01688e+06	1.75613e+06	4.13534e+06	5.24641e+06	2.53775e+06	3.70755e+06	1.62041e+06	3.68593e+06	2.62318e+06	3.02734e+06	8.59937e+06	2.68875e+06	4.18769e+06	3.27516e+06	3.35704e+06	1.95565e+06	3.87879e+06	5.69296e+06	2.3537e+06	1.61184e+06	1.9901e+06	3.3163e+06	3.90675e+06	2.67e+06	2.549e+06	9.4171e+06	1.79362e+06	6.894e+06	3.13873e+06	4.87344e+06	5.99478e+06	6.18318e+06	6.27202e+06	3.51037e+06	3.86224e+06	5.86718e+06	3.48176e+06	3.85275e+06	3.24101e+06	4.62216e+06	6.56544e+06	5.56592e+06	2.19973e+06	8.75047e+06	4.07394e+06	4.28184e+06	2.81118e+06	5.05973e+06	6.37375e+06	5.44846e+06	6.40976e+06	6.43066e+06	3.35346e+06	6.75317e+06	4.64351e+06	5.39378e+06	2.39153e+06	4.36829e+06	3.98504e+06	4.46251e+06	3.0189e+06	7.50808e+06	3.86239e+06	4.68654e+06	4.68138e+06	4.97821e+06	5.12945e+06	4.64676e+06	4.49792e+06	3.3119e+06	4.14165e+06	6.55913e+06	6.12242e+06	5.09282e+06	4.63951e+06	5.70542e+06	3.84288e+06	6.17517e+06	3.0507e+06	3.19493e+06	3.6788e+06	3.57301e+06	3.36195e+06	4.47271e+06	4.15145e+06	5.72156e+06	2.38493e+06	5.54851e+06	5.73162e+06	5.39015e+06	4.62644e+06	7.99927e+06	2.89266e+06	3.98081e+06	4.94885e+06	5.20195e+06	4.64141e+06	5.17851e+06	5.07881e+06	6.8803e+06	5.18731e+06	1.05162e+06	3.41036e+06	7.79484e+06	5.14633e+06	7.86625e+06	3.28529e+06	5.21647e+06	6.43678e+06	9.78557e+06
0.69_181.9803	NA	C2 H2 N2 O8	181.98	0.69	NA	NA	NA	NA	NA	level5	NA	NA	NA	NA	NA	1.57288e+08	9.70346e+07	9.44418e+07	9.6288e+07	1.09789e+08	9.8292e+07	9.41376e+07	1.10357e+08	1.10852e+08	1.08905e+08	1.15409e+08	1.19378e+08	9.42742e+07	1.13686e+08	1.02328e+08	1.075e+08	1.3018e+08	8.09914e+07	1.11168e+08	1.05527e+08	1.08731e+08	1.24009e+08	1.0728e+08	1.22455e+08	1.09216e+08	1.04821e+08	1.22881e+08	1.2239e+08	1.09469e+08	1.0026e+08	1.17323e+08	1.11714e+08	9.07302e+07	1.09253e+08	1.086e+08	1.09843e+08	1.07692e+08	1.07529e+08	9.45054e+07	1.09782e+08	1.01707e+08	1.20291e+08	1.09549e+08	1.0652e+08	1.12567e+08	1.14849e+08	1.10395e+08	1.16417e+08	1.1758e+08	1.08294e+08	9.07728e+07	1.03384e+08	1.07982e+08	1.03202e+08	1.10725e+08	1.09462e+08	1.01253e+08	1.10906e+08	1.09817e+08	1.16611e+08	1.15076e+08	1.06828e+08	1.20705e+08	1.16254e+08	1.00501e+08	1.14281e+08	1.14044e+08	1.03429e+08	1.14422e+08	9.7779e+07	1.1445e+08	1.14683e+08	1.13932e+08	9.58131e+07	8.56061e+07	9.2799e+07	9.40155e+07	1.13797e+08	9.38675e+07	1.17332e+08	1.08051e+08	1.16222e+08	9.98894e+07	1.25877e+08	9.90975e+07	9.80765e+07	9.58075e+07	9.12934e+07	1.1727e+08	1.17688e+08	1.17623e+08	1.00717e+08	1.08833e+08	1.01598e+08	9.61777e+07	1.00388e+08	1.1643e+08	1.08607e+08	1.20436e+08	1.21157e+08	1.1688e+08	1.00469e+08	1.17319e+08	1.08078e+08	1.1475e+08	1.17261e+08	1.11337e+08	1.14854e+08	1.11841e+08	1.03233e+08	1.27019e+08	1.18858e+08	1.18792e+08	1.17521e+08	1.21633e+08	1.01155e+08	1.19178e+08	1.23887e+08	1.07664e+08	1.13421e+08	1.22922e+08	1.02563e+08	1.26079e+08	9.53651e+07	1.00076e+08	1.1022e+08	1.25338e+08	1.11654e+08	1.07748e+08	1.21677e+08	1.28742e+08	1.14781e+08
0.69_202.1433	N,n-dimethylarginine	C8 H18 N4 O2	202.143	0.69	C03626	S110375	HMDB0001539	NA	NA	level4	Organic acids and derivatives	Carboxylic acids and derivatives	Amino acids, peptides, and analogues	Amino acids, peptides, and analogues	NULL	5.79662e+07	2.88641e+07	3.54216e+07	2.91574e+07	4.29177e+07	4.21456e+07	2.47367e+07	6.40212e+07	3.75791e+07	2.9886e+07	5.07549e+07	4.79706e+07	5.07998e+07	2.80922e+07	4.01859e+07	4.74448e+07	4.76032e+07	4.95391e+07	4.26086e+07	3.22088e+07	5.33591e+07	2.99047e+07	5.23009e+07	4.23339e+07	5.53931e+07	5.82067e+07	3.98668e+07	3.76025e+07	4.98666e+07	5.54646e+07	3.20404e+07	3.63077e+07	5.2468e+07	2.67509e+07	4.79812e+07	3.65131e+07	5.80169e+07	3.18281e+07	3.17871e+07	3.35697e+07	5.17377e+07	3.43581e+07	2.86178e+07	4.84348e+07	4.00024e+07	2.58296e+07	4.77819e+07	4.17443e+07	2.6527e+07	3.29139e+07	4.41417e+07	4.34044e+07	3.70498e+07	4.17815e+07	4.7622e+07	4.6272e+07	5.67315e+07	4.74096e+07	2.81336e+07	3.42113e+07	3.39394e+07	3.23824e+07	3.44894e+07	3.9519e+07	4.83029e+07	3.38692e+07	4.37636e+07	4.83984e+07	6.65775e+07	3.79139e+07	5.15288e+07	4.38514e+07	3.00736e+07	5.83568e+07	2.46078e+07	4.50788e+07	2.93318e+07	5.21931e+07	3.62007e+07	3.49452e+07	4.95905e+07	4.73368e+07	4.46276e+07	3.43762e+07	3.54413e+07	2.92028e+07	4.79253e+07	5.29689e+07	3.94586e+07	3.73609e+07	5.80696e+07	2.11653e+07	3.50298e+07	4.6158e+07	2.93349e+07	2.42524e+07	3.47615e+07	2.544e+07	3.57796e+07	3.35572e+07	3.90137e+07	2.54991e+07	3.69388e+07	3.10549e+07	2.74345e+07	3.1361e+07	3.45166e+07	3.00153e+07	2.49365e+07	3.87226e+07	3.1812e+07	3.4157e+07	2.55238e+07	2.87715e+07	3.5514e+07	2.65792e+07	2.44241e+07	3.80674e+07	2.85635e+07	2.7571e+07	2.67207e+07	3.12374e+07	3.54188e+07	3.24531e+07	4.37801e+07	2.83953e+07	2.76613e+07	5.04281e+07	3.12031e+07	3.69796e+07	3.71363e+07	2.91257e+07
0.69_256.1535	NA	C11 H20 N4 O3	256.154	0.69	NA	NA	NA	NA	NA	level5	NA	NA	NA	NA	NA	581729	836641	8.11572e+06	1.98543e+06	181844	162643	8.46431e+06	543859	197203	3.21318e+06	189488	1.4578e+06	1.03326e+06	237851	688608	3.4678e+06	279782	4.49862e+06	269567	2.34743e+06	209723	2.13292e+06	2.98472e+06	190414	7.52062e+06	181787	1.71766e+06	4.02751e+06	4.04758e+06	152817	8.81789e+06	158330	554160	1.42117e+06	200522	175103	184362	843130	158316	3.00204e+06	787649	1.37164e+06	1.04953e+06	1.32391e+07	2.68927e+06	1.1073e+06	162097	624808	5.5849e+06	485972	247077	5.17787e+06	1.21529e+06	460161	997029	235177	1.44632e+07	2.16955e+06	1.28724e+06	1.15567e+06	233897	1.09397e+06	4.74706e+06	196932	200397	2.13375e+06	687432	935748	3.96545e+06	4.67276e+06	2.39146e+06	6.19652e+06	160621	170297	7.82012e+06	1.98847e+07	173365	1.58806e+06	1.3854e+06	1.01844e+06	1.34607e+06	1.69582e+06	245442	3.23425e+06	8.87519e+06	154410	304984	1.05268e+07	196329	2.05248e+06	1.01532e+06	7.78905e+06	9.86824e+06	4.69572e+06	295574	5.36311e+06	957579	8.82567e+06	1.3324e+06	3.04277e+06	518215	8.09911e+06	1.07267e+06	1.40472e+06	2.72319e+06	3.37221e+06	546139	2.56253e+06	6.81103e+06	185449	4.55241e+06	2.88003e+06	1.09072e+07	180558	2.15622e+06	2.08915e+06	4.64586e+06	220728	2.80646e+06	2.34404e+06	484066	244828	1.41198e+06	6.85812e+06	9.26421e+06	184871	562089	1.73742e+06	793552	911601	2.3914e+06	301066
0.69_291.9778	NA	C5 H13 N2 O4 P S3	291.978	0.69	NA	NA	NA	NA	NA	level5	NA	NA	NA	NA	NA	1.42954e+06	637207	709796	1.11392e+06	1.03112e+06	1.07704e+06	1.431e+06	1.16673e+06	984501	769560	815387	1.00845e+06	919454	1.86738e+06	1.09959e+06	1.23752e+06	1.50497e+06	796124	1.16031e+06	1.24486e+06	1.68395e+06	882963	813033	611310	1.00474e+06	1.24654e+06	402425	745201	362540	819359	488427	745895	2.06025e+06	604138	842795	665211	755160	482198	768592	1.15245e+06	574603	337173	497170	698707	961124	674169	499215	1.92861e+06	405808	1.46543e+06	601141	981717	1.3379e+06	1.38779e+06	1.54264e+06	737346	837671	1.25183e+06	770732	874823	729262	932670	1.19346e+06	1.27214e+06	622646	2.01867e+06	1.10199e+06	900668	652319	1.12252e+06	1.01306e+06	1.13156e+06	1.4692e+06	1.40018e+06	780779	1.57041e+06	935671	1.19577e+06	704348	1.08564e+06	883732	1.01494e+06	720030	1.53991e+06	880971	804995	1.13761e+06	1.20609e+06	1.04053e+06	966129	1.21485e+06	637767	1.20958e+06	1.08094e+06	1.2266e+06	1.28515e+06	1.03738e+06	1.27968e+06	852200	1.4206e+06	781759	781150	681648	953663	860029	846934	1.06601e+06	1.10372e+06	541251	1.17036e+06	1.18957e+06	1.31527e+06	999181	1.53456e+06	632924	861926	1.04358e+06	1.2518e+06	1.17218e+06	1.08364e+06	960169	1.4888e+06	917461	214306	743908	1.67643e+06	1.1301e+06	1.41138e+06	770061	1.16663e+06	1.35032e+06	1.75955e+06
0.69_314.0726	Valdecoxib	C16 H14 N2 O3 S	314.073	0.69	C21552	S106796	HMDB0005033	NA	NA	level4	Benzenoids	Benzene and substituted derivatives	Benzenesulfonamides	Benzene and derivatives	NULL	2.82793e+09	2.95507e+09	2.36385e+09	2.50768e+09	3.31506e+09	2.34059e+09	2.42553e+09	2.59505e+09	3.04842e+09	3.15834e+09	3.1765e+09	3.9121e+09	3.10327e+09	3.16285e+09	2.7322e+09	1.78294e+09	5.17485e+09	2.24881e+09	3.25197e+09	2.78859e+09	3.02264e+09	3.46727e+09	2.86021e+09	1.99553e+09	2.48363e+09	2.94527e+09	3.62064e+09	9.42239e+08	3.47486e+09	1.9872e+09	3.21134e+09	1.8251e+09	1.86981e+09	3.03518e+09	3.37535e+09	2.36012e+09	2.82609e+09	2.84235e+09	2.27816e+09	2.95975e+09	2.3341e+09	2.99959e+09	2.65294e+09	2.17139e+09	2.71478e+09	2.37926e+09	2.88751e+09	2.78428e+09	2.60326e+09	2.69232e+09	2.3208e+09	2.08328e+09	2.60478e+09	3.09248e+09	2.96639e+09	3.2881e+09	2.30364e+09	2.59422e+09	2.80273e+09	3.74097e+09	2.72008e+09	2.58435e+09	2.98532e+09	3.51499e+09	3.23893e+09	2.96798e+09	3.35951e+09	3.06402e+09	2.73028e+09	2.54625e+09	3.13405e+09	2.98933e+09	3.02884e+09	2.00872e+09	2.22134e+09	2.24742e+09	2.96665e+09	2.71553e+09	2.99319e+09	3.34567e+09	3.14646e+09	2.9849e+09	2.61215e+09	3.13935e+09	2.00537e+09	3.00239e+09	2.65387e+09	1.28048e+09	2.52793e+09	3.22826e+09	2.67602e+09	3.08971e+09	2.83223e+09	2.5684e+09	3.16934e+09	3.39417e+09	3.73064e+09	2.97199e+09	4.42834e+09	2.96861e+09	3.50893e+09	2.91844e+09	2.87764e+09	3.24123e+09	3.32149e+09	2.69611e+09	2.82741e+09	2.91861e+09	2.84754e+09	2.55316e+09	3.86666e+09	3.49642e+09	2.58253e+09	2.90894e+09	2.20368e+09	2.8395e+09	2.82298e+09	3.19719e+09	2.80793e+09	3.45309e+09	2.54955e+09	2.53335e+09	4.10847e+09	3.32911e+09	2.85703e+09	2.82923e+09	3.70672e+09	3.31079e+09	3.67761e+09	2.9933e+09	4.1316e+09	4.63582e+09
0.69_314.2295	NA	NA	314.229	0.69	NA	NA	NA	NA	NA	level5	NA	NA	NA	NA	NA	1.01004e+08	1.55149e+07	179575	7.22835e+06	127189	3.56076e+07	2.52357e+07	4.63577e+06	3.74495e+07	3.55251e+06	536673	322880	9.9552e+06	2.10018e+07	963614	2.30314e+06	1.22247e+07	162317	1.18214e+07	1.99728e+07	4.109e+06	3.89995e+06	5.56561e+06	1.29502e+06	228174	183676	162910	1.09398e+06	442184	1.6774e+08	1.09075e+07	2.58326e+07	135560	279198	1.44753e+07	3.06074e+07	5.5972e+08	4.32991e+07	200698	1.58054e+07	138653	641053	5.69039e+06	6.55091e+06	434784	1.45502e+06	7.31106e+06	1.57316e+07	1.15066e+07	186778	283241	209404	3.80991e+06	6.47448e+06	7.09896e+08	7.02489e+06	2.94685e+06	9.69799e+06	313715	5.92409e+07	1.57339e+07	1.52671e+07	4.57283e+06	274661	4.1098e+06	171253	9.72289e+07	650753	2.19864e+06	189883	1.04858e+07	409663	1.81041e+06	233883	451025	6.65475e+06	185941	1.67702e+06	2.49085e+07	807462	399866	3.20938e+07	2.71782e+06	1.81698e+06	1.19114e+08	1.57072e+07	8.51074e+06	1.95625e+06	6.2623e+06	1.51586e+07	387710	7.99095e+06	1.10902e+07	3.78134e+06	7.65988e+06	7.01539e+06	9.38597e+06	5.72904e+08	239552	212732	9.88416e+06	229656	1.14209e+06	1.53126e+07	1.7911e+07	6.72427e+06	1.07675e+07	1.28479e+06	2.29772e+08	7.58019e+06	447481	604453	1.84542e+07	2.4629e+07	2.42128e+07	2.35675e+06	496624	244116	5.44426e+06	2.37275e+07	1.32063e+06	9.94254e+06	2.90075e+07	1.39024e+07	5.05923e+06	804810	2.83655e+08	6.73343e+06	762849	683933	1.10249e+07	209468
0.69_333.9287	Costatol	C10 H14 Br Cl3 O	333.929	0.69	C17103	S10260525	NA	NA	NA	level4	NA	NA	NA	NA	NULL	2.70591e+07	2.22902e+07	1.8998e+07	1.68875e+07	2.01491e+07	1.84583e+07	1.70046e+07	1.86641e+07	2.16831e+07	2.08401e+07	2.54633e+07	3.27196e+07	2.37065e+07	2.98092e+07	2.36628e+07	2.02839e+07	3.89439e+07	1.60801e+07	2.65102e+07	2.295e+07	2.27145e+07	3.14412e+07	1.88433e+07	2.6266e+07	2.21942e+07	2.02386e+07	3.14748e+07	2.1325e+07	2.07468e+07	1.62973e+07	2.42055e+07	1.6809e+07	1.85937e+07	2.01699e+07	2.33952e+07	2.22752e+07	2.15989e+07	2.20301e+07	1.6831e+07	2.20552e+07	2.42271e+07	2.73933e+07	2.16521e+07	1.82416e+07	2.12185e+07	2.43384e+07	2.59103e+07	2.09488e+07	2.08302e+07	2.501e+07	1.69849e+07	1.80565e+07	2.26956e+07	1.9846e+07	2.22895e+07	2.59926e+07	1.74476e+07	2.37773e+07	2.35939e+07	3.48215e+07	2.10049e+07	1.91346e+07	2.88486e+07	2.84109e+07	2.41256e+07	2.87883e+07	3.24862e+07	2.18902e+07	1.75041e+07	2.26675e+07	2.52608e+07	2.20017e+07	2.49316e+07	1.64884e+07	1.91534e+07	1.79234e+07	2.25665e+07	2.21562e+07	1.72307e+07	2.58451e+07	2.48778e+07	2.26615e+07	1.93839e+07	2.48108e+07	1.94364e+07	2.10747e+07	2.36782e+07	1.39882e+07	2.32524e+07	2.27347e+07	1.78028e+07	1.89702e+07	2.34096e+07	1.68969e+07	2.56436e+07	2.69497e+07	2.71133e+07	2.49029e+07	2.9923e+07	3.4701e+07	2.46207e+07	2.34651e+07	2.59976e+07	2.45054e+07	2.58026e+07	2.22908e+07	2.73427e+07	2.35564e+07	2.64591e+07	2.00707e+07	3.28004e+07	2.59804e+07	2.21214e+07	2.28005e+07	2.59562e+07	2.05529e+07	2.41714e+07	2.73404e+07	2.00793e+07	2.20279e+07	2.76475e+07	2.02289e+07	4.05883e+07	2.1224e+07	2.36906e+07	2.54248e+07	2.99049e+07	2.8932e+07	2.83473e+07	3.25629e+07	3.54341e+07	4.38269e+07
0.69_337.1484	NA	C12 H23 N3 O8	337.148	0.69	NA	NA	NA	NA	NA	level5	NA	NA	NA	NA	NA	956501	3.63847e+06	2.77447e+06	5.07544e+06	4.43887e+06	4.57834e+06	4.19053e+06	2.31636e+06	1.57711e+06	1.05616e+06	5.38763e+06	1.15329e+06	1.93443e+06	979134	2.43554e+06	2.65768e+06	1.33153e+06	8.63841e+06	4.98346e+06	2.54063e+06	2.7259e+06	1.30949e+06	5.94903e+06	6.17992e+06	3.47443e+06	2.00266e+06	1.51547e+06	1.85616e+06	4.41333e+06	2.27849e+06	930414	3.04217e+06	3.23877e+06	3.80852e+06	3.47835e+06	1.3566e+06	1.67166e+06	3.81808e+06	2.77023e+06	1.44579e+06	4.55251e+06	1.48595e+06	4.10345e+06	4.35888e+06	1.57529e+06	2.65577e+06	3.58277e+06	1.96312e+06	2.44237e+06	934186	1.25693e+07	4.42242e+06	2.36902e+06	3.43747e+06	1.41625e+06	2.25291e+06	2.97161e+06	1.94791e+06	1.79119e+06	1.15133e+06	1.16912e+06	3.11367e+06	1.34142e+06	1.78417e+06	1.37057e+06	2.12197e+06	1.06381e+06	778276	6.19781e+06	811776	2.78351e+06	1.9878e+06	2.23717e+06	5.05145e+06	1.32753e+06	4.68025e+06	4.1898e+06	1.96779e+06	4.77976e+06	1.24741e+06	6.96501e+06	2.64512e+06	6.78865e+06	1.10531e+06	4.1697e+06	3.05488e+06	7.64955e+06	1.38864e+06	4.25807e+06	1.859e+06	2.19968e+06	3.97616e+06	1.75144e+06	5.30967e+06	2.00154e+06	1.74069e+06	1.10151e+06	1.68222e+06	1.84201e+06	1.09849e+06	1.03705e+06	1.17442e+06	1.47239e+06	1.36373e+06	2.54721e+06	2.18207e+06	2.70311e+06	2.83971e+06	1.12515e+06	1.99016e+06	2.00816e+06	1.59294e+06	1.3429e+06	1.64447e+06	5.22981e+06	2.67611e+06	3.84933e+06	1.66775e+06	2.86292e+06	2.05689e+06	1.58043e+06	2.61953e+06	1.04084e+06	2.37449e+06	3.8257e+06	1.26154e+06	1.73626e+06	1.0776e+06	2.6279e+06	2.98321e+06	1.16168e+06	1.62456e+06
0.69_357.9473	NA	C6 H9 N4 O6 P3 S	357.947	0.69	NA	NA	NA	NA	NA	level5	NA	NA	NA	NA	NA	906187	4.34079e+06	7.30319e+06	6.52155e+06	6.66257e+06	5.54432e+06	8.52903e+06	1.23899e+07	6.77354e+06	6.92476e+06	9.03743e+06	5.27991e+06	6.2444e+06	4.82467e+06	6.58176e+06	8.35838e+06	4.56598e+06	6.71766e+06	7.93237e+06	6.1318e+06	1.06171e+07	7.31592e+06	8.98875e+06	1.18406e+07	7.8493e+06	1.23391e+07	4.5565e+06	8.55311e+06	8.63879e+06	7.70668e+06	8.88618e+06	8.0966e+06	4.4185e+06	8.73252e+06	6.01933e+06	8.2092e+06	7.00565e+06	6.33447e+06	4.81872e+06	7.19145e+06	6.09328e+06	7.11549e+06	7.25606e+06	7.30722e+06	9.03084e+06	7.64618e+06	6.2284e+06	9.05401e+06	1.27879e+07	6.74405e+06	7.10786e+06	8.31137e+06	9.08764e+06	7.84125e+06	7.28029e+06	7.60228e+06	6.82818e+06	9.18691e+06	8.48985e+06	3.00963e+06	8.98507e+06	7.69855e+06	6.0851e+06	3.92916e+06	5.79874e+06	3.41043e+06	3.41905e+06	7.20323e+06	1.02738e+07	3.34345e+06	7.85385e+06	8.22541e+06	9.21347e+06	7.79826e+06	4.88219e+06	5.66968e+06	7.01827e+06	9.29538e+06	6.11323e+06	8.48265e+06	7.74241e+06	7.36834e+06	6.36086e+06	9.21886e+06	4.50132e+06	6.26074e+06	5.33311e+06	5.33537e+06	9.44327e+06	1.01771e+07	1.02908e+07	9.27517e+06	7.0317e+06	9.13139e+06	5.44844e+06	6.23877e+06	5.24822e+06	5.68536e+06	6.13471e+06	5.20212e+06	9.49091e+06	8.71447e+06	7.7199e+06	5.97523e+06	6.65439e+06	9.23144e+06	8.33075e+06	8.16551e+06	7.77222e+06	5.41741e+06	7.11866e+06	8.93855e+06	5.90211e+06	7.05753e+06	8.27183e+06	7.56265e+06	9.31352e+06	6.10194e+06	7.26993e+06	1.02839e+07	7.00012e+06	5.95875e+06	3.22728e+06	5.8388e+06	6.52084e+06	5.29748e+06	5.15064e+06	6.77846e+06	4.84969e+06	8.99572e+06	4.50389e+06	1.11909e+06
0.69_417.89	NA	C8 H8 N2 O8 P2 S3	417.89	0.69	NA	NA	NA	NA	NA	level5	NA	NA	NA	NA	NA	3.32546e+06	3.19751e+06	2.49153e+06	1.90607e+06	2.32975e+06	2.04188e+06	1.76982e+06	1.98193e+06	2.78974e+06	2.47152e+06	3.50946e+06	5.49284e+06	3.22993e+06	4.17235e+06	3.71948e+06	2.2071e+06	6.99387e+06	1.6932e+06	3.32434e+06	2.87743e+06	2.55001e+06	4.42475e+06	1.98346e+06	2.68745e+06	2.53632e+06	2.09882e+06	5.54459e+06	2.52949e+06	2.64365e+06	1.4563e+06	3.05178e+06	1.54926e+06	1.78867e+06	1.94592e+06	2.73966e+06	2.51292e+06	2.58068e+06	2.90812e+06	2.00216e+06	2.76668e+06	3.34644e+06	4.19121e+06	3.48064e+06	2.08332e+06	2.21103e+06	3.24737e+06	3.37584e+06	2.38106e+06	1.99618e+06	2.97328e+06	1.77377e+06	1.73967e+06	2.79899e+06	1.8547e+06	2.65946e+06	3.5577e+06	1.75711e+06	2.64399e+06	2.63226e+06	6.73551e+06	2.35823e+06	2.02097e+06	4.88544e+06	5.0957e+06	2.93917e+06	5.10385e+06	5.10149e+06	2.64543e+06	1.73424e+06	3.13848e+06	3.64814e+06	2.69647e+06	2.2522e+06	1.53784e+06	2.94335e+06	2.00204e+06	2.82821e+06	2.77296e+06	1.94198e+06	3.00953e+06	3.02905e+06	2.91772e+06	1.87545e+06	2.99911e+06	2.7331e+06	2.77662e+06	2.72751e+06	1.25606e+06	2.59102e+06	2.61028e+06	1.43788e+06	2.12146e+06	2.95948e+06	1.21029e+06	3.51656e+06	3.90563e+06	4.41052e+06	3.3229e+06	4.93031e+06	5.49811e+06	3.00566e+06	3.18618e+06	4.13854e+06	3.73778e+06	3.57531e+06	2.47974e+06	3.54658e+06	2.94501e+06	3.83147e+06	2.54383e+06	4.96757e+06	3.4971e+06	2.4261e+06	2.87335e+06	3.07431e+06	2.45701e+06	2.72164e+06	3.62043e+06	1.94362e+06	2.68443e+06	3.32304e+06	2.328e+06	8.65441e+06	2.85103e+06	3.68245e+06	3.52784e+06	4.77592e+06	4.03042e+06	4.24758e+06	5.4569e+06	6.54911e+06	1.21906e+07
0.69_441.9085	NA	C7 H9 O16 P3	441.909	0.69	NA	NA	NA	NA	NA	level5	NA	NA	NA	NA	NA	1.01334e+07	5.4871e+06	6.35317e+06	6.13463e+06	7.86802e+06	3.37296e+06	6.33698e+06	7.91262e+06	7.56079e+06	6.53149e+06	5.77772e+06	3.5366e+06	6.23376e+06	5.99508e+06	5.58203e+06	4.4797e+06	7.65091e+06	3.06333e+06	5.35797e+06	3.78144e+06	9.26297e+06	4.30901e+06	6.61682e+06	8.32743e+06	7.83534e+06	1.02096e+07	6.59872e+06	8.43221e+06	7.86927e+06	7.43361e+06	7.1055e+06	7.60252e+06	4.88546e+06	6.84171e+06	4.04669e+06	8.51145e+06	7.77295e+06	6.98613e+06	5.69564e+06	4.25396e+06	6.80695e+06	7.25006e+06	7.58093e+06	6.99484e+06	7.69262e+06	7.94158e+06	6.33136e+06	7.57765e+06	9.00304e+06	4.21391e+06	6.45804e+06	7.87073e+06	4.56126e+06	3.75359e+06	8.10533e+06	8.54515e+06	6.34988e+06	4.45636e+06	7.80143e+06	5.93663e+06	7.63847e+06	8.0577e+06	7.06737e+06	5.65092e+06	7.1516e+06	5.91088e+06	6.12396e+06	7.1477e+06	8.91917e+06	5.54065e+06	7.1228e+06	8.59496e+06	4.52196e+06	3.51593e+06	5.86126e+06	6.71801e+06	8.0535e+06	5.27933e+06	5.70478e+06	4.8856e+06	5.46213e+06	4.13735e+06	7.3991e+06	8.1046e+06	6.90175e+06	6.13373e+06	3.82332e+06	6.12153e+06	9.72682e+06	9.39404e+06	4.66512e+06	4.80305e+06	7.7735e+06	3.54504e+06	3.57145e+06	6.30978e+06	7.47963e+06	7.16582e+06	8.38478e+06	7.39121e+06	5.21668e+06	8.80228e+06	5.0676e+06	6.69458e+06	6.75133e+06	5.1265e+06	7.85229e+06	4.22561e+06	7.95973e+06	6.61669e+06	5.48623e+06	5.3762e+06	7.82316e+06	4.21714e+06	5.04295e+06	4.22113e+06	9.45036e+06	4.11733e+06	7.85137e+06	7.80139e+06	4.88951e+06	6.93726e+06	5.27342e+06	6.75446e+06	4.12595e+06	3.45779e+06	8.30153e+06	8.46259e+06	7.4032e+06	4.8408e+06	4.09251e+06	2.98038e+06
0.69_575.8677	NA	C6 H6 N6 O18 P2 S2	575.868	0.69	NA	NA	NA	NA	NA	level5	NA	NA	NA	NA	NA	188103	1.32353e+06	1.47473e+06	1.25767e+06	1.2482e+06	1.12988e+06	1.60678e+06	2.20178e+06	1.57594e+06	1.43514e+06	2.00365e+06	1.61783e+06	1.53158e+06	1.5359e+06	1.46808e+06	1.49826e+06	1.41986e+06	1.20536e+06	1.99535e+06	1.64947e+06	2.31838e+06	1.92196e+06	1.66468e+06	2.49189e+06	1.69576e+06	2.63014e+06	1.2618e+06	2.20536e+06	1.69418e+06	1.2502e+06	1.87555e+06	1.53638e+06	1.07216e+06	1.77102e+06	1.37014e+06	1.47514e+06	1.42539e+06	1.71113e+06	904744	1.7111e+06	1.51789e+06	1.82635e+06	1.93612e+06	1.36806e+06	1.83214e+06	1.98746e+06	1.12601e+06	1.58336e+06	2.67266e+06	1.76351e+06	1.30812e+06	1.6408e+06	2.2425e+06	1.56389e+06	1.88536e+06	1.87409e+06	1.33251e+06	2.36516e+06	1.79417e+06	986375	1.85302e+06	1.47466e+06	1.57656e+06	1.16738e+06	1.48222e+06	991120	987853	1.69921e+06	1.76092e+06	1.18833e+06	1.80807e+06	1.72223e+06	2.34382e+06	1.58071e+06	1.14173e+06	1.19916e+06	1.66655e+06	2.12955e+06	1.2921e+06	2.01136e+06	1.77561e+06	1.79042e+06	1.34977e+06	1.96864e+06	1.21119e+06	2.08413e+06	1.29146e+06	938877	2.0353e+06	2.17935e+06	1.5409e+06	1.83291e+06	1.6279e+06	1.64701e+06	1.56499e+06	1.73195e+06	1.52019e+06	1.30756e+06	1.733e+06	1.42649e+06	2.16111e+06	1.94133e+06	2.09433e+06	1.66286e+06	1.92576e+06	2.01088e+06	1.97326e+06	1.7748e+06	1.89234e+06	1.163e+06	1.949e+06	2.1377e+06	1.49523e+06	1.59506e+06	2.31796e+06	1.57956e+06	1.85798e+06	1.39829e+06	1.62334e+06	2.26185e+06	2.00793e+06	1.2889e+06	1.1064e+06	1.52428e+06	1.78475e+06	1.45991e+06	1.55683e+06	2.20825e+06	1.36842e+06	2.49892e+06	1.48986e+06	335237
0.69_621.8538	NA	C6 H17 N4 O14 P3 S5	621.854	0.69	NA	NA	NA	NA	NA	level5	NA	NA	NA	NA	NA	1.22028e+06	899856	851708	403663	597855	637623	309920	538166	693993	700910	931403	1.80342e+06	982057	1.28999e+06	928280	534698	2.561e+06	524453	994395	1.19069e+06	589257	1.36744e+06	313863	719050	706616	635831	1.59279e+06	869242	662486	418069	692469	562960	529451	716965	906689	807659	768363	764773	557178	784293	826369	929194	1.28869e+06	576010	684397	903743	1.01674e+06	641365	661497	1.03828e+06	524843	445445	684664	493290	754008	1.03421e+06	559053	1.11011e+06	746594	2.06084e+06	653329	496499	1.20566e+06	1.44554e+06	980773	1.97155e+06	1.6189e+06	879426	585340	933688	769070	913072	1.04201e+06	546551	875940	605883	782990	640748	542488	882356	1.1061e+06	870497	569777	938341	814168	807779	950461	327817	709949	815072	317038	649281	1.03622e+06	348093	1.09479e+06	1.16521e+06	1.37382e+06	1.10138e+06	1.56863e+06	1.70248e+06	934707	759937	953950	938611	961055	734723	1.62243e+06	930738	845870	845728	1.61667e+06	1.01433e+06	974007	1.01741e+06	925881	793756	951758	1.21393e+06	746936	587121	1.05549e+06	750801	2.47139e+06	747063	1.07177e+06	924949	1.46164e+06	1.22754e+06	1.28903e+06	1.94449e+06	2.33638e+06	3.5334e+06
0.69_628.1451	NA	C23 H30 N6 O11 P2	628.145	0.69	NA	NA	NA	NA	NA	level5	NA	NA	NA	NA	NA	4.82644e+07	7.72366e+07	6.50412e+07	6.99357e+07	4.3663e+07	6.81253e+07	7.61765e+07	7.27374e+07	9.53541e+07	1.0249e+08	1.0107e+08	1.15594e+08	8.78819e+07	9.05855e+07	8.71927e+07	4.50676e+07	1.29244e+08	5.93251e+07	1.10636e+08	7.79159e+07	9.21196e+07	9.76158e+07	6.83817e+07	5.53884e+07	6.49359e+07	8.56105e+07	9.87803e+07	1.97378e+07	1.05512e+08	5.30549e+07	9.38887e+07	5.684e+07	4.7206e+07	8.80477e+07	9.91758e+07	6.9606e+07	7.61747e+07	7.82015e+07	7.5228e+07	9.48382e+07	5.15867e+07	9.2604e+07	8.49465e+07	6.27239e+07	7.19082e+07	7.4531e+07	7.99001e+07	9.42488e+07	8.0876e+07	8.57519e+07	6.02407e+07	5.63522e+07	8.73364e+07	8.87303e+07	9.25515e+07	9.97868e+07	6.94511e+07	8.28678e+07	8.2886e+07	9.19722e+07	7.90251e+07	8.42466e+07	9.73203e+07	9.9839e+07	1.21492e+08	9.58658e+07	9.2313e+07	8.71564e+07	8.44617e+07	8.24036e+07	7.72988e+07	8.59532e+07	9.30976e+07	5.29491e+07	7.28891e+07	6.51862e+07	8.39389e+07	8.79831e+07	8.79252e+07	1.01435e+08	9.74898e+07	8.46495e+07	9.80555e+07	1.06015e+08	6.0907e+07	8.97534e+07	8.19304e+07	4.57733e+07	7.87501e+07	9.13037e+07	8.00342e+07	8.89172e+07	1.00868e+08	7.55483e+07	9.17452e+07	9.79573e+07	9.81316e+07	8.47645e+07	1.22045e+08	9.03478e+07	1.16031e+08	8.0741e+07	8.43919e+07	9.41444e+07	9.95723e+07	8.76675e+07	8.05617e+07	6.81994e+07	9.02222e+07	7.35899e+07	1.01533e+08	1.03746e+08	6.99383e+07	8.49075e+07	6.50173e+07	8.52551e+07	8.9485e+07	1.01406e+08	9.15575e+07	1.00411e+08	6.98151e+07	7.90731e+07	1.08962e+08	8.11689e+07	8.52852e+07	8.65691e+07	1.07675e+08	1.00888e+08	1.07874e+08	9.21129e+07	1.31887e+08	1.01679e+08
0.691_145.9746	[similar to: n-acetyl-l-glutamine; δmass: -42.1051 da]	NA	145.975	0.691	NA	NA	NA	NA	NA	level5	NA	NA	NA	NA	NA	3.8093e+06	1.23537e+06	996603	2.46845e+06	1.99262e+06	1.92902e+06	2.27166e+06	2.11659e+06	1.74191e+06	1.28979e+06	1.44302e+06	1.45659e+06	1.45402e+06	3.62332e+06	1.61697e+06	2.5731e+06	2.23658e+06	1.57183e+06	1.76981e+06	1.56507e+06	2.50958e+06	1.35239e+06	1.95285e+06	650232	1.60181e+06	1.64371e+06	887051	1.34886e+06	496729	1.99213e+06	1.18729e+06	1.23298e+06	4.81129e+06	1.04622e+06	1.86452e+06	1.42395e+06	1.66803e+06	703862	2.10525e+06	2.80454e+06	998958	713896	556974	1.41208e+06	1.72754e+06	1.0362e+06	958568	4.71847e+06	507668	3.2568e+06	1.24461e+06	2.33772e+06	2.52193e+06	2.99689e+06	3.23074e+06	1.16712e+06	1.61348e+06	1.98896e+06	1.33206e+06	1.59905e+06	1.1912e+06	2.22938e+06	2.63122e+06	2.78298e+06	731908	3.66456e+06	1.76957e+06	1.78705e+06	1.08193e+06	2.22794e+06	2.35719e+06	1.98182e+06	2.18929e+06	3.30106e+06	1.35659e+06	3.10485e+06	1.79746e+06	2.45787e+06	917264	1.88969e+06	1.27004e+06	1.97976e+06	1.27459e+06	3.30376e+06	1.98487e+06	1.81216e+06	1.89716e+06	2.59353e+06	2.28897e+06	2.20183e+06	2.1574e+06	1.25918e+06	1.92621e+06	2.67264e+06	2.18855e+06	1.75962e+06	1.84674e+06	2.96319e+06	1.40329e+06	2.11762e+06	1.15262e+06	1.05231e+06	1.47509e+06	1.6227e+06	1.23602e+06	1.71408e+06	1.31116e+06	2.29816e+06	794511	2.40908e+06	2.22985e+06	2.07425e+06	2.57481e+06	3.93753e+06	1.01169e+06	1.66254e+06	1.81487e+06	2.59052e+06	2.41565e+06	1.76575e+06	1.93067e+06	3.10304e+06	1.47521e+06	320745	1.18503e+06	3.91632e+06	2.63216e+06	2.65578e+06	1.3045e+06	1.65104e+06	1.92787e+06	3.16767e+06
0.691_167.0793	NA	C5 H13 N O5	167.079	0.691	NA	NA	NA	NA	NA	level5	NA	NA	NA	NA	NA	202637	166381	138080	196389	164452	174036	169282	161690	168775	166258	163557	169873	162109	207263	155609	149841	196986	142262	179346	147522	183379	158891	167157	169181	168682	175721	154667	184516	170103	151630	166232	164278	208346	168463	166772	172167	179424	157452	161110	174277	183713	170011	146720	145874	156463	175603	162979	182925	134804	166618	164848	151892	163243	179320	174775	150763	156509	164857	164524	146987	146894	146252	165017	184834	172764	159427	167480	162508	169443	142698	155761	157613	162221	167853	138754	180678	137756	154605	136350	177088	168449	148966	172323	195994	157654	145672	160699	142818	184966	158347	168393	144303	174388	165758	158090	163214	165592	1.34306e+07	179577	162468	173985	164352	181022	180808	171126	163499	162689	183911	163086	182853	162816	188959	167570	179418	182254	180374	169545	172946	161004	153370	168290	175267	173846	151908	126924	161409	152692	176890	148388	145425	181025	183003
0.691_189.0279	NA	C6 H7 N O6	189.028	0.691	NA	NA	NA	NA	NA	level5	NA	NA	NA	NA	NA	339066	141974	503222	2.1357e+06	455792	391772	423891	764750	1.38671e+06	483487	429776	425897	1.26165e+06	718644	384949	780933	437536	460064	588289	464900	554032	238329	474306	572180	994837	1.28065e+06	1.00984e+06	681623	231625	281535	584387	496786	3.27571e+06	2.28491e+06	586574	471370	545696	902231	295972	304611	346868	887687	144276	230857	570482	159672	533803	751926	654072	1.42804e+06	326163	969502	1.86419e+06	836342	1.58612e+06	558733	530807	391601	382313	199735	552435	701020	1.51106e+06	479501	771647	330415	360547	409506	984394	102921	801638	274199	294321	258200	274533	138405	348541	112437	164071	1.22935e+06	486245	286272	509069	1.11258e+06	206746	504249	293740	52457.7	1.23166e+06	678880	325565	216981	366268	391791	446306	805060	594974	825019	1.10688e+06	699629	1.10518e+06	746750	507987	1.89585e+06	709756	1.98346e+06	1.34055e+06	779793	803065	1.98943e+06	1.39272e+06	790136	980158	1.44955e+06	2.14874e+06	2.14813e+06	1.63599e+06	2.90631e+06	1.40278e+06	1.07562e+06	600031	1.53739e+06	720798	702997	428985	841508	614484	1.20331e+06	1.55943e+06	1.62049e+06	592696	297979
0.691_197.9541	NA	C7 H3 O3 P S	197.954	0.691	NA	NA	NA	NA	NA	level5	NA	NA	NA	NA	NA	6.39911e+06	7.28929e+06	5.26354e+06	5.4399e+06	5.81132e+06	5.3541e+06	3.84758e+06	5.20463e+06	5.79363e+06	5.35304e+06	6.48477e+06	8.98599e+06	6.63968e+06	8.12793e+06	6.59451e+06	5.13459e+06	1.19488e+07	4.22045e+06	7.28157e+06	5.03134e+06	5.81162e+06	8.11152e+06	4.75476e+06	6.18251e+06	6.16261e+06	5.29608e+06	8.77516e+06	5.79139e+06	5.81639e+06	4.1491e+06	6.37948e+06	4.1122e+06	5.74185e+06	4.83532e+06	6.40994e+06	5.82757e+06	6.61279e+06	6.14495e+06	4.26492e+06	5.41513e+06	7.25107e+06	7.73269e+06	5.43897e+06	4.80282e+06	5.80773e+06	6.5144e+06	6.57824e+06	5.85395e+06	4.52632e+06	6.32964e+06	4.44536e+06	4.67057e+06	6.12744e+06	4.86343e+06	5.96178e+06	7.88003e+06	4.07502e+06	5.49342e+06	5.25715e+06	1.01505e+07	5.32025e+06	4.55279e+06	7.55048e+06	7.80635e+06	7.07344e+06	8.394e+06	8.2623e+06	5.83017e+06	4.87883e+06	5.31964e+06	7.1923e+06	6.13115e+06	4.9838e+06	4.15426e+06	5.31273e+06	5.37757e+06	5.60616e+06	6.11789e+06	4.4928e+06	6.72811e+06	6.59745e+06	5.95271e+06	4.37383e+06	6.57568e+06	5.46169e+06	5.84914e+06	6.02654e+06	3.16954e+06	5.66941e+06	6.09808e+06	4.3795e+06	4.59299e+06	6.42054e+06	3.87824e+06	7.42168e+06	7.39041e+06	7.82301e+06	7.08553e+06	8.40161e+06	1.00214e+07	6.7744e+06	7.01763e+06	6.78916e+06	7.67563e+06	7.16625e+06	5.96221e+06	6.92838e+06	6.22753e+06	7.33755e+06	4.73303e+06	9.06311e+06	6.6147e+06	6.28138e+06	6.12038e+06	6.74949e+06	5.55407e+06	6.14684e+06	7.44521e+06	5.44967e+06	5.83625e+06	7.61986e+06	5.63695e+06	1.34703e+07	6.56055e+06	6.23075e+06	6.65159e+06	8.5961e+06	7.97119e+06	7.73101e+06	7.87107e+06	1.1952e+07	1.76725e+07
0.691_223.0566	NA	C5 H13 N5 O S2	223.057	0.691	NA	NA	NA	NA	NA	level5	NA	NA	NA	NA	NA	4.87726e+06	5.52851e+06	1.09045e+07	1.08959e+07	6.36001e+06	6.6996e+06	4.96148e+06	7.3216e+06	7.776e+06	8.58997e+06	8.32311e+06	1.05128e+07	7.05417e+06	1.06297e+07	8.05352e+06	1.29203e+07	5.31277e+06	5.25473e+06	7.59895e+06	7.27718e+06	8.64997e+06	8.58428e+06	7.64112e+06	7.1099e+06	8.79994e+06	5.38449e+06	8.50171e+06	5.85894e+06	8.04912e+06	9.93066e+06	7.80176e+06	7.45309e+06	1.00384e+07	7.89146e+06	1.0014e+07	8.75164e+06	8.7377e+06	6.19865e+06	7.9232e+06	7.92483e+06	8.76148e+06	8.64535e+06	7.8703e+06	6.55009e+06	6.7963e+06	7.39962e+06	9.21659e+06	7.85533e+06	8.90133e+06	8.01303e+06	7.46617e+06	1.02688e+07	8.89068e+06	7.9088e+06	8.39078e+06	1.01864e+07	8.82104e+06	8.28221e+06	8.3843e+06	1.04929e+07	8.2089e+06	8.12187e+06	5.9005e+06	8.09573e+06	8.22164e+06	7.78696e+06	6.88656e+06	5.99451e+06	8.46113e+06	1.01799e+07	6.09912e+06	7.87376e+06	6.81551e+06	8.18361e+06	1.03801e+07	4.02245e+06	6.55982e+06	7.91564e+06	8.67413e+06	8.44953e+06	5.10793e+06	8.11876e+06	6.7246e+06	9.14389e+06	6.69866e+06	7.0865e+06	1.10516e+07	9.04439e+06	6.0645e+06	7.32835e+06	5.54251e+06	5.33979e+06	6.57383e+06	6.57945e+06	1.07182e+07	7.83993e+06	9.78435e+06	5.83907e+06	8.87526e+06	8.75353e+06	8.35078e+06	7.73765e+06	9.49427e+06	8.60787e+06	7.2715e+06	8.14325e+06	8.45959e+06	6.84107e+06	6.98791e+06	7.43116e+06	8.63983e+06	8.28638e+06	8.25442e+06	7.51344e+06	8.06408e+06	6.58127e+06	8.50389e+06	8.33509e+06	8.20364e+06	7.88067e+06	6.49738e+06	9.64096e+06	1.04244e+07	5.40056e+06	8.36905e+06	7.00399e+06	9.44862e+06	9.86796e+06	1.03438e+07	9.80567e+06	7.5598e+06	9.50263e+06
0.691_236.0154	Hoggar	C7 H13 Br N2 O2	236.015	0.691	NA	S6243	NA	NA	NA	level4	NA	NA	NA	NA	NA	1.17775e+07	1.14334e+07	6.39744e+06	3.78758e+06	8.8496e+06	8.16292e+06	1.68247e+07	1.2052e+07	9.99532e+06	1.39564e+07	1.09827e+07	8.27829e+06	1.21291e+07	9.75266e+06	1.40908e+07	7.04809e+06	1.16824e+07	5.25934e+06	8.90695e+06	9.47959e+06	1.18917e+07	1.0823e+07	1.07592e+07	1.19063e+07	1.57776e+07	1.16639e+07	9.32018e+06	5.14797e+06	9.13133e+06	7.91868e+06	5.13241e+06	6.78539e+06	1.15548e+07	9.70262e+06	8.90084e+06	6.44894e+06	6.48939e+06	9.12491e+06	3.36702e+06	1.15973e+07	1.05891e+07	1.014e+07	8.09727e+06	1.21845e+07	1.12563e+07	1.04456e+07	8.32775e+06	9.46164e+06	6.8567e+06	1.09681e+07	8.51876e+06	5.39166e+06	1.03792e+07	1.10657e+07	1.1249e+07	9.29592e+06	9.20125e+06	8.42698e+06	9.61986e+06	8.04931e+06	7.88454e+06	6.57624e+06	1.03965e+07	1.10001e+07	1.20257e+07	1.25194e+07	1.7901e+07	1.26384e+07	8.92386e+06	1.34192e+07	9.88537e+06	7.77962e+06	7.43698e+06	1.47757e+07	1.05024e+07	1.37558e+07	4.02306e+06	1.40059e+07	1.12894e+07	8.54166e+06	1.00713e+07	1.13282e+07	1.5173e+07	1.16631e+07	1.37867e+07	8.78789e+06	8.31929e+06	1.28185e+07	7.01076e+06	6.1483e+06	1.23292e+07	9.63163e+06	1.41088e+07	5.46147e+06	1.14486e+07	1.25462e+07	1.21043e+07	8.71618e+06	1.12563e+07	1.26695e+07	1.2657e+07	1.04843e+07	1.06859e+07	1.36479e+07	1.18563e+07	8.13346e+06	1.04915e+07	1.06876e+07	1.07885e+07	1.00674e+07	7.91699e+06	9.72713e+06	7.54042e+06	9.19515e+06	7.50282e+06	8.99217e+06	8.94853e+06	1.44827e+07	1.03602e+07	1.03516e+07	1.21205e+07	1.05895e+07	7.65209e+06	1.02619e+07	7.94761e+06	1.06374e+07	1.14745e+07	8.5262e+06	8.61426e+06	7.75049e+06	9.92953e+06	1.09242e+07
0.691_265.9411	NA	C5 H5 N2 O5 P3	265.941	0.691	NA	NA	NA	NA	NA	level5	NA	NA	NA	NA	NA	3.01246e+07	2.38907e+07	2.14963e+07	1.86577e+07	2.15632e+07	1.80367e+07	1.54e+07	1.90635e+07	2.25156e+07	2.11842e+07	2.62584e+07	3.63653e+07	2.56412e+07	3.23992e+07	2.45622e+07	2.19568e+07	4.52644e+07	1.63982e+07	2.69391e+07	2.11079e+07	2.33943e+07	3.2455e+07	1.92962e+07	2.35449e+07	2.51027e+07	2.07102e+07	3.545e+07	2.26977e+07	2.29081e+07	1.69036e+07	2.442e+07	1.66376e+07	1.98842e+07	1.97248e+07	2.47366e+07	2.379e+07	2.31844e+07	2.26066e+07	1.6862e+07	2.14937e+07	2.67222e+07	2.83954e+07	2.25641e+07	1.82818e+07	2.29944e+07	2.56874e+07	2.68099e+07	2.1713e+07	1.86566e+07	2.69004e+07	1.63432e+07	1.9428e+07	2.31553e+07	1.95934e+07	2.48872e+07	3.02989e+07	1.62696e+07	2.17919e+07	2.21504e+07	3.91986e+07	2.07807e+07	2.01456e+07	3.08807e+07	3.06966e+07	2.72616e+07	3.22717e+07	3.41167e+07	2.39421e+07	1.8775e+07	2.30548e+07	2.71158e+07	2.37122e+07	2.11272e+07	1.66158e+07	1.95157e+07	1.81938e+07	2.27277e+07	2.28627e+07	1.70357e+07	2.5615e+07	2.58188e+07	2.46497e+07	1.89801e+07	2.51034e+07	2.10769e+07	2.17391e+07	2.46598e+07	1.35802e+07	2.28564e+07	2.31508e+07	1.66176e+07	1.99262e+07	2.57446e+07	1.49203e+07	2.72652e+07	2.89596e+07	2.94846e+07	2.51179e+07	3.34372e+07	3.63497e+07	2.5926e+07	2.58165e+07	2.9284e+07	2.67672e+07	2.72782e+07	2.39067e+07	2.51095e+07	2.42051e+07	2.77859e+07	1.99422e+07	3.60342e+07	2.78815e+07	2.33859e+07	2.48233e+07	2.69129e+07	2.08211e+07	2.57651e+07	2.90715e+07	2.01864e+07	2.19225e+07	2.75505e+07	2.18706e+07	4.69177e+07	2.32101e+07	2.68078e+07	2.61937e+07	3.28776e+07	3.05374e+07	3.15565e+07	3.2015e+07	4.13153e+07	5.81232e+07
0.691_276.1323	Saccharopine	C11 H20 N2 O6	276.132	0.691	C00449	S1056	HMDB0000279	NA	NA	level4	Organic acids and derivatives	Carboxylic acids and derivatives	Amino acids, peptides, and analogues	Amino acids, peptides, and analogues	map00300 Lysine biosynthesis; map00310 Lysine degradation; map01100 Metabolic pathways; map01110 Biosynthesis of secondary metabolites; map01130 Biosynthesis of antibiotics; map01230 Biosynthesis of amino acids	610058	2.18386e+06	599053	1.49141e+06	775209	738557	758985	626745	769805	780500	736138	770649	722220	924638	670075	544648	987304	522331	779497	597515	731734	928526	683679	762627	606837	651236	846128	538654	2.44887e+06	569436	800303	611311	688426	808753	941374	651647	721602	734133	627820	645063	653657	769575	713318	652478	575042	810975	643591	697951	698207	701097	1.45369e+06	549421	694263	735483	719701	822409	632488	635222	782776	842003	707759	662262	750650	779378	708036	701307	783332	701533	594223	715899	700853	615548	706280	606578	665905	739530	610420	705530	684254	780560	840349	723047	819413	817803	630394	639080	720261	455909	701753	746043	688291	728455	721698	643133	787690	749659	797442	755141	812503	729263	791379	785154	718435	797896	685882	692168	682254	926123	729736	709306	763964	802140	722492	729466	809377	834002	713166	762329	862081	743463	785010	691481	915752	765122	664399	704282	791266	733118	876442	706812	795166	1.00548e+06
0.691_325.9847	Niclosamide	C13 H8 Cl2 N2 O4	325.985	0.691	NA	S4322	HMDB0015679	NA	NA	level4	Benzenoids	Benzene and substituted derivatives	Anilides	Benzene and derivatives	NA	3.35448e+06	3.03239e+06	2.34696e+06	2.44605e+06	2.54054e+06	2.94819e+06	5.08111e+06	3.8125e+06	3.35126e+06	5.01935e+06	3.92076e+06	3.08921e+06	4.3112e+06	5.71318e+06	4.64668e+06	2.34119e+06	3.55994e+06	1.6523e+06	2.94125e+06	2.8507e+06	4.44916e+06	3.64395e+06	3.4072e+06	4.4409e+06	4.82856e+06	4.12001e+06	2.97094e+06	1.82882e+06	3.28456e+06	2.69639e+06	2.04805e+06	2.20302e+06	5.58352e+06	3.22232e+06	3.30171e+06	2.2514e+06	3.16057e+06	3.60956e+06	1.59473e+06	4.41178e+06	3.27226e+06	3.05953e+06	2.75235e+06	4.08697e+06	4.20226e+06	4.65166e+06	2.4416e+06	4.16673e+06	3.06056e+06	3.62319e+06	2.77229e+06	1.71133e+06	3.81359e+06	4.08635e+06	4.8813e+06	3.25789e+06	3.3803e+06	3.08411e+06	2.91084e+06	2.57249e+06	2.69648e+06	2.17216e+06	3.74841e+06	3.52454e+06	4.30681e+06	3.55869e+06	5.80542e+06	3.74361e+06	3.14738e+06	4.69449e+06	3.26221e+06	3.05329e+06	3.52186e+06	5.22062e+06	3.58274e+06	4.41725e+06	1.54872e+06	4.57931e+06	3.76462e+06	3.24997e+06	4.11073e+06	4.04551e+06	5.60396e+06	4.05709e+06	5.23781e+06	2.8397e+06	2.77105e+06	5.04998e+06	2.11643e+06	2.23948e+06	3.4714e+06	3.06993e+06	5.98564e+06	1.62694e+06	5.76869e+06	4.33025e+06	3.71271e+06	3.63851e+06	3.36316e+06	3.589e+06	4.71366e+06	3.77887e+06	3.43231e+06	4.82902e+06	4.3862e+06	2.6012e+06	3.76273e+06	3.56907e+06	4.13706e+06	4.80801e+06	2.64088e+06	3.50055e+06	2.51646e+06	3.1526e+06	2.78934e+06	3.00961e+06	3.21199e+06	5.65538e+06	3.9239e+06	3.30998e+06	3.85219e+06	3.90858e+06	2.50584e+06	3.27862e+06	2.55212e+06	3.5241e+06	4.47377e+06	3.10375e+06	2.76126e+06	2.49785e+06	3.64917e+06	3.19353e+06
0.691_349.9027	NA	C4 H4 N2 O11 P2 S	349.903	0.691	NA	NA	NA	NA	NA	level5	NA	NA	NA	NA	NA	3.40109e+06	4.15554e+06	2.9781e+06	2.71049e+06	2.78749e+06	2.32966e+06	1.8299e+06	2.36743e+06	3.61373e+06	3.15062e+06	3.81698e+06	6.95445e+06	4.44706e+06	6.06773e+06	3.91121e+06	2.88693e+06	9.01597e+06	2.10505e+06	3.79256e+06	3.30187e+06	2.8144e+06	5.48408e+06	2.40637e+06	3.54254e+06	3.35465e+06	2.32225e+06	6.62119e+06	2.98043e+06	3.3751e+06	1.86184e+06	3.66601e+06	1.77963e+06	2.71416e+06	2.13661e+06	3.48112e+06	3.28387e+06	3.39154e+06	3.46328e+06	2.14277e+06	3.00706e+06	4.09185e+06	5.00377e+06	3.22342e+06	2.06165e+06	2.80858e+06	4.30544e+06	3.9064e+06	2.80138e+06	2.45424e+06	4.03326e+06	1.83963e+06	2.39137e+06	3.51974e+06	2.2822e+06	3.30738e+06	4.3581e+06	1.84057e+06	3.17929e+06	2.92499e+06	7.43968e+06	2.73156e+06	2.25678e+06	4.74072e+06	5.67906e+06	3.89258e+06	6.29901e+06	5.78708e+06	3.32378e+06	2.09144e+06	3.51942e+06	4.12634e+06	3.75165e+06	2.75244e+06	1.12674e+06	3.02414e+06	2.36982e+06	3.17869e+06	3.30038e+06	2.13814e+06	4.08739e+06	3.80677e+06	3.38737e+06	2.23924e+06	3.65961e+06	2.6762e+06	2.97432e+06	3.65401e+06	1.44868e+06	2.91306e+06	3.08785e+06	1.76632e+06	2.43837e+06	3.83323e+06	1.47215e+06	4.78354e+06	5.19348e+06	5.67722e+06	3.82141e+06	5.84011e+06	6.45022e+06	3.73321e+06	3.74389e+06	4.30145e+06	4.68249e+06	4.42904e+06	3.17851e+06	4.05839e+06	4.25246e+06	4.28074e+06	2.473e+06	6.12217e+06	3.81236e+06	3.27942e+06	3.41316e+06	3.78468e+06	2.95865e+06	3.66727e+06	4.50706e+06	2.5754e+06	3.10669e+06	4.59237e+06	3.21635e+06	1.22657e+07	3.57354e+06	4.0899e+06	3.84609e+06	5.24972e+06	5.00198e+06	5.08188e+06	5.70395e+06	8.36768e+06	1.61723e+07
0.691_362.1297	NA	C12 H23 N6 O3 P S	362.13	0.691	NA	NA	NA	NA	NA	level5	NA	NA	NA	NA	NA	156982	3.45805e+06	538966	2.98781e+06	653304	1.38357e+06	555972	446233	514555	309411	1.13483e+06	349602	248119	455763	559514	351356	362760	491707	1.13833e+06	380835	553378	1.07615e+06	754332	1.0237e+06	529925	668365	252022	671957	4.93357e+06	434994	308931	547623	1.79676e+06	713112	744304	302788	739800	512076	605460	661665	559249	361204	635965	339507	255361	1.88048e+06	217432	675733	396267	426777	1.25688e+06	457143	645904	675855	615078	534089	308220	618442	344967	146574	565271	574921	330206	266594	674365	302606	266429	328056	984339	108858	382932	634982	647615	536775	322422	447933	878639	1.3492e+06	1.48112e+06	334971	1.52264e+06	305174	1.56002e+06	522437	458965	737806	499186	442098	938903	454702	481199	678787	465960	755024	554182	282085	162481	250673	271969	116844	133842	329251	833703	612741	630804	373031	376056	218065	389777	497102	522812	375457	137432	275701	662055	398734	418744	410537	1.20921e+06	320386	798884	489815	512525	633928	515532	244964	290314	269208	330337	965618	360134	148761
0.691_415.9057	NA	C6 H3 Cl N6 O10 P2	415.906	0.691	NA	NA	NA	NA	NA	level5	NA	NA	NA	NA	NA	841864	2.84457e+06	4.06063e+06	3.69261e+06	4.32429e+06	4.0417e+06	5.46319e+06	7.22582e+06	4.47231e+06	4.37789e+06	5.03089e+06	2.98949e+06	2.99904e+06	2.87595e+06	3.44832e+06	5.16138e+06	2.65197e+06	4.35915e+06	4.55214e+06	3.15359e+06	6.63269e+06	4.58232e+06	5.64303e+06	6.3581e+06	4.8056e+06	8.14902e+06	2.95016e+06	6.25596e+06	5.20524e+06	5.60287e+06	6.25966e+06	6.03813e+06	2.62714e+06	5.99139e+06	3.83111e+06	5.02129e+06	4.51454e+06	4.41505e+06	3.73511e+06	4.70933e+06	3.37041e+06	4.33057e+06	4.55153e+06	5.2958e+06	5.95775e+06	5.06324e+06	3.73748e+06	5.33946e+06	6.4616e+06	4.26324e+06	4.36187e+06	5.45515e+06	5.22128e+06	5.75835e+06	4.37746e+06	4.70426e+06	4.21816e+06	4.81149e+06	5.72415e+06	1.62339e+06	6.17853e+06	4.98497e+06	3.94937e+06	2.56639e+06	3.82053e+06	2.03226e+06	2.23415e+06	4.95901e+06	6.56643e+06	2.54858e+06	5.18767e+06	4.63116e+06	5.50936e+06	5.17257e+06	3.07687e+06	3.56352e+06	4.308e+06	5.54261e+06	3.83859e+06	5.09309e+06	4.50455e+06	4.65709e+06	4.33324e+06	5.64772e+06	3.33621e+06	3.66359e+06	3.50524e+06	4.34628e+06	5.46171e+06	6.61197e+06	7.58207e+06	5.16127e+06	4.17001e+06	6.12942e+06	2.93877e+06	3.72594e+06	3.39216e+06	3.42553e+06	3.45623e+06	2.94105e+06	5.49466e+06	5.56733e+06	4.79278e+06	3.55069e+06	4.49878e+06	5.85144e+06	4.04808e+06	4.56091e+06	4.35923e+06	4.19379e+06	3.88781e+06	5.30801e+06	4.51719e+06	4.69928e+06	4.93519e+06	4.64363e+06	5.5372e+06	3.84841e+06	5.05046e+06	5.89931e+06	4.86604e+06	3.44856e+06	1.66715e+06	3.2033e+06	3.47156e+06	3.79732e+06	3.42575e+06	4.30083e+06	3.31369e+06	4.0258e+06	2.29373e+06	363644
0.691_491.8215	NA	C3 H7 Cl O18 P2 S2	491.822	0.691	NA	NA	NA	NA	NA	level5	NA	NA	NA	NA	NA	281231	464322	275737	318479	114415	212061	204273	184078	201080	217938	221750	562430	431548	536767	190558	170667	597880	89183.7	272180	174786	99503.8	423588	209113	215910	237909	76263.2	930193	229496	359674	173870	196103	210840	116797	189180	94056.6	179260	185557	201902	189380	125704	447701	277431	166426	206410	160047	226704	197714	238276	143801	576714	183002	278342	341337	208941	163527	127633	179104	189484	212995	352541	182734	57165.8	206443	568224	274863	665934	155985	175989	267064	242948	233630	192740	221364	240728	410229	240773	77167.8	130063	175179	225334	195653	58673.3	243708	227009	98207.9	186025	148468	170971	283753	193150	206881	58138.6	298803	197873	309507	346049	211817	269089	652490	518989	349495	99370.8	59750.1	225460	321893	228092	194621	238791	61297.9	253783	149540	84814.3	228053	244881	199848	205341	137075	1.36938e+06	251225	188228	388154	229930	2.48472e+06	103488	114663	220333	213980	354045	118745	276030	1.93166e+06	1.99523e+06
0.691_644.1193	NA	C23 H30 N6 O10 P2 S	644.119	0.691	NA	NA	NA	NA	NA	level5	NA	NA	NA	NA	NA	9.26227e+06	2.4238e+07	1.5719e+07	1.56256e+07	1.113e+07	1.47429e+07	1.74841e+07	1.70117e+07	2.50672e+07	2.8628e+07	2.53704e+07	4.34457e+07	2.8612e+07	3.28569e+07	2.26296e+07	9.29298e+06	5.45638e+07	1.27057e+07	3.07323e+07	1.78345e+07	2.47701e+07	3.2768e+07	1.5732e+07	1.3607e+07	1.32784e+07	1.8623e+07	3.8113e+07	5.61392e+06	3.15533e+07	1.01052e+07	3.10097e+07	9.31269e+06	1.07378e+07	1.66218e+07	2.40708e+07	2.01292e+07	1.77907e+07	2.30583e+07	1.83026e+07	1.96827e+07	1.17825e+07	2.92497e+07	2.50067e+07	1.31781e+07	1.72516e+07	1.86495e+07	2.17246e+07	2.23713e+07	1.8004e+07	2.34005e+07	1.39512e+07	1.02506e+07	2.48797e+07	2.18359e+07	2.47166e+07	3.07844e+07	1.38761e+07	2.11161e+07	2.313e+07	4.35074e+07	1.80267e+07	1.87121e+07	3.61192e+07	3.51573e+07	3.31624e+07	3.03075e+07	3.24423e+07	1.92867e+07	1.99151e+07	2.52645e+07	1.90775e+07	2.38331e+07	1.92407e+07	9.36164e+06	2.20515e+07	1.33032e+07	2.35273e+07	2.1065e+07	2.01819e+07	3.10086e+07	2.53674e+07	2.09443e+07	1.98392e+07	2.69844e+07	1.51783e+07	2.41257e+07	2.2928e+07	7.38337e+06	1.5671e+07	2.52884e+07	1.50735e+07	2.08735e+07	2.55234e+07	1.66939e+07	3.16861e+07	2.98215e+07	3.49784e+07	2.60959e+07	4.39895e+07	3.4229e+07	3.14279e+07	2.09861e+07	1.97889e+07	2.64096e+07	3.14686e+07	2.10806e+07	1.77921e+07	2.11069e+07	2.62076e+07	1.5958e+07	3.19696e+07	3.04239e+07	1.48852e+07	2.32543e+07	2.03552e+07	2.34777e+07	2.33055e+07	3.14649e+07	2.23662e+07	2.5429e+07	2.34046e+07	1.9834e+07	3.00493e+07	2.37116e+07	2.42506e+07	2.54552e+07	3.3026e+07	2.91724e+07	3.85855e+07	2.77459e+07	5.41421e+07	6.23732e+07
0.692_125.015	Taurine	C2 H7 N O3 S	125.015	0.692	C00245	S1091	HMDB0000251	NA	NA	level4	Organic acids and derivatives	Organic sulfonic acids and derivatives	Organosulfonic acids and derivatives	Organic acids	map00120 Primary bile acid biosynthesis; map00430 Taurine and hypotaurine metabolism; map00920 Sulfur metabolism; map01100 Metabolic pathways; map02010 ABC transporters; map04080 Neuroactive ligand-receptor interaction	2.27189e+06	5.0156e+06	5.95634e+06	5.22129e+06	4.19432e+06	1.96003e+06	3.57511e+06	2.195e+06	1.67398e+06	3.13452e+06	3.897e+06	1.47872e+06	2.4468e+06	5.25214e+06	3.18046e+06	5.08218e+06	1.80483e+06	1.735e+06	1.93588e+06	4.5294e+06	2.60506e+06	2.27e+06	2.472e+06	3.0939e+06	4.93851e+06	2.08479e+06	2.35261e+06	3.65987e+06	4.41271e+06	3.21792e+06	1.40882e+06	2.86331e+06	3.13523e+06	3.29768e+06	2.3564e+06	4.81777e+06	2.59723e+06	1.97581e+06	1.98602e+06	4.07843e+06	4.08642e+06	5.41703e+06	1.20978e+06	2.66907e+06	9.19067e+06	5.3412e+06	3.91053e+06	2.76904e+06	3.13386e+06	3.05986e+06	1.09776e+06	3.93573e+06	1.88126e+06	2.70017e+06	3.54009e+06	3.06117e+06	1.4796e+06	2.69706e+06	2.10136e+06	1.95416e+06	3.40051e+06	1.9808e+06	1.86531e+06	3.98053e+06	1.30011e+06	1.34237e+06	2.01923e+06	1.49348e+06	2.31546e+06	4.32083e+06	1.70804e+06	1.19445e+06	3.57368e+06	2.5565e+06	2.20221e+06	2.16926e+06	1.866e+06	7.2364e+06	1.64713e+06	2.70663e+06	3.3041e+06	3.73281e+06	3.23114e+06	4.73701e+06	4.22287e+06	1.07173e+06	2.67692e+06	1.14611e+06	2.24616e+06	2.33411e+06	5.06333e+06	2.73953e+06	3.90922e+06	2.80176e+06	1.98147e+06	5.94817e+06	6.14331e+06	5.24573e+06	3.49539e+06	5.61326e+06	5.0023e+06	4.22768e+06	9.10486e+06	1.88018e+06	4.29936e+06	2.63877e+06	2.44053e+06	3.84452e+06	4.82636e+06	3.76472e+06	5.00977e+06	5.31138e+06	3.77936e+06	5.06645e+06	4.22582e+06	1.03981e+07	6.62429e+06	9.63809e+06	7.18876e+06	1.43479e+07	4.69066e+06	1.93556e+07	1.86204e+06	4.23486e+06	4.02582e+06	4.9727e+06	6.16511e+06	4.62599e+06	6.05526e+06	1.23249e+07	6.57438e+06	2.36033e+06
0.692_156.0539	Pentoxyl	C6 H8 N2 O3	156.054	0.692	NA	S8635	HMDB0000544	NA	NA	level4	Organoheterocyclic compounds	Diazines	Pyrimidines and pyrimidine derivatives	Pyrimidines and pyrimidine derivatives	NA	8.32541e+06	3.74011e+06	7.40438e+06	6.04407e+06	5.13945e+06	4.90185e+06	6.37138e+06	9.00098e+06	4.29722e+06	4.28213e+06	4.89945e+06	1.20479e+07	7.52838e+06	3.92835e+06	4.95176e+06	4.82441e+06	3.25249e+06	5.30487e+06	6.81508e+06	3.98258e+06	5.42124e+06	5.19763e+06	3.28999e+06	5.18228e+06	6.8895e+06	4.65042e+06	6.08298e+06	3.99823e+06	3.04329e+06	8.93088e+06	5.17728e+06	5.9558e+06	9.04774e+06	2.18887e+06	7.02625e+06	1.09179e+07	3.48915e+06	2.83659e+06	9.67191e+06	3.1878e+06	8.2092e+06	8.7778e+06	6.37297e+06	4.68656e+06	5.13628e+06	4.39627e+06	7.74534e+06	5.53764e+06	4.86693e+06	3.95634e+06	4.81727e+06	7.22951e+06	4.35759e+06	4.83013e+06	4.81947e+06	1.24915e+07	9.43419e+06	6.07759e+06	4.7035e+06	6.53817e+06	5.26803e+06	5.28717e+06	3.93377e+06	8.64883e+06	4.73844e+06	5.07096e+06	7.47909e+06	3.24342e+06	7.3595e+06	5.8858e+06	7.51094e+06	2.96872e+06	5.43462e+06	9.25653e+06	1.3216e+07	4.23209e+06	5.96404e+06	3.89566e+06	5.50716e+06	6.45474e+06	4.47399e+06	5.30678e+06	9.45631e+06	6.19605e+06	7.23826e+06	5.39313e+06	8.10396e+06	5.18549e+06	3.49388e+06	4.61617e+06	2.85297e+06	2.646e+06	4.39105e+06	1.73201e+07	5.81533e+06	3.50934e+06	8.04149e+06	3.47186e+06	6.56631e+06	6.44614e+06	4.70764e+06	4.03017e+06	4.39125e+06	4.54755e+06	4.08819e+06	3.20145e+06	4.54871e+06	2.77706e+06	3.4464e+06	4.91522e+06	4.75383e+06	3.67508e+06	3.049e+06	4.99294e+06	1.62322e+07	1.82406e+06	3.54182e+06	6.72926e+06	3.64965e+06	5.76872e+06	3.68595e+06	5.30011e+06	4.28741e+06	3.51518e+06	1.10545e+07	5.89587e+06	4.46033e+06	6.61441e+06	4.54354e+06	1.07192e+07	5.46286e+06	5.92023e+06
0.692_199.0567	NA	C4 H16 N3 P3	199.057	0.692	NA	NA	NA	NA	NA	level5	NA	NA	NA	NA	NA	899369	944312	2.00476e+06	8.10064e+06	1.35924e+06	1.56512e+06	1.55686e+06	2.13608e+06	4.75197e+06	1.71207e+06	1.64019e+06	1.46561e+06	3.25622e+06	3.24494e+06	1.64755e+06	2.01041e+06	1.24831e+06	1.17765e+06	1.93915e+06	1.68572e+06	1.64359e+06	932006	1.52571e+06	1.56064e+06	3.51287e+06	3.23765e+06	2.96418e+06	2.48403e+06	861613	963892	2.02564e+06	1.36019e+06	1.14915e+07	4.55756e+06	2.06715e+06	1.33258e+06	1.98163e+06	2.09773e+06	969022	1.4163e+06	1.57606e+06	3.44761e+06	973393	1.50841e+06	1.50394e+06	1.42736e+06	1.57468e+06	2.09959e+06	2.62399e+06	4.26896e+06	1.02261e+06	2.7117e+06	4.78049e+06	2.19965e+06	5.1132e+06	1.654e+06	1.63778e+06	1.57816e+06	1.1853e+06	836655	1.71659e+06	1.88603e+06	3.96627e+06	1.63856e+06	2.33059e+06	971041	1.60526e+06	1.50709e+06	2.56983e+06	738837	2.28284e+06	1.08272e+06	1.41267e+06	833330	1.19457e+06	610829	1.1426e+06	1.4706e+06	525810	3.97053e+06	1.43794e+06	1.24221e+06	1.44036e+06	4.11586e+06	795223	1.46942e+06	783166	719730	2.65669e+06	1.92441e+06	1.15657e+06	813029	1.01664e+06	1.34116e+06	2.0249e+06	3.27982e+06	2.74054e+06	3.43174e+06	3.96406e+06	1.91409e+06	3.4789e+06	2.13418e+06	1.46612e+06	4.67624e+06	2.18816e+06	5.72263e+06	5.00349e+06	2.31627e+06	2.23966e+06	5.4717e+06	4.11697e+06	2.03813e+06	2.68903e+06	4.82497e+06	5.30549e+06	5.50357e+06	4.0378e+06	6.13966e+06	3.9807e+06	3.40883e+06	2.50678e+06	4.54359e+06	3.01378e+06	2.7474e+06	1.36663e+06	2.18054e+06	1.88892e+06	3.63945e+06	3.26369e+06	5.83165e+06	1.79486e+06	1.50904e+06
0.692_213.0279	NA	C8 H7 N O6	213.028	0.692	NA	NA	NA	NA	NA	level5	NA	NA	NA	NA	NA	2.79905e+06	2.49322e+06	4.63957e+06	5.72413e+06	3.40115e+06	3.84933e+06	2.84658e+06	3.69747e+06	4.29949e+06	5.05704e+06	4.03514e+06	4.26373e+06	3.50517e+06	4.24128e+06	3.83998e+06	7.66934e+06	2.19629e+06	2.83793e+06	3.3557e+06	3.21991e+06	4.31637e+06	3.75129e+06	4.28882e+06	3.97016e+06	4.90091e+06	3.02623e+06	3.7118e+06	2.91818e+06	3.87418e+06	6.28156e+06	4.19864e+06	4.26131e+06	5.28827e+06	4.41675e+06	4.72347e+06	4.86018e+06	5.01687e+06	3.32287e+06	4.95551e+06	4.42032e+06	4.11473e+06	4.12425e+06	3.11204e+06	3.82904e+06	3.26564e+06	3.87964e+06	4.57654e+06	4.34266e+06	3.35837e+06	3.78287e+06	3.65166e+06	5.20028e+06	3.96253e+06	4.11213e+06	4.79238e+06	5.25538e+06	4.39353e+06	3.56382e+06	4.19804e+06	4.04978e+06	4.76614e+06	5.3048e+06	3.19493e+06	3.97176e+06	3.58533e+06	3.06703e+06	3.70558e+06	3.21969e+06	4.93988e+06	5.04783e+06	2.96402e+06	4.08456e+06	2.76882e+06	4.61709e+06	4.94498e+06	2.30427e+06	3.15911e+06	4.34557e+06	4.21404e+06	4.04034e+06	2.72787e+06	3.99508e+06	3.83535e+06	4.44653e+06	3.93431e+06	3.19748e+06	5.66047e+06	5.59993e+06	3.28584e+06	4.18601e+06	3.32282e+06	2.49781e+06	3.95663e+06	3.59427e+06	4.59786e+06	3.25443e+06	4.35235e+06	2.81653e+06	4.34356e+06	3.78117e+06	4.18165e+06	4.00515e+06	5.09435e+06	4.66184e+06	3.64343e+06	3.88805e+06	2.75896e+06	3.48805e+06	2.77767e+06	3.92429e+06	3.77327e+06	3.81639e+06	4.66073e+06	4.12718e+06	3.51814e+06	3.70315e+06	4.19057e+06	4.2624e+06	4.70301e+06	3.80274e+06	2.58544e+06	5.02293e+06	3.96943e+06	2.39082e+06	3.641e+06	3.51201e+06	4.28996e+06	4.39216e+06	4.66866e+06	3.2921e+06	3.42927e+06	3.61594e+06
0.692_225.9867	NA	C10 H9 Cl P2	225.987	0.692	NA	NA	NA	NA	NA	level5	NA	NA	NA	NA	NA	6.65831e+06	5.48798e+06	2.52693e+06	1.4282e+06	3.97479e+06	4.853e+06	9.45496e+06	5.832e+06	4.85724e+06	8.48463e+06	4.49369e+06	3.46728e+06	5.33326e+06	4.0202e+06	6.32214e+06	3.62548e+06	5.30959e+06	2.16556e+06	3.5623e+06	3.99347e+06	5.15502e+06	4.39676e+06	5.38704e+06	5.58329e+06	7.00918e+06	4.55436e+06	3.87353e+06	2.68614e+06	3.68413e+06	4.26189e+06	2.11564e+06	3.90819e+06	4.72919e+06	4.42609e+06	3.78868e+06	3.84147e+06	3.14507e+06	5.17071e+06	1.78567e+06	8.12395e+06	4.71109e+06	4.4955e+06	3.67957e+06	5.83875e+06	4.8513e+06	5.29096e+06	3.56588e+06	4.48137e+06	2.9774e+06	5.4203e+06	5.09169e+06	2.6925e+06	5.36837e+06	5.05995e+06	5.69678e+06	4.91779e+06	4.9631e+06	4.35138e+06	5.03339e+06	3.38975e+06	4.17526e+06	3.3616e+06	5.18468e+06	4.6648e+06	4.9133e+06	5.01088e+06	9.77723e+06	6.16098e+06	4.52316e+06	5.61072e+06	4.49697e+06	3.36887e+06	2.69163e+06	6.64652e+06	5.28329e+06	6.51362e+06	1.80932e+06	7.03583e+06	7.02416e+06	4.73348e+06	5.33741e+06	6.32546e+06	7.53029e+06	6.18507e+06	9.33927e+06	3.75834e+06	4.97269e+06	8.79516e+06	3.12083e+06	3.22672e+06	6.10938e+06	3.89679e+06	8.66381e+06	2.74102e+06	5.44662e+06	5.74691e+06	5.39795e+06	4.15315e+06	3.91526e+06	4.95338e+06	5.47536e+06	5.82205e+06	4.30908e+06	7.43631e+06	5.10968e+06	4.46729e+06	4.38542e+06	5.26765e+06	4.78802e+06	4.95414e+06	4.36303e+06	4.45805e+06	4.7207e+06	4.40251e+06	3.33141e+06	4.60076e+06	3.56064e+06	6.85047e+06	5.10926e+06	5.21339e+06	5.28933e+06	5.42898e+06	3.24329e+06	4.06815e+06	3.14864e+06	6.23133e+06	5.53781e+06	3.43972e+06	4.10907e+06	2.27327e+06	3.72181e+06	3.64947e+06
0.692_257.9972	NA	C6 H11 O7 P S	257.997	0.692	NA	NA	NA	NA	NA	level5	NA	NA	NA	NA	NA	2.8343e+06	3.11199e+06	2.30325e+06	1.86163e+06	2.38441e+06	2.36938e+06	5.29543e+06	3.19786e+06	2.68235e+06	4.09441e+06	3.15264e+06	2.198e+06	3.57459e+06	3.00979e+06	4.46309e+06	1.84148e+06	2.66931e+06	1.45971e+06	2.86662e+06	2.36197e+06	3.6739e+06	2.73623e+06	3.0786e+06	4.05676e+06	3.96246e+06	3.41311e+06	2.64661e+06	1.89448e+06	2.38822e+06	2.22121e+06	1.34582e+06	2.25281e+06	3.37277e+06	2.45575e+06	2.65306e+06	2.42106e+06	2.4706e+06	2.87278e+06	1.27775e+06	3.59543e+06	3.5724e+06	2.53949e+06	2.509e+06	3.34641e+06	3.07736e+06	3.58716e+06	2.19827e+06	2.66717e+06	2.19435e+06	2.69169e+06	2.64473e+06	1.86566e+06	2.96436e+06	3.25991e+06	3.92365e+06	2.40714e+06	2.93366e+06	2.92015e+06	2.89714e+06	2.13415e+06	2.32757e+06	1.86001e+06	3.06181e+06	3.82462e+06	3.64186e+06	3.06877e+06	6.60763e+06	3.70879e+06	2.55923e+06	3.6752e+06	2.3961e+06	2.17728e+06	2.64205e+06	3.75494e+06	3.00986e+06	3.94313e+06	1.12141e+06	3.55577e+06	3.28615e+06	2.40098e+06	3.24019e+06	3.65127e+06	4.5082e+06	3.18386e+06	4.73914e+06	2.56905e+06	2.29785e+06	4.56184e+06	1.8259e+06	1.95e+06	3.33843e+06	2.78938e+06	4.94995e+06	1.55847e+06	3.57445e+06	4.09132e+06	3.44134e+06	2.77911e+06	3.00468e+06	3.19067e+06	3.26188e+06	2.89905e+06	2.64296e+06	3.93304e+06	3.55146e+06	2.5572e+06	3.00841e+06	3.67364e+06	3.60457e+06	4.24578e+06	2.32103e+06	2.81983e+06	2.45814e+06	2.81456e+06	2.06099e+06	2.48453e+06	2.46787e+06	3.88298e+06	3.12157e+06	2.83669e+06	3.4769e+06	3.79948e+06	2.06284e+06	2.88225e+06	2.29584e+06	3.26262e+06	3.78622e+06	2.05885e+06	2.63637e+06	2.27157e+06	2.67336e+06	2.70674e+06
0.692_289.9597	NA	C5 H8 O10 P2	289.96	0.692	NA	NA	NA	NA	NA	level5	NA	NA	NA	NA	NA	1.80295e+06	8.72347e+06	1.32502e+07	1.23187e+07	1.20939e+07	1.024e+07	1.4709e+07	2.07121e+07	1.21982e+07	1.19023e+07	1.5936e+07	1.02966e+07	1.18945e+07	9.98307e+06	1.23177e+07	1.53192e+07	9.62988e+06	1.21576e+07	1.56825e+07	1.13058e+07	2.03912e+07	1.42872e+07	1.65324e+07	2.19788e+07	1.53712e+07	2.12699e+07	9.09924e+06	1.68389e+07	1.59648e+07	1.4498e+07	1.61549e+07	1.37832e+07	9.19357e+06	1.60814e+07	1.14624e+07	1.47047e+07	1.31342e+07	1.13505e+07	9.14559e+06	1.32244e+07	1.17844e+07	1.35088e+07	1.3911e+07	1.31598e+07	1.59607e+07	1.52548e+07	1.0918e+07	1.57725e+07	2.08932e+07	1.30358e+07	1.24142e+07	1.40938e+07	1.68124e+07	1.48322e+07	1.35016e+07	1.58506e+07	1.23001e+07	1.46818e+07	1.50652e+07	6.74449e+06	1.65655e+07	1.31271e+07	1.18606e+07	8.24761e+06	1.06848e+07	7.05455e+06	7.01608e+06	1.25985e+07	1.82099e+07	7.1679e+06	1.49596e+07	1.62395e+07	1.60357e+07	1.45014e+07	9.54903e+06	9.45607e+06	1.40072e+07	1.77836e+07	1.10873e+07	1.60987e+07	1.49344e+07	1.3462e+07	1.15167e+07	1.71646e+07	8.6373e+06	1.22414e+07	1.01104e+07	1.01225e+07	1.71584e+07	1.88576e+07	1.77475e+07	1.68371e+07	1.3015e+07	1.6401e+07	1.15188e+07	1.27528e+07	1.06109e+07	1.07351e+07	1.20268e+07	9.97933e+06	1.73087e+07	1.69975e+07	1.58636e+07	1.21119e+07	1.33404e+07	1.71522e+07	1.42702e+07	1.35675e+07	1.53942e+07	1.03924e+07	1.49447e+07	1.66105e+07	1.14297e+07	1.3686e+07	1.66307e+07	1.39397e+07	1.69642e+07	1.20041e+07	1.33358e+07	1.9249e+07	1.32332e+07	1.09332e+07	7.54559e+06	1.25265e+07	1.3619e+07	1.03248e+07	1.05462e+07	1.36228e+07	9.32802e+06	1.46028e+07	9.45425e+06	2.72747e+06
0.692_347.9184	NA	C3 H3 Cl N6 O8 P2	347.918	0.692	NA	NA	NA	NA	NA	level5	NA	NA	NA	NA	NA	1.27624e+06	3.91062e+06	6.03518e+06	5.1593e+06	6.27593e+06	5.07695e+06	7.7642e+06	1.05542e+07	5.8728e+06	5.67255e+06	7.37312e+06	4.35446e+06	4.88149e+06	3.86038e+06	5.04405e+06	8.39117e+06	3.94732e+06	5.58151e+06	6.81773e+06	4.47135e+06	9.19835e+06	6.24498e+06	8.96443e+06	9.83658e+06	7.22524e+06	1.07502e+07	4.22594e+06	7.71206e+06	7.68057e+06	7.90597e+06	8.30361e+06	7.92514e+06	4.18057e+06	8.60965e+06	5.39444e+06	7.80707e+06	6.49831e+06	5.74827e+06	4.88649e+06	6.81941e+06	4.85627e+06	6.30693e+06	5.80833e+06	6.87371e+06	7.93794e+06	6.55255e+06	5.07445e+06	7.47687e+06	9.26581e+06	6.02428e+06	6.6488e+06	7.5532e+06	7.63498e+06	6.69916e+06	6.64172e+06	7.01591e+06	6.67261e+06	6.44268e+06	7.73711e+06	2.68505e+06	9.23274e+06	7.26422e+06	5.26774e+06	3.77516e+06	5.00178e+06	2.95378e+06	3.0366e+06	6.00838e+06	9.72513e+06	3.39087e+06	7.33659e+06	7.1092e+06	7.03817e+06	7.36833e+06	4.39155e+06	4.58255e+06	6.41342e+06	7.99828e+06	5.45385e+06	7.7178e+06	6.71043e+06	6.60412e+06	5.85627e+06	8.10945e+06	4.8251e+06	5.61259e+06	5.32644e+06	5.20588e+06	8.64407e+06	9.46649e+06	1.09395e+07	8.02893e+06	6.18298e+06	8.26587e+06	4.29289e+06	5.17462e+06	4.55745e+06	5.15078e+06	5.02986e+06	4.27545e+06	8.02696e+06	7.42613e+06	6.99576e+06	5.16108e+06	5.77982e+06	8.65673e+06	5.38502e+06	6.70175e+06	6.52022e+06	5.36879e+06	5.88191e+06	7.24311e+06	6.20107e+06	6.80876e+06	7.92613e+06	6.90831e+06	7.65496e+06	5.96811e+06	7.15713e+06	8.94987e+06	6.12795e+06	5.55125e+06	2.56718e+06	4.66838e+06	5.08527e+06	5.07202e+06	5.03133e+06	5.84287e+06	4.50925e+06	5.12047e+06	3.46246e+06	652266
0.693_114.0296	[similar to: d-(+)-proline; δmass: -1.0338 da]	NA	114.03	0.693	NA	NA	NA	NA	NA	level5	NA	NA	NA	NA	NA	3.53155e+07	6.10403e+07	2.03882e+07	2.93696e+06	6.29557e+07	5.82357e+06	1.45434e+07	7.09961e+06	6.09992e+06	9.92192e+06	8.66756e+06	9.44777e+06	6.31883e+06	3.66729e+06	9.16447e+06	1.44568e+07	6.19177e+06	5.62411e+07	4.34294e+06	1.33483e+08	5.92239e+06	6.98815e+06	4.32295e+06	4.1628e+06	7.46959e+06	1.21442e+07	1.11762e+07	1.9365e+07	1.58902e+07	1.55127e+07	8.79697e+06	7.38912e+06	8.06975e+06	2.75459e+07	1.3198e+07	9.6268e+06	5.03493e+06	1.70629e+07	1.24696e+07	8.52339e+06	9.91628e+06	5.51365e+06	5.03376e+06	1.4328e+07	6.37216e+07	4.7394e+06	1.49303e+07	1.16328e+07	9.54139e+06	6.6544e+06	1.51312e+07	2.13089e+07	7.97892e+06	1.24969e+07	1.13043e+07	7.75356e+06	1.60015e+07	4.34437e+06	8.77409e+06	1.24445e+07	1.08498e+07	7.18951e+06	7.1901e+06	9.76185e+06	1.46928e+07	7.35907e+06	1.44147e+07	1.29045e+07	1.35742e+07	1.15154e+07	3.80311e+07	1.11398e+07	6.43254e+06	1.04744e+07	7.72314e+06	9.42723e+06	1.23347e+07	9.88407e+06	7.35349e+06	1.05625e+07	5.58357e+06	1.32308e+07	8.4467e+06	6.27093e+06	1.0702e+07	7.17613e+06	4.73745e+06	8.42039e+06	7.09103e+06	1.08825e+07	4.78024e+06	1.68119e+07	8.52944e+06	1.36592e+07	8.31446e+06	1.05883e+07	7.20907e+06	1.39084e+07	1.05712e+07	1.38238e+07	1.14576e+07	6.4638e+06	7.3659e+06	5.1947e+06	9.523e+06	1.19185e+07	1.18732e+07	6.95426e+06	1.08665e+07	1.16388e+07	1.57448e+07	6.20433e+06	6.371e+06	1.60067e+07	4.46324e+06	1.04417e+07	1.22395e+07	5.72687e+06	7.69332e+06	1.37391e+07	7.49582e+06	9.48166e+06	3.66344e+06	5.3785e+07	8.86943e+06	8.07816e+06	8.13593e+06	1.4642e+07	1.22323e+07	4.9725e+06	9.76599e+06	5.0992e+06
0.693_205.1153	NA	C9 H21 N P2	205.115	0.693	NA	NA	NA	NA	NA	level5	NA	NA	NA	NA	NA	5.30132e+06	1.30771e+07	5.03742e+06	4.8489e+06	5.35254e+06	1.227e+07	1.98341e+06	9.98624e+06	1.33142e+07	1.00989e+07	6.45931e+06	1.84598e+07	1.44711e+07	1.27582e+07	1.37259e+07	8.44826e+06	2.26044e+07	8.32085e+06	1.24397e+07	7.98672e+06	1.1449e+07	1.30497e+07	7.70472e+06	6.07592e+06	9.29879e+06	1.25199e+07	1.22081e+07	6.48263e+06	9.25408e+06	9.23581e+06	8.03758e+06	4.64628e+06	1.048e+07	6.37387e+06	2.32247e+06	8.70304e+06	1.16765e+07	8.75632e+06	5.55404e+06	4.78205e+06	1.04881e+07	1.02641e+07	8.09809e+06	3.77753e+06	9.53271e+06	8.9306e+06	1.09761e+07	7.96046e+06	5.22522e+06	8.80188e+06	8.99226e+06	8.62108e+06	8.76922e+06	9.33855e+06	9.83726e+06	1.35707e+07	6.04846e+06	8.48927e+06	8.77657e+06	1.31888e+07	8.47101e+06	5.0134e+06	1.19272e+07	1.35816e+07	6.44423e+06	4.50484e+06	1.08654e+07	9.94311e+06	1.00283e+07	5.39654e+06	1.48331e+07	7.67254e+06	8.60182e+06	8.61005e+06	5.17991e+06	6.71999e+06	5.81278e+06	1.21642e+07	4.39414e+06	1.1857e+07	1.20964e+07	6.99017e+06	6.59749e+06	1.04576e+07	6.54097e+06	6.0252e+06	9.75187e+06	4.52996e+06	9.94159e+06	7.33157e+06	5.92609e+06	4.74442e+06	2.53596e+06	4.36278e+06	1.44945e+07	9.7066e+06	1.44738e+07	8.42279e+06	1.27546e+07	1.12564e+07	1.20579e+07	8.09474e+06	1.19376e+07	1.21733e+07	8.90882e+06	9.14546e+06	8.72314e+06	1.16869e+07	8.13659e+06	6.70536e+06	6.65399e+06	1.07607e+07	5.72835e+06	1.2589e+07	1.07344e+07	8.56023e+06	8.5531e+06	9.5137e+06	5.65404e+06	1.12625e+07	1.44257e+07	7.61594e+06	2.11748e+06	9.06037e+06	6.38231e+06	1.12766e+07	1.14859e+07	1.1836e+07	1.41446e+07	1.16292e+07	1.45787e+07	1.84976e+07
0.693_214.0451	3,4-difluoro-î³-oxobenzenebutanoic acid	C10 H8 F2 O3	214.045	0.693	NA	S2039096	HMDB0060951	NA	NA	level4	Organic oxygen compounds	Organooxygen compounds	Carbonyl compounds	Carbonyl compounds	NA	1.61637e+06	553104	611599	761987	647713	426588	720906	246908	411998	831601	245114	792651	417250	871250	308549	357042	1.07109e+06	1.23258e+06	249529	1.11757e+06	512469	495875	607798	260589	372202	991976	384643	326161	247938	688119	805221	426869	2.33432e+06	699685	805279	457369	368332	309850	692513	490478	346084	93780.3	533811	529471	598005	240286	367089	973648	398902	342611	572542	885363	550140	654543	442639	372982	580273	371525	285238	992531	359851	524203	1.41696e+06	773879	2.0993e+06	1.06443e+06	898332	712771	454543	2.32099e+06	1.31184e+06	652142	691506	572373	578403	1.28832e+06	484458	299142	322731	290848	672801	304501	466471	468137	271745	555703	465915	1.05702e+06	252041	534030	364913	477314	285289	749717	379476	515159	322123	525555	443900	574065	216037	336963	246439	393345	463068	370035	496509	400370	225012	1.15614e+06	333549	252073	428751	1.27649e+06	371701	625500	500868	256618	310997	453303	624654	592740	462125	531680	809165	651083	410781	742270	791055	400055	373815	301671
0.693_221.9725	NA	C2 H3 N6 O3 P S	221.972	0.693	NA	NA	NA	NA	NA	level5	NA	NA	NA	NA	NA	1.50619e+06	7.62229e+06	1.07338e+07	9.38415e+06	8.68514e+06	7.25007e+06	1.11086e+07	1.52238e+07	9.76222e+06	8.67798e+06	1.22529e+07	8.477e+06	9.37968e+06	8.5807e+06	9.53871e+06	1.18349e+07	8.57114e+06	8.36867e+06	1.2637e+07	7.88545e+06	1.56627e+07	1.14578e+07	1.23465e+07	1.5468e+07	1.22056e+07	1.57243e+07	7.61835e+06	1.19358e+07	1.32807e+07	744372	1.26031e+07	1.0023e+07	7.55991e+06	1.17696e+07	8.81301e+06	1.14032e+07	1.05274e+07	9.08155e+06	6.66449e+06	9.87962e+06	9.27847e+06	1.04992e+07	9.11922e+06	1.00582e+07	1.25325e+07	1.26294e+07	8.52584e+06	1.09038e+07	1.47314e+07	1.02699e+07	9.27391e+06	1.11074e+07	1.29429e+07	1.04084e+07	1.01535e+07	1.2356e+07	8.75567e+06	1.13976e+07	1.05909e+07	5.53985e+06	1.26131e+07	1.00089e+07	9.24928e+06	6.82955e+06	8.79974e+06	5.94287e+06	6.04758e+06	1.01267e+07	1.39004e+07	5.76853e+06	1.13741e+07	1.23716e+07	1.09171e+07	1.1125e+07	7.11073e+06	7.52045e+06	1.1182e+07	1.34916e+07	8.07348e+06	1.27143e+07	1.1501e+07	1.02782e+07	8.44376e+06	1.27013e+07	6.71557e+06	9.59373e+06	8.44508e+06	6.6566e+06	1.1726e+07	1.41576e+07	1.19498e+07	1.24425e+07	9.86032e+06	1.15977e+07	9.04629e+06	9.92286e+06	8.68356e+06	8.65132e+06	9.85435e+06	7.99954e+06	1.56882e+07	1.30708e+07	1.20728e+07	1.03209e+07	1.11747e+07	1.309e+07	1.10498e+07	1.10642e+07	1.1816e+07	7.7812e+06	1.13652e+07	1.28627e+07	9.35046e+06	1.05323e+07	1.22105e+07	1.02556e+07	1.2831e+07	9.68898e+06	9.69357e+06	1.55774e+07	1.06419e+07	8.23384e+06	7.07588e+06	9.41196e+06	1.14071e+07	8.1881e+06	9.28421e+06	1.1212e+07	7.99333e+06	1.14349e+07	8.77835e+06	3.09442e+06
0.693_230.0762	NA	C6 H10 N6 O4	230.076	0.693	NA	NA	NA	NA	NA	level5	NA	NA	NA	NA	NA	7.97038e+06	3.20193e+06	7.37834e+06	9.33692e+06	1.92144e+06	4.54396e+06	3.44241e+06	1.49857e+06	3.82394e+06	3.864e+06	2.5815e+06	2.32248e+06	1.57177e+06	835832	1.4712e+06	4.43834e+06	1.81353e+06	1.19411e+07	5.17384e+06	6.1796e+06	3.9156e+06	3.32072e+06	1.98198e+06	1.99441e+06	2.36753e+06	5.78733e+06	7.2341e+06	2.28942e+06	2.43789e+06	1.02765e+07	1.72033e+06	2.7121e+06	1.84377e+07	6.1622e+06	8.12791e+06	3.40741e+06	2.5982e+06	2.54686e+06	7.38153e+06	3.97385e+06	3.81841e+06	3.29756e+06	5.38165e+06	2.63904e+06	6.1951e+06	3.55351e+06	2.34131e+06	2.29327e+06	2.90566e+06	2.9481e+06	4.03596e+06	8.50435e+06	1.36229e+06	1.47827e+06	5.10003e+06	3.29638e+06	1.58917e+06	2.28206e+06	2.58534e+06	9.06459e+06	4.60226e+06	6.33507e+06	8.0571e+06	2.62647e+06	5.00854e+07	1.75011e+06	8.98496e+06	3.76398e+06	2.23036e+06	1.86639e+07	4.50322e+06	4.23937e+06	1.26619e+06	2.56303e+06	3.74448e+06	3.44768e+06	2.17503e+06	4.56071e+06	4.82962e+06	2.70628e+06	2.04654e+06	511561	6.57876e+06	3.3439e+06	828769	1.54058e+06	4.58141e+06	3.24091e+06	4.28627e+06	1.85518e+06	2.63217e+06	5.81646e+06	3.56565e+06	4.25191e+06	2.33842e+06	1.88046e+06	3.16624e+06	3.27421e+06	1.87162e+06	244301	3.49768e+06	2.11482e+06	4.61052e+06	3.52371e+06	2.38327e+06	2.51767e+06	4.00939e+06	1.6496e+06	2.45633e+06	7.44666e+06	1.44734e+06	2.6282e+06	3.26756e+06	8.32178e+06	2.03848e+06	2.52474e+06	3.0416e+06	293856	4.2234e+06	1.07219e+06	1.75559e+06	4.95391e+06	2.18162e+06	2.89251e+07	7.7514e+06	3.02782e+06	2.35542e+06	2.49646e+06	3.89705e+06	1.83323e+06	1.87017e+06	3.71653e+06
0.693_260.1738	Carisoprodol	C12 H24 N2 O4	260.174	0.693	C07927	S2478	HMDB0014539	NA	NA	level4	Organic acids and derivatives	Carboxylic acids and derivatives	Amino acids, peptides, and analogues	Amino acids, peptides, and analogues	NULL	492877	2.81009e+06	4.58504e+07	6.80552e+06	480860	541737	3.94267e+07	2.88797e+06	542243	4.84324e+06	557289	2.40105e+06	1.18659e+06	652694	1.92966e+06	6.11954e+06	724542	6.33577e+06	1.38967e+06	8.45087e+06	542748	1.11252e+07	1.04109e+07	694435	6.16513e+06	471721	3.90739e+06	1.63727e+07	1.60024e+07	416869	2.38086e+07	1.33313e+06	502439	5.69538e+06	535998	469948	494465	5.01291e+06	448272	8.16511e+06	1.40521e+06	2.21468e+06	3.93953e+06	3.31098e+07	2.61415e+06	6.18387e+06	927176	1.87778e+06	2.87498e+07	1.66407e+06	1.69202e+06	1.85517e+07	3.11523e+06	4.32745e+06	1.4837e+06	609441	1.08925e+07	6.12359e+06	9.22795e+06	7.17589e+06	2.68883e+06	6.19031e+06	1.08491e+07	666835	522474	9.08732e+06	1.86069e+06	2.32495e+06	7.28432e+06	1.87987e+07	1.00525e+07	1.35569e+07	1.00792e+06	559122	4.54268e+07	2.7633e+07	1.36421e+06	2.80053e+06	1.78316e+07	3.61288e+06	3.54873e+06	4.57072e+06	899176	8.71145e+06	2.12011e+07	516363	1.58225e+06	1.37912e+07	1.83616e+06	6.31791e+06	1.98424e+06	1.0387e+08	3.96163e+07	6.18548e+06	822847	1.08441e+07	1.14265e+06	1.25987e+07	2.82878e+06	4.67279e+06	1.31872e+06	1.18531e+07	2.80762e+06	3.02424e+06	7.51322e+06	6.9359e+06	1.51268e+06	8.58937e+06	1.57305e+07	504802	1.15125e+07	6.45282e+06	2.64796e+07	639032	8.90661e+06	9.23588e+06	1.07518e+07	1.55911e+06	1.50288e+07	5.0617e+06	1.869e+06	2.06541e+06	4.83016e+06	1.5969e+07	2.43308e+07	542722	1.17302e+06	1.85811e+06	2.19772e+06	3.14658e+06	5.20836e+06	2.23403e+06
0.693_281.1114	N(6)-methyladenosine	C11 H15 N5 O4	281.111	0.693	NA	S92307	HMDB0004044	NA	NA	level4	Nucleosides, nucleotides, and analogues	Purine nucleosides	null	Purines and derivatives	NA	7.06021e+06	1.64908e+07	1.1408e+07	1.80295e+07	2.02905e+07	1.9122e+07	7.27263e+06	1.15553e+07	1.54974e+07	6.98616e+06	1.3684e+07	8.72396e+06	1.86288e+07	6.6722e+06	9.57099e+06	8.3478e+06	8.30464e+06	1.66171e+07	1.53798e+07	1.20747e+07	1.15306e+07	8.19035e+06	1.24576e+07	1.98533e+07	1.29173e+07	1.01655e+07	1.22019e+07	1.03181e+07	1.83651e+07	1.19616e+07	8.20642e+06	1.05755e+07	1.85547e+07	1.76773e+07	3.06618e+07	6.9541e+06	1.29561e+07	1.43436e+07	7.66385e+06	8.06031e+06	2.42341e+07	8.46391e+06	1.17309e+07	8.26253e+06	1.0687e+07	1.60478e+07	1.4126e+07	8.13937e+06	8.21516e+06	7.7986e+06	4.53478e+07	1.61865e+07	8.63329e+06	1.10442e+07	7.13977e+06	1.14135e+07	9.63883e+06	8.4572e+06	8.03528e+06	7.02931e+06	9.24719e+06	1.19137e+07	6.64832e+06	7.1623e+06	1.17248e+07	6.58011e+06	6.18151e+06	7.68671e+06	1.99588e+07	6.14802e+06	2.49852e+07	1.68719e+07	9.05242e+06	9.76382e+06	5.07672e+06	8.29787e+06	1.14477e+07	1.47172e+07	1.21898e+07	1.04511e+07	2.01677e+07	2.01204e+07	1.21103e+07	7.40338e+06	1.20242e+07	1.61547e+07	1.16752e+07	9.59476e+06	3.11509e+07	1.0092e+07	2.07692e+07	1.40018e+07	6.14607e+06	3.23016e+07	7.94805e+06	7.72184e+06	8.58048e+06	7.269e+06	1.41683e+07	8.75222e+06	7.60092e+06	7.82825e+06	1.33956e+07	9.53764e+06	1.56678e+07	7.04688e+06	1.73114e+07	1.07387e+07	9.11163e+06	1.2009e+07	8.87805e+06	1.13842e+07	6.82372e+06	9.74646e+06	3.21075e+07	2.45824e+07	1.46698e+07	8.55297e+06	1.37107e+07	8.88725e+06	8.16748e+06	7.55974e+06	7.08288e+06	1.22965e+07	9.33689e+06	9.26862e+06	8.36999e+06	8.05422e+06	1.08237e+07	9.70774e+06	8.22882e+06	7.29262e+06
0.693_295.0981	NA	NA	295.098	0.693	NA	NA	NA	NA	NA	level5	NA	NA	NA	NA	NA	2.88009e+06	5.34056e+06	3.04514e+06	3.29912e+06	4.97301e+06	4.72984e+06	4.36807e+06	4.8591e+06	7.03706e+06	6.50714e+06	4.76544e+06	7.04796e+06	7.13926e+06	8.91976e+06	4.9568e+06	2.06114e+06	1.23966e+07	2.34067e+06	5.83944e+06	3.74314e+06	6.11393e+06	7.93863e+06	4.64029e+06	7.25154e+06	2.36538e+06	4.0839e+06	6.61171e+06	2.44931e+06	4.70115e+06	2.30884e+06	6.11403e+06	4.61732e+06	1.23985e+06	6.99235e+06	5.58894e+06	4.57652e+06	3.1142e+06	8.56179e+06	5.10731e+06	4.66048e+06	2.52316e+06	6.59956e+06	6.78668e+06	2.37758e+06	3.51925e+06	5.56185e+06	4.76128e+06	4.75672e+06	4.53095e+06	4.96098e+06	3.78517e+06	1.89408e+06	4.55253e+06	6.65859e+06	4.99257e+06	6.32831e+06	4.0842e+06	4.1063e+06	8.48304e+06	8.16933e+06	5.67025e+06	4.41606e+06	6.16589e+06	8.48771e+06	4.2233e+06	6.73223e+06	7.25074e+06	5.93851e+06	3.70126e+06	4.86447e+06	4.17109e+06	4.26578e+06	7.47242e+06	2.83009e+06	4.27196e+06	3.05745e+06	4.64022e+06	4.94302e+06	5.97773e+06	7.24738e+06	5.2617e+06	6.06848e+06	5.15236e+06	6.49438e+06	4.51098e+06	6.5118e+06	5.36205e+06	1.97791e+06	5.09014e+06	6.39768e+06	4.63148e+06	7.02268e+06	5.2887e+06	4.19653e+06	9.6101e+06	6.71562e+06	7.95877e+06	6.93871e+06	8.62045e+06	7.19925e+06	6.66047e+06	5.54361e+06	5.0611e+06	8.18516e+06	6.61083e+06	6.05564e+06	5.14999e+06	1.11798e+07	6.83134e+06	4.10116e+06	7.18346e+06	9.66133e+06	5.62223e+06	6.14665e+06	7.14973e+06	7.35301e+06	5.90261e+06	4.16962e+06	5.61437e+06	8.24292e+06	8.45716e+06	4.2246e+06	8.5581e+06	6.14093e+06	5.08433e+06	6.04743e+06	7.99632e+06	6.64954e+06	8.20509e+06	4.18274e+06	6.74857e+06	8.9579e+06
0.693_313.9204	NA	NA	313.92	0.693	NA	NA	NA	NA	NA	level5	NA	NA	NA	NA	NA	2.65331e+07	1.34328e+07	2.51596e+07	5.8555e+08	4.80598e+07	1.00355e+08	5.09836e+07	1.28411e+07	7.11631e+07	1.285e+07	5.7425e+07	3.74129e+06	9.27471e+07	9.49826e+07	3.13692e+07	1.66155e+08	4.345e+06	210592	2.15535e+07	7.21806e+07	3.77506e+07	1.37095e+07	1.06138e+06	7.519e+06	931631	3.15966e+07	1.08829e+07	2.89103e+07	391594	4.04244e+08	1.01436e+07	8.95342e+06	788419	2.08544e+07	6.00765e+07	9.79353e+08	6.72676e+07	7.04063e+07	8.78266e+06	2.20078e+09	3.39347e+08	3.83149e+06	1.5686e+07	1.47128e+07	2.00438e+06	1.20025e+07	294193	3.04159e+07	1.53451e+08	3.85796e+08	1.40921e+07	1.20926e+07	1.35189e+07	1.57874e+07	1.70687e+09	2.25627e+07	1.37838e+07	1.70806e+07	1.9918e+07	1.77542e+08	3.51749e+07	1.29881e+08	1.25384e+07	7.43185e+06	780408	2.0753e+07	2.77526e+08	3.27333e+07	1.35643e+07	369165	2.19292e+07	3.84549e+06	9.15333e+06	2.26702e+06	1.85395e+07	8.74758e+08	307812	9.84683e+07	485646	4.12224e+07	1.86826e+06	5.72612e+07	8.3483e+08	368980	1.38194e+09	1.27473e+08	1.94536e+06	5.74707e+06	3.05314e+08	2.26108e+07	3.07956e+07	1.65485e+07	8.43227e+07	309432	1.37028e+08	6.05106e+07	2.0338e+06	1.96597e+09	489020	379384	1.99821e+07	1.63218e+07	1.44203e+06	1.7526e+06	5.371e+07	1.75084e+07	1.67605e+08	1.73981e+06	1.36696e+07	1.46047e+07	2.53932e+07	3.93419e+07	5.85614e+07	7.07114e+07	4.15196e+07	4.41301e+06	2.33535e+06	2.11436e+07	9.54765e+07	4.28206e+07	5.71416e+07	7.3577e+07	7.32841e+07	2.35461e+07	1.07597e+08	1.21782e+07	1.57381e+09	1.76691e+07	2.3472e+07	1.95702e+07	1.6883e+06	2.01526e+06
0.693_393.9722	NA	C6 H10 N4 O12 S2	393.972	0.693	NA	NA	NA	NA	NA	level5	NA	NA	NA	NA	NA	860448	779753	613083	690713	624537	885641	1.41698e+06	1.02168e+06	1.11759e+06	1.32863e+06	1.05802e+06	841922	997167	852266	1.28592e+06	774157	702119	465064	984313	905546	992228	837880	875301	1.16102e+06	1.42568e+06	1.13761e+06	855272	499740	824733	680058	399538	482380	1.18169e+06	684800	665051	671843	867850	870385	383600	1.12033e+06	932194	1.0277e+06	802743	1.1574e+06	1.07324e+06	1.28459e+06	648457	1.06011e+06	684299	1.11342e+06	614237	484514	1.0133e+06	973602	1.15811e+06	854511	981473	844297	754100	858239	830727	619313	1.00413e+06	887220	1.47607e+06	1.07477e+06	1.6419e+06	1.05872e+06	877271	1.14119e+06	585416	651464	840369	971823	1.05766e+06	1.14072e+06	453488	1.28303e+06	1.02703e+06	817589	1.11886e+06	1.02198e+06	1.64975e+06	1.06423e+06	1.33116e+06	787196	726240	1.29132e+06	739115	590042	1.07818e+06	900400	1.5407e+06	454795	1.08171e+06	1.20598e+06	1.05512e+06	1.02588e+06	1.07238e+06	1.07662e+06	1.18499e+06	1.17191e+06	935457	1.36724e+06	1.16398e+06	846029	1.03244e+06	984509	1.14124e+06	773076	860748	880264	641412	838978	985799	808135	909018	1.2953e+06	960046	882718	1.08649e+06	993507	807320	836609	857351	1.00415e+06	1.1524e+06	893060	890665	969001	824001	784802
0.693_526.1519	NA	C18 H33 N4 O8 P3	526.152	0.693	NA	NA	NA	34.6	32.4	level5	NA	NA	NA	NA	NA	1.71486e+07	651350	506612	671422	3.46895e+07	547282	655275	541370	664544	674205	573931	612210	623257	798017	551045	465273	827829	427758	664596	532920	619631	700642	590525	684435	512836	540241	669643	464929	578919	489292	689731	527347	588713	698522	635500	559829	588571	633794	540784	553746	486647	662180	616076	562542	850249	670911	555906	600648	602605	598596	539359	468161	599716	652648	618059	696868	546339	548609	676111	721754	610347	567557	646853	654717	601674	605764	671608	605795	502028	613736	605266	520732	578618	516559	575067	559033	518235	545146	568552	673278	640241	619370	559678	706421	551166	551667	593341	390138	598138	644319	593489	623563	614776	555540	545072	646898	686377	648369	686213	629931	673120	666157	565424	688930	591548	595278	588870	799757	625790	611385	653639	686963	621142	627565	742825	720061	606221	643623	647983	1.88822e+06	677325	3.00882e+06	790055	655107	567723	606815	678841	622599	742894	3.78997e+06	672017	850266
0.693_96.0214	Furfural	C5 H4 O2	96.0214	0.693	C14279	S13863629	HMDB0032914	NA	NA	level4	Organic oxygen compounds	Organooxygen compounds	Carbonyl compounds	Carbonyl compounds	map00365 Furfural degradation; map01100 Metabolic pathways; map01120 Microbial metabolism in diverse environments	7.64334e+06	1.36666e+07	4.19122e+06	1.09395e+07	1.07761e+07	1.44983e+07	8.25011e+06	8.55069e+06	1.06897e+07	7.91235e+06	7.16956e+06	7.29986e+06	7.35305e+06	8.05456e+06	9.48917e+06	7.23823e+06	7.60169e+06	6.86709e+06	7.08008e+06	1.07235e+07	6.85863e+06	7.28331e+06	1.34542e+07	9.65582e+06	3.7439e+06	6.37381e+06	7.97093e+06	1.13242e+07	8.51374e+06	5.1733e+06	9.28975e+06	9.92742e+06	8.22855e+06	9.97672e+06	1.03174e+07	7.02925e+06	8.01744e+06	1.03188e+07	7.70256e+06	5.04108e+06	7.43651e+06	1.00059e+07	1.08579e+07	6.51135e+06	5.93362e+06	8.22147e+06	6.35445e+06	7.44545e+06	1.08638e+07	6.0376e+06	1.0711e+07	4.7326e+06	7.07257e+06	1.01884e+07	4.8272e+06	6.89523e+06	9.53747e+06	6.89389e+06	1.01899e+07	6.51865e+06	9.43892e+06	8.04868e+06	7.61297e+06	6.41855e+06	4.34613e+06	7.46341e+06	9.58709e+06	8.78635e+06	6.9788e+06	7.04338e+06	6.14903e+06	6.65023e+06	1.02143e+07	5.6519e+06	1.44672e+07	1.01216e+07	4.18722e+06	8.41585e+06	1.18588e+07	9.38087e+06	5.77408e+06	6.85683e+06	1.04102e+07	9.40765e+06	8.06563e+06	9.57424e+06	8.75759e+06	5.39602e+06	7.19594e+06	8.62166e+06	9.60594e+06	7.01217e+06	7.18634e+06	9.01025e+06	5.47671e+06	8.48097e+06	7.61993e+06	7.99328e+06	9.25795e+06	7.68679e+06	6.71876e+06	8.76298e+06	6.12374e+06	8.8919e+06	9.97259e+06	7.24927e+06	9.80065e+06	1.45512e+07	7.66476e+06	7.94642e+06	7.35389e+06	7.03864e+06	8.77662e+06	9.09121e+06	1.31859e+07	1.01046e+07	6.66468e+06	5.14779e+06	9.40586e+06	9.07048e+06	9.50965e+06	7.86947e+06	6.91407e+06	1.32591e+07	5.08357e+06	1.0083e+07	7.88769e+06	8.93915e+06	5.67117e+06	6.76147e+06	7.26107e+06	9.67292e+06
0.694_115.0636	L-proline	C5 H9 N O2	115.064	0.694	C16435	BGI376	NA	93	88.8	level1	NA	NA	NA	NA	NULL	7.20225e+08	1.22006e+09	1.51807e+09	2.77986e+09	1.38383e+09	1.48432e+09	1.44281e+09	1.05727e+09	1.45065e+09	1.86916e+09	1.91657e+09	8.522e+08	1.42455e+09	2.0378e+09	1.58798e+09	1.07846e+09	9.72772e+08	1.47467e+09	1.51034e+09	1.16323e+09	1.53897e+09	1.05691e+09	1.59807e+09	1.64275e+09	1.57269e+09	1.00851e+09	1.30033e+09	1.13805e+09	1.07791e+09	1.4092e+09	9.15134e+08	1.60212e+09	2.63655e+09	9.38574e+08	1.75414e+09	1.54952e+09	2.19554e+09	1.28078e+09	2.03466e+09	1.06986e+09	1.54174e+09	1.60963e+09	1.21061e+09	2.11909e+09	1.06277e+09	1.37648e+09	1.95861e+09	1.90448e+09	1.70946e+09	9.76721e+08	1.6439e+09	1.28767e+09	1.4578e+09	1.97483e+09	1.5819e+09	1.8092e+09	1.17699e+09	1.66472e+09	1.35041e+09	1.44348e+09	2.06511e+09	1.32329e+09	1.21908e+09	1.28288e+09	1.53334e+09	1.38501e+09	1.10656e+09	1.26391e+09	1.1363e+09	1.56992e+09	1.37845e+09	8.64626e+08	1.67196e+09	2.4004e+09	2.00284e+09	9.37764e+08	1.11594e+09	1.35307e+09	1.50056e+09	1.30566e+09	1.51708e+09	1.06737e+09	1.38999e+09	1.68171e+09	1.38181e+09	1.31828e+09	1.45152e+09	6.86249e+08	1.67393e+09	1.26054e+09	1.29792e+09	1.49232e+09	1.00062e+09	1.98543e+09	1.52541e+09	1.54718e+09	1.50675e+09	1.36553e+09	1.53973e+09	1.54215e+09	8.23909e+08	1.01478e+09	1.10953e+09	1.78636e+09	1.44368e+09	1.0154e+09	1.5718e+09	9.39807e+08	1.15266e+09	1.46718e+09	9.80105e+08	8.61738e+08	8.22412e+08	1.59453e+09	1.15696e+09	1.16704e+09	9.45041e+08	2.56441e+09	1.79634e+09	1.22515e+09	1.1165e+09	1.91342e+09	1.93051e+09	1.15182e+09	7.28923e+08	1.28438e+09	1.45494e+09	1.26786e+09	1.02558e+09	2.24341e+09	1.21372e+09	1.90053e+09
0.694_132.0537	L-asparagine	C4 H8 N2 O3	132.054	0.694	C00152	BGI344	HMDB0000168	10	NA	level3	Peptides	Amino acids	Common amino acids [Fig]	Amino acids	map00250 Alanine, aspartate and glutamate metabolism; map00460 Cyanoamino acid metabolism; map00970 Aminoacyl-tRNA biosynthesis; map01060 Biosynthesis of plant secondary metabolites; map01100 Metabolic pathways; map01110 Biosynthesis of secondary metabolites; map01230 Biosynthesis of amino acids; map04974 Protein digestion and absorption; map04978 Mineral absorption; map05230 Central carbon metabolism in cancer	9.82689e+06	6.64778e+06	3.17206e+07	9.66473e+06	1.46709e+07	1.56843e+07	1.50547e+07	1.9014e+07	1.48125e+07	1.09026e+07	1.59935e+07	6.82454e+06	1.40172e+07	1.37922e+07	1.06311e+07	2.44548e+07	7.08307e+06	1.95029e+07	1.52661e+07	1.62343e+07	1.63092e+07	1.1324e+07	1.4599e+07	1.54678e+07	1.76459e+07	1.22566e+07	1.40599e+07	1.35625e+07	1.89208e+07	1.77336e+07	1.37251e+07	1.6326e+07	2.31766e+07	1.24013e+07	2.01087e+07	1.10066e+07	1.94228e+07	9.76666e+06	2.23946e+07	1.3939e+07	2.10733e+07	1.28606e+07	1.03836e+07	2.05714e+07	6.71221e+06	1.10746e+07	2.4379e+07	1.30706e+07	1.54992e+07	1.24711e+07	1.97406e+07	2.54572e+07	1.33004e+07	1.18137e+07	1.77623e+07	1.95838e+07	1.24965e+07	1.8323e+07	1.62734e+07	1.94614e+07	1.65546e+07	2.45617e+07	1.53007e+07	1.48337e+07	1.84703e+07	1.24148e+07	1.04095e+07	1.32474e+07	2.10649e+07	1.68378e+07	1.71879e+07	2.06256e+07	1.51452e+07	2.13734e+07	1.16093e+07	2.37706e+07	1.67683e+07	1.65471e+07	1.88815e+07	5.40655e+06	1.13325e+07	1.33645e+07	1.41899e+07	1.22771e+07	1.42105e+07	1.17356e+07	1.94516e+07	1.9063e+07	1.88953e+07	1.24761e+07	2.1638e+07	1.40486e+07	1.30224e+07	1.53505e+07	1.05188e+07	9.12585e+06	1.01984e+07	8.78496e+06	1.28361e+07	1.15092e+07	9.22166e+06	1.24636e+07	1.35473e+07	1.40769e+07	1.32089e+07	9.37139e+06	1.21626e+07	7.84031e+06	9.78325e+06	1.62553e+07	1.29992e+07	1.23154e+07	1.57907e+07	1.19645e+07	1.35349e+07	1.30001e+07	1.5391e+07	1.18657e+07	1.77549e+07	1.11179e+07	6.95977e+06	2.6667e+07	7.24532e+06	1.21076e+07	1.92139e+07	9.97451e+06	1.30402e+07	1.29273e+07	1.19718e+07	1.61874e+07	1.30068e+07	1.47001e+07
0.694_133.1106	2,2'-iminodipropan-1-ol	C6 H15 N O2	133.111	0.694	NA	S37226	NA	NA	NA	level4	NA	NA	NA	NA	NA	2.9502e+06	4.57013e+06	1.66406e+06	2.66367e+06	4.62076e+06	3.7146e+06	1.17719e+06	1.01414e+06	2.34185e+06	5.83596e+06	3.47883e+06	2.32746e+06	3.91118e+06	3.85763e+06	3.6817e+06	4.81026e+06	1.40282e+06	2.17183e+06	3.05836e+06	3.94827e+06	2.69057e+06	3.18002e+06	4.31145e+06	2.33468e+06	1.84378e+06	1.76094e+06	2.58851e+06	4.25354e+06	2.08787e+06	5.05062e+06	1.98355e+06	6.57096e+06	2.01112e+06	4.63055e+06	4.64523e+06	3.83937e+06	2.58677e+06	1.50015e+06	3.1761e+06	4.09426e+06	6.10656e+06	4.55427e+06	3.99629e+06	1.5824e+06	5.04996e+06	4.72703e+06	4.76955e+06	6.78685e+06	4.43908e+06	5.10807e+06	2.46795e+06	3.92372e+06	4.65016e+06	4.90517e+06	3.83463e+06	1.84309e+06	1.41264e+06	3.14804e+06	3.78513e+06	3.3384e+06	4.88262e+06	2.93911e+06	2.8111e+06	4.14772e+06	3.2912e+06	1.69022e+06	4.01475e+06	3.29652e+06	3.57243e+06	1.22251e+06	2.79278e+06	1.97599e+06	2.32556e+06	5.34587e+06	3.2473e+06	1.57222e+06	3.52018e+06	6.02388e+06	1.95563e+06	3.45119e+06	4.27202e+06	4.71431e+06	3.46098e+06	5.27694e+06	1.53679e+06	3.46582e+06	1.88186e+06	2.67512e+06	2.08176e+06	3.72373e+06	1.13807e+06	3.41987e+06	3.42944e+06	1.80919e+06	1.88813e+06	4.73117e+06	5.60881e+06	6.16669e+06	1.46642e+06	5.47455e+06	4.59956e+06	2.18274e+06	2.17046e+06	5.94951e+06	2.32217e+06	5.91312e+06	5.9696e+06	4.33207e+06	3.1136e+06	4.99526e+06	5.79991e+06	3.80792e+06	2.88853e+06	6.08293e+06	4.20043e+06	3.62845e+06	4.22289e+06	3.9653e+06	2.60649e+06	3.50805e+06	5.04383e+06	4.4972e+06	1.99483e+06	4.02934e+06	3.1314e+06	1.68824e+06	3.27707e+06	9.07769e+06	3.31547e+06	4.22411e+06	3.59948e+06	1.27538e+06
0.694_248.1011	Glu-thr	C9 H16 N2 O6	248.101	0.694	NA	S5365660	HMDB0028829	NA	NA	level4	Organic acids and derivatives	Carboxylic acids and derivatives	Amino acids, peptides, and analogues	Amino acids, peptides, and analogues	NA	3.30417e+07	1.2742e+08	6.05484e+07	9.94991e+07	4.70451e+07	9.07673e+07	5.86716e+07	8.40317e+07	1.38475e+08	1.19522e+08	5.64925e+07	1.34482e+08	1.31041e+08	1.44788e+08	1.09811e+08	5.85221e+07	2.51901e+08	5.93719e+07	1.23404e+08	1.00562e+08	1.31293e+08	1.50838e+08	7.42871e+07	1.11204e+08	6.73214e+07	9.33629e+07	1.57094e+08	7.42052e+07	1.08896e+08	6.05559e+07	1.15385e+08	5.46187e+07	6.34972e+07	9.43806e+07	4.94307e+07	8.26217e+07	9.18763e+07	1.06291e+08	6.69703e+07	5.45813e+07	7.65185e+07	1.1719e+08	9.12382e+07	4.56226e+07	8.061e+07	8.97256e+07	1.05853e+08	7.86163e+07	6.60179e+07	9.15419e+07	9.28932e+07	6.15232e+07	8.90783e+07	9.55824e+07	9.01206e+07	1.33045e+08	6.88364e+07	8.41302e+07	1.05311e+08	1.49375e+08	1.15519e+08	5.61257e+07	1.12845e+08	1.54591e+08	6.87717e+07	2.67485e+07	1.38018e+08	9.40562e+07	7.77452e+07	9.56804e+07	1.0082e+08	8.96679e+07	9.3879e+07	5.64312e+07	6.72135e+07	8.90751e+07	9.18461e+07	1.20054e+08	8.20102e+07	1.22451e+08	1.17077e+08	7.60566e+07	6.59513e+07	1.1109e+08	8.8327e+07	6.8002e+07	1.19074e+08	4.67942e+07	1.13245e+08	8.50608e+07	6.84363e+07	9.53574e+07	6.03136e+07	5.57736e+07	1.18765e+08	1.28623e+08	1.53584e+08	9.8834e+07	1.52059e+08	8.67092e+07	1.12246e+08	1.12766e+08	1.06385e+08	1.2719e+08	1.24224e+08	8.05039e+07	1.09055e+08	1.35682e+08	5.36936e+07	9.62262e+07	7.74987e+07	1.10502e+08	1.01098e+08	1.25111e+08	1.44369e+08	1.1383e+08	1.03564e+08	1.05018e+08	1.0804e+08	1.12521e+08	1.28874e+08	9.09852e+07	2.16198e+07	1.18969e+08	6.59836e+07	1.24535e+08	1.41685e+08	1.21461e+08	1.61848e+08	9.83971e+07	1.59879e+08	5.35802e+07
0.694_249.1043	NA	NA	249.104	0.694	NA	NA	NA	NA	NA	level5	NA	NA	NA	NA	NA	3.67596e+06	1.86285e+07	1.13029e+07	3.34715e+07	1.07936e+07	1.53591e+07	6.75794e+06	1.0993e+07	1.81167e+07	1.28731e+07	9.25711e+06	1.61807e+07	1.33271e+07	1.43531e+07	1.40948e+07	6.74391e+06	2.35475e+07	1.1013e+07	1.57577e+07	1.09027e+07	1.64328e+07	1.36033e+07	1.0972e+07	1.68381e+07	1.23955e+07	9.88471e+06	1.30211e+07	1.34687e+07	1.81858e+07	5.72823e+06	1.49506e+07	8.83414e+06	1.71279e+07	1.64806e+07	1.45523e+07	8.77361e+06	1.42147e+07	1.19011e+07	6.47273e+06	7.83273e+06	1.59912e+07	1.12676e+07	8.33473e+06	7.34953e+06	9.78475e+06	1.41536e+07	9.49222e+06	1.13974e+07	8.90476e+06	9.63877e+06	1.6955e+07	6.66613e+06	1.01105e+07	1.43373e+07	1.0701e+07	1.58128e+07	9.76332e+06	8.75094e+06	1.05776e+07	1.21083e+07	1.24843e+07	8.32796e+06	1.05052e+07	1.30393e+07	7.86995e+06	3.1613e+06	1.12393e+07	1.1037e+07	1.29339e+07	9.27862e+06	1.37506e+07	1.30756e+07	1.08056e+07	9.65358e+06	7.04939e+06	1.14496e+07	1.12856e+07	1.47487e+07	1.0946e+07	1.70848e+07	1.64591e+07	1.23184e+07	7.5717e+06	1.39415e+07	1.17966e+07	1.08295e+07	1.01825e+07	8.75681e+06	2.03949e+07	1.1304e+07	1.56882e+07	1.11794e+07	6.55353e+06	1.1701e+07	1.28518e+07	1.44495e+07	1.3972e+07	1.18395e+07	2.09294e+07	1.27194e+07	1.18256e+07	1.23319e+07	1.23871e+07	1.54704e+07	1.70225e+07	9.55801e+06	1.30731e+07	1.0198e+07	1.24062e+07	1.36488e+07	9.41999e+06	1.28796e+07	9.8578e+06	1.44444e+07	2.36753e+07	1.76631e+07	1.10297e+07	1.16791e+07	1.30217e+07	1.35291e+07	1.55953e+07	1.06035e+07	5.6911e+06	1.24419e+07	8.46245e+06	1.17636e+07	1.38393e+07	1.11949e+07	1.45748e+07	1.00613e+07	1.8148e+07	1.97818e+07
0.694_275.1131	Gamma-glu-gln	C10 H17 N3 O6	275.113	0.694	C05283	S133013	HMDB0011738	NA	NA	level4	Organic acids and derivatives	Carboxylic acids and derivatives	Amino acids, peptides, and analogues	Amino acids, peptides, and analogues	NULL	4.33705e+07	2.37915e+08	1.36703e+08	1.66107e+08	2.74025e+08	1.54943e+08	5.15381e+07	2.16346e+08	3.35553e+08	2.91564e+08	2.17209e+08	2.33747e+08	2.73023e+08	3.74182e+08	1.74331e+08	1.76251e+08	2.19742e+08	1.95273e+08	3.74717e+08	6.73092e+07	3.328e+08	3.19796e+08	2.25772e+08	1.44264e+08	1.89032e+08	2.10313e+08	2.3555e+08	1.37308e+08	1.55999e+08	1.19917e+08	1.19531e+08	1.03522e+08	1.3508e+08	1.25408e+08	2.0499e+08	3.72016e+08	2.37635e+08	2.78055e+08	1.72966e+08	3.35583e+08	1.70131e+08	2.28002e+08	8.34003e+07	9.69933e+07	1.86343e+08	2.36653e+08	2.20382e+08	4.55638e+08	1.79132e+08	3.26943e+08	2.56451e+08	1.43331e+08	3.31883e+08	3.99892e+08	1.82926e+08	2.97101e+08	1.27082e+08	1.6766e+08	2.35799e+08	1.11468e+08	2.49865e+08	1.56508e+08	1.41665e+08	1.90537e+08	2.59657e+08	6.32878e+07	1.07093e+08	2.70503e+08	1.45575e+08	4.52612e+07	1.9497e+08	2.49686e+08	1.60002e+08	1.12051e+08	5.77355e+07	3.22709e+07	1.18279e+08	3.02903e+08	5.0092e+07	3.45325e+08	1.67478e+08	2.23011e+08	1.90014e+08	3.72245e+08	9.59809e+07	1.75906e+08	2.09379e+08	2.14288e+07	2.48944e+07	3.10917e+08	2.29661e+08	7.06421e+07	1.19557e+08	1.6449e+08	2.99756e+08	2.85694e+08	1.95497e+08	5.12174e+08	3.3791e+08	2.42584e+08	1.77207e+08	2.2617e+08	5.71818e+08	4.26495e+08	3.03091e+08	4.06192e+08	1.64841e+08	9.62679e+07	1.72722e+08	1.92795e+08	1.89485e+08	3.18186e+08	1.91514e+08	3.59396e+08	1.23666e+08	2.22523e+08	1.71586e+08	3.55985e+08	4.18947e+08	4.51856e+08	4.21279e+08	2.29151e+08	3.27658e+08	1.5059e+08	2.17366e+07	2.63767e+08	4.8778e+08	2.01651e+08	2.95687e+08	2.16308e+08	3.33878e+08	1.96973e+08
0.694_279.9309	NA	C3 H6 Cl N2 O7 P S	279.931	0.694	NA	NA	NA	NA	NA	level5	NA	NA	NA	NA	NA	2.52355e+06	7.99279e+06	1.07401e+07	1.11262e+07	1.23142e+07	9.78588e+06	1.28626e+07	1.81523e+07	1.18381e+07	1.09369e+07	1.42651e+07	8.6987e+06	9.69342e+06	8.43773e+06	1.03106e+07	1.50867e+07	8.42636e+06	1.02973e+07	1.2796e+07	7.85831e+06	1.74144e+07	1.28094e+07	1.44921e+07	1.83022e+07	1.38133e+07	1.95116e+07	9.2091e+06	1.35627e+07	1.43728e+07	1.4283e+07	1.46856e+07	1.37149e+07	7.75395e+06	1.41416e+07	1.03711e+07	1.38553e+07	1.25237e+07	1.08517e+07	8.526e+06	1.19021e+07	1.06092e+07	1.18765e+07	1.03327e+07	1.28945e+07	1.47584e+07	1.30524e+07	9.86192e+06	1.38433e+07	1.60598e+07	1.23459e+07	1.13336e+07	1.41975e+07	1.29863e+07	1.32114e+07	1.18045e+07	1.34131e+07	1.09556e+07	1.13771e+07	1.37362e+07	6.27606e+06	1.53439e+07	1.34529e+07	9.94921e+06	7.91898e+06	1.11878e+07	6.19845e+06	6.92564e+06	1.17505e+07	1.67784e+07	6.87273e+06	1.34656e+07	1.25677e+07	1.24125e+07	1.35218e+07	8.37727e+06	8.90125e+06	1.1454e+07	1.50903e+07	1.08224e+07	1.46402e+07	1.37196e+07	1.26431e+07	1.01704e+07	1.45511e+07	8.83436e+06	1.02502e+07	9.79261e+06	9.57398e+06	1.52912e+07	1.6983e+07	1.65912e+07	1.45018e+07	1.11204e+07	1.49852e+07	8.71971e+06	9.99677e+06	9.29233e+06	9.60766e+06	1.00548e+07	9.35304e+06	1.61799e+07	1.46551e+07	1.36016e+07	9.9306e+06	1.13113e+07	1.52103e+07	9.98939e+06	1.23206e+07	1.22511e+07	9.68773e+06	1.20082e+07	1.35692e+07	1.17351e+07	1.19637e+07	1.39712e+07	1.22632e+07	1.48285e+07	1.08246e+07	1.21069e+07	1.62963e+07	1.17068e+07	1.02891e+07	6.29984e+06	8.68727e+06	1.05715e+07	9.81439e+06	9.73982e+06	1.19196e+07	9.53359e+06	1.08438e+07	8.12964e+06	2.305e+06
0.694_280.0414	NA	C6 H14 N6 O P2 S	280.041	0.694	NA	NA	NA	NA	NA	level5	NA	NA	NA	NA	NA	401158	1.03513e+06	1.85809e+06	1.68667e+06	581037	779800	1.86707e+06	623798	803531	1.10178e+06	734700	508006	1.45259e+06	1.84628e+06	1.45688e+06	586449	1.32453e+06	598142	822154	826899	1.19445e+06	518794	786079	525582	1.83479e+06	922524	629669	394098	900855	670061	482504	414596	7.67554e+06	1.33785e+07	763757	581451	837540	510084	312085	1.68482e+06	1.13815e+06	470404	258107	949050	876799	757982	613035	1.5154e+06	274066	863744	638206	743260	1.14707e+06	1.13879e+06	1.42225e+06	471801	612651	640878	573462	427580	416292	472973	792423	1.29093e+06	1.00423e+06	789788	1.68813e+06	1.02307e+06	673813	1.25096e+06	951316	759616	797010	1.79661e+06	737581	1.2062e+06	293122	1.31387e+06	583702	736406	873518	959556	867610	1.063e+06	1.14889e+06	732976	585109	722500	662828	504565	781439	1.22109e+06	1.27344e+06	460372	2.19599e+06	710946	659146	1.04327e+06	906174	754521	525623	583371	684780	1.20611e+06	1.13455e+06	336070	1.08406e+06	1.08792e+06	742435	2.15602e+06	362001	517384	433436	1.01419e+06	309176	619019	498673	1.03441e+06	438463	489690	768693	942011	548911	881337	508490	1.02218e+06	343799	549658	282773	394879	1.00835e+06	1.01974e+06
0.694_281.9152	NA	C9 H Cl N2 O3 P2	281.915	0.694	NA	NA	NA	NA	NA	level5	NA	NA	NA	NA	NA	1.56508e+06	2.04444e+06	1.46211e+06	1.1388e+06	1.41576e+06	1.18153e+06	942075	1.00511e+06	1.73856e+06	1.30102e+06	1.84899e+06	3.37571e+06	2.35295e+06	3.37852e+06	2.1281e+06	1.28481e+06	5.10541e+06	1.26811e+06	2.01839e+06	1.57432e+06	1.70882e+06	2.7753e+06	1.17465e+06	1.64993e+06	1.63629e+06	1.35792e+06	3.69723e+06	1.55126e+06	1.75221e+06	987982	2.0963e+06	915066	1.71415e+06	1.23062e+06	1.65786e+06	1.71161e+06	1.64434e+06	1.71817e+06	1.22045e+06	1.37091e+06	2.17491e+06	2.75773e+06	1.74967e+06	1.09059e+06	1.30741e+06	2.17592e+06	1.89188e+06	1.28453e+06	1.05747e+06	1.86146e+06	1.09102e+06	1.11378e+06	1.78601e+06	1.05402e+06	1.78174e+06	2.52081e+06	889325	1.6039e+06	1.37668e+06	4.21476e+06	1.49118e+06	1.03943e+06	2.69945e+06	3.05607e+06	2.42764e+06	3.02308e+06	2.92862e+06	1.5555e+06	981279	1.9761e+06	2.05944e+06	1.58545e+06	1.25316e+06	935607	1.80591e+06	899413	1.75396e+06	1.71147e+06	1.30797e+06	2.18974e+06	1.66376e+06	1.72566e+06	938920	1.70221e+06	1.28832e+06	1.89575e+06	1.89719e+06	510988	1.3497e+06	1.56144e+06	667450	1.39284e+06	1.72417e+06	734275	2.87984e+06	2.81448e+06	3.07149e+06	1.98953e+06	3.12404e+06	3.58364e+06	2.06853e+06	2.30409e+06	2.24668e+06	2.1847e+06	2.66965e+06	1.66051e+06	2.19241e+06	1.88978e+06	2.2303e+06	1.47882e+06	3.72631e+06	2.15902e+06	1.69921e+06	1.76838e+06	1.99774e+06	1.42898e+06	1.94322e+06	2.21921e+06	1.19919e+06	1.68154e+06	2.40957e+06	1.48482e+06	6.75882e+06	1.99739e+06	2.27944e+06	2.16681e+06	2.53782e+06	2.75618e+06	3.11328e+06	2.77052e+06	4.51825e+06	1.14003e+07
0.694_305.9338	Rimoprogin	C8 H7 I N2 O S	305.934	0.694	NA	S59220	NA	NA	NA	level4	NA	NA	NA	NA	NA	442463	3.34943e+06	4.10898e+06	3.73122e+06	3.395e+06	3.01069e+06	3.4939e+06	5.42104e+06	4.09743e+06	3.7674e+06	5.17879e+06	4.06827e+06	4.6277e+06	4.3755e+06	4.51614e+06	4.51082e+06	4.85548e+06	3.9294e+06	5.10081e+06	3.28444e+06	5.6811e+06	5.40837e+06	4.64528e+06	6.34283e+06	5.00117e+06	6.03053e+06	4.27391e+06	4.81562e+06	5.39846e+06	3.53704e+06	5.52832e+06	3.31366e+06	3.02635e+06	4.53842e+06	3.71583e+06	4.52636e+06	4.39699e+06	3.66538e+06	2.41993e+06	3.90225e+06	4.17589e+06	5.23145e+06	3.76881e+06	3.49585e+06	5.08841e+06	5.35225e+06	4.07288e+06	4.16613e+06	5.24029e+06	4.10568e+06	3.48911e+06	4.23539e+06	5.64975e+06	4.34173e+06	4.3797e+06	5.75195e+06	3.08218e+06	4.34161e+06	4.53464e+06	2.99334e+06	4.78979e+06	3.73424e+06	4.18646e+06	3.49999e+06	4.20684e+06	3.25034e+06	2.94116e+06	4.40168e+06	4.51802e+06	2.54254e+06	4.9005e+06	5.13375e+06	3.9859e+06	3.92243e+06	3.05921e+06	2.83405e+06	4.47961e+06	5.4791e+06	3.40876e+06	5.53035e+06	5.00432e+06	4.1821e+06	2.96988e+06	5.68117e+06	2.45165e+06	3.75076e+06	3.57907e+06	2.39553e+06	5.0271e+06	5.68376e+06	4.60577e+06	4.31226e+06	3.98499e+06	4.14285e+06	4.37534e+06	5.0059e+06	3.93486e+06	3.79517e+06	5.06162e+06	4.86822e+06	6.04143e+06	5.98089e+06	5.5186e+06	4.38812e+06	5.04432e+06	4.79037e+06	4.58608e+06	5.26782e+06	4.73995e+06	3.12255e+06	5.38096e+06	5.08003e+06	3.18147e+06	4.54543e+06	6.02048e+06	4.53325e+06	5.27227e+06	3.98509e+06	3.67057e+06	6.02582e+06	4.99544e+06	3.35443e+06	3.98746e+06	4.12811e+06	4.78311e+06	3.62551e+06	3.97992e+06	4.82836e+06	3.74479e+06	5.90866e+06	4.70787e+06	1.94801e+06
0.695_103.0636	D-(-)-2-aminobutyric acid	C4 H9 N O2	103.064	0.695	C02261	MReference-1810	HMDB0000650	74.8	75.7	level2	Organic acids and derivatives	Carboxylic acids and derivatives	Amino acids, peptides, and analogues	Amino acids, peptides, and analogues	NULL	4.2164e+07	5.01482e+07	4.78113e+07	6.78652e+07	4.21336e+07	5.59079e+07	3.24967e+07	7.52805e+07	5.97528e+07	1.06933e+08	4.39975e+07	5.86162e+07	5.99773e+07	8.50429e+07	7.27943e+07	5.51746e+07	3.47213e+07	5.0186e+07	5.41022e+07	8.25913e+07	4.07353e+07	5.87025e+07	6.61727e+07	8.57643e+07	6.34254e+07	6.75572e+07	6.19573e+07	5.17382e+07	6.15635e+07	6.74961e+07	3.98754e+07	3.05291e+07	2.07588e+08	1.20247e+08	9.90182e+07	4.53938e+07	1.04917e+08	4.14269e+07	4.66748e+07	5.0047e+07	7.47367e+07	4.8547e+07	7.55863e+07	7.29273e+07	7.33896e+07	6.24921e+07	3.47e+07	6.42888e+07	8.04486e+07	4.59269e+07	6.00157e+07	5.5434e+07	6.93478e+07	5.42252e+07	6.81892e+07	4.47804e+07	4.04244e+07	6.08244e+07	4.43658e+07	8.15361e+07	5.36783e+07	5.22977e+07	1.05308e+08	5.80339e+07	2.49182e+08	6.57905e+07	8.40131e+07	8.75151e+07	6.21646e+07	6.2886e+07	6.30591e+07	4.53507e+07	4.38858e+07	4.76052e+07	8.12922e+07	6.2412e+07	4.80127e+07	6.62452e+07	6.96574e+07	4.9179e+07	5.54613e+07	4.69001e+07	8.93478e+07	5.29084e+07	6.31297e+07	5.65714e+07	3.85328e+07	5.886e+07	5.43153e+07	8.54191e+07	5.88239e+07	6.49333e+07	3.2704e+07	6.39512e+07	5.10464e+07	6.88042e+07	5.13947e+07	4.25643e+07	6.70069e+07	5.44108e+07	5.37835e+07	4.61554e+07	5.60246e+07	5.79935e+07	5.80715e+07	7.44033e+07	8.3659e+07	3.63719e+07	4.57717e+07	1.00206e+08	6.85861e+07	6.59459e+07	5.0297e+07	8.79705e+07	9.63434e+07	7.22226e+07	6.90892e+07	4.50528e+07	6.00596e+07	4.58248e+07	5.76662e+07	7.08935e+07	8.60351e+07	6.78943e+07	5.79687e+07	3.88607e+07	4.83395e+07	6.31347e+07	8.23497e+07	8.54742e+07	5.05004e+07	8.63815e+07
0.695_114.0558	[similar to: d-(+)-proline; δmass: -1.0075 da]	NA	114.056	0.695	NA	NA	NA	NA	NA	level5	NA	NA	NA	NA	NA	1.69806e+07	1.25325e+07	2.0667e+07	9.00795e+06	2.25921e+07	1.31426e+07	1.66319e+07	1.31543e+07	1.02554e+07	1.23174e+07	1.21198e+07	1.79031e+07	1.65326e+07	1.27404e+07	2.22605e+07	1.10471e+07	1.35044e+07	1.15419e+07	1.02906e+07	2.27035e+07	9.67256e+06	5.28889e+06	8.65877e+06	1.05034e+07	1.72197e+07	1.16724e+07	1.38377e+07	9.43205e+06	9.61158e+06	1.18029e+07	7.64267e+06	1.90035e+06	1.82471e+07	8.80962e+06	1.18098e+07	5.43422e+06	1.56542e+07	6.45116e+06	9.13436e+06	1.13007e+07	1.57085e+07	1.30273e+07	1.22137e+07	1.75862e+07	1.24712e+07	1.08394e+07	1.43401e+07	1.19938e+07	1.19844e+07	1.03369e+07	1.05365e+07	1.38243e+07	1.03559e+07	1.20018e+07	1.4596e+07	1.98643e+07	1.81293e+07	1.13751e+07	1.28261e+07	7.63356e+06	4.86837e+06	2.41119e+06	1.25478e+07	9.43381e+06	1.00624e+07	1.06238e+07	1.13592e+07	1.22438e+07	9.12125e+06	1.24855e+07	2.66843e+07	1.59392e+07	7.99958e+06	1.43908e+07	1.77012e+07	2.0044e+07	9.63284e+06	1.46148e+07	1.39501e+07	1.68106e+07	1.48113e+07	2.00228e+07	3.5916e+07	1.29573e+07	1.32286e+07	1.14772e+07	1.09076e+07	1.17068e+07	1.0464e+07	1.0719e+07	1.79394e+07	1.98522e+07	7.5313e+06	1.68421e+07	1.56221e+07	1.11924e+07	1.38078e+07	1.47898e+07	1.81659e+07	1.79167e+07	1.03732e+07	1.13577e+07	1.02924e+07	1.17503e+07	1.43947e+07	7.18089e+06	1.34057e+07	9.18359e+06	1.04096e+07	8.7455e+06	1.18802e+07	7.42685e+06	5.29965e+06	7.8945e+06	1.09221e+07	4.82416e+06	5.42936e+06	1.08502e+07	2.15429e+07	2.7364e+07	7.65395e+06	2.51172e+07	9.28457e+06	7.41588e+06	1.09169e+07	1.03076e+07	1.07631e+07	2.12667e+07	6.88165e+06	1.55858e+07	1.53845e+07	1.68187e+07
0.695_129.1018	Metformin	C4 H11 N5	129.102	0.695	C07151	S3949	HMDB0001921	NA	NA	level4	Organic nitrogen compounds	Organonitrogen compounds	Guanidines	Guanidines	map04152 AMPK signaling pathway; map04211 Longevity regulating pathway; map04976 Bile secretion	169373	181041	157511	212164	178862	179902	220338	180524	218578	224417	180706	190572	210573	262009	184959	147553	258156	134118	209881	179303	193114	232801	197151	227551	161373	168776	217770	152739	179345	157605	224705	172626	187148	233484	203844	180217	189357	208588	175760	177833	154238	214316	206049	183597	153584	220014	184159	194517	203353	189606	178465	147669	199504	216337	198725	217447	182073	183594	223847	230819	199438	181398	210610	9.88385e+07	188760	202118	214911	199850	155805	199112	199914	161999	194794	162740	192678	176862	162290	173090	190722	220264	199417	197721	176960	235281	176899	185832	185699	126647	188780	212940	193813	198702	193799	184368	184048	218691	222413	208346	212839	208931	211555	208363	180608	227005	193410	192318	198600	268120	200369	199300	208036	219167	200434	202992	244910	237121	190301	199510	209471	215596	221985	191682	258777	208879	180151	197456	217616	195090	231947	204400	208687	270455
0.695_143.0586	Trimethadione	C6 H9 N O3	143.059	0.695	NA	S5374	HMDB0014491	0.9	NA	level4	Organoheterocyclic compounds	Azolidines	Oxazolidines	Oxazolidines	NA	4.4522e+06	5.19647e+06	3.23564e+06	3.96891e+06	4.49131e+06	4.60064e+06	3.33982e+06	3.94598e+06	4.90173e+06	4.15699e+06	2.24105e+06	5.69212e+06	5.83442e+06	5.03577e+06	4.15327e+06	3.66186e+06	3.27737e+06	2.85068e+06	4.99691e+06	3.10076e+06	4.88627e+06	5.48487e+06	4.8909e+06	3.37473e+06	3.14147e+06	2.83562e+06	5.94333e+06	3.0162e+06	4.81019e+06	2.81158e+06	1.3828e+06	2.2936e+06	4.91908e+06	3.0898e+06	1.13782e+07	4.59213e+06	6.57825e+06	4.67078e+06	3.21909e+06	3.5961e+06	6.70301e+06	4.51123e+06	3.22916e+06	3.15578e+06	6.47278e+06	4.37042e+06	4.18455e+06	3.39221e+06	3.64916e+06	2.89102e+06	4.72932e+06	3.04604e+06	3.69092e+06	4.12729e+06	3.42978e+06	1.03149e+07	3.05762e+06	5.05246e+06	4.7308e+06	9.13261e+06	4.51134e+06	4.69075e+06	6.74687e+06	5.11181e+06	4.81494e+06	5.29472e+06	2.71922e+06	3.40693e+06	5.64207e+06	1.63178e+06	5.28539e+06	4.1142e+06	6.42699e+06	4.40923e+06	3.80807e+06	2.94146e+06	4.51732e+06	5.66521e+06	5.87241e+06	8.37025e+06	5.07343e+06	5.11323e+06	4.8319e+06	5.25877e+06	3.73849e+06	4.63806e+06	5.64702e+06	3.48775e+06	3.3365e+06	5.95354e+06	4.02035e+06	3.99682e+06	3.06963e+06	3.31563e+06	4.27167e+06	6.55537e+06	6.67697e+06	5.49185e+06	4.98137e+06	7.30527e+06	4.77229e+06	4.60482e+06	4.67631e+06	5.46322e+06	4.86547e+06	4.43102e+06	7.47825e+06	4.4246e+06	3.35143e+06	5.56846e+06	6.05689e+06	4.03672e+06	4.07318e+06	7.23983e+06	4.39499e+06	5.15187e+06	5.0846e+06	3.9741e+06	4.64071e+06	4.43856e+06	5.01421e+06	4.01046e+06	2.68187e+06	3.59455e+06	3.22663e+06	4.88885e+06	5.40097e+06	5.75533e+06	7.06953e+06	4.26876e+06	8.99795e+06	1.1229e+07
0.695_172.0352	NA	C3 H4 N6 O3	172.035	0.695	NA	NA	NA	NA	NA	level5	NA	NA	NA	NA	NA	6.70403e+06	3.33641e+06	2.62705e+06	2.85046e+06	4.42065e+06	3.5109e+06	4.45613e+06	3.29984e+06	2.08594e+06	2.56962e+06	6.06138e+06	3.26766e+06	3.6377e+06	1.29395e+06	4.32508e+06	4.86478e+06	2.16319e+06	3.68967e+06	1.85332e+06	3.85902e+06	2.85742e+06	3.36483e+06	3.18071e+06	3.18497e+06	4.22743e+06	6.29828e+06	2.20907e+06	2.61757e+06	4.43018e+06	4.00268e+06	3.74071e+06	2.62749e+06	4.72028e+06	2.48515e+06	3.7536e+06	2.79232e+06	3.90067e+06	1.08737e+06	4.38658e+06	2.19146e+06	5.05591e+06	2.68241e+06	2.16902e+06	7.38495e+06	5.24944e+06	1.86359e+06	3.90888e+06	3.00619e+06	4.28934e+06	2.95301e+06	3.58036e+06	3.87279e+06	1.97889e+06	2.90056e+06	3.71623e+06	3.22633e+06	3.98284e+06	3.46143e+06	3.35584e+06	2.82885e+06	3.96426e+06	2.58595e+06	2.77311e+06	3.46859e+06	1.58405e+06	2.82562e+06	3.26156e+06	3.13787e+06	3.55553e+06	2.18802e+06	4.5663e+06	3.2286e+06	3.12949e+06	6.76779e+06	3.7862e+06	8.38593e+06	2.45423e+06	4.39089e+06	3.44842e+06	3.72698e+06	2.64146e+06	2.95426e+06	3.64378e+06	1.65672e+06	3.74409e+06	1.80559e+06	4.27965e+06	4.14863e+06	1.93267e+06	2.54814e+06	3.92163e+06	3.02654e+06	3.79347e+06	2.06045e+06	2.4053e+06	2.96419e+06	3.91512e+06	3.26632e+06	3.1123e+06	3.35918e+06	2.95553e+06	2.69683e+06	3.0515e+06	3.01646e+06	1.77498e+06	2.07942e+06	2.4275e+06	2.89742e+06	2.06459e+06	2.7815e+06	4.03065e+06	2.8631e+06	3.92839e+06	2.62519e+06	1.06708e+06	2.53554e+06	2.04596e+06	3.78775e+06	3.34942e+06	3.06073e+06	1.90231e+06	2.73368e+06	2.10282e+06	3.8282e+06	3.83689e+06	2.03898e+06	3.7525e+06	4.23494e+06	865022	2.8263e+06	4.42983e+06	2.23303e+06
0.695_211.9438	NA	C8 H2 Cl O3 P	211.944	0.695	NA	NA	NA	NA	NA	level5	NA	NA	NA	NA	NA	1.11851e+06	3.97599e+06	5.3077e+06	5.18933e+06	5.91487e+06	4.67466e+06	6.68627e+06	8.80323e+06	4.95303e+06	5.52228e+06	6.90123e+06	4.67361e+06	4.97382e+06	4.35774e+06	5.12792e+06	6.71466e+06	4.2079e+06	4.50235e+06	6.77137e+06	3.83466e+06	7.61242e+06	6.33922e+06	7.4527e+06	8.47156e+06	6.37043e+06	9.23366e+06	5.23511e+06	5.72079e+06	6.97982e+06	6.37289e+06	7.65183e+06	5.9532e+06	3.80155e+06	7.0799e+06	5.07358e+06	6.17713e+06	6.04535e+06	4.89782e+06	3.93776e+06	5.53671e+06	5.34256e+06	5.93432e+06	4.50374e+06	6.19436e+06	6.91166e+06	6.42021e+06	4.38028e+06	6.44138e+06	7.49497e+06	5.92245e+06	5.01047e+06	6.1594e+06	6.81001e+06	5.9045e+06	5.89837e+06	6.74049e+06	5.03275e+06	5.56759e+06	6.06175e+06	3.10562e+06	7.87433e+06	5.78507e+06	5.2871e+06	3.88104e+06	5.02302e+06	3.69363e+06	3.75208e+06	5.70554e+06	8.06819e+06	3.35363e+06	6.63753e+06	6.29652e+06	5.39128e+06	6.24235e+06	4.0479e+06	4.30074e+06	5.61749e+06	7.41019e+06	5.07754e+06	7.25993e+06	6.0043e+06	5.67832e+06	4.82568e+06	7.09752e+06	4.28785e+06	5.08744e+06	4.78995e+06	4.37915e+06	7.19173e+06	7.60511e+06	7.83529e+06	6.65457e+06	5.75368e+06	6.6056e+06	4.84185e+06	5.48768e+06	4.65544e+06	5.09041e+06	5.14844e+06	4.56225e+06	7.80244e+06	7.12529e+06	6.9741e+06	4.93813e+06	5.97964e+06	6.84203e+06	4.83343e+06	6.33017e+06	6.33053e+06	4.42934e+06	6.13255e+06	6.61962e+06	5.39831e+06	5.82316e+06	6.26198e+06	5.46251e+06	6.97585e+06	5.33047e+06	5.77317e+06	7.83463e+06	5.6038e+06	4.79274e+06	3.54135e+06	5.18897e+06	5.78616e+06	5.52237e+06	4.92979e+06	6.00252e+06	4.46264e+06	5.15089e+06	4.64948e+06	1.43152e+06
0.695_236.0896	NA	NA	236.09	0.695	NA	NA	NA	NA	NA	level5	NA	NA	NA	NA	NA	1.554e+06	2.45109e+06	600668	879312	1.54761e+06	1.34249e+06	1.67091e+06	2.10935e+06	1.86022e+06	1.97594e+06	1.12231e+06	3.80813e+06	3.25011e+06	3.39494e+06	1.25178e+06	1.98254e+06	3.96812e+06	429855	1.86813e+06	3.99237e+06	2.1653e+06	6.25475e+06	1.86068e+06	4.66958e+06	475712	2.03013e+06	3.23538e+06	1.07762e+06	560251	821231	2.9166e+06	2.56915e+06	635619	2.02367e+06	5.53954e+06	1.04383e+06	1.47183e+06	2.30583e+06	1.75652e+06	2.60834e+06	1.27533e+06	2.13158e+06	1.54873e+06	1.15516e+06	1.25595e+06	2.94604e+06	2.56751e+06	1.37946e+06	4.99717e+06	1.66366e+06	2.40021e+06	498033	2.7854e+06	3.2075e+06	1.74689e+06	2.96408e+06	1.61046e+06	2.81496e+06	2.92618e+06	3.7315e+06	2.46725e+06	1.92712e+06	3.93154e+06	3.76254e+06	619969	3.12535e+06	3.49137e+06	1.59641e+06	888495	2.13784e+06	1.9207e+06	1.86415e+06	3.34691e+06	848060	873965	1.36659e+06	939600	2.45287e+06	2.53372e+06	4.08384e+06	2.22134e+06	2.96836e+06	983660	2.61673e+06	2.61379e+06	6.84357e+06	1.36489e+06	1.32371e+06	901054	2.04669e+06	1.89631e+06	1.88841e+06	662690	2.21908e+06	2.78516e+06	3.17159e+06	2.75137e+06	3.66669e+06	1.5256e+06	5.54815e+06	1.14361e+06	2.16709e+06	1.463e+06	1.55011e+06	3.98788e+06	2.53312e+06	3.64113e+06	4.23305e+06	1.48672e+06	3.22613e+06	2.05061e+06	2.28613e+06	2.31821e+06	2.41089e+06	2.33164e+06	1.46013e+06	1.44591e+06	1.64154e+06	2.27591e+06	4.62192e+06	3.24543e+06	1.67483e+06	3.58612e+06	1.89463e+06	1.95279e+06	2.94534e+06	3.95042e+06	2.04289e+06	2.46399e+06	2.509e+06	2.94587e+06	3.87554e+06
0.695_251.0377	NA	C8 H14 N O4 P S	251.038	0.695	NA	NA	NA	NA	NA	level5	NA	NA	NA	NA	NA	319169	651996	1.25563e+06	2.01048e+06	951651	1.27118e+06	1.03465e+06	818038	1.01116e+06	1.49408e+06	1.37564e+06	1.07834e+06	1.31408e+06	1.59552e+06	746339	1.12464e+06	453488	1.04899e+06	1.27414e+06	833316	1.34947e+06	1.02668e+06	1.10052e+06	1.82782e+06	1.08909e+06	766090	1.15863e+06	1.15603e+06	1.11391e+06	1.30889e+06	878575	1.38828e+06	1.26856e+06	964908	1.42068e+06	1.23426e+06	1.31667e+06	1.13072e+06	1.52126e+06	578213	740271	1.54851e+06	783951	1.04326e+06	890191	1.55512e+06	1.31212e+06	1.36827e+06	1.08524e+06	1.1423e+06	1.25322e+06	1.2213e+06	990254	1.28027e+06	1.16482e+06	1.60574e+06	830115	1.08846e+06	1.25025e+06	1.05764e+06	1.05228e+06	1.31048e+06	892925	1.33794e+06	1.16621e+06	700503	578733	1.12488e+06	917042	1.20912e+06	1.41982e+06	1.02769e+06	1.24976e+06	1.67212e+06	1.47221e+06	646180	1.58425e+06	1.30393e+06	1.45758e+06	1.21168e+06	1.49801e+06	1.282e+06	1.40731e+06	1.49993e+06	1.16691e+06	1.26306e+06	1.05441e+06	1.07637e+06	2.2205e+06	1.10674e+06	1.53825e+06	1.31806e+06	1.08102e+06	1.90543e+06	1.03072e+06	1.09168e+06	983983	905800	1.35757e+06	1.41382e+06	773282	1.03323e+06	980010	1.24335e+06	1.34658e+06	721802	966688	486129	855831	1.01755e+06	908391	1.34963e+06	784388	1.4628e+06	1.55654e+06	1.35495e+06	1.26061e+06	1.92445e+06	1.65058e+06	947876	773823	1.52324e+06	1.44629e+06	860223	981565	664816	1.21101e+06	605629	821529	1.15364e+06	974754	1.25084e+06
0.695_254.0307	NA	C6 H11 N2 O7 P	254.031	0.695	NA	NA	NA	NA	NA	level5	NA	NA	NA	NA	NA	3.49564e+07	1.4868e+07	1.20618e+07	7.99919e+06	1.7166e+07	1.02314e+07	4.39917e+06	1.06133e+07	1.31962e+07	9.85704e+06	1.43633e+07	2.09411e+07	1.45995e+07	1.541e+07	1.75623e+07	1.79455e+07	2.17343e+07	1.32484e+07	1.24838e+07	9.86994e+06	1.23567e+07	1.66107e+07	8.73302e+06	8.08869e+06	1.99242e+07	1.77099e+07	2.0633e+07	1.09413e+07	1.36583e+07	1.10706e+07	1.09124e+07	5.43474e+06	2.14071e+07	8.21532e+06	5.59708e+07	1.07839e+07	1.97572e+07	7.67866e+06	5.93694e+06	1.16778e+07	2.81927e+07	1.4051e+07	7.23171e+06	8.6837e+06	1.73985e+07	9.47746e+06	1.90653e+07	1.17438e+07	7.70958e+06	1.09734e+07	1.08523e+07	1.85375e+07	9.40311e+06	8.45572e+06	1.3003e+07	1.45969e+07	7.91606e+06	1.35686e+07	8.1243e+06	1.80112e+07	1.04619e+07	7.33002e+06	1.81713e+07	1.75687e+07	1.56068e+07	3.46097e+07	1.456e+07	1.35964e+07	1.11259e+07	1.02446e+07	2.66382e+07	1.05536e+07	8.64376e+06	1.22427e+07	1.05389e+07	9.46771e+06	1.14271e+07	1.44046e+07	7.89061e+06	1.28955e+07	1.24401e+07	1.00594e+07	8.66676e+06	1.13321e+07	9.31685e+06	1.01139e+07	1.30337e+07	4.58104e+06	1.04597e+07	1.1264e+07	7.61846e+06	6.21594e+06	8.93543e+06	6.91359e+06	1.81215e+07	1.67916e+07	1.95638e+07	1.31513e+07	1.23914e+07	2.14352e+07	1.32072e+07	1.27557e+07	2.03194e+07	1.31028e+07	1.30879e+07	1.16948e+07	1.8142e+07	7.6451e+06	1.16505e+07	1.15718e+07	1.6711e+07	1.11534e+07	1.05967e+07	1.05242e+07	1.22527e+07	8.1438e+06	1.13436e+07	1.74616e+07	8.26459e+06	1.29562e+07	1.14452e+07	1.04274e+07	1.79001e+07	1.26206e+07	1.17026e+07	1.41087e+07	1.45063e+07	1.94149e+07	1.85842e+07	2.20387e+07	3.71656e+07	4.30876e+07
0.695_268.0794	2-(alpha-d-mannosyl)-d-glyceric acid	C9 H16 O9	268.079	0.695	C11544	S4573823	NA	NA	NA	level4	NA	NA	NA	NA	map00051 Fructose and mannose metabolism; map01100 Metabolic pathways; map02060 Phosphotransferase system (PTS)	2.70664e+06	913789	568288	3.39108e+06	2.67142e+06	1.11e+06	2.02322e+06	1.10868e+06	1.04519e+06	656078	558634	660747	717343	2.61119e+06	1.04243e+06	973982	1.23835e+06	1.44021e+06	879096	909462	1.09291e+06	699838	1.13582e+06	269130	1.02448e+06	1.11304e+06	552231	991731	936887	534647	2.37509e+06	745608	2.60019e+06	525142	1.20881e+06	409295	776376	782791	902663	820935	2.67603e+06	238018	355301	877169	848566	541125	576105	1.57017e+06	313469	937118	1.07228e+06	1.23394e+06	1.35664e+06	1.65507e+06	1.33174e+06	554545	719102	918393	591960	479716	374860	756889	1.16712e+06	621522	429420	1.60072e+06	551023	1.07743e+06	691780	978685	1.28081e+06	852788	1.40725e+06	1.44609e+06	744181	2.98272e+06	1.43984e+06	1.27513e+06	687640	818084	665731	648837	641606	1.21846e+06	911174	787299	1.24508e+06	2.31481e+06	682932	1.21232e+06	1.19849e+06	670564	750275	1.61787e+06	877455	1.15166e+06	647770	1.02527e+06	858517	1.07902e+06	470786	883720	568265	1.00154e+06	776635	817798	718993	1.15021e+06	351753	1.02755e+06	1.03928e+06	782887	1.14079e+06	1.60819e+06	892455	1.2209e+06	893152	1.00218e+06	1.24774e+06	1.03903e+06	1.34769e+06	1.76752e+06	839536	104515	756067	1.75358e+06	1.02329e+06	1.41625e+06	646579	1.10502e+06	774103	1.42236e+06
0.695_336.164	NA	C12 H24 N4 O7	336.164	0.695	NA	NA	NA	NA	NA	level5	NA	NA	NA	NA	NA	204129	457740	1.56605e+06	1.03648e+07	302760	2.28503e+06	1.52112e+06	1.32021e+06	2.08187e+06	655643	1.21227e+06	451942	872741	217993	777447	1.3013e+06	441273	2.02204e+06	1.77563e+06	899030	1.02772e+06	753684	1.84382e+06	2.13982e+06	1.43284e+06	1.04137e+06	1.08098e+06	1.17758e+06	1.74694e+06	1.23531e+06	571879	1.80065e+06	1.87533e+06	422022	1.99989e+06	838746	880819	1.4304e+06	542836	693132	1.62832e+06	900429	1.14655e+06	1.75467e+06	1.06111e+06	1.16526e+06	1.61007e+06	506065	756449	720376	2.36042e+06	1.64418e+06	882838	1.08247e+06	574140	1.71854e+06	1.46601e+06	976854	1.27201e+06	784704	905247	1.79573e+06	676355	509467	985316	404873	578267	594324	2.57557e+06	905860	923466	1.16703e+06	1.47515e+06	1.38495e+06	756901	1.88173e+06	1.53157e+06	1.292e+06	2.82618e+06	1.26131e+06	1.38354e+06	1.33149e+06	1.52727e+06	1.08725e+06	2.02866e+06	1.42726e+06	2.15535e+06	1.02668e+06	1.40395e+06	1.24616e+06	2.95249e+06	1.12277e+06	1.08761e+06	1.70655e+06	478896	851276	1.53163e+06	1.14258e+06	1.49374e+06	758133	675152	1.83271e+06	945209	964763	1.09247e+06	728758	1.13108e+06	802740	958919	900656	1.13723e+06	1.57669e+06	1.12993e+06	1.08589e+06	2.44011e+06	2.71036e+06	1.60598e+06	1.57365e+06	3.50431e+06	1.20851e+06	1.37635e+06	1.82595e+06	680858	375875	1.29991e+06	861603	665170	1.02849e+06	959930	1.95275e+06	622116	370489
0.695_552.1302	NA	C15 H29 N4 O16 P	552.13	0.695	NA	NA	NA	NA	NA	level5	NA	NA	NA	NA	NA	5.11067e+06	3.51446e+06	4.18765e+06	2.48639e+06	2.43252e+06	3.93813e+06	2.5696e+06	4.41599e+06	4.64539e+06	2.69016e+06	6.4982e+06	5.1352e+06	2.61456e+06	2.53787e+06	5.13505e+06	7.69982e+06	3.46445e+06	4.35488e+06	4.41784e+06	4.21546e+06	6.10019e+06	3.41677e+06	2.70771e+06	3.40275e+06	6.73708e+06	6.79393e+06	2.67965e+06	5.00821e+06	6.18158e+06	5.8687e+06	4.55169e+06	5.02474e+06	6.51595e+06	1.67635e+06	1.96645e+07	5.05158e+06	5.66703e+06	3.10313e+06	3.76553e+06	4.47956e+06	7.40741e+06	4.11831e+06	2.53493e+06	4.44042e+06	6.44019e+06	3.67503e+06	5.56727e+06	5.61294e+06	4.17453e+06	5.09215e+06	3.777e+06	6.52481e+06	4.02292e+06	3.94161e+06	5.18757e+06	4.52859e+06	4.89859e+06	5.56566e+06	2.322e+06	3.24783e+06	5.82078e+06	3.50061e+06	7.16027e+06	4.53745e+06	7.13807e+06	8.9207e+06	4.55318e+06	4.19292e+06	5.59259e+06	3.26218e+06	8.03525e+06	5.06917e+06	4.75924e+06	5.53252e+06	3.60378e+06	5.74021e+06	5.6624e+06	5.90224e+06	2.3588e+06	3.62096e+06	3.73892e+06	3.13203e+06	4.45769e+06	4.4922e+06	3.95955e+06	3.49695e+06	5.70502e+06	3.46066e+06	4.89434e+06	4.09273e+06	5.01682e+06	3.10614e+06	3.48131e+06	3.84979e+06	4.34278e+06	4.58075e+06	5.1416e+06	4.19091e+06	3.59166e+06	3.39298e+06	4.75427e+06	5.64634e+06	7.59066e+06	4.00531e+06	5.76394e+06	4.3591e+06	5.78186e+06	1.82706e+06	3.96677e+06	4.49617e+06	4.51707e+06	3.24491e+06	6.06554e+06	4.66689e+06	2.36369e+06	2.14289e+06	5.08406e+06	5.5846e+06	3.63213e+06	4.44254e+06	3.00963e+06	4.35673e+06	2.66028e+06	2.4149e+06	3.55636e+06	6.53807e+06	4.57631e+06	5.72279e+06	5.45868e+06	6.12977e+06	7.86416e+06	6.80073e+06
0.695_637.093	NA	NA	637.093	0.695	NA	NA	NA	NA	NA	level5	NA	NA	NA	NA	NA	793850	634223	721071	1.04564e+06	749954	1.6317e+06	652450	996251	1.76345e+06	1.48902e+06	731683	1.01195e+06	1.18751e+06	1.5853e+06	958100	615206	1.43385e+06	605036	861218	1.80407e+06	1.51904e+06	2.42325e+06	802456	2.87256e+06	651567	828478	952802	2.25259e+06	1.76782e+06	671351	1.87804e+06	1.80282e+06	786025	1.46078e+06	1.62427e+06	2.04981e+06	801320	2.09588e+06	1.46179e+06	1.48205e+06	833237	959013	1.55632e+06	874968	614763	2.28708e+06	716993	1.96936e+06	789170	1.36727e+06	1.25731e+06	602814	1.58356e+06	1.32403e+06	853058	988830	795968	776941	2.01121e+06	1.22898e+06	1.70668e+06	1.949e+06	1.42003e+06	1.65371e+06	1.28218e+06	821917	2.28927e+06	1.14999e+06	781764	1.80598e+06	887062	1.86342e+06	1.07797e+06	1.03157e+06	1.1371e+06	781716	943580	1.18465e+06	654641	1.4995e+06	783984	1.70234e+06	1.10427e+06	1.43429e+06	1.66363e+06	2.5908e+06	729831	1.25603e+06	1.8678e+06	1.44096e+06	1.69927e+06	949431	1.16277e+06	1.24331e+06	713199	1.34825e+06	950350	1.64335e+06	840142	1.45447e+06	2.08428e+06	1.74209e+06	765964	969601	1.86593e+06	1.76879e+06	896734	2.00361e+06	1.22411e+06	861424	1.70521e+06	1.21077e+06	1.21248e+06	1.2767e+06	2.80698e+06	2.74413e+06	1.29943e+06	1.03839e+06	1.65697e+06	1.50706e+06	2.16693e+06	806426	991585	1.21595e+06	1.97853e+06	2.26066e+06	1.1117e+06	1.36239e+06	899921	716283	852661	1.13773e+06
0.695_98.037	Furfuranol	C5 H6 O2	98.037	0.695	C20441	S7083	HMDB0013742	NA	NA	level4	Organoheterocyclic compounds	Heteroaromatic compounds	null	Heteroaromatic compounds	map00365 Furfural degradation; map01120 Microbial metabolism in diverse environments	6.65354e+08	1.1951e+09	1.47729e+09	2.70946e+09	1.34997e+09	1.45719e+09	1.41825e+09	1.03685e+09	1.42025e+09	1.96078e+09	1.86957e+09	8.30817e+08	1.39861e+09	2.00576e+09	1.6405e+09	1.04334e+09	9.51019e+08	1.43442e+09	1.47494e+09	1.14425e+09	1.50186e+09	1.03377e+09	1.56807e+09	1.59651e+09	1.51844e+09	9.83365e+08	1.28244e+09	1.11246e+09	1.05038e+09	1.30027e+09	8.93021e+08	1.57437e+09	2.52454e+09	9.21182e+08	1.69349e+09	1.45132e+09	2.05514e+09	1.25833e+09	1.99947e+09	1.01854e+09	1.48779e+09	1.55008e+09	1.16464e+09	2.06892e+09	1.0338e+09	1.35566e+09	1.90217e+09	1.83967e+09	1.67782e+09	9.53628e+08	1.60755e+09	1.23079e+09	1.40943e+09	1.93386e+09	1.49042e+09	1.78385e+09	1.15184e+09	1.6321e+09	1.32408e+09	1.41802e+09	2.02556e+09	1.29751e+09	1.20115e+09	1.26787e+09	1.49758e+09	1.20929e+09	1.09018e+09	1.2391e+09	1.10357e+09	1.54695e+09	1.33506e+09	8.41348e+08	1.64143e+09	2.3286e+09	1.95442e+09	9.0047e+08	1.08683e+09	1.32068e+09	1.47869e+09	1.28332e+09	1.48398e+09	1.05135e+09	1.35552e+09	1.63418e+09	1.33066e+09	1.29817e+09	1.41581e+09	6.80988e+08	1.63492e+09	1.27887e+09	1.26906e+09	1.46677e+09	9.79282e+08	1.93955e+09	1.49117e+09	1.51616e+09	1.46547e+09	1.3e+09	1.50296e+09	1.51003e+09	8.06021e+08	9.91902e+08	1.0872e+09	1.7522e+09	1.41226e+09	9.59309e+08	1.52089e+09	9.31023e+08	1.13429e+09	1.44372e+09	9.58393e+08	8.49828e+08	7.72208e+08	1.52125e+09	1.13845e+09	1.14619e+09	9.25538e+08	2.50486e+09	1.71283e+09	1.09118e+09	1.10009e+09	1.7872e+09	1.95596e+09	1.13139e+09	7.10372e+08	1.26668e+09	1.41625e+09	1.24327e+09	1.00183e+09	2.18883e+09	1.18536e+09	1.81689e+09
0.696_116.067	[similar to: valine; δmass: -1.0120 da]	NA	116.067	0.696	NA	NA	NA	NA	NA	level5	NA	NA	NA	NA	NA	3.48822e+07	6.34002e+07	8.46665e+07	1.58566e+08	7.22187e+07	8.06267e+07	7.84871e+07	5.69093e+07	8.63599e+07	1.04652e+08	9.94434e+07	4.85514e+07	7.58739e+07	1.01822e+08	8.62869e+07	5.59611e+07	5.15434e+07	7.48979e+07	8.80841e+07	5.96634e+07	8.24591e+07	5.28544e+07	8.12239e+07	9.03366e+07	7.46229e+07	5.0104e+07	5.9075e+07	6.00705e+07	5.61401e+07	7.18381e+07	4.69412e+07	8.10834e+07	1.42439e+08	4.84092e+07	7.59172e+07	7.79457e+07	9.83886e+07	7.15995e+07	9.69859e+07	5.08492e+07	8.0809e+07	8.68598e+07	6.70816e+07	1.04813e+08	5.92946e+07	7.52692e+07	1.003e+08	9.83885e+07	8.82224e+07	5.46087e+07	8.42121e+07	6.84615e+07	7.12652e+07	1.03854e+08	6.84753e+07	9.94588e+07	6.20267e+07	8.83954e+07	7.38276e+07	6.88908e+07	1.08633e+08	6.69048e+07	5.71603e+07	6.49861e+07	7.94571e+07	6.85424e+07	5.7393e+07	7.0903e+07	5.71137e+07	8.23743e+07	8.09944e+07	4.66571e+07	9.70054e+07	1.26084e+08	1.05777e+08	5.51284e+07	6.14145e+07	7.68594e+07	7.6169e+07	7.35911e+07	8.01694e+07	4.9951e+07	7.99454e+07	9.65214e+07	7.06608e+07	7.02742e+07	7.80144e+07	3.53411e+07	8.9616e+07	7.45016e+07	6.99077e+07	8.1104e+07	5.17008e+07	1.05134e+08	7.59123e+07	7.92973e+07	7.06941e+07	6.6079e+07	8.83927e+07	8.06352e+07	4.6663e+07	5.14167e+07	6.30764e+07	1.05865e+08	6.79519e+07	5.06204e+07	7.04531e+07	4.93088e+07	5.7797e+07	7.3459e+07	5.44167e+07	4.62547e+07	4.01442e+07	7.5687e+07	6.57653e+07	6.53478e+07	5.18234e+07	1.29706e+08	8.50874e+07	6.11716e+07	6.06492e+07	9.88918e+07	1.01554e+08	6.23593e+07	3.83013e+07	5.98141e+07	7.21548e+07	6.44089e+07	5.47389e+07	1.17397e+08	6.26635e+07	9.84641e+07
0.696_122.0582	Erythritol	C4 H10 O4	122.058	0.696	C00503	S192963	HMDB0002994	NA	NA	level4	Organic oxygen compounds	Organooxygen compounds	Carbohydrates and carbohydrate conjugates	Carbohydrates	map02010 ABC transporters	1.54014e+06	1.59823e+06	1.50085e+06	1.98146e+06	1.65931e+06	1.59996e+06	1.9053e+06	1.57726e+06	1.94249e+06	1.96511e+06	1.6952e+06	1.81317e+06	1.81014e+06	2.33363e+06	1.60292e+06	1.37191e+06	2.45072e+06	1.26472e+06	1.96159e+06	1.54932e+06	1.83463e+06	2.04304e+06	1.71998e+06	1.99549e+06	1.51496e+06	1.59865e+06	1.96271e+06	1.35939e+06	1.71653e+06	1.43738e+06	2.02072e+06	1.54322e+06	1.7349e+06	2.03395e+06	1.86877e+06	1.64484e+06	1.72953e+06	1.85234e+06	1.58525e+06	1.62789e+06	1.43514e+06	1.94306e+06	1.79363e+06	1.64739e+06	1.44505e+06	1.9625e+06	1.62215e+06	1.76225e+06	2.46459e+06	1.76553e+06	1.57432e+06	1.3822e+06	1.74824e+06	1.90418e+06	1.81644e+06	2.06272e+06	1.59196e+06	1.59698e+06	1.9732e+06	2.12392e+06	1.78687e+06	1.6704e+06	1.89537e+06	1.91951e+06	1.77866e+06	1.76461e+06	1.97607e+06	1.7695e+06	1.48791e+06	1.79987e+06	1.76745e+06	1.54246e+06	1.68193e+06	1.52552e+06	1.67352e+06	1.64931e+06	1.53266e+06	1.60697e+06	1.65409e+06	1.97055e+06	1.89592e+06	1.82341e+06	1.65145e+06	2.05871e+06	1.62054e+06	1.60336e+06	1.75503e+06	1.14398e+06	1.76569e+06	1.88122e+06	1.73777e+06	1.83655e+06	1.81533e+06	1.62039e+06	1.58329e+06	1.87853e+06	2.01348e+06	1.90579e+06	2.03408e+06	1.83763e+06	1.98902e+06	1.97069e+06	1.66436e+06	2.01291e+06	1.73159e+06	1.74749e+06	1.711e+06	2.32706e+06	1.841e+06	1.79093e+06	1.92568e+06	2.0227e+06	1.82394e+06	1.84175e+06	2.17007e+06	2.10416e+06	1.79185e+06	1.90811e+06	1.90194e+06	1.86705e+06	1.98154e+06	1.74559e+06	2.31167e+06	1.92917e+06	1.67376e+06	1.77831e+06	1.14856e+07	1.84105e+06	2.19865e+06	1.77664e+06	1.99143e+06	2.50531e+06
0.696_174.1003	L-theanine	C7 H14 N2 O3	174.1	0.696	C01047	S388498	HMDB0034365	NA	NA	level4	Organic acids and derivatives	Carboxylic acids and derivatives	Amino acids, peptides, and analogues	Amino acids, peptides, and analogues	NULL	3.01343e+06	4.16758e+06	3.54224e+06	4.18993e+06	3.65451e+06	4.95896e+06	1.6567e+06	3.71177e+06	2.56877e+06	2.48875e+06	5.85865e+06	3.10881e+06	2.27533e+06	3.18686e+06	6.36801e+06	5.29654e+06	2.17733e+06	3.15717e+06	5.41827e+06	1.95204e+06	4.2141e+06	3.75682e+06	5.84569e+06	5.3617e+06	2.94916e+06	1.79834e+06	3.27134e+06	3.37452e+06	5.71668e+06	3.98264e+06	1.57389e+06	3.29665e+06	3.21552e+06	2.28674e+06	2.57398e+06	2.78776e+06	3.11479e+06	2.69074e+06	5.77635e+06	3.696e+06	2.63401e+06	3.66883e+06	3.01445e+06	7.81727e+06	2.35239e+06	4.68428e+06	5.11157e+06	2.39017e+06	4.65027e+06	2.3695e+06	4.44072e+06	3.22535e+06	4.37062e+06	4.19913e+06	3.75922e+06	3.33329e+06	4.22039e+06	3.6116e+06	3.44567e+06	4.23255e+06	2.78326e+06	3.69753e+06	3.89174e+06	4.7751e+06	1.49019e+06	1.97855e+06	2.55105e+06	3.16878e+06	5.71886e+06	2.7507e+06	2.47294e+06	2.8045e+06	2.93802e+06	5.18545e+06	3.83009e+06	4.13748e+06	3.37772e+06	6.16157e+06	5.25823e+06	3.15063e+06	4.33923e+06	2.20556e+06	7.43397e+06	3.43934e+06	4.92076e+06	2.87574e+06	6.93113e+06	4.84769e+06	2.85956e+06	2.4189e+06	3.37994e+06	4.91821e+06	4.22762e+06	3.26751e+06	3.21561e+06	3.04871e+06	3.32327e+06	2.45771e+06	4.32106e+06	3.72376e+06	2.24914e+06	2.43323e+06	2.95632e+06	3.1683e+06	3.34407e+06	4.18839e+06	2.61359e+06	2.66893e+06	2.75222e+06	2.65988e+06	3.26793e+06	2.93785e+06	3.03875e+06	2.20669e+06	2.8124e+06	2.59012e+06	3.33931e+06	4.64494e+06	3.97394e+06	4.60193e+06	2.07739e+06	5.447e+06	6.41064e+06	2.81256e+06	4.87502e+06	3.23322e+06	3.9416e+06	2.32986e+06	2.7528e+06	3.37167e+06	4.74699e+06	2.93465e+06
0.696_186.1009	Ala-pro	C8 H14 N2 O3	186.101	0.696	NA	S370068	NA	NA	NA	level4	NA	NA	NA	NA	NA	2.55715e+06	6.39994e+06	3.17157e+06	4.5196e+06	4.23468e+06	3.26465e+06	2.99102e+06	4.49758e+06	3.44121e+06	3.67314e+06	2.48837e+06	4.39228e+06	5.10089e+06	4.97281e+06	4.65704e+06	4.8769e+06	5.69217e+06	5.52858e+06	6.07121e+06	3.40813e+06	4.87943e+06	5.31904e+06	3.59299e+06	3.85428e+06	4.59876e+06	3.27985e+06	4.41232e+06	3.00546e+06	3.87461e+06	3.90069e+06	3.13927e+06	4.79981e+06	5.11229e+06	3.50385e+06	5.43836e+06	3.75077e+06	3.70844e+06	5.67369e+06	3.33524e+06	2.43391e+06	5.11525e+06	3.94483e+06	3.39266e+06	1.60866e+06	3.57214e+06	3.88058e+06	5.33781e+06	3.21896e+06	2.83174e+06	3.06039e+06	7.36547e+06	5.15748e+06	4.30435e+06	3.68891e+06	3.5932e+06	5.44755e+06	3.36771e+06	3.09901e+06	3.75777e+06	3.58916e+06	4.58638e+06	2.98416e+06	3.91224e+06	2.67715e+06	2.62225e+06	2.91487e+06	3.19479e+06	2.80843e+06	5.59554e+06	3.50885e+06	6.39953e+06	3.16366e+06	3.53041e+06	3.86606e+06	2.28844e+06	2.2962e+06	3.94406e+06	3.96752e+06	3.97223e+06	4.72422e+06	6.27083e+06	3.99724e+06	3.51583e+06	3.90654e+06	4.88285e+06	3.74645e+06	4.22522e+06	2.34093e+06	4.81169e+06	3.71819e+06	3.51166e+06	5.52814e+06	2.03655e+06	1.55401e+07	4.97621e+06	4.43422e+06	4.95539e+06	2.71801e+06	3.58973e+06	4.59565e+06	3.76143e+06	3.17284e+06	4.01486e+06	4.5481e+06	4.75072e+06	2.52193e+06	4.92313e+06	3.35871e+06	2.83589e+06	4.18017e+06	3.63006e+06	4.55518e+06	2.64118e+06	3.18033e+06	6.46548e+06	5.54065e+06	3.38918e+06	4.15288e+06	6.33411e+06	3.95999e+06	4.05151e+06	3.51307e+06	2.46232e+06	3.10865e+06	1.91685e+06	4.04983e+06	3.8392e+06	4.50426e+06	5.72741e+06	5.19968e+06	4.88708e+06	6.34913e+06
0.696_190.0958	Ll-2,6-diaminoheptanedioate	C7 H14 N2 O4	190.096	0.696	C00666	BGI368	HMDB0001370	49	NA	level3	Organic acids and derivatives	Carboxylic acids and derivatives	Amino acids, peptides, and analogues	Amino acids, peptides, and analogues	map00300 Lysine biosynthesis; map01100 Metabolic pathways; map01110 Biosynthesis of secondary metabolites; map01120 Microbial metabolism in diverse environments; map01130 Biosynthesis of antibiotics; map01230 Biosynthesis of amino acids	2.20042e+07	2.56958e+07	1.65087e+07	2.33505e+07	1.99092e+07	2.18133e+07	1.16478e+07	1.83456e+07	2.74338e+07	2.54878e+07	2.14624e+07	3.73016e+07	2.44381e+07	2.93644e+07	2.79163e+07	2.49229e+07	3.88217e+07	1.88828e+07	3.48182e+07	1.68485e+07	2.99816e+07	2.72604e+07	2.43417e+07	1.97606e+07	2.45329e+07	2.14243e+07	2.47743e+07	1.4044e+07	2.09689e+07	1.63428e+07	1.77824e+07	1.70076e+07	2.06627e+07	1.48086e+07	3.37359e+07	2.02807e+07	2.28865e+07	1.52491e+07	1.35091e+07	1.29604e+07	2.29393e+07	2.26129e+07	1.78642e+07	1.44117e+07	2.07112e+07	1.96881e+07	2.48886e+07	2.07162e+07	1.82773e+07	2.14527e+07	1.74036e+07	2.17069e+07	2.33427e+07	2.32211e+07	2.31259e+07	3.38045e+07	1.53242e+07	2.03984e+07	2.07081e+07	2.54992e+07	2.66873e+07	1.59381e+07	2.36249e+07	2.60785e+07	2.26948e+07	2.6617e+07	1.92905e+07	2.13293e+07	2.33875e+07	1.45529e+07	2.57458e+07	1.97854e+07	1.93037e+07	1.97397e+07	1.39293e+07	1.41453e+07	1.84973e+07	2.63891e+07	1.59855e+07	2.3641e+07	3.03143e+07	2.1592e+07	1.96471e+07	2.36311e+07	1.4757e+07	1.89256e+07	2.46271e+07	1.2097e+07	2.02536e+07	2.05992e+07	1.69926e+07	1.69487e+07	1.32492e+07	1.54105e+07	2.41752e+07	2.2599e+07	3.10952e+07	2.28596e+07	3.22861e+07	2.22361e+07	2.11659e+07	2.57611e+07	2.23393e+07	2.80893e+07	2.43529e+07	2.14295e+07	2.21138e+07	2.14032e+07	2.07426e+07	2.11433e+07	2.19223e+07	2.14321e+07	2.12102e+07	2.37954e+07	1.90845e+07	1.90548e+07	1.94744e+07	2.57361e+07	2.14108e+07	2.31896e+07	2.33555e+07	2.43323e+07	2.61718e+07	2.08712e+07	1.42971e+07	2.3694e+07	2.26871e+07	3.08505e+07	3.10098e+07	2.32336e+07	3.83833e+07	4.42027e+07
0.696_204.1114	Tretamine	C9 H12 N6	204.111	0.696	C07642	S5594	NA	NA	NA	level4	NA	NA	NA	NA	map07040 Antineoplastics - alkylating agents	2.84016e+07	1.49317e+08	4.24622e+07	5.94146e+07	3.32596e+07	1.11128e+08	2.48351e+07	8.84173e+07	1.50868e+08	1.13956e+08	5.89111e+07	1.99335e+08	1.41064e+08	1.43078e+08	1.18447e+08	7.71689e+07	2.46436e+08	6.37387e+07	1.30907e+08	8.46742e+07	1.16363e+08	1.5659e+08	7.71986e+07	7.60066e+07	8.35949e+07	1.1166e+08	1.45766e+08	5.30828e+07	8.63544e+07	7.31626e+07	6.60908e+07	5.25501e+07	6.97212e+07	7.81658e+07	2.7463e+07	9.31487e+07	1.04524e+08	1.0059e+08	5.80161e+07	4.75309e+07	9.35072e+07	1.18812e+08	9.05131e+07	1.88333e+07	9.42314e+07	1.01801e+08	1.22343e+08	8.52746e+07	4.52919e+07	9.72111e+07	9.41267e+07	5.79202e+07	1.0392e+08	9.23371e+07	9.8946e+07	1.33169e+08	4.71211e+07	9.11734e+07	9.82848e+07	1.36792e+08	1.08477e+08	4.65396e+07	1.16e+08	1.36785e+08	7.3079e+07	4.908e+07	1.21879e+08	1.01468e+08	8.91576e+07	5.64158e+07	1.34847e+08	8.53929e+07	8.71759e+07	6.36731e+07	4.74041e+07	3.53872e+07	6.85181e+07	1.21255e+08	6.18234e+07	1.34572e+08	1.20371e+08	6.54655e+07	5.07727e+07	1.14639e+08	5.75032e+07	6.49444e+07	1.03802e+08	2.8412e+07	1.01494e+08	7.97839e+07	5.49115e+07	5.85463e+07	2.47051e+07	5.20282e+07	1.53786e+08	1.16254e+08	1.58579e+08	8.6941e+07	1.49711e+08	1.32938e+08	1.4017e+08	8.2561e+07	1.26629e+08	1.35022e+08	1.0765e+08	9.36951e+07	1.14814e+08	1.16231e+08	8.68173e+07	6.93684e+07	6.22859e+07	1.21951e+08	6.51625e+07	1.32961e+08	1.1566e+08	1.01576e+08	8.82749e+07	9.87949e+07	7.46013e+07	1.21601e+08	1.4787e+08	7.67961e+07	2.19068e+07	8.91806e+07	4.11628e+07	1.34996e+08	1.40217e+08	1.245e+08	1.30792e+08	1.14617e+08	1.55768e+08	2.22074e+08
0.696_211.0962	Zalcitabine	C9 H13 N3 O3	211.096	0.696	C07207	S22498	HMDB0015078	NA	NA	level4	Nucleosides, nucleotides, and analogues	Pyrimidine nucleosides	Pyrimidine 2',3'-dideoxyribonucleosides	Nucleic acids and analogues	map04976 Bile secretion	4.98952e+06	795223	1.5093e+06	990215	6.49697e+06	3.28312e+06	1.2325e+06	2.13386e+06	3.2047e+06	1.94069e+06	5.59849e+06	2.77083e+06	4.8805e+06	2.05279e+06	2.56567e+06	2.91924e+06	2.84108e+06	2.07463e+06	2.98185e+06	800983	3.27878e+06	1.09894e+06	3.2061e+06	1.48719e+06	4.97683e+06	2.64323e+06	1.82803e+06	1.21873e+06	940701	3.50158e+06	1.03704e+06	2.72086e+06	3.62859e+06	1.07566e+06	1.67013e+06	3.12225e+06	4.17295e+06	971409	4.1134e+06	3.07921e+06	4.44682e+06	4.02394e+06	2.24985e+06	1.93761e+06	2.81324e+06	2.8056e+06	3.50112e+06	2.8901e+06	940399	1.1988e+06	2.60519e+06	3.5939e+06	2.94965e+06	3.28791e+06	4.36436e+06	4.56823e+06	3.16514e+06	6.30366e+06	1.82707e+06	1.9893e+06	5.14514e+06	1.46062e+06	6.26521e+06	2.87255e+06	1.5859e+06	2.48914e+06	1.96408e+06	2.8013e+06	2.67391e+06	927329	4.30066e+06	1.47163e+06	2.16467e+06	5.07315e+06	1.42573e+06	1.86125e+06	1.42608e+06	3.17722e+06	1.97544e+06	2.55762e+06	2.96938e+06	2.02739e+06	1.08681e+07	1.74476e+06	3.0273e+06	3.0697e+06	3.87982e+06	2.78596e+06	1.70537e+06	1.99435e+06	2.66382e+06	2.18757e+06	2.77098e+06	3.29379e+06	3.72262e+06	1.49343e+06	3.53006e+06	2.64728e+06	3.82917e+06	3.21137e+06	3.72537e+06	1.93791e+06	2.81761e+06	4.67174e+06	2.07157e+06	2.66918e+06	794521	1.10693e+06	3.39445e+06	888947	1.49233e+06	2.17076e+06	940604	3.19042e+06	1.15335e+06	1.41426e+06	1.47674e+06	4.44578e+06	2.36207e+06	2.65508e+06	1.9399e+06	4.65622e+06	3.68344e+06	1.6914e+06	1.87067e+06	3.61228e+06	3.89113e+06	4.12709e+06	1.65927e+06	3.00751e+06	3.04098e+06	2.85838e+06
0.696_216.0606	NA	C5 H8 N6 O4	216.061	0.696	NA	NA	NA	NA	NA	level5	NA	NA	NA	NA	NA	6.68435e+06	1.82753e+07	8.60699e+06	6.19495e+06	3.28179e+06	3.60355e+06	5.23165e+06	1.9125e+06	2.04897e+06	5.17774e+06	1.49387e+06	1.34893e+06	3.57172e+06	6.98473e+06	3.18119e+06	1.81806e+06	4.54236e+06	9.91365e+06	2.36505e+06	6.33291e+06	1.78489e+06	2.89072e+06	2.89477e+06	2.37996e+06	3.7428e+06	3.48104e+06	4.31267e+06	2.03858e+06	3.81025e+06	5.64571e+06	2.47893e+06	2.08331e+06	2.19792e+07	3.31621e+06	5.92079e+06	2.1046e+06	3.75112e+06	3.28255e+06	8.74973e+06	3.08943e+06	2.30566e+06	1.64996e+06	3.46637e+06	3.81869e+06	5.66484e+06	2.06065e+06	4.79293e+06	4.21764e+06	1.72734e+06	2.22967e+06	3.43924e+06	5.73013e+06	2.87131e+06	3.12299e+06	4.91298e+06	1.31884e+06	4.45873e+06	1.58859e+06	1.46716e+06	3.56645e+06	2.2323e+06	2.493e+06	6.08265e+06	7.20567e+06	1.31677e+07	2.76958e+06	6.47393e+06	3.75171e+06	3.31557e+06	1.32078e+07	5.55749e+06	3.78848e+06	3.62798e+06	5.5567e+06	3.92101e+06	1.12165e+07	2.24185e+06	2.5783e+06	3.08617e+06	1.68129e+06	1.16137e+06	1.16539e+06	4.19225e+06	2.06358e+06	2.38896e+06	1.79957e+06	2.5059e+06	3.22632e+06	1.09803e+06	3.32773e+06	4.72451e+06	3.3925e+06	1.07211e+06	2.81218e+06	2.54929e+06	2.13186e+06	880103	3.62613e+06	3.10479e+06	1.83572e+06	1.5515e+06	1.43674e+06	1.35816e+06	2.15297e+06	2.46483e+06	1.23181e+06	4.51625e+06	2.10405e+06	2.20211e+06	1.29021e+07	815750	971746	1.54245e+06	6.83842e+06	1.51914e+06	3.26e+06	1.29723e+06	623010	788050	1.08387e+06	1.85423e+06	2.36001e+06	2.80553e+06	1.20291e+07	4.12944e+06	2.72578e+06	767381	2.48536e+06	1.81354e+06	892184	1.19037e+06	1.76302e+06
0.696_229.0889	154999	C17 H11 N	229.089	0.696	C19338	S8826	NA	NA	NA	level4	NA	NA	NA	NA	NULL	3.59657e+06	4.44042e+06	2.68776e+06	7.33864e+06	2.61524e+06	3.46444e+06	2.11725e+06	3.7027e+06	4.22343e+06	5.51338e+06	2.50535e+06	4.73875e+06	4.93004e+06	6.53328e+06	4.21773e+06	4.10603e+06	5.04332e+06	2.18181e+06	3.39572e+06	4.80148e+06	3.42502e+06	9.13557e+06	2.96737e+06	3.76061e+06	2.64067e+06	2.52116e+06	9.35203e+06	3.85209e+06	5.45549e+06	2.67937e+06	3.3093e+06	1.76929e+06	4.91533e+06	2.6338e+06	5.99906e+06	2.98386e+06	4.39989e+06	3.09126e+06	2.55972e+06	1.65897e+07	3.74007e+06	6.91612e+06	3.49606e+06	2.91184e+06	5.99042e+06	3.41557e+06	4.29645e+06	3.60817e+06	4.56008e+06	3.55518e+06	3.09835e+06	2.90888e+06	4.9293e+06	2.90322e+06	3.71734e+06	3.64727e+06	3.37535e+06	4.229e+06	3.4956e+06	5.73902e+06	5.21219e+06	2.36454e+06	7.82837e+06	4.64872e+06	2.41638e+06	896289	2.9808e+06	3.99296e+06	2.73756e+06	2.86903e+06	4.88427e+06	3.23756e+06	5.24267e+06	2.58738e+06	5.22087e+06	2.67288e+06	2.62886e+06	4.53282e+06	3.07325e+06	8.03807e+06	3.26962e+06	2.4038e+06	1.81721e+06	3.73112e+06	2.6748e+06	4.23851e+06	3.43446e+06	2.56105e+06	2.99348e+06	3.09714e+06	2.72456e+06	2.22084e+06	1.08208e+07	2.66287e+06	5.4512e+06	8.14789e+06	6.32792e+06	5.435e+06	5.21287e+06	6.30302e+06	3.70669e+06	4.0148e+06	4.63894e+06	8.52254e+06	5.39994e+06	7.68254e+06	1.33711e+07	7.22723e+06	4.91433e+06	6.11151e+06	6.21455e+06	6.77425e+06	5.97641e+06	1.1144e+07	1.5801e+07	4.2513e+06	4.86053e+06	2.95149e+06	3.37838e+06	4.81331e+06	7.56761e+06	2.88521e+06	8.90227e+06	3.80285e+06	3.90219e+06	4.11653e+06	7.01613e+06	4.83584e+06	7.59783e+06	5.41762e+06	6.69683e+06	8.63912e+06
0.696_238.0568	NA	C6 H16 N4 P2 S	238.057	0.696	NA	NA	NA	NA	NA	level5	NA	NA	NA	NA	NA	1.2874e+08	6.36384e+07	4.70982e+07	4.71784e+07	5.95651e+07	6.09177e+07	3.61659e+07	6.51472e+07	6.33583e+07	5.67677e+07	6.4595e+07	7.8934e+07	6.44713e+07	6.31893e+07	6.98119e+07	8.80001e+07	8.03658e+07	5.04931e+07	5.89333e+07	5.49045e+07	6.77859e+07	7.96996e+07	5.16656e+07	4.74315e+07	7.99226e+07	8.81807e+07	8.27461e+07	6.42612e+07	6.36975e+07	6.77669e+07	5.32339e+07	4.40976e+07	8.24042e+07	5.08524e+07	2.02445e+08	5.95883e+07	8.34599e+07	4.31351e+07	3.73222e+07	6.5021e+07	8.4398e+07	5.94372e+07	4.9286e+07	5.62841e+07	8.05554e+07	5.24566e+07	8.17464e+07	6.98806e+07	5.07906e+07	6.5711e+07	5.78996e+07	8.45996e+07	6.0059e+07	5.08632e+07	6.57652e+07	6.18388e+07	5.07271e+07	6.84229e+07	4.60431e+07	6.54986e+07	6.64984e+07	4.5803e+07	7.54947e+07	6.54072e+07	6.81223e+07	1.36404e+08	5.93952e+07	7.13796e+07	7.11324e+07	4.99744e+07	1.02616e+08	6.61069e+07	5.70931e+07	6.70937e+07	5.44979e+07	6.20191e+07	5.70945e+07	7.36527e+07	3.70393e+07	6.9124e+07	6.1604e+07	5.27501e+07	4.44446e+07	6.65769e+07	5.32595e+07	4.79969e+07	6.30763e+07	3.55333e+07	6.98083e+07	6.71865e+07	5.06173e+07	4.47432e+07	5.07104e+07	4.96375e+07	8.13569e+07	7.20247e+07	7.40102e+07	6.66465e+07	6.43518e+07	8.27721e+07	6.24238e+07	6.64588e+07	8.90215e+07	7.1205e+07	6.21985e+07	6.08056e+07	8.13141e+07	4.97403e+07	5.86414e+07	6.78213e+07	7.27803e+07	5.98239e+07	6.52791e+07	6.36769e+07	5.48148e+07	4.85792e+07	6.45109e+07	8.05296e+07	5.47155e+07	6.70604e+07	5.7721e+07	6.13542e+07	5.59977e+07	5.41884e+07	4.55175e+07	7.46763e+07	6.06717e+07	9.84131e+07	8.1874e+07	9.57398e+07	1.14457e+08	8.98826e+07
0.696_246.133	(+)-allo-octopine	C9 H18 N4 O4	246.133	0.696	C06655	S393816	NA	NA	NA	level4	NA	NA	NA	NA	map00331 Clavulanic acid biosynthesis; map01100 Metabolic pathways; map01130 Biosynthesis of antibiotics	3.52182e+06	1.5114e+06	2.09619e+06	2.17316e+06	6.27452e+06	3.24743e+06	1.09948e+06	1.83043e+06	2.64177e+06	1.77347e+06	5.33382e+06	2.48332e+06	3.22124e+06	1.77091e+06	2.07978e+06	2.69217e+06	2.6412e+06	2.88226e+06	2.90237e+06	1.35069e+06	3.28481e+06	1.18747e+06	3.35556e+06	1.53251e+06	5.12958e+06	2.47588e+06	1.59293e+06	1.16332e+06	1.67304e+06	3.34277e+06	1.18733e+06	2.51281e+06	6.69124e+06	1.39719e+06	2.14463e+06	2.44088e+06	4.04772e+06	1.00048e+06	4.2242e+06	2.84506e+06	4.67049e+06	3.36772e+06	1.82185e+06	1.69883e+06	2.62521e+06	2.70351e+06	3.29737e+06	2.70673e+06	1.04718e+06	1.07804e+06	2.28541e+06	4.10773e+06	2.02117e+06	3.32066e+06	3.38026e+06	4.34844e+06	2.16916e+06	6.93428e+06	1.77751e+06	1.76918e+06	5.01524e+06	1.296e+06	7.52069e+06	3.11993e+06	1.51281e+06	2.16449e+06	1.5156e+06	2.59495e+06	2.84795e+06	1.23682e+06	4.22257e+06	2.02438e+06	1.86873e+06	4.66806e+06	1.31852e+06	1.93886e+06	1.30721e+06	4.4007e+06	1.93869e+06	2.27524e+06	2.75641e+06	1.82026e+06	9.72704e+06	1.75768e+06	2.93565e+06	3.02426e+06	4.25411e+06	3.37517e+06	1.57725e+06	1.86686e+06	2.45004e+06	1.97395e+06	3.1287e+06	3.3223e+06	3.49532e+06	1.26381e+06	3.35747e+06	2.26566e+06	3.75167e+06	2.28733e+06	2.30096e+06	1.78342e+06	2.23921e+06	4.48139e+06	1.86801e+06	1.94878e+06	1.08914e+06	1.17279e+06	3.18355e+06	992399	1.38854e+06	1.94804e+06	1.09726e+06	2.98612e+06	1.26324e+06	1.20031e+06	1.3416e+06	3.7447e+06	2.32075e+06	2.42108e+06	1.68353e+06	5.00557e+06	3.24992e+06	2.19216e+06	1.69444e+06	4.0356e+06	3.44858e+06	3.87167e+06	1.51236e+06	2.56608e+06	3.28595e+06	2.58202e+06
0.696_258.0854	1-(beta-d-ribofuranosyl)thymine	C10 H14 N2 O6	258.085	0.696	NA	S393058	HMDB0000884	NA	NA	level4	Nucleosides, nucleotides, and analogues	Pyrimidine nucleosides	null	Nucleic acids and analogues	NA	3.50872e+06	6.03577e+06	1.09964e+07	5.03209e+07	1.75157e+07	1.02666e+07	9.21859e+06	2.11978e+07	1.45754e+07	1.87158e+07	1.33071e+07	7.30091e+06	1.54114e+07	2.1379e+07	1.62046e+07	1.43956e+07	8.52643e+06	6.37531e+06	1.01308e+07	1.07209e+07	1.73545e+07	2.1954e+07	1.99024e+07	3.30559e+07	1.01227e+07	5.1045e+06	1.1561e+07	1.84334e+07	5.86826e+06	5.59884e+06	6.25544e+06	1.46613e+07	2.80488e+07	3.11797e+07	2.63304e+07	8.85755e+06	2.24037e+07	1.42005e+07	3.346e+07	1.68825e+07	7.88468e+06	1.55866e+07	9.26495e+06	1.53832e+07	8.15434e+06	1.11308e+07	1.4224e+07	1.44114e+07	2.44481e+07	1.17484e+07	3.05874e+07	7.96428e+06	2.30587e+07	1.4055e+07	7.02517e+06	1.1361e+07	8.75709e+06	2.29803e+07	1.61636e+07	7.7867e+06	6.69932e+06	7.42764e+06	2.46765e+06	7.1859e+06	1.01469e+07	1.00678e+07	8.34088e+06	1.30069e+07	8.47432e+06	1.1613e+07	6.50782e+06	1.17616e+07	3.07766e+07	6.2083e+06	9.24986e+06	4.5647e+06	3.51557e+06	2.98069e+06	5.31903e+06	5.79255e+06	2.33927e+06	3.04112e+06	3.62583e+06	1.38094e+07	7.37194e+06	5.49797e+06	7.73943e+06	6.11532e+06	3.31318e+06	6.61241e+06	9.14222e+06	8.3342e+06	3.98049e+06	5.91774e+06	9.27933e+06	1.25641e+07	1.07435e+07	7.05181e+06	8.02843e+06	8.64703e+06	4.64344e+06	7.95093e+06	6.79605e+06	8.97615e+06	8.38151e+06	1.08565e+07	1.84859e+07	1.13485e+07	4.3152e+06	2.15958e+07	6.81615e+06	1.14808e+07	9.35868e+06	5.0727e+06	1.68182e+07	1.26158e+07	1.02508e+07	1.05009e+07	1.48178e+07	8.31193e+06	4.69987e+06	7.63619e+06	1.05429e+07	9.50471e+06	2.52555e+06	5.06937e+06	7.83948e+06	1.6543e+06	7.82186e+06	9.96069e+06	7.9272e+06	9.10471e+06
0.696_274.1644	Lys-gln	C11 H22 N4 O4	274.164	0.696	NA	S10628316	NA	NA	NA	level4	NA	NA	NA	NA	NA	1.62964e+06	1.66517e+06	1.82561e+07	1.53978e+07	585740	502627	1.56822e+07	2.28511e+06	1.37394e+06	7.97682e+06	584074	4.66226e+06	4.47646e+06	726710	1.89258e+06	1.1241e+07	864125	1.07995e+07	1.77418e+06	9.13407e+06	647826	4.42506e+06	8.05004e+06	602833	1.83333e+07	856333	6.78577e+06	1.66845e+07	9.95908e+06	468793	2.84441e+07	785539	584094	1.01356e+07	615680	537227	708133	4.20593e+06	505936	5.73894e+06	1.70658e+06	4.84492e+06	2.53493e+06	2.12778e+07	6.31331e+06	3.10285e+06	896485	2.77744e+06	1.76238e+07	3.2098e+06	1.27995e+06	1.79884e+07	8.65008e+06	3.27263e+06	3.99688e+06	726269	2.52043e+07	6.56905e+06	4.15312e+06	2.45184e+06	2.13923e+06	4.62104e+06	2.05951e+07	613500	618165	4.6977e+06	1.93865e+06	1.8097e+06	1.33083e+07	9.88273e+06	8.77426e+06	1.45133e+07	492913	524854	1.84194e+07	2.73031e+07	534980	3.69376e+06	2.27887e+06	6.89915e+06	3.47008e+06	4.7926e+06	1.08937e+06	1.30355e+07	1.39617e+07	645545	1.1841e+06	1.30812e+07	1.4717e+06	6.8041e+06	2.055e+06	1.42739e+07	1.9729e+07	1.18968e+07	1.0693e+06	1.70685e+07	2.08712e+06	3.24232e+07	8.55953e+06	8.46077e+06	3.09654e+06	2.34916e+07	2.75086e+06	8.77865e+06	7.78923e+06	2.2615e+07	4.41466e+06	1.14984e+07	2.16615e+07	716788	2.19312e+07	9.40678e+06	3.60348e+07	2.41371e+06	1.6764e+07	1.74203e+07	2.62682e+07	2.81751e+06	1.36405e+07	8.88102e+06	2.25429e+06	1.37911e+06	5.93719e+06	2.41663e+07	1.91808e+07	595372	2.12944e+06	5.4535e+06	5.11545e+06	6.60367e+06	6.03838e+06	1.17049e+06
0.696_570.1407	NA	C16 H35 N4 O12 P S2	570.141	0.696	NA	NA	NA	NA	NA	level5	NA	NA	NA	NA	NA	4.50241e+06	3.78155e+06	4.11573e+06	3.10204e+06	2.93209e+06	5.01122e+06	3.39305e+06	4.39346e+06	4.14747e+06	2.9478e+06	6.58114e+06	5.06887e+06	2.94293e+06	2.6869e+06	4.63294e+06	7.22676e+06	3.88912e+06	4.39523e+06	5.62544e+06	4.75299e+06	6.03544e+06	3.56284e+06	2.88715e+06	4.84835e+06	6.38045e+06	6.75067e+06	3.19556e+06	6.29743e+06	4.6856e+06	4.61925e+06	4.4742e+06	5.42857e+06	4.73517e+06	2.55163e+06	1.45051e+07	4.46306e+06	5.50539e+06	3.45402e+06	4.326e+06	5.42186e+06	7.27788e+06	5.26556e+06	3.38628e+06	4.62861e+06	5.99926e+06	5.03835e+06	4.82916e+06	7.51193e+06	3.78981e+06	6.15519e+06	3.85589e+06	5.72251e+06	4.25457e+06	4.8353e+06	5.71238e+06	5.48884e+06	5.19115e+06	6.12707e+06	2.44326e+06	3.3756e+06	6.2454e+06	4.53731e+06	7.63089e+06	4.57334e+06	8.17925e+06	6.92552e+06	5.63487e+06	5.12845e+06	6.61491e+06	4.5748e+06	6.67865e+06	5.00994e+06	4.6404e+06	4.94901e+06	3.44571e+06	5.67076e+06	5.75302e+06	6.31658e+06	3.02543e+06	4.12822e+06	5.48179e+06	4.28928e+06	3.56131e+06	4.95702e+06	5.04516e+06	3.73248e+06	5.6091e+06	3.63565e+06	7.23296e+06	4.6704e+06	5.61073e+06	4.81346e+06	5.79331e+06	4.9875e+06	3.94404e+06	4.09923e+06	6.30323e+06	5.11553e+06	5.99089e+06	4.54016e+06	7.13585e+06	6.81887e+06	7.61911e+06	3.98043e+06	4.383e+06	4.72099e+06	4.87727e+06	2.06909e+06	4.80513e+06	4.86438e+06	4.71205e+06	3.4837e+06	6.00387e+06	4.30159e+06	2.24845e+06	2.70929e+06	6.30001e+06	7.39518e+06	4.98514e+06	5.94015e+06	3.3411e+06	5.43589e+06	3.23016e+06	3.35195e+06	4.85957e+06	7.43277e+06	5.35366e+06	8.02175e+06	7.83985e+06	5.9905e+06	8.16855e+06	6.8039e+06
0.697_116.0608	[similar to: valine; δmass: -1.0182 da]	NA	116.061	0.697	NA	NA	NA	NA	NA	level5	NA	NA	NA	NA	NA	6.58039e+06	5.45036e+06	1.09781e+07	1.94706e+07	6.58783e+06	7.47442e+06	7.28169e+06	1.06521e+07	6.66997e+06	9.20344e+06	1.24744e+07	9.83032e+06	8.74758e+06	8.24267e+06	7.7473e+06	7.05124e+06	5.41336e+06	8.61204e+06	8.04448e+06	4.00077e+06	9.30754e+06	6.2384e+06	6.0774e+06	1.06914e+07	1.11392e+07	9.61973e+06	5.66831e+06	5.19734e+06	7.26496e+06	6.35487e+06	4.95844e+06	9.04332e+06	1.98404e+07	4.90874e+06	9.7137e+06	1.7037e+07	8.7686e+06	8.31857e+06	1.21562e+07	5.43057e+06	1.09716e+07	6.90388e+06	5.19938e+06	1.01064e+07	6.61245e+06	9.04803e+06	8.37472e+06	1.03445e+07	9.14783e+06	8.08168e+06	1.17101e+07	9.23891e+06	5.13922e+06	8.59687e+06	8.16659e+06	1.72549e+07	5.72192e+06	7.49146e+06	7.40175e+06	1.14738e+07	8.90979e+06	6.92107e+06	6.85839e+06	9.12058e+06	1.1424e+07	8.70038e+06	6.20409e+06	8.6224e+06	6.21154e+06	9.44533e+06	8.98883e+06	5.85191e+06	9.2036e+06	1.39329e+07	1.90055e+07	8.57917e+06	8.24708e+06	7.33869e+06	7.26153e+06	9.68065e+06	1.02759e+07	6.47239e+06	9.67935e+06	1.14602e+07	8.68733e+06	9.10599e+06	9.87295e+06	4.63495e+06	7.63374e+06	7.4428e+06	5.45053e+06	6.08834e+06	6.17985e+06	1.90806e+07	6.39485e+06	6.27394e+06	7.04753e+06	6.82999e+06	1.01764e+07	1.02447e+07	7.44319e+06	7.70144e+06	7.85055e+06	1.03277e+07	1.01e+07	4.16266e+06	7.62396e+06	4.73329e+06	7.27899e+06	7.1234e+06	6.43709e+06	5.60503e+06	4.96064e+06	1.0081e+07	2.11859e+07	5.80675e+06	4.06345e+06	1.32653e+07	8.18734e+06	5.75953e+06	6.18419e+06	1.20854e+07	9.74503e+06	7.1444e+06	5.62346e+06	7.03298e+06	9.88917e+06	6.72731e+06	4.54984e+06	1.37832e+07	1.12261e+07	1.49872e+07
0.697_129.9668	NA	NA	129.967	0.697	NA	NA	NA	NA	NA	level5	NA	NA	NA	NA	NA	4.88404e+07	4.81275e+07	3.50837e+07	3.98612e+07	4.2057e+07	3.88512e+07	3.16802e+07	3.84777e+07	4.51842e+07	3.76554e+07	4.52522e+07	5.96174e+07	5.12284e+07	5.93132e+07	4.86661e+07	3.8539e+07	8.00755e+07	3.12723e+07	4.5212e+07	3.7452e+07	4.4233e+07	5.2887e+07	4.14788e+07	4.45883e+07	4.14513e+07	3.78107e+07	5.91091e+07	3.97523e+07	4.50258e+07	3.22827e+07	4.61741e+07	2.97105e+07	4.25052e+07	3.65315e+07	5.03212e+07	4.29165e+07	4.6183e+07	4.2758e+07	3.10786e+07	4.0993e+07	4.88244e+07	5.55871e+07	3.55682e+07	3.37846e+07	3.90125e+07	4.80304e+07	4.46927e+07	4.16507e+07	3.12327e+07	4.24064e+07	3.6143e+07	3.33947e+07	4.20357e+07	3.63375e+07	4.40051e+07	5.24517e+07	2.91416e+07	3.68484e+07	4.02368e+07	6.54582e+07	3.89389e+07	3.46896e+07	5.32611e+07	5.45287e+07	4.48384e+07	5.8239e+07	5.71307e+07	4.14821e+07	3.77147e+07	4.1398e+07	4.93571e+07	4.26748e+07	3.37187e+07	3.06853e+07	4.18245e+07	3.47131e+07	3.72728e+07	4.21822e+07	3.4209e+07	4.87513e+07	4.5178e+07	4.13735e+07	3.15202e+07	4.31512e+07	3.76901e+07	3.9908e+07	4.22275e+07	2.54088e+07	3.8744e+07	4.16477e+07	3.27651e+07	3.54148e+07	4.42704e+07	2.78487e+07	4.82575e+07	5.27468e+07	5.54587e+07	4.76167e+07	5.78212e+07	6.00132e+07	4.82581e+07	4.7907e+07	5.12124e+07	5.0952e+07	5.02018e+07	4.21531e+07	4.6683e+07	4.55263e+07	5.04318e+07	3.73955e+07	6.29979e+07	5.06021e+07	4.53079e+07	4.52282e+07	4.85948e+07	4.10754e+07	4.4551e+07	5.31436e+07	3.9454e+07	4.25135e+07	5.13324e+07	4.05863e+07	8.67194e+07	4.87238e+07	4.64338e+07	4.5308e+07	5.75172e+07	5.07882e+07	5.68643e+07	5.1903e+07	7.0293e+07	1.13739e+08
0.697_143.095	Dl-stachydrine	C7 H13 N O2	143.095	0.697	NA	MReference-837	NA	NA	92.9	level2	NA	NA	NA	NA	NA	7.87665e+07	1.34022e+08	8.52895e+08	3.05982e+08	2.93307e+07	2.56643e+07	3.54972e+09	1.24863e+08	2.22099e+07	4.92535e+08	2.76152e+07	2.39724e+08	1.65263e+08	1.86828e+07	8.99519e+07	3.49264e+08	2.53634e+07	3.4004e+08	8.35996e+07	4.53934e+08	9.45014e+06	4.6384e+08	3.81873e+08	5.4337e+07	4.88887e+08	2.16673e+07	2.51695e+08	5.3675e+08	6.29949e+08	1.44181e+07	1.52272e+09	3.76994e+07	8.94472e+06	2.78109e+08	7.67029e+06	1.2448e+07	2.30261e+07	1.9333e+08	1.50593e+07	2.58044e+08	7.18681e+07	1.51356e+08	1.99089e+08	1.32961e+09	2.07961e+08	2.21075e+08	2.86252e+07	9.36867e+07	7.28998e+08	8.63581e+07	5.65114e+07	5.42191e+08	1.82106e+08	1.43116e+08	8.90548e+07	9.19651e+06	1.51658e+09	2.50736e+08	3.47201e+08	2.27922e+08	9.51784e+07	1.35402e+08	5.07146e+08	1.305e+07	1.14e+07	3.44265e+08	1.04025e+08	9.69137e+07	3.34096e+08	1.0713e+09	2.60071e+08	7.23919e+08	2.09448e+07	3.24615e+07	1.40275e+09	2.9957e+09	1.17224e+07	2.33161e+08	2.88035e+08	2.01776e+08	1.62994e+08	3.03837e+08	6.66779e+07	4.95145e+08	8.88231e+08	2.52614e+07	7.22753e+07	8.33875e+08	4.27225e+07	2.95065e+08	1.21781e+08	1.42915e+09	1.89459e+09	5.53987e+08	6.19397e+07	7.93086e+08	1.191e+08	1.0104e+09	2.60404e+08	4.54265e+08	9.51875e+07	9.31362e+08	1.09741e+08	2.14744e+08	3.62363e+08	4.31876e+08	9.34214e+07	8.32812e+08	8.2368e+08	2.04235e+07	6.22882e+08	4.6139e+08	1.46142e+09	5.91537e+07	4.10304e+08	4.71343e+08	6.16648e+08	6.00143e+07	4.63384e+08	3.02705e+08	1.17101e+08	4.58987e+07	2.84207e+08	9.7613e+08	9.84259e+08	2.54635e+07	7.66322e+07	1.39962e+08	1.57412e+08	1.32193e+08	2.92154e+08	1.25427e+08
0.697_160.0851	Daminozide	C6 H12 N2 O3	160.085	0.697	C10996	S14593	NA	NA	NA	level4	NA	NA	NA	NA	NULL	7.94925e+06	7.09964e+06	4.22344e+06	6.63696e+06	6.64291e+06	5.5156e+06	3.88661e+06	1.08024e+07	8.63625e+06	5.00155e+06	4.51141e+06	5.6774e+06	7.27109e+06	1.15511e+07	6.90179e+06	4.49146e+06	6.21611e+06	3.62647e+06	9.34165e+06	4.7028e+06	7.8562e+06	9.68739e+06	5.75149e+06	5.71183e+06	4.50077e+06	4.45905e+06	9.1203e+06	7.86864e+06	6.22192e+06	5.02246e+06	2.98324e+06	3.65099e+06	4.51698e+06	4.92886e+06	1.46792e+07	5.48193e+06	6.44769e+06	5.1946e+06	4.03985e+06	5.3929e+06	7.79436e+06	5.13697e+06	4.42599e+06	4.59059e+06	4.80915e+06	6.8715e+06	5.83066e+06	5.98491e+06	6.03802e+06	5.15087e+06	6.23538e+06	4.38183e+06	5.94979e+06	6.9194e+06	6.03578e+06	7.39278e+06	8.1323e+06	6.9745e+06	6.23467e+06	7.58498e+06	1.10723e+07	6.8429e+06	7.37369e+06	7.66629e+06	4.73184e+06	6.6957e+06	5.93749e+06	6.2217e+06	3.59543e+06	4.13383e+06	8.63519e+06	5.9288e+06	6.06995e+06	6.42414e+06	4.54328e+06	4.63111e+06	4.53378e+06	8.36397e+06	8.07534e+06	7.74084e+06	6.90048e+06	7.95088e+06	7.39682e+06	5.96999e+06	3.76384e+06	7.54396e+06	8.09578e+06	4.65551e+06	5.65726e+06	7.8491e+06	5.96865e+06	4.55201e+06	5.43967e+06	6.22754e+06	6.5776e+06	7.65806e+06	1.20756e+07	8.99223e+06	8.11373e+06	6.51919e+06	6.10926e+06	5.17902e+06	8.67604e+06	1.18911e+07	8.32867e+06	8.61983e+06	1.39938e+07	5.75734e+06	5.23062e+06	5.55987e+06	8.5292e+06	5.53615e+06	4.6538e+06	6.73737e+06	7.96566e+06	6.58635e+06	6.16781e+06	7.7182e+06	7.03389e+06	7.82568e+06	7.0866e+06	5.27179e+06	6.22166e+06	4.50014e+06	6.32113e+06	6.8166e+06	8.50209e+06	8.36837e+06	7.99884e+06	7.18091e+06	1.00685e+07	1.52311e+07
0.697_174.1009	N-acetylornithine	C7 H14 N2 O3	174.101	0.697	NA	MReference-513	NA	NA	32.6	level3	NA	NA	NA	NA	NA	4.3575e+07	2.56201e+07	1.09267e+07	1.25444e+07	1.89278e+07	3.6088e+07	1.60122e+07	3.75376e+07	2.54168e+07	2.2923e+07	3.13808e+07	2.21103e+07	2.16736e+07	2.19247e+07	6.69677e+07	2.44051e+07	2.37128e+07	1.20339e+07	2.16286e+07	1.40991e+07	2.12099e+07	3.30298e+07	1.75658e+07	1.80539e+07	2.48013e+07	1.82606e+07	1.94438e+07	1.60757e+07	2.53922e+07	1.38688e+07	1.62493e+07	9.74567e+06	1.70337e+07	1.29048e+07	3.41109e+07	1.77437e+07	2.16932e+07	1.46312e+07	1.08403e+07	2.03177e+07	3.66865e+07	2.40066e+07	1.709e+07	2.43268e+07	2.56881e+07	2.48381e+07	2.00526e+07	2.03816e+07	3.52752e+07	1.77574e+07	2.26539e+07	1.49775e+07	2.89942e+07	1.94568e+07	2.30294e+07	2.74198e+07	3.1552e+07	2.21827e+07	1.94228e+07	2.21414e+07	1.97657e+07	1.12306e+07	2.5514e+07	3.12709e+07	1.45629e+07	3.27637e+07	1.55752e+07	1.58589e+07	1.27517e+07	1.28364e+07	2.26269e+07	1.71959e+07	1.86443e+07	1.698e+07	1.09873e+07	2.9414e+07	1.32752e+07	4.92428e+07	1.84969e+07	2.371e+07	2.16808e+07	1.68859e+07	1.95639e+07	2.10805e+07	1.37357e+07	1.50464e+07	1.94628e+07	3.45319e+07	1.24372e+07	1.84615e+07	1.65344e+07	4.0455e+07	2.59304e+07	1.28866e+07	3.78463e+07	2.66396e+07	3.47523e+07	2.39201e+07	2.62014e+07	4.4344e+07	2.27416e+07	2.23558e+07	2.55525e+07	2.80764e+07	2.59506e+07	2.75572e+07	3.00622e+07	2.50921e+07	2.32163e+07	1.49135e+07	2.57889e+07	2.42584e+07	1.86739e+07	2.3886e+07	2.34621e+07	1.48113e+07	2.00902e+07	2.05323e+07	2.7295e+07	2.97338e+07	2.21938e+07	1.85369e+07	2.44185e+07	2.64311e+07	2.06919e+07	2.84904e+07	2.77637e+07	2.59569e+07	2.80449e+07	2.29816e+07	5.44833e+07	5.13358e+07
0.697_191.1162	N-butyl-1h-pyrazolo[3,4-d]pyrimidin-4-amine	C9 H13 N5	191.116	0.697	C15344	S191796	NA	NA	NA	level4	NA	NA	NA	NA	NULL	2.94191e+06	2.08273e+06	780726	1.29683e+06	809509	661819	907361	1.66036e+06	2.83797e+06	1.52232e+06	810258	918333	905897	965612	2.72897e+06	639061	1.22856e+06	616072	1.65592e+06	742363	922833	1.33231e+06	1.32106e+06	857909	725901	843991	830645	562348	1.26155e+06	631879	850035	641000	874911	995243	1.21323e+06	724863	764066	1.25322e+06	956111	724443	2.13834e+06	983339	905477	689225	3.12461e+06	1.56042e+06	734594	757731	865242	899713	706388	3.70765e+06	754788	900193	845798	1.0306e+06	716271	725366	987790	960796	1.44406e+06	757334	798867	815877	863891	940321	891889	835307	1.8108e+06	4.30085e+06	2.56002e+06	808398	810882	2.15117e+06	768895	774510	751120	2.7797e+06	1.23947e+06	1.54257e+06	956932	830360	1.03922e+06	896866	722909	950020	926319	1.89773e+06	836202	942421	725835	841727	863577	688749	981684	946030	2.05245e+06	846061	1.11265e+06	2.21449e+06	2.75729e+06	993141	1.00927e+06	1.05676e+06	1.503e+06	3.62178e+06	2.97295e+06	1.46727e+06	1.10301e+06	2.26058e+06	2.66271e+06	3.92028e+06	795864	5.21429e+06	4.92685e+06	1.94332e+06	3.95003e+06	990828	5.08296e+06	930223	1.4661e+06	2.6714e+06	959154	882313	2.45673e+06	1.5249e+06	894863	2.06101e+06	1.39626e+06	811578	1.69543e+06	3.10811e+06
0.697_204.1477	[similar to: oleandomycin; δmass: -483.2716 da]	NA	204.148	0.697	NA	NA	NA	NA	NA	level5	NA	NA	NA	NA	NA	3.0758e+06	9.55764e+06	3.73865e+06	6.11097e+06	2.31497e+06	9.88219e+06	4.18197e+06	8.72972e+06	1.21171e+07	9.91109e+06	2.45492e+06	1.46962e+07	1.13719e+07	8.36509e+06	1.36261e+07	1.01257e+07	1.46337e+07	7.84283e+06	1.06274e+07	7.34166e+06	9.23983e+06	1.16661e+07	6.20019e+06	6.50039e+06	1.26941e+07	1.16451e+07	1.14174e+07	3.83195e+06	7.73769e+06	6.98573e+06	5.63423e+06	3.37101e+06	9.15298e+06	8.83667e+06	3.58949e+06	5.28738e+06	1.1166e+07	6.04773e+06	2.38569e+06	3.39848e+06	1.04104e+07	8.33828e+06	8.56186e+06	2.71221e+06	1.03699e+07	5.85068e+06	9.30058e+06	5.69583e+06	3.41732e+06	6.79147e+06	6.23697e+06	8.04568e+06	8.11629e+06	5.69458e+06	6.17207e+06	9.023e+06	4.95876e+06	7.02717e+06	6.28762e+06	9.97231e+06	7.82538e+06	2.17365e+06	7.28201e+06	8.77616e+06	4.11532e+06	2.50389e+06	1.04849e+07	7.60116e+06	7.34365e+06	7.58847e+06	1.14996e+07	5.53465e+06	7.30013e+06	7.81985e+06	3.58857e+06	3.33566e+06	4.43417e+06	1.45326e+07	4.24505e+06	1.15135e+07	7.84153e+06	3.65934e+06	3.30975e+06	8.87733e+06	4.79207e+06	5.55407e+06	1.11406e+07	2.7701e+06	6.79728e+06	4.96575e+06	3.56863e+06	4.7614e+06	2.62911e+06	1.69022e+06	1.0395e+07	9.32273e+06	1.29122e+07	7.51775e+06	1.24064e+07	1.49393e+07	2.30119e+07	8.73803e+06	9.70747e+06	1.24185e+07	1.00722e+07	9.43799e+06	1.46104e+07	8.26132e+06	7.80288e+06	7.52011e+06	6.20517e+06	9.08524e+06	7.36223e+06	1.34266e+07	9.44703e+06	1.08229e+07	6.86118e+06	5.92337e+06	6.14314e+06	8.30574e+06	1.2898e+07	7.82203e+06	4.19272e+06	8.78791e+06	1.88198e+06	1.30612e+07	9.63221e+06	1.13665e+07	1.3392e+07	1.32807e+07	1.0483e+07	1.99594e+07
0.697_228.0809	NA	C5 H17 N4 O2 P S	228.081	0.697	NA	NA	NA	NA	NA	level5	NA	NA	NA	NA	NA	5.76032e+06	1.02591e+06	1.01306e+06	1.10004e+07	1.11898e+06	3.27092e+06	1.18582e+06	1.11438e+06	3.10201e+06	8.671e+06	4.21357e+06	2.42897e+06	1.1164e+06	1.06976e+07	6.85269e+06	1.02855e+07	1.65505e+06	1.28235e+06	2.12156e+06	963173	9.15253e+06	1.37718e+07	1.08889e+06	4.33815e+06	1.59072e+06	4.55798e+06	1.39508e+07	882683	9.48472e+06	959509	3.98789e+06	5.2856e+06	1.00141e+07	1.28018e+06	1.23372e+07	1.13682e+06	5.78668e+06	1.19908e+06	1.04664e+06	3.67348e+07	3.21165e+06	7.23474e+06	1.12767e+06	1.3095e+06	1.26249e+07	1.41325e+06	1.03792e+06	2.9149e+06	1.08218e+06	4.84454e+06	1.00948e+06	2.85655e+06	8.45406e+06	1.21706e+06	6.80762e+06	1.55114e+06	1.00756e+06	1.00291e+06	1.2639e+06	1.42693e+06	6.06717e+06	5.0012e+06	1.46112e+07	1.94848e+06	1.92448e+06	1.11437e+06	2.51394e+06	8.31928e+06	2.03414e+06	1.19123e+06	6.58943e+06	1.04126e+06	1.04443e+06	1.03087e+06	1.14437e+06	1.29507e+06	1.0356e+06	1.19876e+07	1.60414e+06	2.12537e+07	1.61221e+06	3.03558e+06	2.78859e+06	2.03732e+06	1.08558e+06	994515	3.73248e+06	768673	1.19292e+06	3.39441e+06	1.13935e+06	1.23668e+06	2.42789e+07	1.82429e+06	2.15583e+06	5.22942e+06	8.98152e+06	3.22279e+06	4.25761e+06	7.94118e+06	9.58711e+06	7.05972e+06	4.88874e+06	1.60648e+06	1.16725e+07	8.26181e+06	2.50489e+06	6.69216e+06	7.80755e+06	1.17714e+07	6.5976e+06	2.47581e+07	1.59659e+07	3.16483e+07	3.07553e+07	8.66888e+06	1.21579e+07	2.84425e+06	5.0996e+06	1.16464e+06	1.89334e+07	2.58456e+06	1.4716e+07	2.43454e+06	5.1519e+06	1.17214e+06	1.17707e+07	1.41326e+06	1.05314e+07	1.27217e+06	6.75539e+06	1.07573e+07
0.697_234.1219	2,6-diamino-7-hydroxynonanedioic acid	C9 H18 N2 O5	234.122	0.697	C12025	S391749	NA	NA	NA	level4	NA	NA	NA	NA	NULL	1.7524e+06	5.50485e+06	1.19956e+06	2.05946e+06	2.50519e+06	3.65086e+06	1.16252e+06	3.12986e+06	4.96438e+06	1.96823e+06	2.84615e+06	4.34743e+06	5.52045e+06	4.98391e+06	2.75854e+06	1.69824e+06	7.89983e+06	3.75346e+06	3.35057e+06	2.75872e+06	4.33877e+06	5.49382e+06	3.81784e+06	2.78669e+06	3.30029e+06	5.67035e+06	3.31629e+06	1.73905e+06	3.64556e+06	5.90915e+06	1.72254e+06	3.06017e+06	2.6574e+06	4.03777e+06	1.00013e+06	3.13631e+06	3.18076e+06	4.53972e+06	2.02934e+06	1.92289e+06	3.15087e+06	3.55657e+06	4.50536e+06	1.01773e+06	5.48248e+06	3.52297e+06	4.50556e+06	3.14745e+06	3.16789e+06	2.42108e+06	6.61108e+06	2.0483e+06	2.64712e+06	2.41201e+06	2.7429e+06	5.47621e+06	1.46264e+06	2.61848e+06	2.46289e+06	5.38471e+06	3.47756e+06	3.25826e+06	3.04542e+06	4.56349e+06	4.59743e+06	811175	5.40661e+06	2.4886e+06	2.74494e+06	4.59719e+06	1.05033e+07	2.89508e+06	2.70357e+06	2.30162e+06	1.92153e+06	1.67612e+06	3.53364e+06	3.48823e+06	3.4769e+06	4.58622e+06	3.11925e+06	2.3039e+06	1.75678e+06	1.91851e+06	1.66232e+06	1.82483e+06	5.00042e+06	1.381e+06	2.96343e+06	3.5415e+06	1.43991e+06	2.8001e+06	2.03531e+06	2.44974e+06	4.95788e+06	4.51541e+06	5.44965e+06	2.91188e+06	5.28189e+06	3.43014e+06	3.73076e+06	3.85532e+06	3.84224e+06	4.71295e+06	3.33322e+06	2.6895e+06	3.56348e+06	3.04543e+06	4.02744e+06	2.49566e+06	2.73302e+06	3.11621e+06	2.40023e+06	4.45915e+06	4.79816e+06	4.0299e+06	3.34986e+06	2.4726e+06	3.2577e+06	2.37077e+06	3.78329e+06	2.32046e+06	1.18094e+06	7.11502e+06	1.78477e+06	4.10928e+06	4.04694e+06	6.52696e+06	7.94681e+06	5.17484e+06	5.64509e+06	7.54068e+06
0.697_292.2283	NA	C14 H33 N2 O2 P	292.228	0.697	NA	NA	NA	NA	NA	level5	NA	NA	NA	NA	NA	3.59532e+06	1.54494e+07	2.8147e+07	1.29843e+06	7.16705e+07	7.6535e+07	6.92985e+06	3.78419e+06	3.40939e+06	1.31807e+06	8.55412e+06	9.80185e+07	106383	1.39149e+08	8.4958e+06	8.97086e+06	4.70737e+08	3.73828e+06	3.40579e+06	6.44119e+06	1.65182e+08	3.17329e+06	128735	6.13185e+06	458058	6.09602e+06	4.5905e+06	6.83744e+07	128457	712980	145449	3.27693e+07	1.36906e+07	7.55723e+06	208835	4.17801e+06	239963	1.30698e+08	4.53547e+06	3.63041e+06	2.13591e+07	142174	2.16847e+06	1.71365e+06	1.38e+06	3.64143e+06	5.71444e+06	4.7643e+06	357531	3.80732e+07	2.01616e+06	5.24855e+06	526547	542581	4.83423e+06	3.00126e+08	3.68266e+06	4.82718e+06	1.82577e+07	326931	861367	1.22487e+07	375937	516108	5.07522e+07	502893	6.91718e+06	3.8634e+07	2.00381e+06	1.89883e+06	4.23379e+06	6.92399e+06	141321	350235	562331	3.10657e+06	1.21939e+08	5.40066e+07	873085	804617	2.25629e+07	4.15421e+06	1.34416e+07	127542	208317	6.36423e+06	4.55239e+06	1.17408e+06	1.232e+06	2.64786e+07	877064	7.03781e+07	1.70314e+07	4.47655e+06	311272	6.03371e+06	290258	409089	9.76429e+06	591650	3.05589e+07	3.03694e+08	1.8852e+07	6.75511e+07	2.49099e+07	509524	3.17079e+06	1.57939e+06	172946	135763	1.07638e+08	5.63122e+07	236850	531264	9.12792e+07	2.2177e+06	4.8643e+07	683961	344920	1.20892e+07	1.84719e+07	4.03936e+06	7.85117e+06	5.66105e+07	1.32734e+07	4.85576e+06	1.12588e+06	1.1817e+08	3.61604e+08	5.70417e+06	489178	2.73974e+06
0.697_329.9912	NA	C7 H11 N2 O9 P S	329.991	0.697	NA	NA	NA	NA	NA	level5	NA	NA	NA	NA	NA	4.19954e+06	3.3819e+06	4.23887e+06	3.27635e+06	1.66694e+06	3.54849e+06	1.62013e+06	3.30944e+06	2.53464e+06	4.43697e+06	2.23055e+06	2.43061e+06	3.32685e+06	2.04364e+06	2.45406e+06	1.7377e+06	2.79059e+06	5.37047e+06	1.79519e+06	4.88019e+06	1.90215e+06	4.1065e+06	2.2269e+06	4.13255e+06	2.77611e+06	4.76759e+06	4.01773e+06	1.68487e+06	3.41514e+06	5.75962e+06	1.66958e+06	1.7524e+06	6.31243e+06	7.55095e+06	3.55973e+06	2.22274e+06	2.74129e+06	3.80652e+06	3.01449e+06	2.69446e+06	2.53984e+06	2.35469e+06	5.44916e+06	2.60017e+06	4.75456e+06	1.89848e+06	2.33903e+06	3.80896e+06	3.82696e+06	1.73692e+06	3.17513e+06	3.07197e+06	2.27941e+06	2.15802e+06	3.58613e+06	1.91495e+06	2.48712e+06	1.60293e+06	1.97944e+06	5.31463e+06	3.32279e+06	3.0306e+06	5.28623e+06	3.24845e+06	1.58059e+07	2.85842e+06	6.45984e+06	2.99643e+06	3.12953e+06	6.74998e+06	4.38075e+06	3.31688e+06	2.04267e+06	2.06363e+06	3.70522e+06	2.39367e+06	1.97272e+06	2.41061e+06	2.28853e+06	1.83386e+06	2.25713e+06	1.73001e+06	4.41046e+06	2.26927e+06	1.19951e+06	2.60534e+06	1.80151e+06	3.22104e+06	1.92146e+06	2.98709e+06	1.43909e+06	3.32802e+06	1.33262e+06	2.21067e+06	1.51936e+06	1.96115e+06	2.03581e+06	2.91525e+06	2.6016e+06	2.38535e+06	2.40549e+06	1.86637e+06	1.77049e+06	2.06642e+06	1.84859e+06	2.18067e+06	3.1766e+06	1.67577e+06	2.65089e+06	3.87744e+06	1.65259e+06	1.92758e+06	1.96655e+06	3.60657e+06	2.67043e+06	2.47423e+06	2.69032e+06	1.21795e+06	1.74848e+06	1.75103e+06	2.0028e+06	2.39559e+06	2.00787e+06	1.0777e+07	2.80076e+06	2.34044e+06	1.97376e+06	2.9458e+06	4.57718e+06	1.79718e+06	1.37605e+06	1.2954e+06
0.697_368.1159	NA	C15 H30 O2 P2 S2	368.116	0.697	NA	NA	NA	NA	NA	level5	NA	NA	NA	NA	NA	351415	364667	342450	452110	378606	365061	434731	359882	443216	448377	386794	413712	413017	532464	365738	313029	559181	288571	447577	353506	418607	466159	392446	455310	345669	364765	447831	310172	391661	327968	461067	352115	395851	464085	426396	375302	394626	422647	361707	371436	327455	443346	409251	375884	329718	447782	370126	402092	399446	402841	359211	315376	398895	434475	414457	470653	363237	364381	450223	484615	407710	381135	432466	437974	405838	402631	450880	403746	339496	410677	403277	351944	383765	348079	381846	9.94874e+06	349707	366661	377411	449619	432592	416048	376812	469735	369759	365838	400446	261021	402878	429237	396505	419044	414203	369723	361258	428622	459416	434844	464117	419292	453836	449654	379757	459284	395096	398725	390397	530964	420061	408636	439382	461519	416167	420231	495143	480106	408847	435374	433965	426003	452128	398291	527452	440180	381901	405756	455541	420073	501666	405375	454386	571637
0.697_387.0126	Benzylhydrochlorothiazide	C14 H14 Cl N3 O4 S2	387.013	0.697	C12675	S2258	NA	NA	NA	level4	NA	NA	NA	NA	NULL	276801	531733	776540	1.32873e+06	428607	874539	787868	547310	749960	807178	918315	704400	679720	1.0252e+06	640510	684962	370049	557096	885778	844745	892294	504148	747229	956193	637882	579924	869893	587690	585491	971584	368780	811225	1.40571e+06	455089	820902	906489	796847	644544	1.32588e+06	463700	786019	910797	587875	710169	548057	705027	1.00446e+06	928364	816479	643385	1.10127e+06	813097	833611	1.00427e+06	953206	937256	644173	952712	705373	700947	985984	925552	575717	696499	929809	580957	395492	565350	603966	795706	785930	662239	1.14393e+06	1.20621e+06	875080	523645	693759	734642	689084	566166	865693	866879	928552	1.02088e+06	746169	661413	757749	638551	1.11679e+06	711809	858277	844424	616985	1.36871e+06	657117	678715	771230	511940	970956	780336	391539	692338	750101	729441	810700	546156	855804	375494	696295	620459	384854	807665	562968	921451	577841	800332	545670	1.26351e+06	1.00757e+06	765827	446948	1.26792e+06	849139	451859	552632	659537	846869	561843	538820	1.06856e+06	494069	819539
0.697_432.1473	NA	C15 H28 O14	432.147	0.697	NA	NA	NA	NA	NA	level5	NA	NA	NA	NA	NA	858627	384118	82999.5	315578	4.05452e+06	103306	101577	104132	108883	101629	117021	107339	111316	106331	106666	103963	127716	86719.4	96081.9	88212.6	128479	100617	7.13875e+06	113201	111476	112219	98802.8	94052.2	106965	102556	100115	89244.8	127073	99743.3	101616	98652.5	109270	97345.4	84165.6	115378	107728	93253.1	92150.2	98620.4	104921	111404	88572.4	117557	89159.3	107150	91456.5	99731.1	97249.3	98316.5	109732	102549	151478	97869.9	98150.4	97473.5	93453.5	93032	112212	94045.8	123584	99209.4	104481	102326	110907	95536.6	104834	105792	101255	99575.8	88558.9	104982	92094.1	103010	90759.8	94399.8	115765	100233	104370	120510	101691	96307.6	106864	96919.1	99007.5	101112	99581.9	91807.6	101800	91825.7	103096	99133.4	102447	100922	111500	107008	100545	105888	108482	107501	99293.6	96607.5	100623	104775	106842	105498	108329	105612	106045	107396	100528	93682.2	113600	108343	101142	225139	94193.7	107030	108169	98026.5	88810.9	107324	99011.9	108770	95354.1	118166	117837	117435
0.697_433.9549	NA	C6 H13 Cl N2 O14 P2	433.955	0.697	NA	NA	NA	NA	NA	level5	NA	NA	NA	NA	NA	548526	403373	393886	210072	233332	477932	153144	224033	154190	556382	123746	163739	207368	106773	151750	116029	205720	768708	151873	441287	117670	380187	174574	396703	166481	507699	391379	199029	365484	730288	88054.7	174105	583934	1.10609e+06	373317	174075	203129	519747	415620	174712	208239	216709	740253	261030	559211	158827	295593	423772	487732	81230.2	292905	215063	173078	180486	352745	131489	257085	129613	197405	805666	477428	293411	512251	283931	2.04482e+06	266213	914294	239006	288514	1.04598e+06	505516	235230	196441	214297	349437	300332	181327	206848	262108	230816	125451	65725.2	455101	187048	66959.1	248144	117517	441346	131776	232471	169069	363512	84691.3	213805	70612.8	101251	175402	366970	173289	114026	191190	148992	203897	134998	165993	177623	284153	201636	200450	475483	87787.8	186382	180686	381867	201026	209064	118216	69452.2	133892	133122	217056	219758	84369.6	1.66998e+06	242600	257858	143360	262949	509041	68375.4	86757.4	76791
0.697_504.1678	Maltotriose	C18 H32 O16	504.168	0.697	C01835	S388669	HMDB0001262	NA	NA	level4	Organic oxygen compounds	Organooxygen compounds	Carbohydrates and carbohydrate conjugates	Carbohydrates	map02010 ABC transporters; map04973 Carbohydrate digestion and absorption	4.94722e+06	759261	303534	432098	1.75709e+07	380382	344339	369260	376825	369143	395838	383557	383671	403444	367890	356395	451073	300273	364708	320281	418492	359534	372359	394564	390400	399077	351529	331906	383042	338238	325355	318275	445199	456468	369441	354132	397379	351657	295509	403863	398741	354595	330557	342082	668205	397665	314120	417089	312449	379925	333691	350297	357537	350252	393456	354529	327626	338635	360582	340918	333143	331554	388218	346123	418053	349016	375111	361622	390004	332793	354435	367878	364297	338912	315351	371128	320847	359488	317121	351887	398407	348302	369992	390696	360146	337552	373179	327902	375767	359899	364504	327150	372622	320596	363590	550489	369884	368634	401627	372100	358619	375064	397465	395536	345002	346606	363570	408921	375732	393712	378300	367322	366742	392623	364620	415590	395391	509885	362592	645867	330788	1.55485e+06	389575	429923	303339	375015	353430	390856	338143	890473	451627	416824
0.698_140.0589	Gaboxadol	C6 H8 N2 O2	140.059	0.698	C13693	S3330	NA	NA	NA	level4	NA	NA	NA	NA	NULL	5.18334e+06	4.97335e+06	3.03311e+06	2.34659e+06	5.4311e+06	3.74957e+06	3.94029e+06	4.2828e+06	1.97228e+06	4.10897e+06	5.61852e+06	4.93418e+06	3.49502e+06	2.87874e+06	4.44614e+06	2.24749e+06	4.69326e+06	2.12306e+06	4.32856e+06	1.85412e+06	3.00291e+06	2.56771e+06	3.52615e+06	3.79188e+06	4.94577e+06	4.21631e+06	3.61398e+06	1.82193e+06	2.53641e+06	4.40932e+06	3.10117e+06	1.78603e+06	2.74147e+06	2.45972e+06	2.81175e+06	3.72253e+06	4.78364e+06	2.77567e+06	6.84414e+06	2.94868e+06	5.20099e+06	2.48773e+06	3.40411e+06	7.97284e+06	2.47341e+06	3.21103e+06	3.19768e+06	2.64811e+06	2.83816e+06	2.64199e+06	2.79853e+06	2.53916e+06	4.96133e+06	2.17114e+06	3.28001e+06	3.21963e+06	4.5134e+06	3.18454e+06	3.31512e+06	3.24539e+06	2.20486e+06	2.76171e+06	2.33866e+06	4.88847e+06	2.3888e+06	3.05157e+06	5.27668e+06	4.10222e+06	3.09216e+06	3.13568e+06	2.69103e+06	2.43347e+06	4.41567e+06	8.85043e+06	2.79767e+06	5.98621e+06	2.45351e+06	3.44473e+06	4.22874e+06	3.76008e+06	3.91928e+06	3.61571e+06	7.71496e+06	4.1607e+06	3.09635e+06	3.83001e+06	4.6139e+06	1.01569e+07	3.85918e+06	3.11911e+06	7.96998e+06	1.96613e+06	3.75885e+06	2.4038e+06	3.08715e+06	2.12438e+06	4.63629e+06	4.15468e+06	3.01525e+06	4.53087e+06	2.33075e+06	2.60323e+06	3.31105e+06	6.5588e+06	2.04462e+06	3.27366e+06	2.78e+06	1.89582e+06	2.19854e+06	3.76889e+06	3.07839e+06	3.58266e+06	1.54679e+06	3.84104e+06	1.14312e+06	2.07989e+06	2.09816e+06	6.89992e+06	4.20722e+06	2.51884e+06	4.09004e+06	3.51173e+06	3.30119e+06	3.49669e+06	3.40109e+06	3.84331e+06	2.64029e+06	3.24052e+06	3.58866e+06	4.93958e+06	7.65692e+06	5.32665e+06
0.698_161.0692	N-methyl-l-glutamate	C6 H11 N O4	161.069	0.698	C01046	BGI437	HMDB0062660	10.5	NA	level3	Organic acids and derivatives	Carboxylic acids and derivatives	Amino acids, peptides, and analogues	Amino acids, peptides, and analogues	map00680 Methane metabolism; map01100 Metabolic pathways; map01120 Microbial metabolism in diverse environments	1.24949e+07	9.03154e+06	5.04119e+06	1.14569e+07	1.16635e+07	9.34884e+06	7.25087e+06	9.2313e+06	1.11316e+07	1.05664e+07	9.20294e+06	9.41689e+06	2.05159e+07	1.04389e+07	1.24731e+07	7.2165e+06	1.0683e+07	7.44803e+06	1.03039e+07	7.60831e+06	8.38315e+06	8.25855e+06	9.8049e+06	9.3608e+06	9.00846e+06	7.10044e+06	8.98422e+06	7.48682e+06	8.59611e+06	5.94006e+06	6.46413e+06	7.24191e+06	2.66387e+07	6.98212e+06	1.17791e+07	6.25508e+06	1.06538e+07	8.79711e+06	6.19828e+06	8.29274e+06	1.32949e+07	9.97992e+06	7.67661e+06	5.93317e+06	1.21284e+07	9.33065e+06	9.13033e+06	9.89212e+06	9.09097e+06	8.18767e+06	9.63121e+06	7.967e+06	8.92689e+06	7.95022e+06	8.77884e+06	1.33124e+07	4.73384e+06	8.17893e+06	7.44462e+06	1.05998e+07	7.15475e+06	7.96886e+06	1.41456e+07	9.97267e+06	1.78843e+07	7.24154e+06	8.13476e+06	8.43689e+06	1.01082e+07	6.51701e+06	1.02618e+07	8.95243e+06	7.81215e+06	7.79111e+06	6.39345e+06	6.01088e+06	9.2394e+06	8.75749e+06	6.51397e+06	1.26755e+07	9.56611e+06	9.37625e+06	1.72842e+07	1.1221e+07	8.00712e+06	8.22547e+06	7.78864e+06	5.67807e+06	6.11265e+06	9.90677e+06	8.75529e+06	6.67807e+06	7.07959e+06	8.03217e+06	7.10941e+06	1.15853e+07	1.04398e+07	1.02336e+07	1.08878e+07	1.14474e+07	8.8082e+06	8.03693e+06	7.76532e+06	1.18521e+07	9.82135e+06	7.52719e+06	2.3153e+07	7.78378e+06	1.11142e+07	8.88456e+06	9.36397e+06	7.49103e+06	6.92935e+06	9.52422e+06	8.81856e+06	9.52766e+06	8.87339e+06	8.26154e+06	1.05953e+07	1.00968e+07	1.04869e+07	1.16333e+07	1.01031e+07	8.21256e+06	6.15923e+06	1.09224e+07	9.40301e+06	1.10754e+07	7.88668e+06	1.26467e+07	1.71411e+07	1.98811e+07
0.698_169.1107	Aceclidine	C9 H15 N O2	169.111	0.698	NA	S1902	NA	NA	NA	level4	NA	NA	NA	NA	NA	884606	4.79129e+06	1.93572e+06	3.62348e+06	956286	4.5441e+06	1.36149e+06	4.59902e+06	7.08536e+06	4.76609e+06	1.85104e+06	8.93437e+06	7.29119e+06	4.94185e+06	5.7135e+06	5.16907e+06	4.41373e+07	2.55042e+06	4.94968e+06	4.70808e+06	5.08002e+06	6.90323e+06	4.94715e+06	3.2204e+06	4.80459e+06	5.14704e+06	6.31279e+06	2.13407e+06	3.61706e+06	3.85456e+06	3.23019e+06	1.85928e+06	4.94555e+06	3.54859e+06	2.83157e+06	4.07849e+06	5.45582e+06	4.53512e+06	1.89388e+06	1.61558e+06	5.69151e+06	4.48762e+06	4.92103e+06	1.38925e+06	4.35337e+06	3.71618e+06	5.8733e+06	3.52116e+06	2.51616e+06	5.34111e+06	3.76859e+06	4.72605e+06	4.11605e+06	3.56235e+06	4.02898e+06	6.85866e+06	2.67877e+06	4.79797e+06	3.30199e+06	6.2212e+06	5.53922e+06	1.29675e+06	3.92557e+06	5.32551e+06	2.52305e+06	1.14438e+06	5.57147e+06	3.66254e+06	3.26173e+06	3.18527e+06	6.99091e+06	3.60987e+06	3.68788e+06	4.60283e+06	2.79108e+06	2.01832e+06	3.11001e+06	9.85363e+06	2.6981e+06	6.30505e+06	5.12115e+06	2.89436e+06	1.36686e+06	4.34208e+06	2.47306e+06	2.7383e+06	4.91283e+06	1.15251e+06	3.83611e+06	3.29287e+06	2.47495e+06	2.56753e+06	1.3545e+06	958529	6.32491e+06	5.0808e+06	8.10707e+06	4.34516e+06	6.50853e+06	1.03636e+07	6.10742e+06	3.86493e+06	5.4497e+06	6.27291e+06	5.63142e+06	4.31093e+06	9.76125e+06	4.64555e+06	4.65338e+06	3.34243e+06	4.45427e+06	4.38209e+06	4.19996e+06	7.34728e+06	4.46896e+06	3.72469e+06	3.6199e+06	4.4361e+06	3.38748e+06	6.85891e+06	5.56404e+06	6.25292e+06	1.4062e+06	3.24635e+06	1.28158e+06	5.81166e+06	5.95562e+06	8.68265e+06	6.58936e+06	6.97631e+06	5.67282e+06	1.39367e+07
0.698_170.0696	Nitrosoguvacoline	C7 H10 N2 O3	170.07	0.698	C19482	S55939	NA	NA	NA	level4	NA	NA	NA	NA	NULL	4.46184e+06	3.42688e+06	1.28183e+06	1.58917e+06	2.39479e+06	3.32284e+06	3.79578e+06	3.32958e+06	2.86662e+06	2.99943e+06	4.65223e+06	2.39969e+06	4.33152e+06	3.6172e+06	5.08698e+06	1.95169e+06	2.29848e+06	1.81922e+06	3.4954e+06	1.29936e+06	4.00276e+06	2.46818e+06	4.63021e+06	2.18429e+06	3.19904e+06	2.4524e+06	4.06206e+06	1.11594e+06	1.74189e+06	2.71985e+06	1.23444e+06	1.66255e+06	4.3382e+06	1.1244e+06	4.57782e+06	1.88304e+06	2.11747e+06	2.07643e+06	3.31662e+06	2.11235e+06	5.21947e+06	4.53455e+06	2.37695e+06	2.4166e+06	2.06884e+06	2.51952e+06	4.11391e+06	2.11809e+06	1.29152e+06	2.22617e+06	2.91908e+06	2.46546e+06	5.62162e+06	3.95398e+06	4.49148e+06	2.91274e+06	3.83685e+06	3.15422e+06	2.16104e+06	2.05286e+06	2.257e+06	1.46494e+06	4.02069e+06	3.37451e+06	1.26163e+06	5.71783e+06	4.43981e+06	2.82536e+06	2.0866e+06	2.1013e+06	3.38339e+06	1.83226e+06	1.95299e+06	7.42613e+06	3.46012e+06	3.3327e+06	1.1602e+06	3.35113e+06	897122	3.42209e+06	2.56863e+06	3.1134e+06	8.06085e+06	3.00792e+06	3.96631e+06	3.37813e+06	3.01668e+06	3.1274e+06	2.43674e+06	2.49522e+06	1.53479e+06	1.48338e+06	1.90787e+06	2.57963e+06	4.94079e+06	5.05393e+06	7.20836e+06	3.90996e+06	4.04539e+06	4.74187e+06	3.85339e+06	4.10463e+06	4.32925e+06	6.95008e+06	3.26719e+06	5.25044e+06	4.74331e+06	3.31628e+06	2.50256e+06	1.16544e+06	1.96566e+06	3.42642e+06	1.69716e+06	2.78613e+06	2.72828e+06	1.95076e+06	1.40062e+06	6.4296e+06	2.3776e+06	4.61776e+06	5.81333e+06	3.26012e+06	4.22537e+06	2.73756e+06	3.98323e+06	5.20379e+06	2.71109e+06	4.34167e+06	3.3341e+06	5.90114e+06	4.475e+06	6.50393e+06
0.698_172.0852	Mfcd03547962	C7 H12 N2 O3	172.085	0.698	NA	S71432	NA	49	NA	level4	NA	NA	NA	NA	NA	2.52533e+07	2.79483e+07	1.81569e+07	2.40647e+07	2.03272e+07	2.54134e+07	1.68929e+07	2.28245e+07	3.00135e+07	2.93457e+07	2.40143e+07	4.03884e+07	2.72348e+07	3.12827e+07	3.22023e+07	3.00992e+07	3.48641e+07	2.18506e+07	3.56206e+07	1.67106e+07	3.25065e+07	2.85218e+07	2.63505e+07	2.08992e+07	2.98335e+07	2.2603e+07	2.38302e+07	1.77569e+07	2.19609e+07	1.99337e+07	1.91704e+07	1.80455e+07	2.70293e+07	1.55557e+07	3.66565e+07	2.28836e+07	2.80245e+07	1.69427e+07	1.40076e+07	1.48333e+07	2.79738e+07	2.57004e+07	1.93741e+07	1.78484e+07	2.39984e+07	2.2163e+07	2.74466e+07	2.27029e+07	1.94748e+07	2.26193e+07	2.14085e+07	2.47625e+07	2.74709e+07	2.56868e+07	2.70513e+07	3.1706e+07	1.76574e+07	2.64727e+07	2.16641e+07	2.62952e+07	2.8329e+07	1.79775e+07	2.54415e+07	2.84591e+07	2.31419e+07	2.97872e+07	2.17934e+07	2.35125e+07	2.75384e+07	1.56651e+07	2.8631e+07	2.12051e+07	2.08351e+07	2.37208e+07	1.77448e+07	2.28407e+07	1.9569e+07	3.03803e+07	1.70137e+07	2.5264e+07	3.20804e+07	2.24279e+07	2.21222e+07	2.65668e+07	1.84053e+07	1.8097e+07	2.83309e+07	2.28715e+07	2.06464e+07	2.1465e+07	1.88525e+07	1.78075e+07	2.16034e+07	1.69705e+07	2.69012e+07	2.6501e+07	3.28558e+07	2.64877e+07	3.49759e+07	2.55644e+07	2.35944e+07	2.59899e+07	2.55865e+07	3.23197e+07	2.50181e+07	2.40207e+07	2.44834e+07	2.29252e+07	2.26515e+07	2.30228e+07	2.41805e+07	2.15289e+07	2.20231e+07	2.50365e+07	1.9965e+07	2.00591e+07	2.11545e+07	2.98146e+07	2.24437e+07	2.49135e+07	2.56785e+07	2.25502e+07	2.8551e+07	2.33023e+07	1.91042e+07	2.61935e+07	2.42742e+07	3.01147e+07	3.03136e+07	2.76737e+07	3.69681e+07	5.45337e+07
0.698_183.0506	NA	NA	183.051	0.698	NA	NA	NA	NA	NA	level5	NA	NA	NA	NA	NA	2.94905e+06	5.09321e+06	7.9043e+06	1.20236e+07	5.03488e+06	5.51324e+06	7.46797e+06	4.45659e+06	5.9364e+06	7.03742e+06	7.03107e+06	3.83766e+06	4.24847e+06	7.91675e+06	5.80595e+06	4.13421e+06	3.91038e+06	5.14723e+06	6.34011e+06	3.84299e+06	6.04839e+06	5.15539e+06	7.4359e+06	7.01034e+06	6.01829e+06	3.89922e+06	5.49561e+06	4.47493e+06	5.07489e+06	6.04201e+06	3.68774e+06	5.87445e+06	9.9554e+06	3.08631e+06	6.66366e+06	6.52635e+06	8.78513e+06	5.04609e+06	7.84244e+06	4.36712e+06	4.21835e+06	7.41386e+06	4.76848e+06	9.15499e+06	4.89991e+06	5.26976e+06	8.71044e+06	6.83515e+06	4.79111e+06	3.79884e+06	6.0914e+06	6.07044e+06	5.71401e+06	7.26004e+06	6.20444e+06	6.83246e+06	6.22868e+06	6.21495e+06	5.71627e+06	5.67375e+06	6.68958e+06	5.11169e+06	5.28762e+06	5.32041e+06	6.58653e+06	6.28519e+06	4.43131e+06	5.54616e+06	4.71524e+06	6.76084e+06	5.19938e+06	4.86672e+06	6.37903e+06	9.34262e+06	8.43566e+06	5.73934e+06	5.50734e+06	5.01686e+06	6.6257e+06	5.25415e+06	5.84298e+06	3.28912e+06	6.31414e+06	7.49843e+06	6.16636e+06	3.96952e+06	6.87206e+06	3.90148e+06	6.71502e+06	4.52739e+06	4.35097e+06	6.07313e+06	4.15046e+06	7.56635e+06	4.76685e+06	4.70924e+06	5.92562e+06	6.74942e+06	7.43139e+06	7.10608e+06	3.67918e+06	4.42808e+06	5.14782e+06	7.20899e+06	5.56874e+06	5.11187e+06	4.54261e+06	4.01761e+06	4.86636e+06	5.63371e+06	4.07314e+06	2.95812e+06	3.72352e+06	6.8353e+06	4.42984e+06	4.47107e+06	4.31231e+06	1.11579e+07	6.87744e+06	4.51155e+06	4.70244e+06	8.90381e+06	8.38648e+06	3.78385e+06	3.87903e+06	4.84072e+06	6.44646e+06	5.83619e+06	4.7348e+06	8.29512e+06	5.61026e+06	6.89647e+06
0.698_186.0508	NA	C4 H6 N6 O3	186.051	0.698	NA	NA	NA	30.5	NA	level5	NA	NA	NA	NA	NA	1.79663e+08	4.67311e+07	1.11504e+08	3.82218e+07	1.63664e+08	9.38541e+06	8.94115e+07	1.46005e+08	1.04846e+08	8.46877e+07	2.76831e+08	1.09214e+08	1.53488e+08	1.01657e+08	9.06421e+07	2.0689e+08	1.1102e+08	2.8352e+07	1.15719e+08	9.31214e+07	1.35137e+08	1.30984e+08	1.09321e+08	1.94162e+08	2.23125e+08	2.60767e+08	9.9526e+07	1.39469e+08	5.05138e+07	2.13489e+08	1.17586e+08	1.11309e+08	1.74632e+08	1.06315e+08	1.03153e+08	1.17697e+08	3.80677e+07	4.78811e+07	1.22319e+07	1.87056e+08	7.17926e+07	9.5597e+07	9.22696e+07	6.8906e+07	1.26681e+08	9.13008e+07	1.42029e+08	1.05416e+08	9.67641e+07	1.40763e+08	1.55839e+07	3.55191e+07	6.38292e+07	1.11435e+08	1.19846e+08	9.23535e+07	7.96684e+07	1.97751e+08	1.06692e+08	8.66669e+07	1.07455e+08	1.15024e+08	6.71946e+07	2.59157e+07	1.4281e+08	1.3354e+08	8.36106e+07	1.47232e+08	1.53034e+08	7.2418e+07	1.28389e+08	1.00652e+08	8.59681e+07	1.64018e+08	8.51608e+07	6.30868e+07	1.21383e+07	1.16239e+08	8.09746e+07	9.29954e+07	2.10741e+08	1.40462e+08	1.7916e+08	9.03826e+07	1.21502e+08	9.92542e+07	8.42213e+07	2.7533e+07	2.45907e+08	1.0518e+08	1.06105e+08	6.31257e+07	1.62264e+08	1.59995e+07	1.88165e+08	1.29114e+08	1.12148e+08	9.50771e+07	1.20855e+08	7.39891e+07	8.93425e+07	9.1352e+07	2.07988e+08	7.0667e+07	5.65431e+07	8.00594e+07	1.96544e+08	7.29114e+07	7.63139e+07	8.45792e+07	7.98e+07	5.42282e+07	6.72015e+07	3.32906e+07	6.17531e+07	4.86907e+07	6.36554e+07	1.17506e+08	9.76679e+07	2.26532e+08	7.04773e+07	8.97932e+07	4.78798e+07	3.38592e+07	1.6536e+07	9.82389e+07	1.17233e+08	1.41554e+08	6.03858e+07	8.91331e+07	9.96683e+07	8.54293e+07
0.698_188.1165	N2-acetyl-l-lysine	C8 H16 N2 O3	188.117	0.698	C12989	BGI409	HMDB0000446	11	NA	level3	Organic acids and derivatives	Carboxylic acids and derivatives	Amino acids, peptides, and analogues	Amino acids, peptides, and analogues	NULL	9.2595e+06	9.04206e+06	6.43602e+06	5.47197e+06	8.54314e+06	9.50827e+06	7.13655e+06	1.16725e+07	1.0872e+07	8.82273e+06	9.22077e+06	9.71179e+06	1.23756e+07	1.14436e+07	1.20529e+07	9.41817e+06	1.22308e+07	5.90757e+06	1.32736e+07	8.22765e+06	9.08397e+06	1.72083e+07	1.24023e+07	1.00484e+07	9.39398e+06	1.65973e+07	1.65777e+07	8.90975e+06	6.95477e+06	9.15649e+06	5.06891e+06	5.91635e+06	9.15542e+06	8.85058e+06	1.24846e+07	8.79552e+06	1.18588e+07	8.46845e+06	7.20797e+06	6.64077e+06	1.11182e+07	1.1037e+07	1.07759e+07	9.31486e+06	1.011e+07	9.43003e+06	1.27576e+07	9.58471e+06	9.22544e+06	8.91648e+06	1.07013e+07	7.43864e+06	1.13765e+07	9.44064e+06	9.03205e+06	1.07367e+07	7.2091e+06	1.39091e+07	8.1765e+06	1.40456e+07	1.10152e+07	5.92312e+06	9.61997e+06	1.45349e+07	1.14685e+07	1.38534e+07	1.08113e+07	1.29709e+07	7.81934e+06	9.80711e+06	1.32145e+07	7.03754e+06	1.15893e+07	8.3432e+06	7.01241e+06	9.09179e+06	7.19603e+06	1.22793e+07	1.01901e+07	1.10353e+07	8.4317e+06	7.05224e+06	1.3786e+07	1.17776e+07	7.11762e+06	7.8487e+06	9.39249e+06	7.81683e+06	7.53196e+06	8.98781e+06	9.48513e+06	7.13844e+06	5.0787e+06	7.93917e+06	1.16374e+07	1.14976e+07	1.66302e+07	9.20587e+06	1.03399e+07	1.47016e+07	1.26177e+07	7.57179e+06	1.11654e+07	1.16135e+07	8.27584e+06	9.38487e+06	1.05588e+07	8.61911e+06	9.98055e+06	8.21305e+06	8.11698e+06	9.51385e+06	7.26181e+06	1.01651e+07	1.00208e+07	7.79894e+06	8.60533e+06	9.018e+06	8.52221e+06	1.33805e+07	1.09917e+07	1.11785e+07	7.7499e+06	1.2372e+07	7.71753e+06	1.14037e+07	1.14425e+07	1.25666e+07	1.30208e+07	1.70236e+07	1.55742e+07	2.05628e+07
0.698_190.0476	3-dehydroquinic acid	C7 H10 O6	190.048	0.698	C00944	S388474	HMDB0012710	NA	NA	level4	Organic acids and derivatives	Hydroxy acids and derivatives	Alpha hydroxy acids and derivatives	Organic acids	map00400 Phenylalanine, tyrosine and tryptophan biosynthesis; map01100 Metabolic pathways; map01110 Biosynthesis of secondary metabolites; map01130 Biosynthesis of antibiotics; map01230 Biosynthesis of amino acids	1.71541e+06	1.23517e+06	1.25777e+06	2.45114e+06	2.74419e+06	685631	6.85862e+06	2.10423e+06	1.6851e+06	1.55354e+06	1.94624e+06	1.80536e+06	804272	1.43679e+06	2.05898e+06	1.09793e+06	2.00932e+06	1.49901e+06	1.77108e+06	1.4052e+06	1.91293e+06	1.32567e+06	2.2876e+06	1.9721e+06	1.54045e+06	2.1903e+06	1.58817e+06	2.32634e+06	1.11013e+06	1.27763e+06	1.61812e+06	1.3796e+06	1.56507e+06	826533	1.91301e+06	1.03774e+06	1.15428e+06	1.76209e+06	1.93633e+06	1.86409e+06	1.21711e+06	1.12136e+06	1.6849e+06	2.78596e+06	2.38745e+06	1.85485e+06	1.36961e+06	2.03423e+06	1.64491e+06	2.27565e+06	2.08079e+06	2.70363e+06	2.5724e+06	3.01907e+06	3.52223e+06	1.69525e+06	4.05963e+06	1.78116e+06	1.36129e+06	948935	1.38649e+06	1.47171e+06	3.34182e+06	932143	1.40158e+06	3.67314e+06	2.5939e+06	1.99162e+06	1.8914e+06	4.42095e+06	3.15085e+06	1.75824e+06	1.43253e+06	3.25512e+06	3.6808e+06	2.27685e+06	3.93838e+06	2.35833e+06	3.34488e+06	1.30589e+06	990450	1.83817e+06	4.9798e+06	1.65221e+06	2.59675e+06	957447	1.79887e+06	6.23768e+06	598763	1.31861e+06	2.07874e+06	3.32481e+06	1.68649e+06	2.27376e+06	1.94402e+06	3.40442e+06	2.3084e+06	1.58088e+06	1.40797e+06	1.37165e+06	1.67155e+06	1.80028e+06	1.32366e+06	1.73148e+06	2.07016e+06	1.83493e+06	1.47025e+06	2.94959e+06	2.28012e+06	2.03156e+06	2.34837e+06	1.53265e+06	1.94209e+06	1.33242e+06	1.57489e+06	1.70695e+06	1.7807e+06	1.60936e+06	1.46391e+06	2.82443e+06	1.81765e+06	2.68496e+06	1.711e+06	1.04848e+06	5.65052e+06	1.24523e+06	1.04164e+06	2.57943e+06	1.52944e+06	1.11252e+06	794899	799096
0.698_235.0888	NA	C9 H19 N O2 P2	235.089	0.698	NA	NA	NA	NA	NA	level5	NA	NA	NA	NA	NA	1.66243e+07	1.99524e+07	1.02492e+07	1.38011e+07	2.02583e+07	1.30559e+07	1.29988e+07	1.81077e+07	1.70255e+07	1.98673e+07	1.45283e+07	2.06785e+07	2.14667e+07	2.53988e+07	1.81493e+07	1.09888e+07	3.18038e+07	1.10934e+07	2.51188e+07	2.14068e+07	1.7365e+07	2.99685e+07	1.66241e+07	2.6922e+07	1.05811e+07	2.05793e+07	2.67448e+07	1.44293e+07	8.9147e+06	1.1855e+07	1.79098e+07	1.45282e+07	6.71085e+06	1.82222e+07	2.15737e+07	1.62638e+07	1.36799e+07	9.69395e+06	1.50792e+07	1.57079e+07	1.32804e+07	1.86965e+07	1.88442e+07	7.94629e+06	1.45235e+07	1.8692e+07	1.82942e+07	1.8875e+07	1.93868e+07	1.73778e+07	1.61038e+07	1.10384e+07	1.75337e+07	1.89409e+07	1.87238e+07	2.34675e+07	1.36904e+07	1.75179e+07	2.33733e+07	1.22473e+07	1.91255e+07	1.65464e+07	1.8401e+07	2.6259e+07	1.15117e+07	1.74778e+07	2.16029e+07	1.73326e+07	1.61772e+07	1.92883e+07	2.20145e+07	1.60511e+07	1.79487e+07	1.0177e+07	1.32581e+07	1.52404e+07	1.48764e+07	1.93457e+07	1.81074e+07	2.20042e+07	2.0433e+07	2.32638e+07	1.5448e+07	2.17678e+07	1.73563e+07	2.29854e+07	1.59202e+07	9.52754e+06	1.44906e+07	2.02831e+07	1.56408e+07	2.58903e+07	1.76331e+07	1.65343e+07	1.68106e+07	2.34387e+07	2.58478e+07	2.0874e+07	2.56069e+07	2.24232e+07	2.15392e+07	2.13857e+07	1.76797e+07	2.3953e+07	2.48095e+07	2.25438e+07	1.99902e+07	2.48134e+07	2.32193e+07	1.87565e+07	2.24312e+07	2.91351e+07	1.8749e+07	2.36515e+07	2.74537e+07	2.45926e+07	2.19829e+07	1.98852e+07	2.3166e+07	2.99769e+07	2.60158e+07	1.81894e+07	2.70163e+07	2.23552e+07	2.11055e+07	1.98026e+07	1.92247e+07	2.3677e+07	2.83072e+07	2.20172e+07	2.1213e+07	3.05102e+07
0.698_262.0037	NA	C4 H13 N2 O5 P3	262.004	0.698	NA	NA	NA	NA	NA	level5	NA	NA	NA	NA	NA	4.32346e+06	4.41699e+06	4.82353e+06	4.19533e+06	1.98699e+06	3.72441e+06	2.09727e+06	3.55564e+06	3.14328e+06	5.01142e+06	1.85357e+06	3.04275e+06	3.42287e+06	2.64825e+06	2.99704e+06	1.80083e+06	3.87459e+06	6.34956e+06	2.47412e+06	5.51626e+06	2.34735e+06	5.08332e+06	2.63656e+06	5.18246e+06	3.18605e+06	4.88704e+06	4.94237e+06	1.91844e+06	3.65468e+06	5.81733e+06	1.90046e+06	1.73215e+06	7.14657e+06	8.14274e+06	4.3865e+06	2.58744e+06	3.42312e+06	4.34513e+06	4.08702e+06	3.07856e+06	3.21381e+06	2.92554e+06	6.3224e+06	2.82235e+06	5.09958e+06	2.34368e+06	2.81629e+06	3.88357e+06	4.28286e+06	1.53021e+06	3.72763e+06	3.32096e+06	2.81681e+06	2.91454e+06	3.86424e+06	2.4215e+06	2.72254e+06	1.99241e+06	2.31479e+06	6.91026e+06	4.07309e+06	3.34693e+06	6.4782e+06	3.81235e+06	2.05055e+07	3.46628e+06	8.07739e+06	3.19593e+06	3.17331e+06	8.93973e+06	5.53329e+06	3.43201e+06	2.41593e+06	2.58839e+06	4.15511e+06	3.0437e+06	2.50768e+06	2.60013e+06	2.90518e+06	2.51756e+06	2.39202e+06	2.30715e+06	5.27307e+06	2.71706e+06	1.38901e+06	3.07277e+06	2.24632e+06	3.56469e+06	1.92491e+06	3.54096e+06	1.42155e+06	3.87562e+06	1.64696e+06	2.64178e+06	2.0197e+06	2.70824e+06	2.14309e+06	3.54666e+06	3.23756e+06	2.9386e+06	2.71373e+06	2.43053e+06	2.1754e+06	3.23123e+06	2.35371e+06	2.57419e+06	3.96259e+06	1.71815e+06	3.20757e+06	4.36743e+06	1.95054e+06	2.24119e+06	2.50276e+06	4.70953e+06	3.34162e+06	2.86697e+06	2.66088e+06	1.50392e+06	1.78528e+06	2.32829e+06	2.75002e+06	2.813e+06	2.9127e+06	1.49732e+07	3.60741e+06	2.84171e+06	2.59503e+06	3.36769e+06	5.37452e+06	2.49784e+06	1.84302e+06	2.21091e+06
0.698_269.9021	NA	C3 H8 Cl O4 P S3	269.902	0.698	NA	NA	NA	NA	NA	level5	NA	NA	NA	NA	NA	2.09348e+06	5.07363e+06	4.89069e+06	6.49368e+06	7.56475e+06	5.71007e+06	8.96087e+06	1.17249e+07	8.10765e+06	4.49283e+06	9.06103e+06	5.41795e+06	5.70536e+06	4.54052e+06	6.78762e+06	1.00518e+07	5.2919e+06	7.35662e+06	7.39434e+06	4.75403e+06	1.04283e+07	7.66592e+06	9.52672e+06	1.13149e+07	9.32564e+06	9.56786e+06	5.92296e+06	8.27038e+06	5.79686e+06	1.01329e+07	1.01708e+07	9.22801e+06	5.17309e+06	1.0906e+07	7.43038e+06	9.08237e+06	8.37222e+06	6.96827e+06	6.0394e+06	8.89188e+06	7.17908e+06	8.54372e+06	5.9193e+06	8.70835e+06	9.17764e+06	9.06862e+06	5.88464e+06	8.56918e+06	9.5308e+06	7.96141e+06	7.60536e+06	1.04521e+07	8.62828e+06	9.13504e+06	8.15703e+06	8.89802e+06	7.03673e+06	6.22413e+06	8.745e+06	3.50467e+06	9.03081e+06	9.53373e+06	6.5129e+06	4.88251e+06	5.80477e+06	4.29768e+06	4.29204e+06	7.5368e+06	1.19599e+07	4.20811e+06	8.26932e+06	8.44965e+06	6.52871e+06	1.04768e+07	5.79115e+06	6.33103e+06	6.78622e+06	9.48583e+06	7.32029e+06	7.69381e+06	7.58209e+06	8.58126e+06	6.67735e+06	9.57508e+06	5.85415e+06	6.41697e+06	6.85399e+06	6.61266e+06	9.67523e+06	1.03035e+07	1.10509e+07	8.81385e+06	7.12503e+06	9.19737e+06	5.16246e+06	5.94073e+06	5.98454e+06	6.40891e+06	6.07918e+06	5.07127e+06	9.13548e+06	8.63907e+06	8.99534e+06	6.18819e+06	7.30112e+06	9.62291e+06	5.62775e+06	8.05756e+06	8.01807e+06	6.45251e+06	7.86418e+06	8.80012e+06	8.0615e+06	8.37068e+06	8.86985e+06	7.92332e+06	8.28793e+06	6.56341e+06	7.78196e+06	8.16266e+06	7.0197e+06	6.89815e+06	2.99251e+06	6.03441e+06	5.63702e+06	7.07766e+06	5.97665e+06	7.46087e+06	6.7526e+06	5.30809e+06	4.69308e+06	1.36897e+06
0.698_277.1163	Entecavir	C12 H15 N5 O3	277.116	0.698	NA	S135679	HMDB0014585	NA	NA	level4	Nucleosides, nucleotides, and analogues	Nucleoside and nucleotide analogues	null	Nucleic acids and analogues	NA	1.89943e+06	2.68394e+07	4.37394e+06	1.44147e+07	1.44518e+07	9.11441e+06	4.35322e+06	3.28287e+06	4.67251e+06	3.79297e+06	7.98717e+06	3.1794e+06	5.65775e+06	3.24757e+06	5.37639e+06	1.92452e+06	3.5487e+06	1.02201e+07	1.14242e+07	7.95496e+06	5.82602e+06	3.79124e+06	4.40455e+06	8.89771e+06	6.39785e+06	3.22847e+06	3.9708e+06	2.16908e+06	1.38022e+07	2.46817e+06	1.89724e+06	4.96571e+06	1.09598e+07	6.38047e+06	1.45406e+07	2.52422e+06	3.66173e+06	1.02389e+07	2.76847e+06	2.50694e+06	9.50367e+06	3.55449e+06	6.0934e+06	5.40262e+06	4.52751e+06	8.50546e+06	7.02488e+06	3.55408e+06	3.75987e+06	1.63364e+06	2.20931e+07	5.17158e+06	3.35101e+06	4.65908e+06	3.98532e+06	7.18156e+06	3.11857e+06	3.70332e+06	3.26557e+06	3.75563e+06	4.63294e+06	3.5442e+06	2.61479e+06	2.17609e+06	4.38155e+06	3.22971e+06	2.49418e+06	1.6612e+06	7.92149e+06	4.15057e+06	8.71592e+06	4.73882e+06	4.84072e+06	5.28e+06	2.85253e+06	7.13337e+06	3.71287e+06	5.70298e+06	4.73016e+06	3.58775e+06	9.57619e+06	8.2351e+06	8.0903e+06	4.10654e+06	7.39189e+06	7.48788e+06	7.90077e+06	2.9115e+06	1.35002e+07	3.1615e+06	5.37704e+06	9.4482e+06	3.06763e+06	1.21719e+07	4.56865e+06	4.5797e+06	2.71501e+06	3.45499e+06	6.778e+06	4.17362e+06	2.18621e+06	3.95927e+06	4.17139e+06	3.82933e+06	7.38197e+06	2.05623e+06	5.96756e+06	7.79421e+06	2.6383e+06	6.09266e+06	5.23311e+06	2.73271e+06	2.1394e+06	3.83375e+06	1.34095e+07	7.10233e+06	5.10912e+06	8.67191e+06	5.1326e+06	3.71639e+06	6.3146e+06	3.38696e+06	3.70898e+06	4.37487e+06	3.66878e+06	3.22025e+06	4.07414e+06	2.63928e+06	4.52923e+06	5.99928e+06	2.61299e+06	3.25479e+06
0.698_319.0252	NA	C17 H9 N3 S2	319.025	0.698	NA	NA	NA	NA	NA	level5	NA	NA	NA	NA	NA	669016	1.22272e+06	1.90775e+06	2.13618e+06	1.13786e+06	1.2287e+06	1.24448e+06	979549	1.41939e+06	1.59143e+06	1.86069e+06	1.40462e+06	1.52582e+06	1.93959e+06	1.24548e+06	1.36022e+06	698909	1.34565e+06	1.77551e+06	1.09828e+06	1.80285e+06	1.01091e+06	1.35638e+06	1.79142e+06	1.07072e+06	1.10809e+06	1.5979e+06	1.29814e+06	1.14409e+06	1.41495e+06	668252	1.37799e+06	2.13723e+06	1.02601e+06	1.55693e+06	1.53273e+06	1.72529e+06	1.25451e+06	2.00699e+06	952464	1.19188e+06	1.64844e+06	1.07437e+06	1.51077e+06	1.01753e+06	1.69503e+06	1.53417e+06	1.79352e+06	1.42916e+06	1.39968e+06	1.56548e+06	1.71607e+06	1.60347e+06	1.82655e+06	1.59436e+06	1.86698e+06	1.30764e+06	1.59377e+06	1.26524e+06	1.44721e+06	1.40712e+06	1.51322e+06	1.09365e+06	1.28491e+06	1.5174e+06	1.26768e+06	643632	1.34037e+06	1.28038e+06	1.37651e+06	1.57195e+06	1.47725e+06	1.62903e+06	1.75074e+06	1.82061e+06	791409	1.47254e+06	1.68407e+06	1.44902e+06	1.31708e+06	1.73868e+06	1.45029e+06	1.4846e+06	1.44771e+06	1.29026e+06	1.46411e+06	1.50387e+06	1.38234e+06	1.58877e+06	1.53527e+06	1.73783e+06	1.34829e+06	1.01076e+06	2.29597e+06	1.03057e+06	1.14927e+06	1.24965e+06	1.12868e+06	1.68074e+06	1.45595e+06	1.06836e+06	1.24204e+06	1.71943e+06	1.84989e+06	1.45455e+06	1.17765e+06	1.30023e+06	691929	1.35587e+06	1.24163e+06	875101	1.56296e+06	1.21162e+06	1.63723e+06	1.33353e+06	1.45678e+06	1.33419e+06	1.92865e+06	1.80686e+06	1.0746e+06	954936	1.66725e+06	1.91528e+06	821832	1.08379e+06	1.22398e+06	1.58553e+06	999733	1.18175e+06	2.2981e+06	1.40688e+06	1.5777e+06
0.698_323.9832	NA	C6 H14 O9 P2 S	323.983	0.698	NA	NA	NA	NA	NA	level5	NA	NA	NA	NA	NA	558225	841427	966742	766918	269476	674744	239798	487920	634497	1.03756e+06	700742	766018	923884	665510	744538	420838	1.16251e+06	1.12662e+06	609595	963514	646760	1.28439e+06	558513	907815	801517	765202	1.38997e+06	422876	786098	884074	433825	334949	1.53338e+06	1.64862e+06	920510	520624	670692	855338	569297	723146	953215	795648	1.17034e+06	635361	823156	492024	693546	789047	662269	500402	736889	533215	497681	390890	780715	578843	419696	385083	426877	2.04882e+06	697157	464188	1.3784e+06	1.21468e+06	4.25005e+06	1.1358e+06	2.10673e+06	581742	584365	1.73955e+06	1.13384e+06	794693	338016	374489	817108	458312	495394	697657	491067	542164	611807	544891	803104	518607	257782	724134	399110	641056	540862	613137	96811.8	633094	434054	344127	661672	676895	570083	919691	819656	680768	717318	435605	384828	828489	421534	508109	765432	349486	819052	755863	570672	537985	463958	777282	774363	810774	677274	337762	391534	400565	563761	662841	1.08234e+06	3.42027e+06	836905	783293	547193	990273	1.39082e+06	577115	715600	1.0213e+06
0.698_342.1158	Sucrose	C12 H22 O11	342.116	0.698	C00089	BGI527	HMDB0000258	97.6	93.1	level1	Carbohydrates	Oligosaccharides [Fig]	Disaccharides	Carbohydrates	map00052 Galactose metabolism; map00500 Starch and sucrose metabolism; map01100 Metabolic pathways; map02010 ABC transporters; map02060 Phosphotransferase system (PTS); map04742 Taste transduction; map04973 Carbohydrate digestion and absorption	4.47991e+06	1.02217e+06	96706.7	552119	1.19303e+07	58222.6	117571	88486.3	57361.4	67447.9	58545.5	61084.2	136807	69008.2	48783	80226	71909.3	70838.6	55698.2	79603	83490.4	59194.2	5.05287e+07	352174	61814.2	62597.5	57736.4	57025.3	68948.6	56458.8	122299	54256.3	273936	226392	68114	832360	99536.8	225125	75845.7	66159.4	55562.6	57581.2	289837	96623.2	290856	91632.1	59288.3	55849.7	52890.4	59568.9	52078.4	56807.3	63692.6	58571.6	63095.1	57654.8	2.75375e+06	93350.2	55779.6	55316.6	47268.6	52716	65609.4	151352	69194.1	49583.7	70663	55617.3	62398.8	72903	60034.4	52566	124407	145985	59713.1	513613	46683.6	108667	51961.2	102938	55666.2	84464.2	61944.7	56562.4	134393	51152.5	103601	872905	54877.3	86749.7	69867.1	64573.6	69581.4	83108.9	54220.7	176205	268455	102315	137986	217358	70255.1	111834	225078	128592	65892.8	56053.7	57554.6	93643.2	60817	65484.7	74858.7	75517.2	434546	85292.4	57868	386792	130934	691771	310144	1.24233e+06	100943	1.71206e+06	63449.1	369063	72685.1	77586.8	174288	217270	151417	657856	441847	108858
0.698_379.1588	Kasugamycin	C14 H25 N3 O9	379.159	0.698	C17968	S16736502	NA	NA	NA	level4	NA	NA	NA	NA	map01130 Biosynthesis of antibiotics	931258	966377	907500	2.04989e+07	1.00332e+06	967422	1.15205e+06	953697	1.17454e+06	1.18821e+06	1.02501e+06	1.09635e+06	1.09451e+06	1.41104e+06	969216	829534	1.48184e+06	764720	1.18609e+06	936802	1.10932e+06	1.23533e+06	1.03999e+06	1.20659e+06	916032	966637	1.18676e+06	821964	1.03791e+06	869123	1.22184e+06	933115	4.64016e+06	1.22984e+06	1.12996e+06	994560	1.04577e+06	1.12003e+06	958533	984315	867766	1.17488e+06	1.08453e+06	996102	873761	1.18664e+06	980843	1.06555e+06	1.05854e+06	1.06754e+06	951919	806969	1.05708e+06	1.15137e+06	1.09832e+06	1.24724e+06	962588	965621	1.1931e+06	1.28424e+06	1.08044e+06	1.01002e+06	1.14605e+06	1.16064e+06	1.07548e+06	1.06698e+06	1.19484e+06	1.06994e+06	899674	1.08831e+06	1.0687e+06	932662	1.01699e+06	922419	1.0119e+06	997267	926732	971662	1.00015e+06	1.1915e+06	1.14638e+06	1.10254e+06	998561	1.24481e+06	979870	969481	1.06119e+06	691712	1.06764e+06	1.13749e+06	1.05075e+06	1.11048e+06	1.09765e+06	979778	957343	1.13586e+06	1.21746e+06	1.15235e+06	1.22992e+06	1.11113e+06	1.20268e+06	1.19159e+06	1.00637e+06	1.21711e+06	1.04701e+06	1.05663e+06	1.03456e+06	1.40707e+06	1.11317e+06	1.0829e+06	1.16437e+06	1.22304e+06	1.10285e+06	1.11362e+06	1.31214e+06	1.27229e+06	1.08346e+06	1.15375e+06	1.15002e+06	1.12892e+06	1.19815e+06	1.05548e+06	1.39776e+06	1.16649e+06	1.01205e+06	1.07526e+06	1.2072e+06	1.1132e+06	1.32943e+06	1.07426e+06	1.20414e+06	1.51485e+06
0.698_391.9705	NA	C8 H8 O18	391.971	0.698	NA	NA	NA	NA	NA	level5	NA	NA	NA	NA	NA	1.13085e+06	1.5027e+06	1.19195e+06	1.0656e+06	730345	1.22981e+06	1.6227e+06	1.37649e+06	1.4332e+06	1.70812e+06	1.40948e+06	1.33777e+06	1.64556e+06	1.32116e+06	1.61344e+06	897839	1.54187e+06	1.31728e+06	1.13022e+06	1.72517e+06	1.25242e+06	1.77298e+06	1.18047e+06	1.55144e+06	1.76161e+06	1.77928e+06	1.82622e+06	716054	1.09489e+06	1.33894e+06	622447	717223	2.08377e+06	1.76631e+06	1.32662e+06	880021	1.01292e+06	1.53264e+06	750647	1.36598e+06	1.25134e+06	1.33469e+06	1.55232e+06	1.39294e+06	1.75322e+06	1.38954e+06	1.05475e+06	1.49011e+06	1.12361e+06	1.17535e+06	1.01512e+06	849036	1.20327e+06	1.13497e+06	1.46256e+06	1.12804e+06	1.2033e+06	1.08631e+06	1.05607e+06	2.41915e+06	1.36585e+06	885966	1.75269e+06	1.53866e+06	5.14925e+06	1.67086e+06	3.17732e+06	1.47154e+06	1.13481e+06	2.71548e+06	1.59606e+06	1.11005e+06	1.11571e+06	1.05602e+06	1.52695e+06	1.42542e+06	779969	1.37867e+06	1.1764e+06	989810	1.26481e+06	1.10939e+06	2.24499e+06	1.32425e+06	1.44144e+06	1.15982e+06	974032	1.60821e+06	946420	919596	1.00393e+06	1.27065e+06	1.50648e+06	696940	1.36888e+06	1.56149e+06	1.1873e+06	1.43989e+06	1.51406e+06	1.47661e+06	1.3952e+06	1.44703e+06	978817	1.73909e+06	1.24735e+06	974835	1.55567e+06	1.11407e+06	1.438e+06	1.30975e+06	1.13029e+06	1.07039e+06	922739	1.30831e+06	1.32998e+06	1.08649e+06	1.1759e+06	1.31964e+06	1.07853e+06	1.16121e+06	1.34308e+06	1.2818e+06	1.3733e+06	3.41536e+06	1.61362e+06	1.28716e+06	1.33854e+06	1.35021e+06	1.87348e+06	1.23e+06	1.04296e+06	1.16844e+06
0.698_443.9838	NA	C10 H15 N4 O8 P3 S	443.984	0.698	NA	NA	NA	NA	NA	level5	NA	NA	NA	NA	NA	1.22037e+06	804862	874189	1.17136e+06	508955	1.07698e+06	471462	756255	921022	1.24219e+06	672778	783896	793602	637447	828040	548454	684871	1.53339e+06	672603	1.19421e+06	614687	1.10327e+06	786357	1.05413e+06	918353	1.29254e+06	1.21062e+06	467791	961263	1.3165e+06	477189	402530	1.81357e+06	1.89238e+06	945837	672078	966488	1.06536e+06	803047	793459	792995	705118	1.53516e+06	826007	1.16805e+06	603741	651614	1.03785e+06	1.08122e+06	626653	836855	697158	625138	650330	995787	531674	665860	443057	508768	1.59419e+06	1.07897e+06	834997	1.26483e+06	943588	4.22836e+06	875243	1.94047e+06	873041	847656	1.91424e+06	1.04171e+06	799082	656931	615366	860699	611865	588178	773521	482972	625225	823891	597051	1.31219e+06	712582	460826	776238	539718	863173	675693	761017	437074	854408	517709	571767	415336	787991	654902	848537	813070	803344	567446	620502	484926	896626	593526	665288	949628	524778	848361	934978	525942	628056	699507	995412	691660	583537	865117	500590	568477	474197	626962	731523	538604	3.04983e+06	702460	632814	655256	964229	1.253e+06	614742	468234	367420
0.698_678.1696	NA	C28 H37 N6 O6 P3 S	678.17	0.698	NA	NA	NA	NA	NA	level5	NA	NA	NA	NA	NA	4.14452e+06	1.56301e+06	1.46779e+06	1.93781e+06	4.75537e+06	1.5647e+06	1.86332e+06	1.5425e+06	1.89969e+06	1.92181e+06	1.65786e+06	1.77323e+06	1.77025e+06	2.28222e+06	1.56761e+06	1.34169e+06	2.39673e+06	1.23686e+06	1.91838e+06	1.51518e+06	1.79421e+06	1.99802e+06	2.76337e+07	1.95153e+06	1.48159e+06	1.56344e+06	1.91947e+06	1.32944e+06	1.67872e+06	1.40572e+06	1.9762e+06	1.50922e+06	1.69668e+06	1.98913e+06	1.8276e+06	1.6086e+06	1.69143e+06	1.81153e+06	1.55033e+06	1.59203e+06	1.40352e+06	1.90025e+06	1.75411e+06	1.61109e+06	1.41322e+06	1.91926e+06	1.58641e+06	1.72342e+06	1.71208e+06	1.72664e+06	1.53963e+06	1.35175e+06	1.70972e+06	1.86222e+06	1.77642e+06	2.01729e+06	2.28849e+06	1.56179e+06	1.92972e+06	2.07713e+06	1.7475e+06	1.6336e+06	1.85361e+06	1.87722e+06	1.73948e+06	1.72573e+06	1.93254e+06	1.73051e+06	1.45513e+06	1.76022e+06	1.72851e+06	1.50849e+06	1.64487e+06	1.49192e+06	1.63665e+06	1.61298e+06	1.4989e+06	1.57156e+06	1.61764e+06	1.92713e+06	1.85416e+06	1.78324e+06	1.61507e+06	2.01335e+06	1.58484e+06	1.56803e+06	1.71637e+06	1.11877e+06	1.7268e+06	1.83977e+06	1.69948e+06	1.79609e+06	1.77534e+06	1.58469e+06	1.5484e+06	1.83714e+06	1.96912e+06	1.86381e+06	1.98928e+06	1.79714e+06	1.94521e+06	1.92728e+06	1.6277e+06	1.96856e+06	1.69344e+06	1.70899e+06	1.6733e+06	2.27579e+06	1.80044e+06	1.75148e+06	1.88326e+06	1.97814e+06	1.78375e+06	1.80117e+06	2.12225e+06	2.0578e+06	1.75238e+06	1.86608e+06	1.86004e+06	2.83343e+06	1.93789e+06	1.70713e+06	2.26074e+06	1.88667e+06	1.63688e+06	1.73913e+06	1.95252e+06	1.80049e+06	2.15021e+06	1.7375e+06	1.94757e+06	2.45012e+06
0.698_73.0893	Diethylamine	C4 H11 N	73.0893	0.698	NA	S7730	HMDB0041878	NA	NA	level4	Organic nitrogen compounds	Organonitrogen compounds	Amines	Amines	NA	5.6688e+07	2.60741e+07	1.90165e+06	2.92601e+07	2.54591e+07	4.42976e+06	4.95113e+06	3.94242e+07	2.0751e+07	9.13994e+06	2.55683e+07	9.83083e+06	1.34799e+07	1.73384e+07	3.41815e+07	1.28157e+07	2.14113e+07	7.12225e+06	9.21228e+07	2.21643e+07	1.37101e+07	2.83389e+07	1.38926e+07	1.01223e+07	1.71772e+07	8.28751e+06	8.07434e+07	4.6769e+07	7.17792e+06	1.6524e+07	1.19525e+07	7.75452e+06	1.26499e+07	1.90508e+07	5.03983e+07	8.22376e+06	3.24807e+07	5.02972e+07	3.26522e+06	5.69437e+07	9.28826e+06	1.01053e+07	1.03964e+07	9.62165e+06	1.40393e+07	2.71906e+07	1.5044e+07	1.47748e+07	1.10817e+07	2.27569e+07	1.71941e+07	4.41134e+07	2.53698e+07	1.99474e+07	2.49581e+07	1.85367e+07	1.35203e+07	1.20855e+07	2.98362e+07	4.99324e+07	7.64316e+06	1.76399e+07	2.0836e+07	4.74939e+07	8.24883e+06	7.3587e+07	2.52274e+07	1.23994e+07	4.67394e+06	1.03289e+07	2.37288e+07	1.35923e+07	5.99364e+07	2.4205e+07	3.51923e+07	4.46156e+06	1.77689e+07	6.23096e+06	1.30927e+07	3.76071e+07	1.93946e+07	1.40747e+07	1.22585e+07	2.10012e+07	3.42418e+07	2.67798e+07	5.12728e+07	1.14525e+07	3.18756e+07	6.77201e+06	1.22008e+07	1.75136e+07	1.90029e+07	2.09474e+07	3.26473e+07	1.93361e+07	2.08517e+07	2.80998e+07	3.08426e+07	3.32218e+07	3.25995e+07	1.41795e+07	2.52842e+07	1.36015e+07	1.8563e+07	2.59117e+07	1.69565e+07	3.6517e+07	2.04678e+07	2.27306e+07	4.36674e+07	2.06378e+07	1.92961e+07	3.42389e+07	1.38866e+07	1.95132e+07	2.06592e+07	1.31663e+07	1.73156e+07	2.69028e+07	2.08546e+07	1.26555e+07	1.91068e+07	7.39801e+06	6.65642e+06	1.967e+07	1.27473e+07	2.68005e+07	2.26472e+07	2.24888e+07	3.06548e+07	1.7965e+07
0.698_79.0424	Pyridine	C5 H5 N	79.0424	0.698	C00747	S1020	HMDB0000926	NA	NA	level4	Organoheterocyclic compounds	Pyridines and derivatives	null	Pyridine and derivatives	NULL	485997	1.62666e+06	475574	552350	845623	974104	4.54396e+06	3.86094e+06	1.64514e+06	2.69613e+06	878131	538206	4.0163e+06	1.67958e+06	2.79748e+06	585958	721265	767713	626169	1.78009e+06	1.20949e+06	2.72568e+06	4.01112e+06	921324	429562	639727	580280	2.48129e+06	521258	364189	714119	1.51824e+06	566859	3.96076e+06	482506	422049	768323	1.61109e+06	385983	418046	1.27147e+06	481916	1.83209e+06	1.1778e+06	1.38613e+06	1.3054e+06	2.5466e+06	878468	2.68817e+06	830149	1.37775e+06	385511	2.57079e+06	2.1011e+06	463956	804580	1.54158e+06	1.8227e+06	2.38695e+06	555884	905720	438380	457884	1.1507e+06	508825	3.687e+06	515782	1.6124e+06	889920	441709	1.60713e+06	827573	2.77784e+06	1.23345e+06	3.27922e+06	4.56386e+07	774748	1.2878e+06	4.37691e+06	1.01155e+06	561168	481159	582328	2.60305e+06	483654	4.01642e+06	1.41676e+06	565790	599544	1.83125e+06	1.12392e+06	1.35775e+06	653281	2.26043e+06	3.45751e+06	3.33043e+06	581123	488092	614183	3.1974e+06	693445	585007	437989	1.12474e+06	1.15606e+06	436881	2.28103e+06	3.68335e+06	479221	1.48272e+06	2.19003e+06	2.87908e+06	909299	710731	2.04355e+06	855491	1.77332e+06	577788	474230	5.215e+06	1.55782e+06	501783	831044	1.4991e+06	855030	705619	516884	640035	743162	1.76551e+06	597891	1.35145e+06
0.698_92.0477	Glycerin	C3 H8 O3	92.0477	0.698	C00116	S733	HMDB0000131	NA	NA	level4	Organic oxygen compounds	Organooxygen compounds	Carbohydrates and carbohydrate conjugates	Carbohydrates	map00040 Pentose and glucuronate interconversions; map00052 Galactose metabolism; map00561 Glycerolipid metabolism; map01100 Metabolic pathways; map02010 ABC transporters; map04714 Thermogenesis; map04723 Retrograde endocannabinoid signaling; map04923 Regulation of lipolysis in adipocytes	3.84663e+07	7.50495e+07	2.27709e+07	4.74212e+06	7.46944e+07	7.4219e+06	1.76571e+07	9.36806e+06	7.58367e+06	1.20509e+07	1.13998e+07	1.15515e+07	8.26033e+06	5.66705e+06	1.08874e+07	1.83773e+07	7.70205e+06	6.34168e+07	6.39783e+06	1.65042e+08	8.16379e+06	8.6579e+06	5.78573e+06	5.88219e+06	8.71487e+06	1.36118e+07	1.3006e+07	2.45412e+07	1.80279e+07	1.76397e+07	1.05479e+07	9.91837e+06	9.61242e+06	2.99355e+07	1.57245e+07	1.3399e+07	7.33344e+06	2.15563e+07	1.49788e+07	9.80277e+06	1.1658e+07	7.18616e+06	6.78769e+06	1.60839e+07	7.27182e+07	6.36889e+06	1.59637e+07	1.39218e+07	1.14988e+07	8.28328e+06	1.71165e+07	2.26523e+07	9.74986e+06	1.38148e+07	1.34155e+07	1.06534e+07	2.09288e+07	5.70394e+06	9.97467e+06	1.55667e+07	1.23206e+07	8.35405e+06	8.54312e+06	1.12635e+07	1.86536e+07	8.91284e+06	1.64193e+07	1.55938e+07	1.50509e+07	1.38426e+07	4.17311e+07	1.31861e+07	8.04379e+06	1.25363e+07	9.44794e+06	1.27736e+07	1.34822e+07	1.09913e+07	8.49618e+06	1.25213e+07	7.22881e+06	1.65195e+07	1.01929e+07	8.75258e+06	1.37814e+07	8.53366e+06	6.87016e+06	1.11808e+07	7.85875e+06	1.32706e+07	6.22927e+06	1.95378e+07	1.09979e+07	1.71444e+07	9.71858e+06	1.27683e+07	8.88397e+06	1.76011e+07	1.2118e+07	1.64638e+07	1.43939e+07	8.19459e+06	9.10312e+06	6.61923e+06	1.11757e+07	1.45304e+07	1.27836e+07	9.05127e+06	1.27263e+07	1.32022e+07	1.7441e+07	8.0368e+06	7.6409e+06	1.84803e+07	6.39658e+06	1.40108e+07	1.42398e+07	7.66061e+06	9.49233e+06	1.52997e+07	9.05065e+06	1.16401e+07	5.62427e+06	7.21251e+07	1.02195e+07	9.7042e+06	9.90034e+06	1.66335e+07	1.37477e+07	6.7471e+06	1.22721e+07	7.13051e+06
0.699_117.0428	N-acetylglycine	C4 H7 N O3	117.043	0.699	NA	BGI416	NA	53.2	NA	level3	NA	NA	NA	NA	NA	2.37744e+08	1.11996e+08	1.37015e+08	1.89266e+08	1.69509e+08	1.57946e+08	1.03236e+08	1.3687e+08	2.23595e+08	1.65361e+08	1.20584e+08	2.11606e+08	1.33161e+08	3.05642e+08	1.03809e+08	1.09268e+08	2.56914e+08	1.22843e+08	1.89122e+08	5.94186e+07	2.08559e+08	2.12377e+08	1.88353e+08	2.83315e+08	1.36006e+08	1.97948e+08	1.6309e+08	1.22167e+08	1.17074e+08	1.24744e+08	1.26936e+08	1.07553e+08	1.49794e+08	2.09533e+08	2.3538e+08	2.5387e+08	1.27215e+08	2.43313e+08	1.82896e+08	2.48286e+08	1.02757e+08	2.55543e+08	1.43547e+08	1.39246e+08	7.80259e+07	2.6069e+08	1.45415e+08	1.67445e+08	2.02897e+08	1.76217e+08	1.91046e+08	1.15105e+08	1.91635e+08	1.78962e+08	2.85195e+08	2.20767e+08	1.70165e+08	1.43894e+08	1.81867e+08	3.88678e+08	1.69802e+08	2.22028e+08	1.79584e+08	1.75206e+08	1.31912e+08	1.89111e+08	3.22346e+08	1.69194e+08	1.76815e+08	1.16211e+08	2.27262e+08	1.24315e+08	1.83186e+08	1.17255e+08	1.14001e+08	6.56404e+07	1.10146e+08	2.06203e+08	2.11501e+08	1.99376e+08	2.19856e+08	2.29655e+08	1.32131e+08	2.40718e+08	2.4946e+08	1.8997e+08	1.70621e+08	1.17203e+08	1.15061e+08	2.26258e+08	2.11692e+08	3.04296e+08	7.24848e+07	2.22106e+08	1.62231e+08	2.39085e+08	2.42671e+08	3.12461e+08	3.13376e+08	2.7401e+08	2.19295e+08	1.98873e+08	2.49756e+08	2.08166e+08	1.16098e+08	2.30494e+08	1.20338e+08	1.5701e+08	2.98943e+08	1.13285e+08	1.73453e+08	2.6856e+08	2.45848e+08	1.8525e+08	3.64084e+08	1.9038e+08	2.00244e+08	2.24834e+08	2.28863e+08	2.80401e+08	3.05962e+08	1.47606e+08	2.21005e+08	2.55965e+08	1.56126e+08	2.20065e+08	3.87768e+08	1.99092e+08	2.83452e+08	1.80976e+08	2.98526e+08	3.98916e+08
0.699_134.0578	2,2-bis(hydroxymethyl)propionic acid	C5 H10 O4	134.058	0.699	NA	S70865	HMDB0127615	NA	NA	level4	Organic acids and derivatives	Hydroxy acids and derivatives	Beta hydroxy acids and derivatives	Organic acids	NA	5.33907e+06	1.44755e+06	4.01929e+06	1.26173e+06	2.95804e+06	586575	5.00916e+06	2.18141e+06	1.17383e+06	4.06705e+06	1.37094e+06	1.13079e+06	1.24443e+06	2.52467e+06	1.59233e+06	949580	1.05409e+06	994800	1.66787e+06	2.33635e+06	1.24163e+06	3.64797e+06	2.16353e+06	2.6971e+06	1.92595e+06	3.44656e+06	3.24486e+06	1.07188e+06	687287	3.99965e+06	1.26419e+06	2.06591e+06	3.67822e+06	3.35606e+06	1.61824e+06	1.06098e+06	1.19249e+06	1.168e+06	1.3675e+06	1.76348e+06	576093	993625	3.60681e+06	2.31243e+06	3.11357e+06	1.85621e+06	2.79931e+06	1.07175e+06	1.73384e+06	986666	601929	663721	1.08853e+06	2.08095e+06	2.00128e+06	784075	4.68574e+06	1.34026e+06	1.34883e+06	1.07829e+06	1.30081e+06	1.2466e+06	2.71478e+06	565815	9.14126e+06	5.09204e+06	2.92945e+06	4.74167e+06	1.52268e+06	7.55663e+06	1.93271e+06	1.154e+06	1.66802e+06	3.87633e+06	3.43539e+06	5.66894e+06	899073	1.28758e+06	2.65448e+06	921587	924040	945123	4.17286e+06	936192	4.75677e+06	1.26302e+06	1.2273e+06	4.02804e+06	849681	1.72878e+06	1.14968e+06	1.57409e+06	1.16213e+06	494342	1.61045e+06	3.10221e+06	821961	1.64789e+06	1.67344e+06	1.54199e+06	1.09092e+06	1.34967e+06	987812	2.00226e+06	950933	949931	2.30473e+06	1.33148e+06	1.41916e+06	2.22022e+06	755397	556586	775989	976537	1.52904e+06	1.27964e+06	715757	813563	1.35904e+06	2.3426e+06	1.40883e+06	1.79787e+06	1.85353e+06	1.77916e+06	2.33583e+06	1.33806e+06	1.20545e+06	2.16478e+06	2.17798e+06	996947	710560	1.06239e+06
0.699_135.0358	Homocysteine	C4 H9 N O2 S	135.036	0.699	C00155	MReference-410	HMDB0000742	24.4	38.6	level3	Organic acids and derivatives	Carboxylic acids and derivatives	Amino acids, peptides, and analogues	Amino acids, peptides, and analogues	map00270 Cysteine and methionine metabolism; map00920 Sulfur metabolism; map01100 Metabolic pathways; map01110 Biosynthesis of secondary metabolites; map01230 Biosynthesis of amino acids; map01523 Antifolate resistance; map04621 NOD-like receptor signaling pathway	2.14884e+07	1.48043e+07	3.10033e+07	1.51032e+07	1.49207e+07	1.31689e+07	2.49945e+07	3.84062e+07	3.98111e+07	1.90136e+07	4.37255e+07	1.36926e+07	2.98092e+07	4.27855e+07	2.49161e+07	1.92935e+07	1.785e+07	2.26048e+07	1.91229e+07	1.85472e+07	3.20692e+07	3.27929e+07	2.74976e+07	3.58023e+07	1.8912e+07	1.70207e+07	1.80681e+07	3.08555e+07	1.51234e+07	3.60579e+07	1.47649e+07	1.627e+07	4.77256e+07	2.34648e+07	1.45737e+07	6.21261e+07	3.30426e+07	1.39682e+07	1.29127e+07	5.33933e+07	3.04796e+07	4.28037e+07	4.49158e+07	2.52042e+07	2.6611e+07	2.52161e+07	3.09578e+07	5.00128e+07	7.25936e+07	4.34922e+07	3.411e+07	1.36795e+07	3.08921e+07	5.141e+07	2.34972e+07	1.8538e+07	4.11733e+07	3.95807e+07	2.75282e+07	3.41889e+07	5.59883e+07	1.2019e+07	1.12778e+07	1.43327e+07	1.13541e+07	2.76777e+07	1.84849e+07	1.50875e+07	1.94116e+07	1.09769e+07	4.48037e+07	5.91899e+07	2.28246e+07	2.99569e+07	2.20309e+07	1.47385e+07	1.92015e+07	4.15306e+07	2.72794e+07	2.65828e+07	2.72251e+07	4.61859e+07	1.97703e+07	2.34479e+07	1.49854e+07	1.62647e+07	1.60566e+07	8.47939e+06	1.74346e+07	2.24797e+07	2.24642e+07	3.69904e+07	2.26037e+07	1.61493e+07	1.50555e+07	3.83096e+07	1.46647e+07	2.17286e+07	2.03493e+07	1.94234e+07	1.67849e+07	1.63874e+07	7.41129e+07	1.45851e+07	2.04217e+07	1.28568e+07	2.86946e+07	1.3905e+07	2.58186e+07	1.51267e+07	2.03795e+07	5.89123e+07	1.82707e+07	8.64891e+06	4.98674e+07	1.07299e+07	1.38145e+07	3.01595e+07	2.00192e+07	3.83898e+07	1.25487e+07	2.92099e+07	4.978e+07	3.52028e+07	5.73077e+07	1.20946e+07	2.83461e+07	2.0121e+07	1.2399e+07	4.2319e+07	5.14112e+07	4.32846e+07
0.699_164.003	NA	C8 H5 O2 P	164.003	0.699	NA	NA	NA	NA	NA	level5	NA	NA	NA	NA	NA	4.01163e+06	3.14657e+06	2.76683e+06	1.89357e+06	1.18333e+06	2.68096e+06	1.54769e+06	2.08579e+06	1.87958e+06	3.49505e+06	1.2178e+06	1.57478e+06	2.16155e+06	1.72501e+06	1.69936e+06	1.32242e+06	2.19892e+06	4.70506e+06	1.12822e+06	3.11547e+06	1.15342e+06	3.24111e+06	1.42902e+06	2.97911e+06	1.70797e+06	2.95217e+06	3.52917e+06	1.26823e+06	2.53407e+06	4.9749e+06	1.37265e+06	1.43883e+06	4.84901e+06	5.57526e+06	3.47309e+06	1.5917e+06	1.98278e+06	3.1531e+06	3.34811e+06	1.59285e+06	1.86902e+06	1.62527e+06	3.32767e+06	2.09647e+06	3.54045e+06	1.27151e+06	1.78411e+06	2.83195e+06	2.01386e+06	1.11956e+06	2.26669e+06	2.15831e+06	1.40263e+06	1.58323e+06	2.60397e+06	1.46225e+06	1.62982e+06	1.11458e+06	1.418e+06	4.17576e+06	2.81605e+06	2.24962e+06	4.70078e+06	3.43505e+06	1.18242e+07	2.12969e+06	5.08234e+06	2.14512e+06	2.4297e+06	7.36428e+06	3.30656e+06	1.84879e+06	1.1927e+06	1.41907e+06	2.76987e+06	2.12164e+06	1.48063e+06	1.54657e+06	2.02863e+06	1.39692e+06	1.15759e+06	1.325e+06	2.91406e+06	1.55764e+06	715901	1.61312e+06	1.30385e+06	3.26335e+06	1.1653e+06	2.32775e+06	929376	2.53826e+06	809259	1.85102e+06	728559	1.39643e+06	1.09963e+06	2.42232e+06	1.63506e+06	1.50981e+06	1.58695e+06	1.12183e+06	1.10379e+06	1.63179e+06	1.50382e+06	1.55445e+06	1.81005e+06	1.12483e+06	1.86374e+06	3.51756e+06	984864	1.16584e+06	1.62277e+06	3.51097e+06	2.04532e+06	1.83833e+06	1.49434e+06	620139	995860	1.06184e+06	1.50074e+06	1.42345e+06	1.71877e+06	8.70742e+06	2.18377e+06	1.72799e+06	1.31985e+06	2.07407e+06	3.47787e+06	727629	863315	810030
0.699_171.09	Butyryl-l-homoserine lactone	C8 H13 N O3	171.09	0.699	C11837	S8305680	NA	5.5	NA	level4	FA Fatty acyls	FA08 Fatty amides	FA0803 Fatty acyl homoserine lactones	Fatty acyls[FA]	map02024 Quorum sensing; map02025 Biofilm formation - Pseudomonas aeruginosa	9.50428e+06	6.79557e+06	5.86164e+06	4.97446e+06	7.86674e+06	8.19741e+06	7.32153e+06	9.8621e+06	8.14081e+06	8.0019e+06	8.44081e+06	9.57202e+06	1.2409e+07	1.01499e+07	1.32874e+07	8.51304e+06	1.16048e+07	4.85282e+06	1.30402e+07	8.22768e+06	8.70065e+06	1.44446e+07	1.10881e+07	8.66031e+06	9.87779e+06	1.44389e+07	1.54729e+07	7.21559e+06	5.8673e+06	9.30748e+06	4.74677e+06	5.20267e+06	8.6385e+06	8.03805e+06	1.28003e+07	8.66115e+06	1.14184e+07	7.67799e+06	6.88075e+06	6.09494e+06	1.03378e+07	1.19578e+07	1.06508e+07	8.61335e+06	8.42529e+06	7.67924e+06	1.13308e+07	1.00924e+07	8.74734e+06	7.68895e+06	8.1322e+06	7.11216e+06	9.20924e+06	8.83706e+06	1.00352e+07	9.98894e+06	6.51502e+06	1.26924e+07	7.57067e+06	1.30567e+07	1.04811e+07	5.55676e+06	1.03195e+07	1.54951e+07	1.00984e+07	1.40075e+07	1.13635e+07	1.03599e+07	7.87451e+06	1.00958e+07	1.07057e+07	6.05035e+06	1.08081e+07	7.77527e+06	7.2748e+06	8.4768e+06	5.84472e+06	1.11073e+07	8.9552e+06	1.01891e+07	7.60177e+06	7.27406e+06	1.30032e+07	1.14391e+07	6.95033e+06	8.28028e+06	7.7751e+06	6.483e+06	7.2707e+06	7.32138e+06	9.09113e+06	6.62656e+06	4.53385e+06	6.53118e+06	1.17819e+07	1.139e+07	1.6622e+07	9.97722e+06	1.04805e+07	1.23893e+07	1.14942e+07	7.3308e+06	1.02506e+07	1.09848e+07	7.74242e+06	9.72163e+06	1.06754e+07	9.58851e+06	9.60091e+06	6.92601e+06	7.68345e+06	8.75016e+06	6.8932e+06	9.98127e+06	8.34838e+06	6.90853e+06	6.62939e+06	8.56805e+06	9.26101e+06	1.29702e+07	1.01282e+07	1.0343e+07	7.04059e+06	1.13727e+07	7.23042e+06	1.11606e+07	1.05013e+07	1.04218e+07	1.07792e+07	1.58204e+07	1.40918e+07	1.90485e+07
0.699_179.0798	D-(+)-glucosamine	C6 H13 N O5	179.08	0.699	C00329	BGI205	HMDB0001514	6.6	NA	level3	Carbohydrates	Monosaccharides	Amino sugars [Fig]	Carbohydrates	map00520 Amino sugar and nucleotide sugar metabolism; map01100 Metabolic pathways; map02060 Phosphotransferase system (PTS)	1.34067e+07	1.54431e+07	6.61796e+06	1.52601e+07	1.70947e+07	2.11255e+07	8.85687e+06	1.32732e+07	1.16054e+07	1.1805e+07	1.11739e+07	1.24131e+07	2.1077e+07	1.27988e+07	1.63202e+07	9.96697e+06	1.3659e+07	1.33132e+07	1.2356e+07	1.28065e+07	1.08361e+07	1.15239e+07	1.35264e+07	1.12726e+07	1.24748e+07	1.19512e+07	1.0288e+07	1.6371e+07	1.274e+07	7.29379e+06	1.11043e+07	1.17116e+07	2.85913e+07	8.45908e+06	1.4879e+07	7.53669e+06	1.39859e+07	1.25378e+07	8.93703e+06	1.00358e+07	1.60714e+07	1.1918e+07	1.11542e+07	8.34719e+06	1.51144e+07	1.23381e+07	1.20969e+07	1.16449e+07	1.26875e+07	9.12661e+06	1.69098e+07	1.05804e+07	1.18615e+07	1.12222e+07	1.05309e+07	1.12746e+07	7.13098e+06	1.28643e+07	9.87708e+06	1.12735e+07	9.73505e+06	8.32512e+06	1.53016e+07	1.09339e+07	1.84746e+07	1.17147e+07	9.69357e+06	1.36662e+07	1.02126e+07	8.62148e+06	1.21315e+07	1.19822e+07	1.16179e+07	7.91252e+06	7.58187e+06	1.3918e+07	9.00934e+06	1.30963e+07	8.675e+06	1.2788e+07	1.28291e+07	1.08984e+07	1.69582e+07	1.28549e+07	1.1813e+07	1.10154e+07	9.73903e+06	7.00092e+06	8.45048e+06	1.38151e+07	1.20787e+07	8.60192e+06	8.73691e+06	1.16408e+07	8.47653e+06	1.34799e+07	1.20829e+07	1.26407e+07	1.39833e+07	1.35162e+07	1.0448e+07	1.21568e+07	1.13925e+07	1.77998e+07	1.29376e+07	8.9685e+06	1.98895e+07	9.60097e+06	1.39289e+07	1.06448e+07	1.20775e+07	1.05945e+07	1.02511e+07	1.10873e+07	1.33158e+07	1.58804e+07	1.03008e+07	8.97793e+06	1.35877e+07	1.19507e+07	1.83458e+07	1.33441e+07	1.36138e+07	1.4648e+07	7.77477e+06	1.24657e+07	1.30372e+07	1.34714e+07	1.0421e+07	1.55397e+07	1.77562e+07	2.20211e+07
0.699_188.0085	NA	C3 H9 O7 P	188.008	0.699	NA	NA	NA	NA	NA	level5	NA	NA	NA	NA	NA	708425	1.35232e+06	1.32049e+06	826207	343505	962584	422568	788559	684060	1.36823e+06	552647	735029	1.25564e+06	1.00263e+06	731448	327646	1.65473e+06	1.73718e+06	546692	1.5164e+06	449298	1.88749e+06	561842	1.10523e+06	594359	917282	1.91721e+06	367023	839223	1.29313e+06	347093	270845	1.69226e+06	2.10905e+06	1.09725e+06	613516	635867	1.15822e+06	724586	471968	797212	731521	1.74522e+06	514128	1.07076e+06	415958	691762	772358	787088	439239	793842	580180	753781	392971	817629	571234	1.72186e+06	346132	617121	3.10519e+06	1.02652e+06	594323	2.06568e+06	1.42459e+06	6.80204e+06	1.19045e+06	3.16188e+06	836080	575969	3.00472e+06	1.69552e+06	908819	362637	366414	1.24094e+06	507057	647709	543912	645801	430932	468976	363587	859248	552082	254177	872776	403733	575784	414326	687638	105112	869260	261108	515909	373795	949928	419724	1.15441e+06	836498	1.07519e+06	650703	549713	399725	794819	552459	400119	890205	415012	878160	955631	542193	460803	482794	1.17923e+06	814497	709521	670351	283333	293290	422434	657151	562868	1.19026e+06	5.86548e+06	1.01342e+06	553481	849279	955311	1.97658e+06	347994	531035	1.05034e+06
0.699_191.1527	NA	C9 H21 N O3	191.153	0.699	NA	NA	NA	NA	NA	level5	NA	NA	NA	NA	NA	3.09329e+06	441976	413241	546173	556823	457396	527541	436444	536966	723540	1.39876e+06	499275	501367	645007	443760	493761	674912	348423	594441	611397	505224	565183	475978	719765	417467	440313	633863	507014	472510	396736	558202	991165	478409	688042	515650	457917	477331	512069	1.06891e+06	538139	395666	701406	496425	455133	398153	641466	448651	486591	484850	1.05735e+06	435383	400400	687075	526676	501297	645223	440494	2.31274e+06	545718	585930	493712	460798	523553	530129	490033	488310	545166	632242	541489	497045	488730	452467	532653	586189	463244	454657	1.1316e+06	477516	511512	687061	522081	502966	561717	569619	447175	443998	483443	521180	486659	520212	480123	506524	661055	448223	485302	520333	555986	540877	559968	508293	865753	542828	518830	708070	478458	482433	473846	644178	507924	1.13222e+06	698009	619374	1.17441e+06	508498	599982	629971	1.32915e+06	585681	1.31277e+06	808427	547619	614096	638824	532093	467962	491196	550871	507179	605543	491767	2.17548e+07	690885
0.699_216.0749	8-hydroxyalanylclavam	C8 H12 N2 O5	216.075	0.699	C17359	S30791683	NA	NA	NA	level4	NA	NA	NA	NA	map01130 Biosynthesis of antibiotics	2.70721e+08	2.10919e+08	1.37407e+08	1.35095e+08	1.90175e+08	1.77234e+08	1.25182e+08	2.00263e+08	2.03447e+08	1.92837e+08	1.82755e+08	2.34511e+08	2.11687e+08	2.4971e+08	2.3419e+08	2.18177e+08	3.09786e+08	1.32384e+08	1.86786e+08	1.91486e+08	1.81195e+08	3.08611e+08	1.87119e+08	1.98804e+08	1.79096e+08	2.29399e+08	2.87035e+08	1.77251e+08	1.70722e+08	1.51902e+08	1.68126e+08	1.19533e+08	1.94701e+08	1.77415e+08	5.86614e+08	1.67592e+08	2.1488e+08	1.59512e+08	1.08724e+08	1.70052e+08	2.32219e+08	2.04073e+08	1.58682e+08	1.39007e+08	1.94548e+08	1.67267e+08	2.40777e+08	1.91746e+08	1.5733e+08	1.74694e+08	1.83633e+08	1.86925e+08	1.90522e+08	1.6247e+08	1.75103e+08	1.91405e+08	1.61621e+08	2.26028e+08	1.69574e+08	2.41366e+08	1.95495e+08	1.26696e+08	2.32083e+08	2.3786e+08	1.68971e+08	4.76836e+08	2.08945e+08	2.28692e+08	1.73729e+08	1.7391e+08	2.65372e+08	1.87942e+08	1.84814e+08	1.57268e+08	1.62774e+08	1.71825e+08	1.50036e+08	2.17984e+08	1.4664e+08	2.18966e+08	1.79545e+08	1.65266e+08	1.22246e+08	2.20601e+08	1.54513e+08	1.66078e+08	1.86719e+08	9.92528e+07	1.88783e+08	2.08316e+08	1.41965e+08	1.49386e+08	1.42777e+08	1.60508e+08	2.65818e+08	2.62768e+08	2.53165e+08	2.06151e+08	2.04827e+08	2.68332e+08	2.08697e+08	2.02821e+08	2.41936e+08	2.38037e+08	1.93759e+08	1.95425e+08	2.84414e+08	2.23767e+08	1.82637e+08	2.05551e+08	2.27954e+08	2.06167e+08	1.95377e+08	1.95085e+08	2.35003e+08	1.82086e+08	1.85207e+08	2.48598e+08	1.63781e+08	2.57531e+08	2.19744e+08	1.71261e+08	2.49168e+08	1.87792e+08	1.82731e+08	2.14479e+08	2.01274e+08	2.37241e+08	2.52885e+08	3.115e+08	3.57076e+08	3.94915e+08
0.699_228.1113	Tetraacetylethylenediamine	C10 H16 N2 O4	228.111	0.699	NA	S59725	HMDB0040573	NA	NA	level4	Organic acids and derivatives	Carboxylic acids and derivatives	Carboxylic acid derivatives	Organic acids	NA	1.2683e+07	1.00807e+07	2.33525e+07	8.52133e+06	2.10787e+07	1.08672e+07	1.51517e+07	1.45756e+07	7.31965e+06	9.11559e+06	1.10963e+07	1.74319e+07	1.27916e+07	1.10769e+07	2.1313e+07	9.75504e+06	1.33502e+07	1.18139e+07	1.02267e+07	2.15638e+07	7.3419e+06	5.03481e+06	8.66863e+06	9.55705e+06	1.46553e+07	9.2063e+06	1.14121e+07	8.735e+06	8.774e+06	1.11089e+07	6.49234e+06	2.60396e+06	1.38424e+07	7.39611e+06	1.06999e+07	2.70668e+06	1.1208e+07	4.86516e+06	7.52686e+06	9.2791e+06	1.16393e+07	9.91035e+06	1.08206e+07	1.59169e+07	8.4138e+06	1.08315e+07	1.01946e+07	1.15262e+07	1.19568e+07	9.1312e+06	9.76943e+06	1.37828e+07	7.67639e+06	9.07095e+06	1.22944e+07	1.77831e+07	1.27569e+07	1.17697e+07	1.15128e+07	6.73544e+06	5.96505e+06	2.89045e+06	1.08032e+07	7.27692e+06	1.29472e+07	7.90857e+06	1.00652e+07	7.5457e+06	7.364e+06	9.75664e+06	2.1459e+07	1.48881e+07	8.98139e+06	1.45511e+07	1.55979e+07	1.6149e+07	1.32035e+07	1.3576e+07	1.28931e+07	1.52636e+07	1.53255e+07	1.91361e+07	3.4955e+07	9.87028e+06	1.20812e+07	1.19308e+07	1.04655e+07	1.15705e+07	1.24754e+07	8.72801e+06	1.88287e+07	2.14492e+07	6.19051e+06	1.28903e+07	1.27446e+07	8.26995e+06	1.0326e+07	1.28988e+07	1.56054e+07	1.27433e+07	9.54066e+06	1.04691e+07	1.00864e+07	6.30317e+06	1.35528e+07	4.77858e+06	1.08896e+07	7.60342e+06	8.60085e+06	8.71898e+06	1.1141e+07	6.2734e+06	3.47506e+06	5.63472e+06	9.17662e+06	3.67012e+06	4.02947e+06	8.02668e+06	2.06503e+07	2.4929e+07	6.03855e+06	2.2738e+07	6.62655e+06	5.95459e+06	1.15907e+07	7.67522e+06	8.06019e+06	1.7958e+07	5.46445e+06	1.19512e+07	1.5028e+07	1.4045e+07
0.699_229.993	NA	C6 H12 Cl O3 P S	229.993	0.699	NA	NA	NA	NA	NA	level5	NA	NA	NA	NA	NA	648588	525294	699191	370985	77130.6	682844	221430	477243	258549	777530	213372	285430	417091	260179	386303	114162	429621	994983	149313	637693	179083	653978	404694	657922	367463	597694	722969	251851	617652	1.02385e+06	188319	145598	1.1453e+06	1.67059e+06	595907	267269	345927	741514	610004	356462	241239	197653	891926	430491	761702	174972	331068	473868	449232	157435	374131	390689	256200	279504	482934	269899	338033	224650	320153	1.15243e+06	752016	407219	901331	645549	3.08534e+06	581949	1.40202e+06	365818	634582	1.47719e+06	712680	427975	211127	253116	671213	324786	226814	276497	356668	330842	180349	197987	502923	284331	90244	304126	269137	667785	189530	359939	84192.3	650640	136532	340771	127259	257469	202001	452910	357027	290855	301402	235498	197427	184538	150682	203675	336228	202878	392349	678925	119701	256586	253110	510138	309335	477345	266144	94162.9	109234	198742	287216	153125	251268	2.87905e+06	296282	290650	173307	392120	813276	173350	155906	99870
0.699_240.0219	Methacrifos	C7 H13 O5 P S	240.022	0.699	C18745	S2298886	NA	NA	NA	level4	NA	NA	NA	NA	NULL	7.57799e+06	4.82992e+06	3.90454e+06	3.22304e+06	1.17466e+06	3.59176e+06	1.36714e+06	2.79005e+06	2.76354e+06	4.80049e+06	2.33092e+06	1.88888e+06	3.23065e+06	2.58062e+06	1.89455e+06	1.16115e+06	2.72919e+06	7.25325e+06	2.22453e+06	3.99221e+06	1.97938e+06	5.01997e+06	2.17424e+06	4.47515e+06	1.97758e+06	4.69381e+06	5.38119e+06	1.53001e+06	3.86031e+06	5.97025e+06	1.75002e+06	1.84388e+06	7.04222e+06	8.68945e+06	5.32636e+06	2.52991e+06	2.57395e+06	4.11793e+06	3.86023e+06	2.63565e+06	2.3723e+06	2.23536e+06	5.72852e+06	1.99394e+06	6.10599e+06	1.728e+06	3.32331e+06	3.55542e+06	3.52201e+06	1.51601e+06	3.38319e+06	2.07639e+06	2.23248e+06	2.30762e+06	3.67217e+06	1.57737e+06	2.20428e+06	1.92087e+06	1.89358e+06	7.46237e+06	4.05796e+06	3.51525e+06	7.23381e+06	4.1035e+06	2.21265e+07	2.66123e+06	8.61738e+06	3.61585e+06	3.37899e+06	6.46657e+06	4.22592e+06	2.30254e+06	1.37123e+06	2.83371e+06	4.0898e+06	3.09487e+06	2.28598e+06	2.41289e+06	2.89257e+06	1.97134e+06	1.83716e+06	2.08075e+06	4.55323e+06	2.1447e+06	1.19642e+06	2.46274e+06	2.53445e+06	3.7049e+06	1.86305e+06	3.57111e+06	1.1945e+06	2.86622e+06	1.04519e+06	2.5463e+06	906322	2.49107e+06	1.63029e+06	3.20907e+06	1.93286e+06	2.58314e+06	2.51816e+06	2.02343e+06	1.61879e+06	2.21053e+06	2.19656e+06	2.27375e+06	3.43902e+06	1.6562e+06	2.00432e+06	3.5171e+06	1.21623e+06	1.73309e+06	2.39322e+06	4.64688e+06	3.0829e+06	1.85089e+06	2.78622e+06	1.2941e+06	1.27715e+06	1.57881e+06	2.3682e+06	2.47981e+06	2.03766e+06	1.37696e+07	2.6613e+06	2.38971e+06	2.17276e+06	2.59001e+06	5.60301e+06	1.14089e+06	1.24527e+06	1.18667e+06
0.699_272.1011	NA	C13 H21 O2 P S	272.101	0.699	NA	NA	NA	NA	NA	level5	NA	NA	NA	NA	NA	1.36452e+06	806793	528264	757026	1.2219e+06	585952	709291	583638	711704	726217	601943	638606	676189	853912	1.07356e+06	489660	864264	694163	698030	757361	646718	1.03493e+06	636998	736811	714654	564503	713264	497636	602497	518782	735292	563474	620280	753928	1.99368e+06	593401	623688	843463	2.62465e+06	586282	660379	703700	995883	2.24722e+06	756101	717491	977214	638493	653407	629610	1.93712e+06	491432	645795	701582	654748	727748	2.01036e+06	592465	726386	762632	921208	599530	689384	696966	629956	653248	1.23381e+06	649719	522924	652966	649525	543029	1.73618e+06	3.33106e+06	621396	1.31171e+06	542129	574048	685391	719196	668036	814647	645636	761137	583383	827209	915860	1.21854e+07	861279	691633	1.0048e+06	1.88684e+06	645151	742520	591194	702040	961348	686661	714570	677356	705367	696473	597107	738457	631710	632060	638330	864436	753713	651958	689081	725041	659145	666724	796456	771604	634900	670029	688219	694451	724143	630560	844421	909436	597651	646528	718110	651492	776035	659403	700188	896113
0.699_304.0158	Delorazepam	C15 H10 Cl2 N2 O	304.016	0.699	NA	S16929	NA	NA	NA	level4	NA	NA	NA	NA	NA	84537.1	72141	389690	699674	84874.6	74635.1	482563	84992	78851.9	74691.4	74465.9	72097.9	76653.9	84545.9	74655.4	77978	79096.9	63813.1	71561.2	73092.9	77230.6	81628.6	82771.1	76819.3	73214.2	77514.7	77306	74858.4	66753.2	71524.7	66940.1	70604.6	3.4852e+06	1.40954e+07	74151	75879.5	73692	73664.9	65787.2	79724	74824.6	70579.1	70520.8	77630.4	77440.1	78579.7	71496.7	74541.8	67604.6	69840.6	73676.4	74129.9	72271.5	79442.1	81469.5	65441.1	77040.6	80364.2	73468.2	74147.7	63783.7	70697.9	76863.5	73436.1	91031.6	73359.1	79047.7	77573.6	76836.1	72122.3	84198.3	67386.6	83984.2	69470.2	66500.6	78426.2	61450.8	77419.2	64858	74607.8	71733.2	67330.5	77890.8	82852.5	77824	67563.8	66293.6	68852.5	73666.1	73853.2	78466.2	346585	75591.4	74346.8	74363.8	78340.5	70770	76040.3	68698.5	79100.3	74285.2	77605.3	76645.5	80505	78396.6	74756.5	72121.3	73015.5	81437.9	73046.3	81745.1	80015.9	71355.3	82265	80497	74864.5	70564.6	78215.7	78344.4	78740.7	74669.9	73472.6	73292.5	74194.2	66680.3	72196.8	73919.5	77669.1	69674.6	82590.5	70783.9	88526.9
0.699_313.9543	NA	C2 H8 N2 O12 P2	313.954	0.699	NA	NA	NA	NA	NA	level5	NA	NA	NA	NA	NA	1.55339e+06	1.26417e+06	696672	522314	906878	1.41587e+06	2.1822e+06	1.53671e+06	1.28389e+06	2.08944e+06	1.86989e+06	1.02105e+06	1.56308e+06	1.1183e+06	1.90601e+06	828147	1.20619e+06	864539	1.15569e+06	1.16366e+06	1.40148e+06	1.46318e+06	1.63258e+06	1.78691e+06	2.14984e+06	1.60339e+06	1.36889e+06	726518	1.28021e+06	1.27535e+06	450696	1.06299e+06	1.45324e+06	1.56214e+06	1.19685e+06	889626	877371	1.46282e+06	633086	1.29127e+06	1.25443e+06	1.34335e+06	1.16771e+06	1.68512e+06	1.56892e+06	1.42568e+06	786219	1.42783e+06	879376	1.67943e+06	1.07062e+06	727639	1.05503e+06	1.5785e+06	1.4936e+06	1.06058e+06	1.18073e+06	883316	1.15738e+06	1.39574e+06	1.04619e+06	850964	1.59261e+06	1.34925e+06	3.02065e+06	1.48502e+06	2.71797e+06	1.77131e+06	1.23686e+06	2.06926e+06	1.04317e+06	817696	917228	2.18947e+06	1.47353e+06	2.53229e+06	506799	1.36535e+06	1.60457e+06	1.03442e+06	1.1299e+06	1.58221e+06	2.63814e+06	1.33857e+06	2.2175e+06	1.03388e+06	1.15501e+06	2.24359e+06	977006	750054	2.02691e+06	1.11422e+06	2.04215e+06	566726	1.29836e+06	1.50781e+06	1.31537e+06	1.10758e+06	1.16429e+06	1.41094e+06	1.74031e+06	1.36217e+06	1.26656e+06	1.55863e+06	1.59789e+06	1.06516e+06	1.08135e+06	1.38935e+06	1.33999e+06	1.30401e+06	844302	1.22495e+06	1.05564e+06	1.13271e+06	1.05287e+06	1.19503e+06	1.26511e+06	1.66376e+06	1.52697e+06	1.08882e+06	1.55814e+06	1.52147e+06	872020	2.07206e+06	1.09683e+06	1.51543e+06	1.17632e+06	1.01162e+06	1.39522e+06	803783	1.1279e+06	1.07222e+06
0.699_364.098	NA	C10 H16 N6 O9	364.098	0.699	NA	NA	NA	NA	90.4	level5	NA	NA	NA	NA	NA	1.32881e+07	2.90633e+06	250617	1.70287e+06	3.349e+07	220409	302369	337466	138480	119399	169327	121500	180909	169758	95621.6	310627	159153	271997	137894	374446	120417	125969	9.52548e+07	774524	102366	268013	129529	361229	120718	102130	559294	112406	2.38332e+06	747528	172182	2.09591e+06	124432	268423	127152	126619	112314	127107	868558	409302	850259	163619	115583	114405	249744	136368	132068	93072.4	106714	120367	131335	132546	6.11942e+06	350855	126624	162171	127917	128739	127716	436244	107589	105400	149528	120031	103781	115920	117498	104370	523528	449540	96818.3	2.30137e+06	93508.2	213440	94818.5	142890	125755	153020	121067	124536	422351	111282	107745	2.50735e+06	121467	123882	467010	147428	211523	101072	89081.1	459322	512985	183951	387506	554869	121734	185105	958440	497319	124835	117937	96380.5	185688	138142	370304	155807	160131	812170	146980	148753	1.05677e+06	265897	1.72584e+06	655715	3.0482e+06	164831	3.64354e+06	168892	1.40167e+06	133600	282278	237163	488742	139827	2.09727e+06	732337	202948
0.699_372.0034	NA	C7 H16 O13 S2	372.003	0.699	NA	NA	NA	NA	NA	level5	NA	NA	NA	NA	NA	1.0388e+06	2.57283e+06	1.08198e+06	1.7854e+06	1.19847e+06	1.29571e+06	1.34609e+06	955865	1.15782e+06	1.00289e+06	2.03704e+06	1.65155e+06	2.17827e+06	2.54452e+06	2.23241e+06	1.9371e+06	4.87171e+06	761459	846086	868728	1.45818e+06	4.33872e+06	1.29346e+06	896861	1.66213e+06	964928	1.51701e+06	388909	607391	545608	1.68807e+06	738409	1.86469e+06	1.05147e+07	878301	892665	1.67488e+06	1.4784e+06	609741	600030	3.99215e+06	1.81745e+06	1.02259e+06	1.05839e+06	1.36436e+06	1.58598e+06	3.24971e+06	895445	670419	3.6501e+06	1.29071e+06	4.10549e+06	1.28406e+06	1.44435e+06	827527	528305	905039	1.01924e+06	2.78383e+06	1.85042e+06	1.33598e+06	380062	992741	2.44252e+06	3.46418e+06	4.30852e+06	2.41226e+06	770367	982088	561534	3.11769e+06	2.13653e+06	732151	1.04709e+06	1.80791e+06	2.5018e+06	408694	1.61045e+06	2.09133e+06	1.71278e+06	2.05845e+06	1.11108e+06	1.7622e+06	1.39966e+06	470110	1.92242e+06	577994	445315	3.14697e+06	2.51516e+06	764607	385761	4.72278e+06	554958	4.30199e+06	2.85827e+06	1.23219e+06	1.53386e+06	1.72323e+06	3.34805e+06	3.2398e+06	420270	2.18979e+06	1.47983e+06	1.80764e+06	1.00621e+06	1.38672e+06	2.07323e+06	2.16827e+06	699772	2.86597e+06	1.66227e+06	1.4277e+06	1.46695e+06	1.36741e+06	1.21496e+06	2.57466e+06	1.70402e+06	807789	894849	1.95852e+06	1.02063e+06	3.65667e+06	490338	2.22061e+06	1.96325e+06	3.11502e+06	760565	1.6405e+06	2.19601e+06	4.24259e+06	7.151e+06
0.699_439.9905	NA	C13 H12 O15 S	439.99	0.699	NA	NA	NA	NA	NA	level5	NA	NA	NA	NA	NA	1.06171e+06	857068	710675	479783	787208	510622	409415	627062	759739	815313	1.2297e+06	2.12229e+06	985183	1.17832e+06	892861	851360	2.93073e+06	66219.1	1.08865e+06	376919	661135	1.64279e+06	442921	869976	985300	667860	1.63076e+06	350084	664472	412703	813444	203194	1.37487e+06	2.21864e+06	1.004e+06	752364	940784	535186	449465	568341	1.4112e+06	1.09454e+06	573022	741164	683204	807437	1.36644e+06	641725	293977	1.00436e+06	434998	627453	895879	515508	639654	1.12855e+06	538258	394269	598628	2.35054e+06	505319	557594	1.69849e+06	1.40928e+06	609645	1.8224e+06	1.05002e+06	861472	439689	1.14732e+06	1.23608e+06	1.00966e+06	416587	388586	739441	512375	862391	887895	505080	1.07684e+06	1.06995e+06	751284	478097	871620	545245	727914	750022	184664	587855	918417	461175	560093	713996	67454.3	1.23847e+06	1.54431e+06	1.31435e+06	990020	1.32531e+06	1.99532e+06	942262	898826	1.0316e+06	1.34519e+06	1.08112e+06	551472	665395	862939	994953	654841	1.9489e+06	952348	589604	709289	1.21724e+06	555568	929630	857462	469298	901333	1.02675e+06	603228	2.94048e+06	979592	953990	1.11677e+06	1.30575e+06	1.17193e+06	1.35359e+06	1.49313e+06	2.18491e+06	4.20178e+06
0.7_115.0307	NA	NA	115.031	0.7	NA	NA	NA	NA	NA	level5	NA	NA	NA	NA	NA	9.70738e+06	1.06474e+07	1.00012e+07	5.85872e+06	8.83898e+06	1.51102e+08	5.85027e+06	227756	1.00651e+08	1.71493e+06	1.22311e+06	7.08255e+06	5.8126e+06	8.79491e+06	1.11211e+07	8.77038e+06	4.41894e+06	1.46418e+07	2.93026e+06	256437	2.94076e+07	1.39228e+06	4.30426e+06	6.12391e+06	4.57497e+06	3.74494e+06	4.901e+06	5.09457e+06	1.34714e+07	565613	1.19224e+06	4.8724e+07	3.22844e+06	8.73029e+06	1.87637e+06	1.57864e+07	505806	1.23282e+08	7.02367e+06	1.07274e+07	8.90325e+07	2.05908e+07	7.99937e+06	3.09324e+06	1.19916e+07	2.2103e+08	1.51945e+07	387731	3.69637e+06	2.69371e+07	1.09846e+07	6.07326e+07	404446	1.30669e+07	1.61044e+07	1.47281e+06	9.19909e+06	6.77704e+06	2.8549e+07	1.37886e+06	5.24733e+06	88481.8	2.20243e+06	4.1063e+06	2.38247e+07	330625	2.43788e+06	6.19124e+07	1.27782e+07	1.71034e+07	1.14091e+07	9.15474e+06	1.74816e+06	2.25628e+07	535450	6.11166e+07	4.36476e+06	1.65658e+07	3.82836e+06	1.83683e+06	2.2788e+07	2.21805e+06	3.55688e+07	2.83865e+06	241596	249898	656845	1.03546e+06	7.25804e+07	2.37132e+07	910421	3.46861e+06	2.19772e+07	1.21025e+07	303355	860347	3.04161e+06	5.15762e+06	2.19396e+07	4.7669e+06	5.554e+06	1.04243e+07	3.96482e+06	4.89963e+07	3.35508e+07	1.98396e+07	1.07604e+07	5.14142e+06	5.43097e+06	3.32352e+06	4.44146e+06	1.98483e+06	6.1439e+06	777448	6.60545e+07	1.24886e+08	1.62038e+07	826618	3.2237e+07	356978	9.68627e+06	746514	6.67074e+07	2.12176e+06	7.48577e+06	6.61592e+06	683196	1.41489e+07	9.4868e+06	1.53704e+07	3.14098e+06	1.53252e+07
0.7_172.0347	[similar to: 3-hydroxybutyric acid; δmass: 67.9874 da]	NA	172.035	0.7	NA	NA	NA	NA	NA	level5	NA	NA	NA	NA	NA	4.59355e+07	4.73956e+07	4.7951e+07	3.21205e+07	1.88296e+07	3.19743e+07	1.9062e+07	3.04436e+07	2.29596e+07	4.62623e+07	2.07176e+07	2.31535e+07	3.09693e+07	2.42768e+07	2.67352e+07	1.83201e+07	3.89163e+07	6.50199e+07	1.73697e+07	5.53575e+07	1.7721e+07	4.82106e+07	2.1604e+07	4.09323e+07	2.69859e+07	4.36931e+07	5.22231e+07	1.51904e+07	3.26844e+07	5.35882e+07	1.83131e+07	1.56917e+07	6.75469e+07	8.85194e+07	4.18667e+07	2.1258e+07	2.3429e+07	4.25082e+07	3.17184e+07	2.07726e+07	2.47013e+07	2.06078e+07	6.19973e+07	2.70103e+07	4.52838e+07	1.49805e+07	2.55673e+07	3.14808e+07	3.85141e+07	1.52917e+07	3.25205e+07	2.86161e+07	2.05993e+07	1.99091e+07	2.9532e+07	1.91014e+07	2.19424e+07	1.54684e+07	2.26458e+07	6.73955e+07	3.76426e+07	2.56951e+07	5.80312e+07	3.46124e+07	1.85079e+08	3.3292e+07	7.48471e+07	2.88891e+07	2.66555e+07	8.86003e+07	5.58032e+07	3.07181e+07	2.14085e+07	2.21364e+07	3.81775e+07	2.75306e+07	2.11755e+07	2.01491e+07	2.86355e+07	1.75095e+07	1.4899e+07	1.71197e+07	3.70454e+07	2.11699e+07	9.16056e+06	2.36889e+07	1.99096e+07	3.19109e+07	1.52384e+07	2.923e+07	1.38915e+07	3.68713e+07	1.2957e+07	2.43973e+07	1.27169e+07	2.1545e+07	1.5059e+07	2.77084e+07	2.77143e+07	2.45279e+07	2.25949e+07	1.89573e+07	1.51073e+07	2.25446e+07	1.7504e+07	1.98376e+07	3.22634e+07	1.5497e+07	2.63528e+07	4.27321e+07	1.53228e+07	1.82988e+07	1.90531e+07	4.19048e+07	3.10259e+07	2.40032e+07	2.14715e+07	1.01552e+07	1.422e+07	1.6016e+07	2.22183e+07	1.98329e+07	2.40202e+07	1.42132e+08	3.55049e+07	1.88491e+07	1.8669e+07	2.8333e+07	5.04651e+07	1.45441e+07	1.69487e+07	1.49502e+07
0.7_265.1164	7323	C11 H15 N5 O3	265.116	0.7	NA	S54782	NA	NA	NA	level4	NA	NA	NA	NA	NA	4.4358e+06	9.77203e+06	3.70055e+06	6.99657e+06	8.12463e+06	6.33146e+06	3.40204e+06	6.31153e+06	4.09966e+06	7.8187e+06	5.05826e+06	5.11115e+06	5.4883e+06	6.06605e+06	6.96404e+06	2.53605e+06	2.34035e+06	8.22594e+06	5.92091e+06	1.12392e+07	4.02836e+06	4.36598e+06	3.82848e+06	8.93375e+06	7.75708e+06	5.27112e+06	6.85696e+06	2.58797e+06	9.73772e+06	4.17463e+06	3.25937e+06	3.76287e+06	1.58312e+07	1.34685e+07	1.68376e+07	2.95232e+06	9.26851e+06	5.52311e+06	3.34094e+06	2.92848e+06	1.00247e+07	6.06556e+06	9.37694e+06	8.49141e+06	6.53295e+06	4.81657e+06	4.70019e+06	4.001e+06	6.3044e+06	2.14201e+06	1.09472e+07	3.76585e+06	5.48619e+06	4.51567e+06	5.31629e+06	3.91591e+06	3.31957e+06	4.60089e+06	3.83145e+06	4.30165e+06	3.26715e+06	4.36734e+06	7.26426e+06	3.46229e+06	1.89111e+07	6.01356e+06	4.02578e+06	8.97222e+06	9.79651e+06	5.15099e+06	9.52471e+06	6.49671e+06	4.88552e+06	5.87853e+06	3.40682e+06	7.53024e+06	4.50549e+06	3.80557e+06	5.71363e+06	4.66935e+06	8.94148e+06	4.92372e+06	7.49781e+06	5.22883e+06	4.86999e+06	4.74134e+06	5.56865e+06	3.61214e+06	4.46061e+06	5.5491e+06	8.27358e+06	5.44117e+06	3.41212e+06	9.63227e+06	3.39799e+06	9.28138e+06	5.599e+06	5.57689e+06	6.95409e+06	8.50237e+06	4.58874e+06	6.21949e+06	5.95729e+06	5.72136e+06	6.86318e+06	4.75148e+06	8.25327e+06	6.8342e+06	4.69968e+06	1.04621e+07	4.54266e+06	4.25051e+06	4.03629e+06	6.7363e+06	1.73964e+07	7.40681e+06	7.17729e+06	4.96079e+06	5.12385e+06	4.84151e+06	7.03323e+06	4.93131e+06	4.84344e+06	7.34114e+06	3.86594e+06	5.73494e+06	6.03625e+06	8.28258e+06	6.62452e+06	6.77019e+06	5.51806e+06	7.0672e+06
0.7_270.0393	NA	C12 H14 O3 S2	270.039	0.7	NA	NA	NA	NA	NA	level5	NA	NA	NA	NA	NA	306248	256047	1.27452e+06	535385	255644	984337	760449	581301	460734	557836	497834	657767	391825	385586	600280	1.24472e+06	530438	1.53053e+06	741568	490171	434739	572424	739255	430007	522241	405225	497100	380605	554018	1.32135e+06	603179	1.19938e+06	656151	350767	1.14328e+06	527323	587523	427737	858449	591582	653210	483916	395190	710875	1.77838e+06	481655	1.43875e+06	587449	240228	604631	1.1055e+06	1.7316e+06	431313	532262	723316	750880	416729	518562	572833	965606	1.24877e+06	1.21542e+06	651826	720215	1.05997e+06	820156	423345	913702	1.12136e+06	693723	460144	923597	597122	743888	582838	610419	1.49418e+06	599767	1.8826e+06	350233	632454	812661	971843	467328	678817	533001	803361	1.17828e+06	951320	578220	910898	1.03682e+06	691119	1.09533e+06	569464	298818	537652	349995	570054	521486	377568	442982	251346	507539	366119	292416	316450	256856	284279	437463	566851	430347	363140	650458	415847	488717	493141	445882	541743	354848	286844	532832	404102	1.33988e+06	993210	359138	401781	461306	492423	309163	319572	429874
0.7_290.0614	NA	C9 H17 N4 O P3	290.061	0.7	NA	NA	NA	NA	NA	level5	NA	NA	NA	NA	NA	1.06071e+06	8.8749e+06	1.03336e+06	1.36443e+06	1.14265e+06	1.10204e+06	1.31258e+06	1.08652e+06	1.33798e+06	1.35368e+06	1.16728e+06	1.24841e+06	1.24707e+06	1.60738e+06	1.10426e+06	944720	1.6874e+06	5.8519e+06	1.35075e+06	1.06735e+06	1.2632e+06	1.40735e+06	1.18485e+06	1.3746e+06	1.04317e+06	1.10074e+06	1.3518e+06	936340	1.18183e+06	989918	1.39177e+06	1.06293e+06	1.1947e+06	1.40115e+06	1.28697e+06	1.13278e+06	1.19111e+06	1.2759e+06	1.09183e+06	1.1211e+06	4.13549e+06	1.33822e+06	1.2356e+06	1.13465e+06	6.70848e+06	1.35174e+06	1.1174e+06	1.2137e+06	1.20608e+06	1.21576e+06	1.08444e+06	951768	1.20429e+06	1.31167e+06	1.25096e+06	1.42026e+06	1.09665e+06	1.10014e+06	1.3592e+06	1.46266e+06	1.23074e+06	1.15033e+06	1.30543e+06	1.32204e+06	1.22472e+06	1.21559e+06	1.36085e+06	1.21886e+06	1.02444e+06	1.23963e+06	1.21745e+06	1.06202e+06	1.15871e+06	1.05045e+06	1.15287e+06	1.13572e+06	1.05532e+06	1.10659e+06	1.1395e+06	1.35726e+06	1.30539e+06	1.25569e+06	1.13719e+06	1.41817e+06	1.11603e+06	1.10459e+06	1.20843e+06	787894	1.21584e+06	1.29583e+06	1.19691e+06	1.26472e+06	1.25001e+06	1.1162e+06	1.09078e+06	1.29419e+06	1.38673e+06	1.31248e+06	1.40048e+06	1.26584e+06	1.36959e+06	1.35692e+06	1.14617e+06	1.38651e+06	1.19266e+06	1.20351e+06	1.17875e+06	1.6031e+06	1.26783e+06	1.33497e+06	1.32609e+06	1.39292e+06	1.25615e+06	1.26844e+06	1.49477e+06	1.44936e+06	1.23381e+06	1.31374e+06	1.30989e+06	1.28622e+06	1.36485e+06	1.20219e+06	1.59223e+06	6.68955e+06	1.15258e+06	1.2248e+06	1.37493e+06	1.26767e+06	1.51386e+06	1.22391e+06	1.37113e+06	1.72524e+06
0.7_297.9803	NA	C4 H14 Cl N2 O5 P3	297.98	0.7	NA	NA	NA	NA	NA	level5	NA	NA	NA	NA	NA	2.18358e+06	1.62622e+06	1.4415e+06	1.10841e+06	464348	1.44623e+06	943845	1.0878e+06	977297	1.68987e+06	711423	1.10928e+06	1.21876e+06	759653	976425	783276	1.02612e+06	2.4309e+06	593359	1.98704e+06	637771	1.4497e+06	913617	1.521e+06	898109	1.754e+06	2.00768e+06	539490	1.60738e+06	2.56052e+06	683584	944184	2.35519e+06	3.39556e+06	1.65166e+06	963974	960440	1.93959e+06	1.55276e+06	863969	1.13614e+06	932153	2.12975e+06	1.38451e+06	1.79944e+06	617175	1.06835e+06	1.51327e+06	1.49194e+06	662403	1.18323e+06	1.38878e+06	925182	840841	1.23614e+06	696534	877045	548340	891389	2.50239e+06	1.7816e+06	1.46441e+06	2.67755e+06	1.68078e+06	7.10653e+06	1.28882e+06	2.70542e+06	1.2345e+06	1.10415e+06	3.69242e+06	1.78541e+06	1.1825e+06	681922	919520	1.42571e+06	1.16802e+06	1.07138e+06	756934	1.17424e+06	753974	634917	649402	1.72359e+06	769498	443922	1.0398e+06	796704	1.67828e+06	699975	1.06253e+06	642917	1.36773e+06	499127	1.13309e+06	481446	767146	568690	1.18208e+06	837841	984637	784894	644558	512532	768093	733083	869499	1.06668e+06	484389	1.05156e+06	1.83661e+06	505850	637966	872167	1.57474e+06	1.23013e+06	947981	867990	328381	737863	677898	854517	782081	865700	4.89642e+06	1.16811e+06	1.019e+06	642535	1.0474e+06	2.15378e+06	327303	431984	378189
0.7_308.0091	NA	C5 H15 N2 O7 P3	308.009	0.7	NA	NA	NA	NA	NA	level5	NA	NA	NA	NA	NA	4.26389e+06	4.23528e+06	4.54132e+06	3.98018e+06	1.90283e+06	3.66579e+06	1.91553e+06	3.30785e+06	3.06662e+06	4.70568e+06	1.77012e+06	2.98807e+06	3.28424e+06	2.60478e+06	2.86534e+06	1.72308e+06	3.81649e+06	5.90582e+06	2.35847e+06	5.19767e+06	2.27737e+06	4.89765e+06	2.58512e+06	4.76723e+06	3.01357e+06	4.55178e+06	4.77173e+06	1.79606e+06	3.52201e+06	5.45334e+06	1.84528e+06	1.69605e+06	6.80775e+06	7.49419e+06	4.15179e+06	2.46933e+06	3.25116e+06	4.18956e+06	3.87761e+06	2.84937e+06	3.06733e+06	2.80996e+06	6.03128e+06	2.75155e+06	4.73293e+06	2.11635e+06	2.69326e+06	3.63312e+06	4.04103e+06	1.46086e+06	3.52565e+06	3.01826e+06	2.59202e+06	2.76374e+06	3.65549e+06	2.25694e+06	2.50791e+06	1.96218e+06	2.28329e+06	6.73411e+06	3.66942e+06	3.13416e+06	6.14248e+06	3.72724e+06	1.92345e+07	3.39539e+06	7.84445e+06	3.02408e+06	2.98753e+06	8.64789e+06	5.37124e+06	3.1863e+06	2.30612e+06	2.35977e+06	3.88807e+06	2.83151e+06	2.35291e+06	2.44377e+06	2.66765e+06	2.43937e+06	2.31058e+06	2.15631e+06	4.9354e+06	2.57612e+06	1.31967e+06	2.85199e+06	2.10836e+06	3.2252e+06	1.76931e+06	3.33761e+06	1.37052e+06	3.55373e+06	1.57264e+06	2.43095e+06	1.9802e+06	2.58841e+06	2.09394e+06	3.3447e+06	3.20745e+06	2.90544e+06	2.47872e+06	2.27654e+06	2.10135e+06	3.1913e+06	2.20951e+06	2.4903e+06	3.88635e+06	1.68685e+06	2.98525e+06	4.16579e+06	1.85512e+06	2.09637e+06	2.43017e+06	4.34047e+06	3.19932e+06	2.78935e+06	2.51529e+06	1.45315e+06	1.70679e+06	2.19944e+06	2.60233e+06	2.72207e+06	2.79447e+06	1.41461e+07	3.30252e+06	2.79241e+06	2.42566e+06	3.22022e+06	5.15771e+06	2.41489e+06	1.7755e+06	2.12307e+06
0.7_361.9732	NA	C6 H7 Cl N4 O12	361.973	0.7	NA	NA	NA	NA	NA	level5	NA	NA	NA	NA	NA	76671.4	63155.2	56440.3	68824	59436.5	65918.8	62653	65460.7	69581.6	64755.2	70092.7	69013.7	65004.5	65280.2	63928	60172.5	75512.7	55732.2	61816	54616.7	73796.2	64809.6	71443.6	66717.8	68975.5	73806.1	63751.9	55757	64351.2	65099.6	59911.8	55639	88985.1	2.02374e+06	67909	58144.7	67190.9	64946.9	51584.5	72883.8	69748.6	63786.1	60708.6	65841.2	70992.4	69648.6	57017.1	67307.8	57431.9	65160.2	58867.3	59143.8	62712.6	60989.2	74348	62420.5	55952.7	60064.9	64203.4	62997.9	56835	58565	68854.1	61450.8	86141.4	63375.6	72650	68151.6	73875.2	64950.6	64502.3	64561	60707.8	63696.3	57096.2	64535.6	58304.1	68324.1	55587.6	58591.4	68603.9	62100.4	68386.2	71767.2	63665.6	57549.6	62954.7	61951.2	57760.3	64711.3	65088	56941.4	60627	53718.9	63118.2	66376.1	63845.6	69454.7	66109.6	68942.2	62824.8	67810.7	70629.3	70852.1	63108.9	56410.2	61323.1	62634.4	62014.3	65319	71726.9	59714.2	64773.3	74413	64696.9	56359	66714.9	66707.8	64445.7	67366.8	63345.7	66754.3	65077.3	68552.1	55080.3	64730.9	67756.9	73626.9	65282.3	60379.5	67996	71542.7
0.7_365.9678	NA	C17 H3 Cl N2 O6	365.968	0.7	NA	NA	NA	NA	NA	level5	NA	NA	NA	NA	NA	1.52288e+06	1.07867e+06	1.45424e+06	875321	450823	1.26025e+06	437354	1.05329e+06	833110	1.3644e+06	665930	705429	1.07515e+06	621813	689006	536734	905763	2.05404e+06	451531	1.59701e+06	581060	1.33929e+06	674409	1.29323e+06	869186	1.42859e+06	1.39865e+06	441157	1.12097e+06	2.03197e+06	476741	638748	2.24959e+06	2.47493e+06	1.23604e+06	705510	838455	1.24424e+06	1.11814e+06	777077	683176	657487	1.68653e+06	901788	1.55587e+06	450145	741342	1.12859e+06	1.0941e+06	539884	1.04686e+06	934056	603898	564487	1.22083e+06	603395	737280	423779	596745	1.76742e+06	1.02456e+06	774984	1.70905e+06	1.10195e+06	5.2951e+06	869274	2.21086e+06	905293	969975	2.24149e+06	1.49723e+06	959140	630520	574944	1.29382e+06	863620	701338	630726	736757	458838	757936	441395	1.42253e+06	546389	308818	794128	600446	1.06475e+06	451995	950434	341279	978675	322831	599860	313829	493243	607071	937990	808143	617716	672332	558071	481111	444277	362794	574461	881570	407382	907563	1.25962e+06	477264	539584	685406	1.21138e+06	868138	810111	881134	281621	495987	438296	465607	586039	455737	3.59254e+06	814641	653105	548457	1.03257e+06	1.66395e+06	414963	421904	211681
0.7_375.9966	NA	C8 H13 N2 O11 P S	375.997	0.7	NA	NA	NA	NA	NA	level5	NA	NA	NA	NA	NA	2.77894e+06	2.19977e+06	2.58425e+06	2.46107e+06	1.23225e+06	2.22091e+06	1.43719e+06	2.11567e+06	1.73506e+06	2.98221e+06	1.57237e+06	1.77918e+06	2.10433e+06	1.42425e+06	1.70791e+06	1.49386e+06	1.91051e+06	3.15561e+06	1.39248e+06	3.17222e+06	1.23958e+06	2.66938e+06	1.73029e+06	2.58522e+06	1.82829e+06	3.14779e+06	2.7305e+06	1.25898e+06	2.14971e+06	3.55839e+06	1.17526e+06	1.30045e+06	3.99584e+06	4.61151e+06	2.27795e+06	1.56828e+06	2.04416e+06	2.54703e+06	1.87102e+06	2.03291e+06	1.83194e+06	1.65734e+06	3.52983e+06	1.713e+06	3.08476e+06	1.35276e+06	1.96038e+06	2.54959e+06	2.58488e+06	1.4088e+06	2.08113e+06	2.00904e+06	1.65801e+06	1.62801e+06	2.3245e+06	1.43003e+06	1.5987e+06	1.16313e+06	1.38859e+06	3.6133e+06	2.08392e+06	2.20385e+06	3.47401e+06	2.12534e+06	1.00632e+07	2.05779e+06	4.34701e+06	2.02221e+06	2.10466e+06	4.43607e+06	2.71173e+06	2.21136e+06	1.62578e+06	1.45978e+06	2.27446e+06	1.67428e+06	1.23397e+06	1.75449e+06	1.98035e+06	1.50848e+06	1.62614e+06	1.432e+06	2.95905e+06	1.66369e+06	1.10056e+06	1.91535e+06	1.36691e+06	2.13778e+06	1.47397e+06	1.87348e+06	1.24368e+06	2.15984e+06	1.12313e+06	1.4988e+06	1.23007e+06	1.64828e+06	1.60318e+06	1.96401e+06	1.87756e+06	1.83683e+06	1.58305e+06	1.26089e+06	1.30044e+06	1.71156e+06	1.54554e+06	1.57589e+06	2.21397e+06	1.38947e+06	1.88525e+06	2.56678e+06	1.23893e+06	1.34507e+06	1.29191e+06	2.36351e+06	1.77691e+06	1.67812e+06	1.73118e+06	944935	1.32425e+06	1.34199e+06	1.6664e+06	1.75917e+06	1.6446e+06	6.76069e+06	1.83908e+06	1.75944e+06	1.39802e+06	1.78871e+06	2.84307e+06	1.39622e+06	949109	1.03647e+06
0.7_386.144	NA	C13 H27 N2 O9 P	386.144	0.7	NA	NA	NA	NA	NA	level5	NA	NA	NA	NA	NA	414790	829703	415053	541775	451981	642633	498647	415239	614649	518002	464676	587245	770751	947902	420041	374166	3.60325e+06	347697	770542	563098	506504	990930	679005	603721	415445	1.89916e+06	4.65444e+06	541558	922171	387766	540800	687359	472370	534567	3.05884e+06	443916	1.59569e+06	1.46732e+06	424970	440082	634370	522423	976654	440330	867913	1.5774e+06	1.01041e+06	756575	457015	575400	751257	407547	678970	1.2633e+06	844500	2.15454e+06	481284	788148	1.13918e+06	1.68237e+06	1.17013e+06	698422	662820	1.7589e+06	668404	2.33267e+06	2.59824e+06	673813	411994	1.83932e+06	2.41044e+06	698829	876784	734006	439096	450579	421714	1.51192e+06	659112	1.32942e+06	2.09673e+06	784299	781402	1.52991e+06	438279	1.05347e+06	605005	306932	828974	793704	660939	499207	704347	428036	844990	744940	2.0818e+06	514993	1.38573e+06	1.60434e+06	2.09427e+06	996330	1.13229e+06	1.34448e+06	643832	1.1001e+06	828206	2.78549e+06	893329	1.07002e+06	1.30256e+06	1.51508e+06	698894	2.14593e+06	1.66079e+06	1.18708e+06	1.32864e+06	2.84152e+06	2.41856e+06	3.82081e+06	2.28422e+06	3.35687e+06	995415	524165	1.18079e+06	2.2882e+06	1.96237e+06	2.23391e+06	5.22612e+06	2.51739e+06	4.31482e+06	8.44085e+06
0.7_410.1029	2-[2-(2-hydroxy-2-propanyl)-7-oxo-2,3-dihydro-7h-furo[3,2-g]chromen-6-yl]-2-methyl-3-buten-1-yl hydrogen sulfate	C19 H22 O8 S	410.103	0.7	NA	S74852821	HMDB0130309	NA	NA	level4	Phenylpropanoids and polyketides	Coumarins and derivatives	Furanocoumarins	Coumarins and derivatives	NA	2.68247e+06	616695	123693	256815	6.25986e+06	151903	170884	161297	160792	153392	148581	134007	157176	171527	151409	124854	143562	110797	125085	224526	141224	158960	3.12498e+07	236249	126402	137980	146037	152095	134579	146124	149076	142951	159839	160799	147916	437272	149704	159415	124268	160307	134145	145974	143140	150097	185166	159123	148108	154208	140853	124600	152584	116251	148678	164523	164978	117950	1.60427e+06	149132	152192	137279	129452	128077	157464	161557	157694	149616	154785	159786	149887	149032	173953	126362	162784	118261	134804	291506	107356	133848	131492	151140	132216	137900	131667	169852	186635	137761	117066	426457	128364	152746	159448	116036	131056	153771	152330	167013	156884	153458	135462	165765	128216	125680	154367	165187	158944	137455	147405	148006	142474	149122	144237	152521	239010	170049	165501	213798	132775	370885	191531	677589	151148	792736	148353	225375	111973	148162	152205	139032	134443	404611	292024	142916
0.7_618.1629	NA	C20 H37 N4 O12 P3	618.163	0.7	NA	NA	NA	NA	NA	level5	NA	NA	NA	NA	NA	1.04469e+06	212649	78618	112589	3.10403e+06	90488.6	98909.1	101098	95525.2	98605.4	95603	93972.5	89600.2	102668	88030.1	99161.1	121102	82383.9	91509.2	85914.2	100502	97561.8	99846.3	91740.7	106037	100552	95077.7	90831.5	87561.6	89093.6	82132.7	86079.6	106394	93853	92880.6	94593.3	104751	89170.4	80975.3	99702.5	95226.8	87358.3	83552.2	95022.4	99738.3	95574.6	85792.4	92189.7	79148.2	102158	88548.7	94944.9	94336.3	95250.8	101724	97258	91713	95138.9	88228.2	93246.4	77949.5	88978.7	108027	90461.9	117430	87191.7	99329.4	93603.7	100547	88984.9	101436	87901.7	98637.5	89118.5	86124.1	100049	79460.4	98294	88301.7	91032.6	93422.8	95826	99444.8	98710.3	97403.8	79289.2	85790.8	84883.1	94275.8	97855.9	95969.1	87715.2	96893.7	89000	86992.4	91499	87455.4	96708	89970.2	94765.6	95599	100509	96540.9	103929	95731.6	92749.7	98084.2	86233.4	102252	101606	103457	100947	88670.8	101903	97208.5	90550.6	90955.4	102516	97124	111498	90891.4	311173	89285.7	93676.6	84727	88723.4	92664.2	100352	90453.5	204635	92553.9	112129
0.701_118.0091	4-sulfanyldihydro-3(2h)-furanone	C4 H6 O2 S	118.009	0.701	NA	S35014876	HMDB0039786	NA	NA	level4	Organoheterocyclic compounds	Dihydrofurans	Furanones	Furanones	NA	2.31125e+07	1.54414e+07	6.99996e+07	1.59151e+07	1.57528e+07	1.67562e+07	3.24685e+07	3.96583e+07	4.18555e+07	3.23069e+07	5.67345e+07	2.74905e+07	3.1148e+07	4.60453e+07	5.67629e+07	3.96566e+07	3.42895e+07	3.12879e+07	3.1462e+07	2.4048e+07	4.54385e+07	4.2298e+07	3.90918e+07	3.76045e+07	2.01403e+07	2.70672e+07	3.54803e+07	3.21553e+07	7.66288e+07	6.91128e+07	9.74921e+07	1.70134e+07	5.51735e+07	2.5122e+07	1.52923e+07	6.50824e+07	7.74126e+07	4.07592e+07	2.27601e+07	5.61062e+07	1.24214e+08	4.54449e+07	4.66898e+07	2.65414e+07	2.92086e+07	2.65157e+07	5.52401e+07	5.91563e+07	8.1896e+07	4.61418e+07	5.02621e+07	1.45256e+07	3.41766e+07	6.07207e+07	3.95797e+07	4.07242e+07	5.04135e+07	5.01033e+07	2.88919e+07	4.6012e+07	5.90215e+07	2.56711e+07	2.4561e+07	4.0631e+07	2.77952e+07	4.12309e+07	3.79779e+07	2.85653e+07	2.07756e+07	2.21927e+07	4.73334e+07	6.28715e+07	3.67612e+07	5.54153e+07	3.22593e+07	2.4708e+07	4.11082e+07	6.21004e+07	2.8494e+07	3.46475e+07	4.04662e+07	4.88333e+07	3.41118e+07	2.44912e+07	2.33486e+07	2.42825e+07	2.81176e+07	1.76387e+07	2.87513e+07	3.68565e+07	2.92359e+07	4.9245e+07	2.36404e+07	2.91451e+07	2.54964e+07	4.59396e+07	1.84546e+07	2.68487e+07	2.46182e+07	2.79519e+07	2.90133e+07	1.95498e+07	7.80679e+07	1.94529e+07	3.44018e+07	2.06579e+07	3.38258e+07	2.22344e+07	4.33283e+07	2.72711e+07	3.29844e+07	6.25159e+07	2.67484e+07	2.1592e+07	5.85447e+07	2.28202e+07	2.23694e+07	4.24175e+07	2.64125e+07	4.79558e+07	2.28679e+07	4.09975e+07	5.72014e+07	3.96288e+07	6.10742e+07	1.81129e+07	3.54502e+07	3.06286e+07	1.94385e+07	4.44649e+07	6.49847e+07	4.61225e+07
0.701_131.0582	Aminolevulinic acid	C5 H9 N O3	131.058	0.701	C00430	S134	HMDB0001149	NA	NA	level4	Organic acids and derivatives	Carboxylic acids and derivatives	Amino acids, peptides, and analogues	Amino acids, peptides, and analogues	map00260 Glycine, serine and threonine metabolism; map00860 Porphyrin and chlorophyll metabolism; map01060 Biosynthesis of plant secondary metabolites; map01100 Metabolic pathways; map01110 Biosynthesis of secondary metabolites; map01120 Microbial metabolism in diverse environments; map02010 ABC transporters	1.54569e+06	1.82594e+06	5.08652e+06	3.1288e+06	3.70196e+06	3.57164e+06	4.16886e+06	4.80992e+06	3.54988e+06	3.12124e+06	4.07513e+06	3.02074e+06	2.67245e+06	3.50927e+06	3.47588e+06	3.05068e+06	2.33124e+06	1.77237e+06	3.78217e+06	1.39883e+06	2.99798e+06	1.29868e+06	2.77876e+06	1.82512e+06	2.1176e+06	2.81976e+06	2.9889e+06	1.84663e+06	2.90425e+06	3.5578e+06	2.4671e+06	1.55025e+06	3.16494e+06	2.34161e+06	1.90124e+06	1.41571e+06	4.35063e+06	2.45993e+06	1.39372e+06	1.85256e+06	2.84576e+06	3.27789e+06	1.47868e+06	4.34515e+06	2.59809e+06	2.60089e+06	2.70344e+06	1.64591e+06	1.00169e+06	2.79298e+06	3.07095e+06	3.28713e+06	2.90051e+06	2.78688e+06	3.8049e+06	2.70947e+06	3.10316e+06	2.36156e+06	2.14918e+06	1.95226e+06	1.16736e+06	1.9205e+06	2.71618e+06	2.35805e+06	1.52363e+06	4.28629e+06	2.48445e+06	2.56626e+06	3.81607e+06	3.2876e+06	2.5499e+06	2.82079e+06	2.14324e+06	5.61955e+06	3.10193e+06	5.5927e+06	1.97497e+06	2.78675e+06	3.82778e+06	1.25692e+06	3.40824e+06	1.70141e+06	5.64347e+06	2.1478e+06	3.11601e+06	2.11714e+06	3.3599e+06	1.308e+06	1.96236e+06	2.71504e+06	3.43101e+06	3.05277e+06	2.54378e+06	3.59638e+06	2.17616e+06	2.48218e+06	3.13965e+06	4.35533e+06	4.44732e+06	1.97738e+06	3.85483e+06	2.32891e+06	4.20039e+06	1.65932e+06	3.1995e+06	2.22598e+06	2.1124e+06	2.21152e+06	2.41203e+06	2.56357e+06	1.43701e+06	1.57006e+06	1.57686e+06	3.79195e+06	3.69707e+06	3.04821e+06	1.71562e+06	3.06086e+06	3.05694e+06	2.79872e+06	1.91856e+06	5.61149e+06	3.97178e+06	1.50751e+06	3.4493e+06	1.61636e+06	3.20269e+06	2.93303e+06	2.07846e+06	2.48703e+06	3.63827e+06	4.18805e+06
0.701_162.0059	2-chloro-1-ethoxy-1,1,2-trifluoroethane	C4 H6 Cl F3 O	162.006	0.701	C14700	S119928	NA	NA	NA	level4	NA	NA	NA	NA	NULL	1.46591e+07	1.28392e+07	1.23006e+07	8.52275e+06	5.42689e+06	1.06999e+07	6.55332e+06	9.52795e+06	7.25132e+06	1.43365e+07	6.2595e+06	6.51922e+06	8.69423e+06	6.75168e+06	7.63916e+06	5.56025e+06	9.00672e+06	2.05543e+07	4.97581e+06	1.41003e+07	5.3592e+06	1.21637e+07	6.44277e+06	1.26251e+07	7.35368e+06	1.31725e+07	1.30875e+07	4.56696e+06	1.04657e+07	1.88093e+07	4.62171e+06	5.5272e+06	2.05283e+07	2.61347e+07	1.3467e+07	5.90006e+06	7.81425e+06	1.13683e+07	1.11682e+07	6.61609e+06	8.24178e+06	6.13673e+06	1.41948e+07	8.87311e+06	1.47457e+07	4.76862e+06	7.54778e+06	9.68847e+06	8.91419e+06	5.24954e+06	9.89069e+06	9.98415e+06	5.75397e+06	6.77232e+06	1.00089e+07	6.20588e+06	6.7781e+06	4.21125e+06	5.69708e+06	1.76685e+07	1.09644e+07	9.42553e+06	1.84729e+07	1.11674e+07	5.358e+07	9.52722e+06	2.1029e+07	9.2395e+06	9.84762e+06	2.6692e+07	1.46066e+07	7.83952e+06	5.22705e+06	6.92956e+06	1.16247e+07	8.6073e+06	6.20099e+06	6.40967e+06	9.21392e+06	5.95296e+06	4.91575e+06	4.97974e+06	1.23847e+07	6.40116e+06	3.00365e+06	7.4473e+06	6.0706e+06	1.07753e+07	5.22403e+06	8.78891e+06	3.73651e+06	1.08594e+07	3.5726e+06	7.84876e+06	3.71174e+06	5.87997e+06	3.96262e+06	9.19311e+06	7.18792e+06	6.73393e+06	6.66458e+06	5.33903e+06	4.16453e+06	6.16359e+06	5.3236e+06	5.95426e+06	7.4538e+06	4.84199e+06	6.98463e+06	1.28736e+07	3.947e+06	4.75425e+06	6.7424e+06	1.24206e+07	8.42736e+06	7.62275e+06	6.81334e+06	3.19186e+06	3.87174e+06	4.17257e+06	5.92524e+06	5.66812e+06	6.25586e+06	3.42001e+07	9.79251e+06	6.21126e+06	5.09724e+06	8.20697e+06	1.4947e+07	3.35214e+06	3.60501e+06	3.37167e+06
0.701_164.0689	2-deoxy-d-glucose	C6 H12 O5	164.069	0.701	C00586	BGI63	HMDB0062477	3.2	NA	level3	Carbohydrates	Monosaccharides	Deoxy sugars [Fig]	Carbohydrates	NULL	1.8838e+08	5.13633e+07	1.16459e+08	4.25012e+07	1.72917e+08	1.14873e+07	9.50353e+07	1.52964e+08	1.11395e+08	9.07465e+07	2.86823e+08	1.1629e+08	1.62754e+08	1.09812e+08	9.42989e+07	2.16359e+08	1.16771e+08	3.00285e+07	1.20013e+08	9.95437e+07	1.41636e+08	1.39031e+08	1.15248e+08	2.06628e+08	2.30805e+08	2.70495e+08	1.05368e+08	1.4601e+08	5.29191e+07	2.21621e+08	1.23444e+08	1.19994e+08	1.78444e+08	1.1282e+08	1.06839e+08	1.25956e+08	4.02401e+07	5.19584e+07	1.43005e+07	1.96668e+08	7.34773e+07	1.00884e+08	9.77537e+07	7.10173e+07	1.29651e+08	9.68143e+07	1.50925e+08	1.08682e+08	1.02232e+08	1.49202e+08	1.81727e+07	3.72839e+07	6.59074e+07	1.16248e+08	1.27013e+08	9.90483e+07	8.5912e+07	2.08144e+08	1.12401e+08	9.18735e+07	1.14884e+08	1.18828e+08	7.3863e+07	2.84665e+07	1.4842e+08	1.42835e+08	8.83008e+07	1.55996e+08	1.60807e+08	7.73504e+07	1.30012e+08	1.03027e+08	8.9951e+07	1.7269e+08	8.96198e+07	6.93343e+07	1.42659e+07	1.21923e+08	8.66411e+07	9.71706e+07	2.21198e+08	1.47592e+08	1.87705e+08	9.72418e+07	1.29175e+08	1.05034e+08	8.75232e+07	3.5094e+07	2.58298e+08	1.11588e+08	1.1071e+08	6.71454e+07	1.70075e+08	1.82767e+07	1.99313e+08	1.3631e+08	1.1855e+08	1.01933e+08	1.27206e+08	7.87364e+07	9.25817e+07	9.56774e+07	2.18994e+08	7.41562e+07	5.87613e+07	8.48875e+07	2.07051e+08	7.8866e+07	8.07588e+07	8.82201e+07	8.61114e+07	5.75052e+07	7.10909e+07	3.56458e+07	6.70802e+07	5.13865e+07	6.62274e+07	1.23359e+08	1.0292e+08	2.38782e+08	7.5944e+07	9.4619e+07	5.30309e+07	3.63885e+07	1.87776e+07	1.05538e+08	1.24859e+08	1.48185e+08	6.51376e+07	9.13449e+07	1.05049e+08	9.26895e+07
0.701_175.1212	NA	C8 H17 N O3	175.121	0.701	NA	NA	NA	NA	NA	level5	NA	NA	NA	NA	NA	1.20321e+07	8.92172e+06	6.80433e+06	2.27952e+07	6.82211e+06	9.71893e+06	1.03822e+07	1.1972e+07	9.78186e+06	1.15408e+07	8.43342e+06	1.11774e+07	7.21017e+06	8.69504e+06	1.61355e+07	8.80784e+06	8.00756e+06	9.45581e+06	8.49624e+06	6.64754e+06	1.18394e+07	9.40002e+06	7.05538e+06	1.38834e+07	6.80166e+06	1.14372e+07	4.95303e+06	9.93302e+06	1.69505e+07	4.79641e+06	8.29334e+06	4.25463e+06	1.5769e+07	1.11922e+07	1.28781e+07	1.08772e+07	7.32832e+06	1.28638e+07	6.48431e+06	7.56514e+06	1.25944e+07	1.12317e+07	8.98297e+06	9.24324e+06	1.51282e+07	8.46457e+06	8.07821e+06	1.36418e+07	1.33955e+07	1.13203e+07	1.33273e+07	8.95559e+06	1.21799e+07	1.18162e+07	1.12165e+07	1.14269e+07	9.44871e+06	1.12435e+07	7.36556e+06	9.52134e+06	1.28372e+07	6.98886e+06	9.28791e+06	1.54519e+07	1.1269e+07	1.07166e+07	1.22626e+07	1.10494e+07	7.76971e+06	1.32051e+07	9.11855e+06	7.58317e+06	7.53689e+06	1.03895e+07	1.06627e+07	9.27145e+06	7.55023e+06	1.59367e+07	1.51524e+07	9.83397e+06	7.88807e+06	8.01335e+06	1.35359e+07	1.40996e+07	1.71572e+07	8.60673e+06	1.50671e+07	1.8464e+07	6.81326e+06	1.33564e+07	9.65248e+06	7.87973e+06	8.76389e+06	6.1772e+06	1.07697e+07	1.10185e+07	9.92778e+06	8.23208e+06	9.60437e+06	1.7836e+07	1.78073e+07	7.53193e+06	8.90528e+06	1.21884e+07	1.02622e+07	1.11173e+07	1.18836e+07	9.01252e+06	8.31433e+06	3.08076e+07	1.61711e+07	8.74218e+07	6.95515e+06	2.23627e+07	1.34835e+07	1.58117e+07	1.54227e+07	1.23617e+07	1.53846e+07	9.2163e+06	2.54864e+07	1.13883e+07	1.86027e+07	8.21619e+06	9.70979e+06	1.74857e+07	1.03895e+07	1.21228e+07	1.18831e+07	8.85425e+06	8.28592e+06	1.50556e+07
0.701_177.9797	NA	C2 H2 N4 O4 S	177.98	0.701	NA	NA	NA	NA	NA	level5	NA	NA	NA	NA	NA	223123	540576	287497	262834	161823	275941	73995	228254	191876	484195	257408	157446	334487	234878	240707	79417	350331	663908	94093.4	515872	77820.9	453574	167686	435076	163846	340009	573819	67283.5	293878	423771	57605.1	107854	655292	873703	411271	137649	242552	417049	281071	148441	273634	156151	397864	150564	377799	95254.5	226331	272853	195115	117082	265313	207123	159173	127131	313278	113620	128321	77222.7	142603	973750	304334	209677	688143	452076	2.62517e+06	410754	1.03393e+06	224492	273507	883345	506617	229428	98666.3	95695.1	393732	186924	172732	158633	255915	82243.7	168404	62298.2	315228	168964	63154.9	282331	179545	178969	70978.6	233832	66950.4	222463	153317	121684	101874	185598	103159	257925	185930	266402	105765	181002	160698	120822	81206.6	144216	257079	190285	163860	423088	133111	85159.7	151282	329758	234117	175417	119221	71140.5	88116.5	64141.4	197857	127939	429077	1.7063e+06	293649	120506	135813	347493	539891	59314.7	130828	215786
0.701_199.0455	Phenothiazine	C12 H9 N S	199.046	0.701	NA	S21106365	NA	NA	NA	level4	NA	NA	NA	NA	NA	1.49945e+06	1.92375e+06	3.31913e+06	4.13656e+06	1.5189e+06	2.66691e+06	1.78459e+06	2.46474e+06	2.62985e+06	2.74964e+06	3.32158e+06	3.16917e+06	3.27265e+06	3.21163e+06	3.24273e+06	2.42496e+06	2.4244e+06	1.43235e+06	3.36238e+06	1.98069e+06	2.44706e+06	2.59587e+06	2.40739e+06	2.91972e+06	2.54018e+06	2.33902e+06	3.33082e+06	1.60577e+06	1.87818e+06	2.09132e+06	1.67679e+06	1.23803e+06	3.70414e+06	1.85751e+06	2.23427e+06	1.76132e+06	3.24932e+06	1.86811e+06	2.07498e+06	2.01011e+06	2.39519e+06	3.85863e+06	1.58235e+06	2.68662e+06	1.8754e+06	2.3587e+06	2.79689e+06	2.00466e+06	2.45953e+06	2.68852e+06	2.18718e+06	2.43863e+06	3.63243e+06	2.44796e+06	2.51574e+06	2.06252e+06	2.42361e+06	1.79961e+06	1.62157e+06	2.64361e+06	1.5845e+06	1.29534e+06	3.57407e+06	2.35647e+06	4.67676e+06	4.22939e+06	3.07746e+06	2.32078e+06	2.50497e+06	2.02524e+06	1.95489e+06	2.67574e+06	1.74462e+06	2.43155e+06	2.06609e+06	2.87815e+06	2.83662e+06	2.65853e+06	2.34067e+06	1.87806e+06	3.07577e+06	1.71704e+06	4.20254e+06	2.41027e+06	2.65483e+06	2.19036e+06	2.07214e+06	1.9631e+06	1.96425e+06	2.04286e+06	1.51035e+06	2.29414e+06	1.71405e+06	1.78566e+06	4.05121e+06	4.03715e+06	3.30989e+06	2.29291e+06	3.81425e+06	2.66814e+06	2.88935e+06	1.80236e+06	2.54612e+06	3.11935e+06	2.69496e+06	2.67494e+06	2.13446e+06	1.79927e+06	2.27636e+06	1.81467e+06	2.59377e+06	2.53332e+06	1.73089e+06	2.84052e+06	1.94088e+06	1.92102e+06	2.63446e+06	3.37359e+06	2.13816e+06	2.38659e+06	2.21168e+06	3.29342e+06	3.66728e+06	1.83762e+06	2.70444e+06	2.21332e+06	2.34952e+06	3.68228e+06	2.17312e+06	2.38441e+06	3.51083e+06	6.63704e+06
0.701_201.1733	11-aminoundecanoic acid	C11 H23 N O2	201.173	0.701	C19325	S16168	NA	NA	NA	level4	NA	NA	NA	NA	NULL	4.5126e+08	2.06177e+08	1.32438e+08	1.86661e+08	2.20307e+08	2.17192e+08	7.99801e+07	2.2448e+08	2.61036e+08	4.71625e+08	2.72107e+08	1.75597e+08	1.95743e+08	2.68029e+08	1.98827e+08	2.06462e+08	3.06024e+08	1.54403e+08	2.38449e+08	9.99673e+07	3.24886e+08	2.39982e+08	2.09738e+08	7.1667e+07	2.2704e+08	3.0894e+08	3.21243e+08	3.17921e+08	2.9308e+08	2.93361e+08	2.17663e+08	4.39523e+08	1.09718e+08	6.80514e+07	3.08691e+08	5.6633e+08	3.64583e+08	2.8343e+08	2.96144e+08	3.6e+08	1.83639e+08	3.41752e+08	1.90709e+08	1.24948e+08	2.35739e+08	3.33337e+08	1.47902e+08	3.20818e+08	1.73989e+08	2.37751e+08	1.87146e+08	1.45005e+08	2.23305e+08	1.98759e+08	3.20612e+08	3.3943e+08	1.32502e+08	1.57868e+08	2.6533e+08	3.61526e+08	3.49215e+08	3.12802e+08	4.24874e+08	2.76328e+08	1.76681e+08	1.652e+08	3.05229e+08	5.16558e+08	2.72814e+08	1.99724e+08	2.04148e+08	1.98132e+08	1.89688e+08	2.04577e+08	8.93118e+07	9.96279e+07	2.25972e+08	2.75309e+08	1.86138e+08	3.35501e+08	2.33648e+08	4.16465e+08	2.26513e+08	2.17375e+08	2.7047e+08	1.94742e+08	2.62134e+08	1.97669e+08	3.89808e+07	2.8608e+08	2.98375e+08	1.5534e+08	1.64028e+08	1.92434e+08	1.92399e+08	2.65301e+08	4.88607e+08	2.84192e+08	2.83755e+08	2.57247e+08	3.34415e+08	3.07284e+08	4.16503e+08	2.32296e+08	2.39046e+08	3.36048e+08	1.80543e+08	8.38169e+07	3.27445e+08	2.26401e+08	1.91341e+08	2.2694e+08	2.91644e+08	3.6041e+08	1.05764e+08	3.12429e+08	2.59809e+08	2.61178e+08	3.97897e+08	2.02546e+08	2.99367e+08	3.18141e+08	2.30731e+08	1.49357e+08	1.71074e+08	3.45334e+08	3.8478e+08	2.49471e+08	2.70997e+08	1.18026e+08	2.64333e+08	1.50283e+08
0.701_218.0906	Mfcd00037215	C8 H14 N2 O5	218.091	0.701	NA	S389104	HMDB0006248	NA	NA	level4	Organic acids and derivatives	Carboxylic acids and derivatives	Amino acids, peptides, and analogues	Amino acids, peptides, and analogues	NA	5.09115e+06	6.3693e+06	4.05018e+06	2.61897e+07	9.2487e+06	5.35245e+06	3.33129e+06	6.45078e+06	7.87693e+06	9.19096e+06	6.87632e+06	7.03432e+06	9.21809e+06	1.00227e+07	8.99744e+06	6.40953e+06	8.66705e+06	4.75074e+06	7.3642e+06	6.72225e+06	8.15981e+06	7.9098e+06	6.71424e+06	6.78116e+06	7.8526e+06	4.36593e+06	5.10474e+06	6.17005e+06	5.97521e+06	4.23009e+06	5.6413e+06	4.49208e+06	2.39562e+07	8.53929e+06	1.29074e+07	5.71836e+06	1.22371e+07	6.21967e+06	6.3234e+06	6.40089e+06	8.30049e+06	6.37903e+06	5.80664e+06	4.79582e+06	6.28993e+06	6.58378e+06	7.74755e+06	6.3826e+06	6.83783e+06	7.19017e+06	9.73053e+06	4.663e+06	8.19222e+06	8.59458e+06	6.60656e+06	7.14381e+06	5.16961e+06	9.40396e+06	6.63627e+06	7.73058e+06	6.58978e+06	4.29151e+06	4.49846e+06	6.8751e+06	5.14377e+06	7.56349e+06	5.81042e+06	6.64543e+06	5.76165e+06	4.16066e+06	7.28488e+06	6.38845e+06	8.26606e+06	5.03477e+06	4.90632e+06	4.02681e+06	3.31921e+06	6.80328e+06	4.77416e+06	6.85422e+06	5.65374e+06	9.14578e+06	5.39757e+06	8.92579e+06	5.89577e+06	6.77405e+06	5.95899e+06	2.89546e+06	5.07542e+06	6.8557e+06	5.03397e+06	6.79502e+06	4.92732e+06	5.64018e+06	9.48808e+06	8.92592e+06	9.05158e+06	5.80779e+06	7.92074e+06	7.94577e+06	6.75373e+06	5.77288e+06	8.0225e+06	8.29225e+06	5.54034e+06	5.18517e+06	9.5229e+06	7.74786e+06	5.21761e+06	6.47299e+06	7.71392e+06	6.74245e+06	6.74389e+06	5.83281e+06	6.90287e+06	8.27474e+06	5.06158e+06	4.98238e+06	6.36012e+06	7.80542e+06	7.44557e+06	5.35945e+06	1.23108e+07	4.38486e+06	3.2351e+06	5.47399e+06	6.63647e+06	5.48352e+06	8.08537e+06	6.81676e+06	8.28069e+06	1.33551e+07
0.701_230.0904	Aspartyl-l-proline	C9 H14 N2 O5	230.09	0.701	NA	S149163	HMDB0002335	NA	NA	level4	Organic acids and derivatives	Carboxylic acids and derivatives	Amino acids, peptides, and analogues	Amino acids, peptides, and analogues	NA	4.94555e+06	4.08247e+06	3.26719e+06	2.67074e+06	2.75128e+06	3.72394e+06	3.21275e+06	4.76498e+06	5.27088e+06	4.52119e+06	3.10116e+06	5.84085e+06	5.17121e+06	6.40511e+06	7.13599e+06	3.62935e+06	6.31695e+06	2.73087e+06	3.33089e+06	4.26294e+06	6.10213e+06	6.44883e+06	4.02347e+06	3.48557e+06	3.33164e+06	3.0015e+06	4.78034e+06	5.82292e+06	3.15444e+06	3.91586e+06	3.55191e+06	2.46209e+06	3.59953e+06	3.80385e+06	4.16149e+06	3.71325e+06	4.7938e+06	3.73924e+06	2.87402e+06	4.0907e+06	4.19712e+06	4.80824e+06	3.911e+06	2.88032e+06	4.38873e+06	3.77906e+06	7.911e+06	3.96993e+06	4.75631e+06	2.91999e+06	4.22829e+06	3.30865e+06	3.95094e+06	3.45358e+06	4.71352e+06	5.12357e+06	3.21754e+06	5.24575e+06	4.56693e+06	5.68297e+06	5.34021e+06	2.00454e+06	5.54747e+06	5.64011e+06	2.96069e+06	2.93109e+06	3.28497e+06	4.61632e+06	3.23869e+06	2.98712e+06	4.39793e+06	6.82107e+06	4.77663e+06	3.02751e+06	3.58179e+06	2.65792e+06	3.77379e+06	4.05904e+06	3.76719e+06	7.21344e+06	4.42649e+06	2.70691e+06	1.86799e+06	4.35811e+06	3.31635e+06	2.89388e+06	4.46505e+06	2.56032e+06	3.36731e+06	3.81031e+06	2.81676e+06	2.77201e+06	1.80201e+06	3.07471e+06	5.12249e+06	5.24045e+06	6.92929e+06	4.47141e+06	5.1416e+06	5.47183e+06	3.45788e+06	4.67223e+06	6.45283e+06	6.91467e+06	4.62063e+06	4.8046e+06	1.03739e+07	7.93359e+06	4.06059e+06	8.04836e+06	3.80829e+06	3.83516e+06	4.25587e+06	4.83715e+06	9.45745e+06	3.96915e+06	3.38176e+06	3.38598e+06	3.52008e+06	4.08626e+06	6.47884e+06	4.27288e+06	4.50097e+06	4.25679e+06	3.37023e+06	4.62046e+06	4.52597e+06	5.87541e+06	5.34546e+06	7.07619e+06	5.58347e+06	7.42146e+06
0.701_248.0574	Tcmdc-125859	C15 H8 N2 O2	248.057	0.701	C10742	S66232	NA	NA	NA	level4	Alkaloids	Alkaloids derived from tryptophan and anthranilic acid	Quinazoline alkaloids	Alkaloids	NULL	3.29097e+06	5.17155e+06	1.54434e+07	8.36953e+06	4.42724e+06	1.40746e+07	1.11763e+07	8.3969e+06	7.12511e+06	8.02295e+06	7.84654e+06	9.20905e+06	7.0481e+06	7.91755e+06	9.36671e+06	1.56495e+07	7.42802e+06	6.96811e+06	1.10747e+07	6.97732e+06	6.46796e+06	8.27234e+06	9.00752e+06	6.80101e+06	7.73226e+06	7.61376e+06	8.72667e+06	5.35076e+06	7.02213e+06	1.71079e+07	8.3557e+06	1.59291e+07	9.25042e+06	4.39184e+06	1.33478e+07	7.64033e+06	7.4126e+06	8.68689e+06	1.26727e+07	7.84686e+06	9.72381e+06	7.24424e+06	6.5433e+06	8.97265e+06	1.79815e+07	8.07118e+06	2.18306e+07	8.08663e+06	3.51754e+06	8.85024e+06	1.60101e+07	2.50881e+07	7.86632e+06	8.95556e+06	7.65804e+06	9.81378e+06	7.15676e+06	6.85732e+06	1.19411e+07	1.30183e+07	1.63895e+07	1.48651e+07	8.46877e+06	1.04941e+07	1.45573e+07	1.43569e+07	6.74996e+06	1.16275e+07	1.34622e+07	9.49687e+06	7.51664e+06	1.17926e+07	6.84127e+06	1.1711e+07	1.00479e+07	9.74253e+06	2.29107e+07	9.04475e+06	2.71816e+07	7.39895e+06	9.05492e+06	1.03896e+07	1.37586e+07	6.05027e+06	9.98135e+06	8.47583e+06	1.2853e+07	3.78685e+06	1.40415e+07	9.20292e+06	1.24539e+07	1.56515e+07	1.12644e+07	1.53579e+07	8.3818e+06	5.49487e+06	7.47857e+06	4.7142e+06	7.0137e+06	7.56644e+06	6.54465e+06	7.18682e+06	5.38432e+06	8.66771e+06	6.8952e+06	4.89e+06	4.4806e+06	4.92294e+06	5.8935e+06	6.68837e+06	8.14699e+06	5.55791e+06	5.38726e+06	1.01118e+07	6.69524e+06	6.68847e+06	7.10666e+06	6.10822e+06	7.87619e+06	6.49385e+06	5.61784e+06	8.304e+06	6.35163e+06	1.59309e+07	1.4614e+07	6.07756e+06	5.77766e+06	5.88791e+06	5.51637e+06	5.09809e+06	6.07004e+06	8.00192e+06
0.701_248.1376	[similar to: dl-arginine; δmass: 74.0259 da]	NA	248.138	0.701	NA	NA	NA	NA	NA	level5	NA	NA	NA	NA	NA	655436	8.74742e+06	2.38288e+06	4.80037e+06	1.95851e+06	7.97184e+06	2.22283e+06	6.45163e+06	9.37586e+06	8.6423e+06	4.06768e+06	1.11216e+07	1.03786e+07	1.23223e+07	7.78795e+06	3.57005e+06	1.35018e+07	4.70268e+06	8.17408e+06	5.29821e+06	8.2614e+06	1.07856e+07	4.95699e+06	5.19889e+06	5.08156e+06	5.19401e+06	7.47606e+06	3.09282e+06	4.29383e+06	4.66383e+06	3.35204e+06	4.3067e+06	5.94962e+06	4.18868e+06	1.16832e+06	6.08637e+06	7.13436e+06	6.32943e+06	5.09721e+06	3.02163e+06	5.73167e+06	7.13274e+06	4.98873e+06	1.32253e+06	4.42405e+06	6.07104e+06	8.67525e+06	5.75878e+06	3.26244e+06	5.31918e+06	5.62756e+06	3.1837e+06	6.99797e+06	7.07565e+06	6.6836e+06	9.76374e+06	3.00778e+06	6.14813e+06	6.61243e+06	8.10906e+06	8.81453e+06	2.22613e+06	6.51759e+06	9.81761e+06	3.99589e+06	1.01848e+06	7.52187e+06	6.0645e+06	4.42166e+06	3.52231e+06	9.81826e+06	4.43045e+06	5.95086e+06	4.95677e+06	2.66941e+06	2.46732e+06	4.47771e+06	7.31579e+06	4.1407e+06	8.27989e+06	6.85569e+06	3.57246e+06	2.81637e+06	7.92436e+06	3.7131e+06	4.5476e+06	6.62581e+06	1.39583e+06	7.0725e+06	5.54968e+06	3.23629e+06	3.14024e+06	1.46766e+06	2.89321e+06	1.0729e+07	7.48334e+06	1.12526e+07	5.06426e+06	8.44636e+06	7.80689e+06	7.80793e+06	4.1696e+06	7.26078e+06	9.76468e+06	7.12661e+06	5.54393e+06	7.20911e+06	7.30296e+06	6.41932e+06	4.5167e+06	2.81594e+06	6.80903e+06	2.89209e+06	9.29066e+06	8.33689e+06	4.91414e+06	4.6978e+06	6.68712e+06	3.90972e+06	6.91693e+06	9.00335e+06	4.89737e+06	2.36066e+06	5.6982e+06	2.26964e+06	7.80534e+06	7.51044e+06	6.46485e+06	8.49301e+06	7.86582e+06	7.79795e+06	1.35097e+07
0.701_366.1144	NA	C14 H22 O11	366.114	0.701	NA	NA	NA	NA	NA	level5	NA	NA	NA	NA	NA	1.28711e+07	1.53912e+06	1.99029e+06	2.16094e+06	2.01466e+07	1.58356e+06	1.82382e+06	3.32466e+06	2.40299e+06	1.81194e+06	4.8802e+06	1.6131e+06	2.97085e+06	2.33379e+06	1.96721e+06	5.05942e+06	2.18505e+06	1.77766e+06	1.96191e+06	1.35392e+06	1.90505e+06	2.09927e+06	1.70528e+06	3.57366e+06	4.8403e+06	5.66608e+06	2.06655e+06	4.80157e+06	1.57466e+06	4.65462e+06	3.04881e+06	3.89287e+06	4.22478e+06	1.81865e+06	4.16611e+06	1.69911e+06	1.75802e+06	1.86879e+06	1.63421e+06	4.62851e+06	2.21245e+06	2.0108e+06	2.01792e+06	3.02395e+06	2.3618e+06	1.97264e+06	3.46694e+06	3.06197e+06	2.82499e+06	1.93211e+06	1.78216e+06	1.47925e+06	1.63931e+06	2.22489e+06	3.43798e+06	1.84622e+06	2.47193e+06	4.1809e+06	1.95971e+06	2.16696e+06	1.81945e+06	2.49108e+06	2.63407e+06	1.98048e+06	2.13078e+06	2.34984e+06	2.01941e+06	4.11819e+06	3.04676e+06	2.99836e+06	2.86963e+06	2.50004e+06	1.85994e+06	4.97745e+06	1.86967e+06	3.89028e+06	1.40396e+06	3.3145e+06	1.63729e+06	2.39568e+06	3.79646e+06	3.00055e+06	3.87281e+06	1.89015e+06	3.8017e+06	1.67195e+06	2.21983e+06	2.27055e+06	4.63819e+06	2.36805e+06	3.44321e+06	1.85162e+06	3.41568e+06	1.52525e+06	3.25023e+06	2.20589e+06	2.97808e+06	2.02167e+06	1.75251e+06	2.12111e+06	1.86424e+06	2.28737e+06	4.63991e+06	2.43316e+06	1.75981e+06	1.80879e+06	3.53107e+06	2.03367e+06	1.88425e+06	2.64452e+06	1.93231e+06	2.0482e+06	2.65706e+06	1.93541e+06	2.12592e+06	2.07442e+06	1.66676e+06	1.8905e+06	1.96871e+06	3.30229e+06	3.03419e+06	2.85088e+06	2.33457e+06	1.94935e+06	1.6571e+06	3.47057e+06	2.68041e+06	3.02968e+06	1.97549e+06	1.98907e+06	1.72871e+06	2.50763e+06
0.701_509.984	NA	C5 H16 N6 O16 P2 S	509.984	0.701	NA	NA	NA	NA	NA	level5	NA	NA	NA	NA	NA	847483	452668	336430	273856	542737	236490	207381	229544	501705	309709	675084	1.35705e+06	483282	914581	672272	373149	1.79336e+06	196864	650612	197245	409446	1.11516e+06	487115	526204	627627	404444	1.03681e+06	196074	390888	193656	590901	188363	503192	240911	374273	446954	454131	266923	167946	502385	875480	875098	210200	279895	575800	420990	1.18129e+06	567691	198487	703493	195720	572345	614501	215020	413245	679806	197760	438008	300740	1.16429e+06	387821	263979	1.05041e+06	829228	445717	1.26741e+06	1.07166e+06	648156	193282	559667	939180	579727	237118	181797	516532	428957	482203	565142	197133	634416	625885	680476	195812	675577	366195	532688	641294	186777	428239	626338	224277	412317	561064	192738	776780	1.01684e+06	1.09888e+06	552077	870466	1.2289e+06	394756	474290	832562	698272	569418	526645	650616	622527	635577	466801	1.27539e+06	563933	249017	564541	735307	296622	525862	781932	251809	403833	653242	381606	1.78265e+06	437638	656045	836010	807485	788872	904163	1.09175e+06	1.57629e+06	2.88465e+06
0.701_85.0529	2-pyrrolidone	C4 H7 N O	85.0529	0.701	NA	S11530	HMDB0002039	38.3	NA	level4	Organoheterocyclic compounds	Pyrrolidines	Pyrrolidones	Pyrrolidones	NA	1.82246e+06	4.64302e+06	2.48048e+06	1.1489e+06	2.20678e+06	3.23644e+06	2.42171e+06	5.84719e+06	4.48112e+06	2.97959e+06	2.18473e+06	3.59893e+06	3.508e+06	3.84259e+06	2.9386e+06	2.92566e+06	4.16169e+06	1.97742e+06	3.30324e+06	2.97289e+06	3.20107e+06	4.72648e+06	3.44998e+06	4.48338e+06	2.2195e+06	2.68702e+06	4.51532e+06	3.08155e+06	2.83918e+06	2.35628e+06	2.25507e+06	3.05662e+06	1.64772e+06	3.25308e+06	2.57501e+06	3.25576e+06	5.74103e+06	3.01123e+06	2.71738e+06	1.99163e+06	2.92577e+06	2.81002e+06	2.80401e+06	8.58536e+06	2.28239e+06	4.91918e+06	2.15302e+06	2.7002e+06	3.03233e+06	2.42186e+06	4.36099e+06	1.68038e+06	3.44576e+06	3.2892e+06	2.78602e+06	3.40915e+06	3.30051e+06	4.78658e+06	3.79731e+06	3.67991e+06	2.46428e+06	3.25251e+06	2.58583e+06	3.56277e+06	1.77005e+06	3.82793e+06	2.91628e+06	4.54348e+06	3.59662e+06	2.7112e+06	4.17682e+06	3.06545e+06	3.36676e+06	2.59772e+06	1.56677e+06	2.29487e+06	2.32437e+06	3.42146e+06	3.90145e+06	4.57742e+06	3.7938e+06	1.64025e+06	2.54509e+06	4.03328e+06	1.87037e+06	2.13453e+06	4.87187e+06	3.50484e+06	1.95052e+06	4.35523e+06	4.34693e+06	2.55748e+06	2.25826e+06	4.02e+06	4.0169e+06	3.36992e+06	4.59784e+06	2.64536e+06	3.69105e+06	4.53051e+06	3.44789e+06	3.44482e+06	3.37898e+06	3.62341e+06	4.70916e+06	3.25459e+06	3.37366e+06	5.46145e+06	2.41688e+06	2.91645e+06	2.07343e+06	4.49021e+06	2.08346e+06	3.7744e+06	4.10126e+06	3.37162e+06	3.5767e+06	3.67655e+06	4.23936e+06	4.93583e+06	5.24292e+06	4.67547e+06	4.51142e+06	4.10119e+06	2.08209e+06	2.55269e+06	4.14154e+06	3.16167e+06	4.32368e+06	3.04931e+06	5.09543e+06	4.58123e+06
0.702_109.0635	3,4-diaminopyridine	C5 H7 N3	109.064	0.702	NA	S5705	NA	NA	NA	level4	NA	NA	NA	NA	NA	541790	1.3717e+06	441322	1.20705e+06	658280	1.38375e+06	440812	1.13061e+06	1.87081e+06	1.42605e+06	892140	1.68329e+06	2.07394e+06	1.76743e+06	1.48157e+06	1.25331e+06	2.48524e+06	997981	1.18082e+06	1.33187e+06	1.45e+06	1.58845e+06	1.0731e+06	842228	1.08366e+06	1.91357e+06	2.26354e+06	441634	893783	1.19453e+06	890555	395499	611028	500753	8.64336e+06	1.24665e+06	1.39837e+06	1.28983e+06	509716	830400	1.62383e+06	746858	798162	483430	1.75734e+06	1.31303e+06	2.29748e+06	1.80477e+06	1.09188e+06	1.57453e+06	2.275e+06	1.00939e+06	1.76499e+06	1.35259e+06	1.49622e+06	2.20702e+06	1.42173e+06	2.34963e+06	2.01951e+06	2.93731e+06	1.95261e+06	502352	2.67265e+06	3.33916e+06	959874	4.69653e+06	580612	1.71931e+06	1.17382e+06	441850	2.19237e+06	1.19934e+06	2.13001e+06	1.21164e+06	494119	404523	1.46937e+06	2.49106e+06	1.75295e+06	2.6108e+06	2.18647e+06	1.2902e+06	2.08871e+06	2.13849e+06	1.09124e+06	1.28913e+06	1.53754e+06	1.09041e+06	1.25507e+06	1.47406e+06	1.61001e+06	1.07613e+06	403144	998094	2.80275e+06	1.58725e+06	3.45948e+06	1.24545e+06	2.36759e+06	2.85424e+06	2.78566e+06	1.8068e+06	2.40295e+06	2.99774e+06	1.99346e+06	1.61193e+06	3.37264e+06	2.21074e+06	1.80592e+06	1.73352e+06	1.20121e+06	1.89948e+06	1.22409e+06	2.3665e+06	1.21202e+06	2.51063e+06	1.37879e+06	2.74255e+06	1.66645e+06	4.319e+06	3.14291e+06	2.39502e+06	503537	1.36933e+06	1.087e+06	2.32496e+06	1.76732e+06	2.69596e+06	4.26711e+06	3.159e+06	4.75255e+06	6.82349e+06
0.702_151.5413	NA	NA	151.541	0.702	NA	NA	NA	NA	NA	level5	NA	NA	NA	NA	NA	2.7981e+06	2.12833e+06	618666	1.00657e+06	847563	2.16477e+06	1.63162e+06	2.36395e+06	3.33541e+06	5.60532e+06	1.61673e+06	2.37756e+06	1.70337e+06	973768	3.37922e+06	697905	1.1665e+06	506208	2.22377e+06	2.55825e+06	1.17575e+06	5.01748e+06	2.72164e+06	1.61123e+06	2.85724e+06	3.44245e+06	5.26919e+06	1.29739e+06	1.09799e+06	1.45362e+06	1.53867e+06	2.73282e+06	688148	2.40124e+06	7.22022e+06	814846	1.24617e+06	1.27127e+06	584151	2.62662e+06	733799	7.66464e+06	1.89031e+06	551116	2.25551e+06	1.97001e+06	1.2206e+06	2.07998e+06	1.37368e+06	2.75182e+06	1.35057e+06	1.43093e+06	4.17417e+06	1.52915e+06	1.04752e+06	1.08195e+06	1.62227e+06	3.00127e+06	1.53101e+06	823835	3.0995e+06	4.70131e+06	2.09858e+06	720721	2.01413e+06	697727	820882	1.40051e+06	566654	2.02766e+06	2.66073e+06	941886	3.81409e+06	1.84648e+06	3.9654e+06	611980	1.47519e+06	1.7962e+06	2.01266e+06	1.1135e+06	739325	2.1967e+06	822512	4.7116e+06	630817	3.08343e+06	1.72118e+06	955692	658510	2.95861e+06	584170	639273	1.61118e+06	3.51812e+06	2.33946e+06	6.01259e+06	867294	5.43899e+06	4.75549e+06	3.64435e+06	3.14804e+06	3.01054e+06	1.16178e+06	7.72261e+06	1.7748e+06	4.89275e+06	9.79677e+06	2.45377e+06	3.88678e+06	1.23469e+06	5.30514e+06	1.26174e+06	1.53678e+06	5.33226e+06	3.35262e+06	5.49198e+06	1.39321e+06	859654	2.40053e+06	3.02374e+06	4.37572e+06	656444	1.8392e+06	1.61369e+06	620293	1.31706e+06	2.85903e+06	4.72902e+06	6.61642e+06	2.46834e+06	5.21432e+06	860116
0.702_152.0147	NA	C4 H8 O4 S	152.015	0.702	NA	NA	NA	NA	NA	level5	NA	NA	NA	NA	NA	2.96795e+06	1.22582e+06	1.23294e+06	781811	1.84727e+06	661748	1.39812e+06	3.71145e+06	2.48372e+06	922392	4.81417e+06	1.04017e+06	913641	2.00985e+06	1.61679e+06	663697	1.08583e+06	1.54225e+06	1.3042e+06	696838	2.32855e+06	1.10137e+06	1.35478e+06	1.27288e+06	797102	799793	791473	2.54281e+06	709987	802783	783272	622640	891663	961953	677173	1.68288e+06	594463	791093	603974	2.57352e+06	1.30669e+06	2.84898e+06	1.70652e+06	1.90866e+06	2.04293e+06	2.68312e+06	1.01204e+06	5.04887e+06	6.81553e+06	5.13845e+06	2.00139e+06	510631	3.49155e+06	3.98269e+06	2.31682e+06	1.18459e+06	1.68042e+07	3.02601e+06	895752	953425	2.00431e+06	603146	731378	728452	774241	1.16803e+06	769313	776168	629616	678055	2.35134e+06	2.99139e+06	748473	4.10304e+06	1.72682e+06	1.04344e+06	1.27511e+06	3.97414e+06	782640	3.35797e+06	1.05392e+06	3.08137e+06	4.16161e+06	2.06924e+06	2.87186e+06	789707	777189	615419	828801	1.18854e+06	686581	702734	4.00296e+06	1.16155e+06	660096	2.38864e+06	753567	3.06051e+06	1.32796e+06	1.25908e+06	3.18396e+06	901663	3.74043e+06	871396	1.27445e+06	671573	1.87954e+06	1.1772e+06	665437	772534	702799	3.64593e+06	1.17248e+06	683530	2.24392e+06	904775	791702	5.10005e+06	931958	1.76093e+06	808679	2.14777e+06	3.53287e+06	1.37095e+06	8.20451e+06	683204	743238	2.95318e+06	977422	2.20551e+06	4.08472e+06	924780
0.702_158.0559	NA	C3 H6 N6 O2	158.056	0.702	NA	NA	NA	NA	NA	level5	NA	NA	NA	NA	NA	5.28419e+06	254796	1.47096e+06	312891	317288	581503	1.39753e+06	9.57015e+06	382627	302268	642966	553539	683495	361455	2.18127e+06	1.07864e+06	389569	1.19593e+06	309848	237020	291722	314540	299209	307127	940199	502528	305474	605169	1.06883e+06	790703	414960	411845	418926	312197	330595	260454	673915	286562	2.81314e+07	399626	776457	303146	1.12198e+06	1.32582e+06	561324	304154	795156	310480	622144	293341	1.19821e+06	1.07728e+06	268992	293516	284334	327794	998527	4.3526e+06	304338	333370	658855	262264	294816	652551	776523	1.83128e+06	988675	273416	561551	280469	1.01161e+06	245488	589136	2.88974e+07	809181	3.07769e+06	315382	530329	1.0759e+06	4.04093e+06	403479	354826	364359	316571	277370	290759	675288	3.58683e+06	379574	290415	301730	604341	287003	318537	681003	286690	313944	298411	324219	291918	370828	437428	261395	311214	268772	272882	347771	2.87217e+06	327184	281555	302984	317865	284991	287427	335411	325421	283891	2.019e+06	296910	388469	307198	1.4869e+06	358485	399337	912271	276690	312991	291950	349288	475405	444727	394302
0.702_173.1053	N-acetyl-l-leucine	C8 H15 N O3	173.105	0.702	C02710	S64075	HMDB0011756	NA	NA	level4	Organic acids and derivatives	Carboxylic acids and derivatives	Amino acids, peptides, and analogues	Amino acids, peptides, and analogues	NULL	1.23229e+06	591526	863400	1.10991e+06	703071	586198	3.79802e+06	575832	723350	1.04144e+06	726957	828655	609781	874831	1.11908e+06	1.05232e+06	1.17051e+06	1.03183e+06	849856	4.53636e+06	834738	1.32985e+06	1.22686e+06	754823	665178	784455	762466	3.04645e+06	5.13958e+06	578639	2.16881e+06	584998	718101	2.86578e+06	764113	663627	659226	971494	805529	662666	862142	768396	1.09469e+06	4.14727e+06	1.68633e+06	738984	587524	695345	3.04059e+06	756447	612755	2.07953e+06	632096	694999	736134	934352	3.86832e+06	1.3209e+06	1.15314e+06	909511	734384	692188	1.9035e+06	749011	789702	1.84021e+06	815216	1.17511e+06	685117	8.82921e+06	1.75578e+06	904798	574216	1.95245e+06	6.40155e+06	3.91519e+06	685038	2.07002e+06	1.95977e+06	774292	864547	758965	712310	939098	2.92358e+06	630696	820774	9.45212e+06	766687	873198	664640	1.37154e+06	3.5031e+06	1.25312e+06	624450	2.33987e+06	1.72542e+06	1.41349e+06	942115	3.48182e+06	1.94018e+06	985401	856779	885274	968822	1.92878e+06	1.73047e+06	2.21668e+06	1.22602e+06	657389	2.07098e+06	1.97747e+06	2.7941e+06	2.27215e+06	2.84416e+06	1.16111e+06	2.36752e+06	885738	1.77584e+06	1.12728e+06	1.10336e+06	1.46107e+06	874351	2.94164e+06	3.04808e+06	689293	818161	1.83222e+06	1.13693e+06	1.08791e+06	1.42974e+06	1.72078e+06
0.702_202.1322	Mfcd00025555	C9 H18 N2 O3	202.132	0.702	NA	S227831	NA	NA	NA	level4	NA	NA	NA	NA	NA	1.41217e+07	1.42378e+07	4.13167e+07	1.77255e+07	1.69872e+07	2.89295e+07	1.77871e+07	2.41203e+07	1.50553e+07	1.66384e+07	8.90068e+06	2.64731e+07	5.61476e+07	1.5524e+07	2.06619e+07	1.68078e+07	1.34983e+07	1.84167e+07	1.39269e+07	1.58346e+07	1.62334e+07	1.41977e+07	2.00339e+07	1.81662e+07	1.24514e+07	2.93563e+07	1.57823e+07	1.20367e+07	2.61014e+07	2.98192e+07	2.15891e+07	1.63367e+07	2.22866e+07	1.25983e+07	1.85626e+07	1.74576e+07	1.79432e+07	1.61067e+07	2.4035e+07	1.22414e+07	2.00365e+07	1.0968e+07	2.18012e+07	2.64163e+07	1.3865e+07	1.22881e+07	2.53396e+07	1.91383e+07	1.33437e+07	2.03007e+07	2.8531e+07	1.67262e+07	2.13748e+07	2.36083e+07	1.77025e+07	1.4236e+07	3.31383e+07	2.13259e+07	1.62388e+07	2.00789e+07	2.42256e+07	1.77329e+07	2.08863e+07	2.43156e+07	2.0067e+07	2.83029e+07	3.13036e+07	2.1937e+07	2.36728e+07	2.35444e+07	2.02888e+07	1.67412e+07	2.03037e+07	3.52362e+07	1.53551e+07	4.24064e+07	1.66152e+07	2.88802e+07	3.65958e+07	1.33387e+07	1.23133e+07	8.46868e+06	2.40269e+07	1.257e+07	1.98287e+07	1.43546e+07	2.76955e+07	1.19123e+08	1.75048e+07	1.16441e+07	2.94153e+07	1.21491e+07	1.19255e+07	1.57069e+07	1.32756e+07	9.98141e+06	1.31178e+07	7.63682e+06	9.28383e+06	2.10767e+07	1.2913e+07	1.08575e+07	1.45959e+07	1.33513e+07	1.15542e+07	1.38776e+07	1.88147e+07	1.23384e+07	1.28807e+07	1.27033e+07	1.26867e+07	1.50627e+07	7.34198e+06	1.29748e+07	1.67649e+07	1.3308e+07	1.0715e+07	1.22178e+07	1.53601e+07	1.35515e+07	1.30663e+07	2.36224e+07	1.38004e+07	1.71737e+07	1.96818e+07	1.32207e+07	9.08669e+06	2.43613e+07	1.26724e+07	1.13178e+07	1.57205e+07	1.75316e+07
0.702_265.0614	NA	C9 H15 N O6 S	265.061	0.702	NA	NA	NA	NA	NA	level5	NA	NA	NA	NA	NA	86278.5	7.08685e+06	65893.3	94163.8	67947.3	72890.5	67758.8	71376.7	76895.8	70731.2	80834.6	80478.6	69974.1	72268.7	69259	68909.4	87903	64536.6	71081.6	59033	85955.1	100100	77809.3	72960.1	79592.6	85766	71239.2	61690	566018	73428.1	66830.9	61775.5	169073	74189.1	76910.8	69990	75875.5	71732.1	57676.4	82448.6	79922.5	71611.2	66002	73316.6	82063.7	160078	62570.6	75520.8	61894.8	124753	64676.5	104356	68540.1	69464.2	84006.8	91536.7	61045	65264	70498	71557.3	63214	66561	76850.8	68748.1	99691.7	69062.8	82472.6	75095.9	86399.7	72748.4	70991.9	87134.2	71940.1	73415.1	61966	74078.9	67593.9	240421	60258.2	65091.4	126371	70661.6	148660	78344.5	72062.7	62130.4	73028	69348.3	96964.8	71180.3	72435.5	64905	69836.6	58848	67983.2	71408.8	71594.3	78523.6	77362.7	75568.9	72579.9	78707	80319.4	88018.7	70151.1	63441.4	66127	67936.8	70357.8	72820.1	81854	67986.2	72932.2	83590.6	71330.9	62210.6	77164.2	78108.4	72436.2	72941.9	70250.1	75206.6	139187	78093.9	438350	72291	76803.6	85308.1	75905.2	71140.4	79477.4	81691.5
0.702_282.0346	NA	C8 H14 N2 O5 S2	282.035	0.702	NA	NA	NA	NA	NA	level5	NA	NA	NA	NA	NA	699909	1.25811e+06	6.37722e+06	8.10539e+06	797703	761768	7.4975e+06	846360	942239	956159	813069	867101	884159	1.13145e+06	781619	659229	1.17253e+06	605940	941565	755945	877633	993618	837533	970644	726508	781049	949258	721310	1.59471e+06	693470	977768	747642	5.58542e+07	1.80017e+08	900618	793433	786297	898651	766584	784776	689505	938592	873801	797493	692662	951211	787498	851385	854843	848110	764831	604280	854628	925512	875942	987054	774838	778119	958763	1.02279e+06	865284	804274	916973	928078	872311	859136	951744	858991	749423	869966	858260	737529	820778	731800	815665	788498	734087	1.09243e+06	806442	954523	906813	877676	792942	1.00186e+06	781111	782556	840466	553024	847402	913648	841375	6.09294e+06	870953	804522	773236	917707	972912	918887	971845	893307	953552	943599	801243	976850	838642	843734	835348	1.13437e+06	886826	797256	926184	973448	880372	889518	1.05328e+06	1.02098e+06	858762	911517	918447	910553	960294	850550	1.12011e+06	928296	804397	860206	962028	881931	1.05226e+06	865793	951763	1.20478e+06
0.702_305.1587	2-amino-6-[(e)-(5-amino-5-carboxy-2-hydroxypentylidene)amino]-5-hydroxyhexanoic acid (non-preferred name)	C12 H23 N3 O6	305.159	0.702	NA	S35014757	HMDB0039161	NA	NA	level4	Organic acids and derivatives	Carboxylic acids and derivatives	Amino acids, peptides, and analogues	Amino acids, peptides, and analogues	NA	1.85134e+06	3.41609e+06	1.19751e+06	1.94907e+06	1.46478e+06	2.21109e+06	1.2288e+06	2.12824e+06	2.76121e+06	2.36231e+06	1.69107e+06	3.05135e+06	2.98391e+06	3.96391e+06	2.6537e+06	1.38448e+06	4.33778e+06	985722	2.60781e+06	1.80813e+06	2.28102e+06	2.50982e+06	2.29557e+06	1.41741e+06	2.06466e+06	2.58103e+06	3.38429e+06	1.472e+06	1.43991e+06	1.66569e+06	1.27862e+06	1.57494e+06	1.9171e+06	1.72375e+06	5.72605e+06	2.01889e+06	2.21058e+06	2.43277e+06	2.21051e+06	1.25191e+06	2.10636e+06	2.59992e+06	2.34785e+06	1.29707e+06	1.82863e+06	2.33725e+06	3.32479e+06	2.06173e+06	1.63275e+06	1.70823e+06	1.78856e+06	1.18876e+06	1.93877e+06	2.78715e+06	1.89659e+06	3.84862e+06	1.09941e+06	2.21743e+06	2.52501e+06	1.98369e+06	2.30423e+06	1.0926e+06	2.46656e+06	2.41197e+06	1.21486e+06	3.87333e+06	1.64425e+06	2.23711e+06	1.47467e+06	1.20407e+06	3.08402e+06	1.82224e+06	2.70418e+06	1.89103e+06	1.59141e+06	1.252e+06	1.68575e+06	2.63158e+06	1.6705e+06	2.9001e+06	2.84819e+06	2.36914e+06	1.84295e+06	2.86172e+06	1.41708e+06	1.82142e+06	1.96144e+06	716484	2.32109e+06	2.58798e+06	1.65578e+06	1.87712e+06	1.18413e+06	1.77665e+06	3.70217e+06	2.9423e+06	3.89748e+06	2.20354e+06	3.13267e+06	4.78781e+06	3.38596e+06	2.19802e+06	3.36464e+06	3.1726e+06	2.16393e+06	2.09453e+06	3.59186e+06	1.92801e+06	1.62878e+06	1.62222e+06	2.60297e+06	2.98655e+06	1.94394e+06	2.99813e+06	2.57216e+06	1.59274e+06	1.43644e+06	3.38024e+06	2.23209e+06	3.67293e+06	4.17296e+06	1.43424e+06	2.97958e+06	1.80138e+06	1.42029e+06	3.16771e+06	4.33921e+06	4.31644e+06	4.33557e+06	2.38444e+06	3.19898e+06	7.79706e+06
0.702_309.1084	5-oxidanidyl-5-oxidanylidenenorvalyltyrosine	C14 H17 N2 O6	309.108	0.702	NA	S35031924	NA	NA	NA	level4	NA	NA	NA	NA	NA	200434	1.09444e+06	492354	1.1625e+06	730522	220799	343340	316229	273445	422109	234505	266448	2.02291e+06	916631	243439	356897	789758	182784	279342	3.18156e+06	268830	296923	430372	290687	217279	428098	271670	190845	255208	1.16671e+06	280098	330543	266458	1.05328e+06	259585	374799	225827	284470	219342	228669	542419	986005	1.15668e+06	228775	485575	877171	232949	334925	850688	250014	222605	179748	255272	274306	251734	686619	1.08191e+06	239222	1.33412e+06	296104	338080	233067	932319	4.08081e+06	256725	260873	275275	270907	218948	248832	1.70435e+06	226995	1.15734e+06	723443	465396	232467	308721	3.0252e+06	250510	1.30025e+06	866673	539275	234642	743620	685713	987364	254670	158190	507369	1.80014e+06	241500	336216	1.71061e+06	295360	1.22223e+06	887531	2.0039e+06	2.06263e+06	471891	2.30697e+06	1.65081e+06	565502	2.26822e+06	1.13123e+06	2.4925e+06	604796	940810	1.9071e+06	1.32765e+06	541051	965317	2.11878e+06	252207	1.55588e+06	767507	6.15806e+06	1.61615e+06	4.23365e+06	757861	5.92559e+06	2.05354e+06	5.02027e+06	354796	1.08797e+06	1.30742e+06	1.32216e+06	907866	4.07219e+06	784487	2.79764e+06	1.31164e+06	882104
0.702_354.0043	NA	C8 H17 Cl O9 P2	354.004	0.702	NA	NA	NA	NA	NA	level5	NA	NA	NA	NA	NA	2.33822e+06	3.16943e+06	722473	2.11119e+06	1.93781e+06	1.11493e+06	746098	2.60719e+06	709421	2.02597e+06	1.84817e+06	1.65043e+06	4.56425e+06	1.38444e+06	2.739e+06	1.41575e+06	2.28527e+06	1.73288e+06	3.10107e+06	4.03896e+06	2.02077e+06	2.10294e+06	1.31066e+06	810106	2.17494e+06	2.84779e+06	3.61465e+06	506041	983471	1.37704e+06	1.6908e+06	644979	654765	2.31638e+06	1.72043e+06	1.4536e+06	2.77943e+06	2.08296e+06	704508	2.49158e+06	1.32535e+06	2.3795e+06	2.29206e+06	2.37471e+06	2.2216e+06	1.46286e+06	1.558e+06	2.38702e+06	4.25904e+06	1.93225e+06	1.43659e+06	1.66075e+06	2.9976e+06	1.49296e+06	1.47098e+06	1.73225e+06	2.13762e+06	2.51621e+06	2.1409e+06	1.84879e+06	1.12956e+06	837957	2.51743e+06	1.94201e+06	2.42708e+06	4.19841e+06	1.54098e+06	2.36563e+06	886874	1.84611e+06	1.47029e+06	1.93448e+06	5.9251e+06	1.84206e+06	3.9435e+06	951934	2.46023e+06	740182	1.74646e+06	4.52488e+06	2.2589e+06	1.02057e+06	589077	2.84123e+06	1.52798e+06	2.14808e+06	3.25373e+06	817194	1.75323e+06	1.73697e+06	1.51179e+06	1.06599e+06	1.27093e+06	1.76795e+06	3.69465e+06	3.03915e+06	2.23393e+06	2.13481e+06	1.93561e+06	3.08531e+06	1.73413e+06	1.97559e+06	2.86838e+06	2.00868e+06	2.84702e+06	2.53052e+06	3.86643e+06	3.6412e+06	2.00976e+06	2.71698e+06	2.45645e+06	1.86639e+06	1.94739e+06	2.22351e+06	766403	1.82209e+06	1.91845e+06	1.05179e+06	1.27159e+06	4.18351e+06	1.67436e+06	957809	925096	896965	908271	1.80326e+06	938668	2.99738e+06	2.51943e+06	2.45703e+06	1.8538e+06	2.81147e+06
0.702_362.0405	NA	C10 H17 N6 O P3 S	362.041	0.702	NA	NA	NA	NA	NA	level5	NA	NA	NA	NA	NA	482687	77167	68962.3	84093.6	4.45216e+06	80543.8	76553.5	79984.1	85019.2	79122	85643.7	84325.3	79426.7	79763.5	78111.4	73522.7	92266.2	68097.1	75530.8	66734.2	90168.9	79188.5	87294.4	81520.1	84278.6	90181	77896.1	68127.5	78628.4	79542.8	73204	67983.3	95175.4	677522	82975.6	71044.9	82098.1	79356.3	63029.2	89054.1	85223.3	77938	74177.7	80449	86743.1	85101.1	69667.1	82241	70174	79616.9	71927.8	72265.7	76626.3	74520.6	90843.2	76269.3	68366.6	73391.1	78447.8	76974.8	69444.6	71558.4	84130.3	75084.6	105253	77436.4	88768.4	83272	90265.4	79360.9	78813.1	78884.8	74176.7	77828.2	69763.9	78853.7	71239.7	83482.7	67920.5	71590.7	83824.6	75878.2	83558.6	87689.7	77790.7	70317.7	76922	75695.9	70575.2	79068.4	85505.8	69574.6	74077.9	65637.2	77121.9	81102.6	78010.7	84864.2	80776.9	84238	76763.3	82855.4	86299.4	86571.7	77110.5	68925.6	74928.5	76530.8	75773	79811	87640.5	72962.7	79144.2	90922.6	79050.8	68863	81516.5	81507.9	78743.9	82313.1	77399.9	81564.7	79515.6	83761.3	67300.7	79092.4	82789.7	89962	79766.1	73775.5	83081.9	87415.4
0.702_446.165	NA	C15 H31 N2 O11 P	446.165	0.702	NA	NA	NA	NA	NA	level5	NA	NA	NA	NA	NA	796921	878489	824965	1.42982e+06	912066	863344	1.04728e+06	866962	1.06772e+06	1.08015e+06	931792	996636	994968	1.28271e+06	881070	754090	1.34707e+06	695170	1.07822e+06	851604	1.00843e+06	1.12298e+06	945410	1.09685e+06	832720	878723	1.07883e+06	747209	943516	790079	1.11072e+06	848252	2.25445e+06	1.11799e+06	1.02719e+06	904107	896113	1.01816e+06	871357	894795	788844	1.06803e+06	985893	905510	794294	1.07871e+06	890715	968645	962274	970449	865345	692195	960946	1.04666e+06	998433	1.13381e+06	875044	877801	1.0846e+06	1.16744e+06	982180	918160	1.04182e+06	1.05509e+06	977669	969945	1.08618e+06	972630	817850	989327	971503	847838	924498	838527	919874	900342	842448	883292	909192	1.08314e+06	1.04212e+06	1.00227e+06	907744	1.1316e+06	890753	881310	964679	2.04449e+07	970538	1.03404e+06	955188	1.00948e+06	997820	890671	870277	1.03256e+06	1.10674e+06	1.04755e+06	1.11806e+06	1.01008e+06	1.0933e+06	1.08322e+06	914841	1.10642e+06	951792	960534	940475	1.2791e+06	1.01193e+06	905521	1.05848e+06	1.1118e+06	1.00255e+06	1.01234e+06	1.19281e+06	1.15658e+06	984918	1.04882e+06	1.04543e+06	1.02625e+06	1.08918e+06	959488	1.27064e+06	1.0604e+06	920004	977472	1.0974e+06	1.01196e+06	1.20852e+06	976557	1.09462e+06	1.37708e+06
0.702_87.0322	N-alpha-acetyl-l-asparagine	C6 H10 N2 O4	87.0322	0.702	NA	BGI427	NA	6	NA	level3	NA	NA	NA	NA	NA	4.63677e+06	4.96756e+06	4.98988e+06	4.02785e+06	4.80051e+06	4.63293e+06	4.79803e+06	4.02621e+07	7.00473e+06	4.59432e+06	4.86871e+06	5.84084e+06	2.26547e+07	8.34873e+06	5.63917e+06	3.84743e+06	7.90715e+06	2.9124e+06	6.53938e+06	6.28145e+06	6.68324e+06	1.02878e+07	7.15746e+06	7.62725e+06	4.55761e+06	5.51776e+06	7.15822e+06	4.64774e+06	4.00993e+06	4.5915e+06	4.80797e+06	4.82532e+06	6.99846e+06	7.06687e+06	1.71403e+07	4.78182e+06	4.14454e+06	5.33901e+06	4.31971e+06	4.34682e+06	4.26653e+06	5.43147e+06	7.69684e+06	3.6916e+06	4.81583e+06	5.17326e+06	5.71199e+06	5.03746e+06	6.30159e+06	6.42839e+06	5.69725e+06	4.20618e+06	6.00869e+06	5.62128e+06	4.98375e+06	6.49071e+06	5.38081e+06	4.81665e+06	5.81434e+06	7.29372e+06	1.93617e+07	5.05039e+06	5.08697e+06	7.24839e+06	4.48885e+06	8.49361e+06	5.57953e+06	4.77995e+06	3.96015e+06	5.51432e+06	6.01826e+06	6.47317e+06	5.15797e+06	4.35571e+06	4.96562e+06	4.92943e+06	4.14726e+06	7.81474e+06	5.12339e+06	6.45189e+06	5.25946e+06	5.28931e+06	4.31129e+06	7.67106e+06	5.51029e+06	8.49431e+06	4.7957e+06	5.94154e+06	5.84748e+06	6.37856e+06	4.76758e+06	6.78698e+06	4.72129e+06	4.77338e+06	6.69475e+06	8.25466e+06	6.96837e+06	7.23904e+06	6.66238e+06	6.5285e+06	6.12948e+06	6.56939e+06	6.02572e+06	6.7604e+06	6.61298e+06	5.91808e+06	6.07668e+06	9.24958e+06	6.05612e+06	5.35622e+06	6.71037e+06	6.9664e+06	4.99228e+06	5.742e+06	9.0502e+06	6.52294e+06	5.67995e+06	6.30659e+06	6.14171e+06	8.10559e+06	7.96265e+06	6.69579e+06	6.65128e+06	4.48946e+06	5.84654e+06	5.47686e+06	9.032e+06	9.42448e+06	8.0796e+06	6.97508e+06	1.2666e+07	1.322e+07
0.703_116.0614	NA	NA	116.061	0.703	NA	NA	NA	NA	NA	level5	NA	NA	NA	NA	NA	2.10147e+06	212732	1.3653e+06	307147	254287	213506	1.10695e+06	3.21045e+06	327249	1.55669e+06	883548	3.4417e+06	2.77749e+06	318554	202434	862528	975584	473682	1.07652e+06	194026	1.79547e+06	2.05653e+06	323619	884840	2.76434e+06	1.28919e+06	430176	873563	1.06534e+06	757071	283484	1.55157e+06	259755	260676	1.19037e+06	5.76323e+06	734656	604170	2.2285e+06	534119	2.82484e+06	823729	229393	1.22549e+06	727677	1.63751e+06	1.34696e+06	959799	1.5203e+06	1.49609e+06	1.87539e+06	1.75337e+06	570830	1.41706e+06	738553	5.89694e+06	362620	1.29082e+06	874444	1.59203e+06	322386	483858	1.2296e+06	2.01532e+06	2.00185e+06	1.48328e+06	1.63681e+06	594867	630349	355800	2.46333e+06	795946	1.81e+06	1.16061e+06	7.85903e+06	696736	2.09756e+06	712948	535629	2.00221e+06	1.97633e+06	889829	415344	925309	1.92125e+06	238093	1.58991e+06	996021	685567	939249	241747	390091	516882	8.71096e+06	213562	227870	933340	750255	964314	2.51292e+06	717929	1.00194e+06	1.11783e+06	271328	1.02612e+06	696176	696403	1.17016e+06	1.05669e+06	738831	732215	992733	586531	2.11656e+06	1.08094e+07	284226	466238	571479	1.40654e+06	1.9528e+06	535088	1.10228e+06	318221	291933	998051	1.95216e+06	2.14034e+06	1.33778e+06	358141	2.02263e+06	402209	382322
0.703_141.0794	Ethosuximide	C7 H11 N O2	141.079	0.703	C07505	S3175	HMDB0014731	NA	NA	level4	Organoheterocyclic compounds	Pyrrolidines	Pyrrolidones	Pyrrolidones	NULL	2.88761e+06	1.59882e+06	3.41189e+06	6.27576e+06	1.21117e+06	5.09179e+06	3.09103e+06	5.92059e+06	4.07959e+06	3.44908e+06	2.61962e+06	3.61413e+06	4.59196e+06	8.74012e+06	3.5105e+06	3.82808e+06	4.02733e+06	1.44453e+06	3.69776e+06	2.03575e+06	1.9766e+06	1.72086e+06	3.92645e+06	2.8608e+06	4.08294e+06	3.8381e+06	4.74761e+06	3.03264e+06	1.80584e+06	2.29955e+06	3.97891e+06	1.47401e+06	1.48199e+06	1.25109e+06	2.1983e+06	2.73064e+06	3.4192e+06	2.7271e+06	2.5149e+06	1.5794e+06	4.68934e+06	3.63041e+06	1.73594e+06	3.77109e+06	2.90255e+06	1.49646e+06	3.36152e+06	5.57624e+06	2.36388e+06	5.54662e+06	4.89472e+06	4.4204e+06	1.3353e+06	9.81701e+06	2.59038e+06	1.84103e+06	5.65722e+06	4.85396e+06	4.42656e+06	8.78925e+06	4.21237e+06	1.58151e+06	4.84108e+06	7.61022e+06	2.1087e+06	6.28712e+06	1.92928e+06	1.67067e+06	1.41801e+06	1.35431e+07	6.43106e+06	2.93205e+06	4.56652e+06	1.28488e+07	3.48868e+06	6.07291e+06	3.21517e+06	3.90132e+06	4.26311e+06	1.09707e+06	3.39207e+06	3.95554e+06	6.99978e+06	4.26654e+06	4.30194e+06	2.99443e+06	8.38989e+06	3.36499e+07	6.22972e+06	2.22613e+06	5.28481e+06	3.26963e+06	2.137e+07	2.6726e+06	3.07411e+06	2.04261e+06	7.03023e+06	3.33407e+06	1.64544e+06	9.31514e+06	6.01804e+06	1.57727e+06	3.81399e+06	3.10434e+06	2.78161e+06	4.34778e+06	3.48486e+06	4.42193e+06	1.71252e+06	3.12645e+06	5.38849e+06	3.28913e+06	1.51102e+06	5.33328e+06	1.30816e+06	1.15587e+06	2.60531e+06	2.80826e+06	1.62459e+06	2.7601e+06	1.62947e+06	2.56713e+06	1.80949e+06	2.30336e+06	1.60472e+07	2.1621e+06	3.40985e+06	4.85876e+06	1.54164e+06	2.7009e+06	6.40115e+06	5.23812e+06
0.703_156.0902	NA	C7 H12 N2 O2	156.09	0.703	NA	NA	NA	NA	NA	level5	NA	NA	NA	NA	NA	3.78759e+06	7.8711e+06	2.22358e+06	3.55871e+06	4.62153e+06	4.68886e+06	1.50651e+06	6.85734e+06	4.87673e+06	3.57935e+06	4.81114e+06	4.23779e+06	4.71863e+06	3.24624e+06	5.39407e+06	3.05809e+06	2.86882e+06	2.75054e+06	3.46517e+06	1.6091e+06	3.57388e+06	5.3271e+06	4.13111e+06	4.24186e+06	3.06668e+06	4.5277e+06	3.10198e+06	3.88825e+06	3.43092e+06	2.36098e+06	1.78354e+06	2.88418e+06	3.762e+06	2.43284e+06	4.85438e+06	3.38862e+06	3.40161e+06	3.60106e+06	3.45082e+06	3.68588e+06	3.51144e+06	3.08869e+06	3.57637e+06	2.38424e+06	2.80743e+06	6.81482e+06	3.20786e+06	4.15423e+06	3.29068e+06	3.15432e+06	5.46011e+06	2.79813e+06	4.66554e+06	4.54585e+06	2.74832e+06	4.36139e+06	2.92574e+06	3.48385e+06	3.06115e+06	3.53753e+06	4.58587e+06	2.76235e+06	3.60525e+06	2.53549e+06	3.18861e+06	3.23581e+06	2.74418e+06	3.53799e+06	3.29093e+06	1.5503e+06	3.16834e+06	3.50935e+06	3.54017e+06	2.8612e+06	1.29988e+06	4.42278e+06	1.42762e+06	5.80692e+06	3.5117e+06	3.87697e+06	3.59777e+06	2.39472e+06	5.49606e+06	3.2278e+06	6.20085e+06	2.90946e+06	3.4619e+06	1.91626e+06	2.74946e+06	3.36659e+06	2.9605e+06	2.66288e+06	1.92927e+06	3.88874e+06	4.65766e+06	3.38169e+06	4.92914e+06	3.18907e+06	3.38329e+06	4.05223e+06	3.44235e+06	3.7592e+06	3.97251e+06	3.48811e+06	3.63806e+06	3.33436e+06	3.71511e+06	3.58813e+06	2.06458e+06	3.0242e+06	2.93824e+06	3.08955e+06	1.34001e+06	2.63405e+06	3.20747e+06	2.96374e+06	1.72975e+06	3.10445e+06	4.52893e+06	3.71767e+06	4.41423e+06	3.5653e+06	3.46493e+06	1.78166e+06	2.68314e+06	3.44441e+06	3.33171e+06	2.84257e+06	3.70337e+06	3.85673e+06	4.82855e+06	4.69031e+06
0.703_176.08	Ala-ser	C6 H12 N2 O4	176.08	0.703	NA	S87421	NA	NA	NA	level4	NA	NA	NA	NA	NA	8.88545e+07	1.00989e+08	7.36826e+07	7.79208e+07	1.00877e+08	1.09367e+08	8.99408e+07	1.00207e+08	1.04712e+08	9.41731e+07	1.06928e+08	1.35378e+08	1.24952e+08	1.28501e+08	6.97509e+07	7.46612e+07	1.81135e+08	9.32195e+07	1.06412e+08	8.37184e+07	1.0373e+08	1.60253e+08	1.22355e+08	1.17447e+08	8.84652e+07	9.80985e+07	1.28962e+08	6.63007e+07	1.06085e+08	7.27206e+07	1.10163e+08	9.27102e+07	6.10731e+07	9.13241e+07	1.00773e+08	9.02071e+07	7.96198e+07	1.20274e+08	1.21643e+08	8.40533e+07	8.6341e+07	9.76322e+07	1.25482e+08	7.56823e+07	7.48499e+07	9.67976e+07	1.08908e+08	8.96087e+07	1.11194e+08	8.84333e+07	1.1309e+08	9.8648e+07	1.15356e+08	1.05454e+08	8.21951e+07	1.2469e+08	8.35026e+07	1.16618e+08	1.39345e+08	1.48875e+08	9.81169e+07	8.18562e+07	1.01927e+08	1.46987e+08	9.6533e+07	1.12089e+08	1.04273e+08	1.12015e+08	1.05425e+08	9.55512e+07	9.71163e+07	8.76108e+07	1.09937e+08	6.47466e+07	6.97533e+07	8.88408e+07	9.6041e+07	8.14307e+07	1.15936e+08	1.14029e+08	1.12477e+08	1.07511e+08	9.51705e+07	1.06185e+08	9.04638e+07	1.10022e+08	1.29405e+08	6.01036e+07	8.5857e+07	1.19607e+08	1.00445e+08	1.04758e+08	8.61954e+07	1.15392e+08	1.20604e+08	1.28453e+08	1.29384e+08	9.96291e+07	1.44869e+08	9.88066e+07	1.05484e+08	1.08381e+08	1.00938e+08	1.08963e+08	1.25988e+08	1.08e+08	1.0536e+08	1.43507e+08	9.6084e+07	9.39452e+07	1.44035e+08	1.26545e+08	9.42535e+07	1.03756e+08	1.21813e+08	1.1392e+08	1.00069e+08	1.04279e+08	1.0731e+08	1.76571e+08	1.24416e+08	7.36421e+07	1.56688e+08	1.20744e+08	9.14034e+07	1.00151e+08	1.30396e+08	1.03809e+08	1.43949e+08	9.97571e+07	1.35528e+08	1.79261e+08
0.703_179.8876	[similar to: d-(+)-glucose; δmass: -0.1758 da]	NA	179.888	0.703	NA	NA	NA	NA	NA	level5	NA	NA	NA	NA	NA	60845.6	153649	36393.6	62486.8	52597.7	832482	46253.1	364682	300013	108136	808110	78437.2	2.47984e+06	56679.3	342140	715808	88059.6	43847.9	168964	72641	321748	156159	111485	2.13608e+06	242588	100839	99688	226695	1.41473e+06	352840	154868	200936	66818.9	300032	48165.7	1.05847e+06	215857	51868	39775	457945	2.76922e+06	513815	152300	48346.5	64470.4	53087.4	43322.4	1.34035e+06	992100	1.29423e+06	53004.3	52659.9	475899	89570.1	101244	910625	391208	886545	617664	1.73368e+06	2.60974e+06	847223	499053	1.66667e+06	68796.1	143549	442758	49769.6	208758	51413.1	71958.4	118663	45939.9	55658.6	118873	58951.2	71499.6	946830	145591	909381	1.3715e+06	628879	791389	1.14565e+06	143320	1.36826e+06	45395.7	132909	2.21228e+06	154486	47781.4	391037	1.59117e+06	373001	689294	52873.4	2.6825e+06	147698	100626	456021	315869	75730.9	354829	341132	330680	247524	328271	303146	215809	87038	534417	1.57106e+06	191342	178170	109888	225962	391889	1.91185e+06	344637	156621	229660	84881.6	332094	348692	65634.5	96159.9	47962	196207	45885.1	306070	2.19136e+06	1.73804e+06
0.703_198.0566	Monuron	C9 H11 Cl N2 O	198.057	0.703	C19087	S8470	NA	NA	NA	level4	NA	NA	NA	NA	NULL	898503	1.00311e+06	911694	1.21401e+06	1.11531e+06	992366	1.20651e+06	2.25213e+06	1.21571e+06	1.23769e+06	1.03665e+06	1.18044e+06	1.51935e+06	1.45912e+06	1.08698e+06	842154	1.49106e+06	771680	1.20146e+06	981398	1.11586e+06	1.28555e+06	1.20617e+06	1.25603e+06	1.03731e+06	973577	1.38973e+06	1.14396e+06	1.04072e+06	1.16357e+06	1.25827e+06	963379	1.76549e+06	1.2839e+06	1.15409e+06	1.01774e+06	1.75203e+06	1.15966e+06	985861	1.03604e+06	880687	1.2057e+06	1.13256e+06	1.26028e+06	1.77777e+06	1.22629e+06	1.0186e+06	1.09385e+06	1.11069e+06	1.24568e+06	988418	770824	1.1905e+06	1.19666e+06	1.19294e+06	1.2554e+06	2.76586e+06	1.50152e+06	1.23924e+06	1.30959e+06	1.11442e+06	1.02963e+06	1.17984e+06	1.19336e+06	1.28276e+06	1.62835e+06	1.21881e+06	1.1092e+06	902970	1.11827e+06	1.10862e+06	937269	1.06574e+06	1.35795e+06	1.32416e+06	1.62563e+06	934573	987071	1.0461e+06	1.22976e+06	1.15278e+06	1.12323e+06	1.46324e+06	1.29706e+06	1.03774e+06	1.01628e+06	1.06983e+06	8.32739e+06	1.17041e+06	1.18035e+06	1.12608e+06	1.18951e+06	1.11081e+06	1.01896e+06	1.33409e+06	1.19296e+06	1.25019e+06	1.17808e+06	1.23404e+06	1.1552e+06	1.35535e+06	1.20091e+06	1.09261e+06	1.26098e+06	1.08029e+06	1.08331e+06	1.08519e+06	1.47125e+06	1.13586e+06	1.04545e+06	1.18434e+06	1.24559e+06	1.12999e+06	1.14247e+06	1.35986e+06	1.31773e+06	1.09401e+06	1.15724e+06	1.17943e+06	1.18154e+06	1.2378e+06	1.08111e+06	1.44356e+06	1.18762e+06	1.02777e+06	1.10662e+06	1.23259e+06	1.12298e+06	1.33855e+06	1.12254e+06	1.25154e+06	1.54034e+06
0.703_202.0092	NA	C6 H7 Cl N4 S	202.009	0.703	NA	NA	NA	NA	NA	level5	NA	NA	NA	NA	NA	4.6567e+06	1.29603e+06	1.91722e+06	670167	1.25029e+06	848517	2.62667e+06	1.77968e+06	877010	1.28847e+06	1.976e+06	888457	1.5272e+06	779737	2.86717e+06	1.4905e+06	846874	2.21771e+06	644391	2.6228e+06	787657	1.31904e+06	911491	643321	3.19382e+06	1.64054e+06	927485	399333	1.46051e+06	1.78456e+06	633475	642168	3.6937e+06	895111	1.33645e+06	1.02629e+06	1.68986e+06	705495	653386	1.45829e+06	2.94493e+06	1.57746e+06	951377	3.13916e+06	1.96397e+06	701520	2.40329e+06	1.63626e+06	1.57294e+06	1.06523e+06	2.40227e+06	3.07029e+06	1.29351e+06	1.4007e+06	1.53814e+06	668091	892519	1.16708e+06	617064	992182	1.48931e+06	558224	1.10985e+06	1.46311e+06	1.36915e+06	568920	3.68989e+06	1.8901e+06	1.51089e+06	1.53191e+06	4.36529e+06	1.49584e+06	947804	3.95691e+06	1.93098e+06	2.91984e+06	512133	1.56027e+06	2.30506e+06	1.37446e+06	1.36744e+06	942442	2.22436e+06	1.16769e+06	1.0197e+06	766372	754664	2.1668e+06	559790	1.33528e+06	1.1531e+06	2.08055e+06	944648	948489	1.47935e+06	1.45468e+06	1.09015e+06	1.00068e+06	728971	1.35747e+06	1.23361e+06	1.1419e+06	990456	1.11051e+06	1.28808e+06	766902	1.28392e+06	704979	972414	1.37733e+06	701760	914092	738551	675920	782205	907935	862495	674770	1.15876e+06	1.06996e+06	636509	927261	768582	1.3734e+06	1.37296e+06	843293	919954	1.00029e+06	764766	2.74884e+06	773408	793033
0.703_203.1162	O-acetylcarnitine	C9 H17 N O4	203.116	0.703	C02571	BGI603	NA	96.7	91.8	level1	NA	NA	NA	NA	map04931 Insulin resistance	2.48087e+08	1.1113e+08	1.6181e+07	6.92002e+07	1.11047e+08	1.24273e+08	5.70399e+07	1.20692e+08	9.30707e+07	1.18178e+08	5.74075e+07	7.58633e+07	1.7837e+08	9.99927e+07	1.29157e+08	5.22012e+07	1.21219e+08	6.29686e+07	1.05672e+08	4.03487e+08	4.89336e+07	1.57992e+08	8.08856e+07	6.26503e+08	3.25759e+07	3.43281e+07	1.08109e+08	8.81611e+07	5.08559e+07	7.66216e+07	4.90982e+07	1.82156e+08	1.41008e+08	5.99656e+08	1.4742e+08	1.15355e+08	5.0145e+07	1.48341e+08	1.58367e+08	6.63533e+07	9.53408e+07	5.91917e+07	3.16213e+08	8.03187e+07	8.97483e+07	7.84204e+07	1.56574e+08	6.64216e+07	1.21912e+08	8.7142e+07	1.23343e+08	4.75467e+07	7.72691e+07	9.20137e+07	7.84294e+07	5.22029e+07	7.17986e+07	1.27179e+08	1.04395e+08	1.86158e+08	1.01049e+08	7.27788e+07	1.40334e+08	2.093e+08	1.51391e+08	2.52241e+08	3.42775e+08	1.15355e+08	3.05132e+07	2.90665e+08	1.09165e+08	4.0267e+07	1.81403e+08	6.20756e+07	1.17886e+08	4.49311e+07	1.04095e+07	6.82404e+07	2.49243e+08	1.01212e+08	5.89756e+07	6.8439e+07	1.19451e+08	8.97089e+07	1.34067e+08	9.11062e+07	1.61727e+08	2.50558e+08	1.73529e+08	9.08779e+07	9.11664e+07	4.21696e+07	6.41541e+07	8.15418e+07	1.18087e+08	1.26573e+08	1.15285e+08	6.68518e+07	7.14447e+07	2.10683e+08	6.30852e+07	4.60031e+07	7.01519e+07	8.72615e+07	8.60493e+07	9.7198e+07	2.47664e+08	3.38728e+08	5.03681e+07	3.30582e+08	1.05835e+08	1.14384e+08	6.53597e+07	8.11168e+07	3.7685e+08	1.50466e+08	7.57048e+07	7.97784e+07	6.77657e+07	1.17609e+08	1.36095e+08	9.25545e+07	1.0494e+08	1.56876e+08	8.7471e+07	1.63012e+08	9.09716e+07	1.15184e+08	2.09008e+08	3.01649e+08	9.14645e+07	1.94794e+08
0.703_251.0465	NA	C10 H10 N3 O3 P	251.047	0.703	NA	NA	NA	NA	NA	level5	NA	NA	NA	NA	NA	762736	870168	768687	1.03907e+06	2.71211e+06	826310	1.00235e+06	829772	1.02191e+06	1.03381e+06	878675	953881	952288	1.22769e+06	843276	685161	1.28929e+06	722903	1.03196e+06	815074	965170	1.07481e+06	904855	1.0498e+06	796998	841028	1.03255e+06	715156	903040	756187	1.06307e+06	811865	893590	1.07003e+06	983131	865324	857673	974489	833979	856410	720483	1.02221e+06	943602	866667	760221	1.03244e+06	852507	927093	920996	928819	823807	662501	919725	1.00176e+06	955603	1.08517e+06	837508	840147	1.03807e+06	1.11736e+06	940048	878773	997127	1.00983e+06	935729	928338	1.03958e+06	930908	780785	946888	929829	811467	884841	802556	880415	861719	806308	845401	870191	1.03668e+06	997414	959271	868804	1.08306e+06	852543	843247	923296	601829	928904	989682	914214	966179	955016	852464	829743	981912	1.05926e+06	1.00261e+06	1.0701e+06	966753	1.04639e+06	1.03675e+06	875596	1.05896e+06	910963	919330	871011	1.22424e+06	968524	866677	1.01307e+06	1.06411e+06	959547	968916	1.14164e+06	1.10697e+06	942667	1.00383e+06	1.00058e+06	982229	1.04246e+06	918329	1.21614e+06	1.01491e+06	880538	935542	1.05033e+06	968548	1.15667e+06	934667	1.04766e+06	1.31801e+06
0.703_252.0788	Anisindione	C16 H12 O3	252.079	0.703	NA	S2112	HMDB0015257	NA	NA	level4	Benzenoids	Indanes	Indanones	Benzene and derivatives	NA	273506	73678.9	65844.9	80292.2	2.34119e+06	76903.1	73093.2	76368.8	81176.2	75545.6	81772.3	80513.4	75836.6	76158	74580.7	70199.2	88095.3	65018.8	72116.5	63717.7	86092.9	75609.1	83348.6	77835.3	80468.9	86104.4	74375	65048	75074.1	70484.2	67560.6	64910.3	90873.1	338827	79224.8	67833.5	78387.1	75769.3	60180.1	85028.6	81370.9	74415	70824.8	76812.5	82821.9	81254.4	66518	78523.5	67002.1	76018	68676.6	68999	73162.7	71152.1	86736.8	72821.6	65276.3	70073.8	74901.8	73495.3	66305.6	68323.7	80327.5	71690.6	100495	73936.2	76622.1	71922.6	86185	75773.6	75250.6	75318.8	70823.9	74310.1	66610.5	75289.3	68019.4	79709	64850.4	68354.6	80035.3	72448.3	79781.5	72484	74274.3	67139.3	73444.8	67340.8	67384.9	75494.4	75933.8	66429.6	70729.3	62670.3	73635.9	77436.8	74484.4	81028.1	77125.4	80430.3	73293.3	79110	82398.4	82658.5	73624.9	65810	71541.7	73071.5	72347.8	76203.4	83678.9	69664.5	75566.7	86812.7	75477.6	65750.3	77831.6	77823.3	75184.5	65059.9	73901.2	70841.6	75921.4	79975	64258.4	75517.2	79047.4	85895.4	76160.3	70440.8	79326.2	83464
0.703_308.1579	Fructoselysine	C12 H24 N2 O7	308.158	0.703	C16488	S8015298	NA	NA	NA	level4	NA	NA	NA	NA	map02060 Phosphotransferase system (PTS)	970971	4.11264e+06	3.87518e+06	8.54267e+06	4.40097e+06	2.00899e+06	2.44334e+06	3.54521e+06	4.85362e+06	5.07432e+06	5.09629e+06	1.42363e+06	2.1091e+06	2.61113e+06	3.40038e+06	2.62502e+06	960894	4.2759e+06	5.24902e+06	3.17057e+06	3.38771e+06	2.72328e+06	4.41974e+06	3.31323e+06	4.69655e+06	5.54126e+06	3.72151e+06	2.99e+06	4.68866e+06	2.29486e+06	2.11847e+06	3.74905e+06	5.09263e+06	2.69176e+06	3.35035e+06	3.03943e+06	6.35166e+06	4.49533e+06	2.21999e+06	2.86252e+06	7.37442e+06	2.75326e+06	2.15463e+06	3.79651e+06	4.43694e+06	4.39845e+06	2.66717e+06	3.90531e+06	3.22215e+06	2.63047e+06	5.82214e+06	4.09289e+06	3.25252e+06	3.48017e+06	3.51192e+06	3.11396e+06	1.60278e+06	2.67935e+06	2.12712e+06	1.09766e+06	3.34278e+06	3.39549e+06	3.62435e+06	1.51543e+06	5.54648e+06	1.56022e+06	1.24982e+06	2.78911e+06	4.32876e+06	2.35535e+06	2.17744e+06	6.21004e+06	2.81217e+06	3.19373e+06	1.82108e+06	2.80526e+06	4.68966e+06	3.50808e+06	3.71076e+06	2.64319e+06	4.28564e+06	3.7252e+06	4.70429e+06	3.6591e+06	2.2351e+06	3.37486e+06	2.78492e+06	5.4103e+06	3.88362e+06	2.6637e+06	5.24572e+06	1.98566e+06	2.64411e+06	5.23925e+06	1.85624e+06	2.93923e+06	2.26313e+06	2.64844e+06	3.56205e+06	2.74181e+06	2.93831e+06	5.2318e+06	4.46873e+06	5.78319e+06	3.44599e+06	3.0695e+06	3.21145e+06	3.81637e+06	3.69776e+06	5.21315e+06	3.03275e+06	3.67012e+06	2.83368e+06	5.27749e+06	6.35753e+06	5.08631e+06	5.22952e+06	2.49196e+06	6.85838e+06	2.8243e+06	2.85103e+06	4.60238e+06	2.52078e+06	5.45582e+06	3.56448e+06	3.0316e+06	1.96954e+06	2.87118e+06	3.24658e+06	4.97614e+06	1.13342e+06	937221
0.703_338.0271	Hexahydroxydiphenic acid	C14 H10 O10	338.027	0.703	NA	S8490515	HMDB0126632	NA	NA	level4	Phenylpropanoids and polyketides	Tannins	Hydrolyzable tannins	Tannins	NA	75687.6	98770.9	810860	486839	125851	557915	418865	313149	344495	343436	270465	324927	202591	190200	490170	738732	232336	1.14097e+06	505201	433988	252053	437388	420422	249210	298133	353816	261563	237125	419206	944967	357506	699540	457131	160804	779312	261339	270497	303438	516297	383623	455206	310533	244272	467782	1.80339e+06	298719	993451	412474	152828	269521	647480	1.17497e+06	380867	202155	403330	473379	261920	288880	415479	512105	833250	777551	337974	323835	516384	477820	233267	365201	568203	384043	272084	619229	290395	501904	323260	423997	1.0794e+06	325398	1.16641e+06	326314	311522	598399	631106	251182	405343	365978	615733	929107	540481	296202	548604	583671	498836	741098	211957	166761	330988	211667	342551	188671	225817	260990	167597	295800	206241	231920	241518	167569	237871	223414	424986	197429	139537	271986	223911	226181	265745	262540	335752	215044	248384	301797	191853	1.43056e+06	658382	222109	164867	227275	220636	248713	212092	206089
0.703_376.1455	NA	C13 H25 N6 O3 P S	376.146	0.703	NA	NA	NA	NA	NA	level5	NA	NA	NA	NA	NA	155667	992032	1.5201e+06	2.16985e+06	936569	1.74605e+06	706220	1.27224e+06	1.23786e+06	1.21949e+06	1.40228e+06	525427	550788	759939	1.37401e+06	562774	199110	1.58557e+06	1.90087e+06	746925	1.18613e+06	584555	1.62194e+06	1.4544e+06	1.58161e+06	1.94151e+06	964360	1.27188e+06	1.36243e+06	805310	614464	826438	1.51729e+06	904761	2.47614e+06	723135	1.48507e+06	1.43536e+06	590672	837860	1.71394e+06	973735	861862	1.01929e+06	933722	1.11008e+06	1.07113e+06	1.2582e+06	1.31737e+06	908665	1.43231e+06	847647	1.1656e+06	1.07469e+06	985182	864270	505569	975570	392792	364374	841159	1.03858e+06	775848	242932	2.30276e+06	480332	353559	1.0222e+06	1.63472e+06	700689	656927	1.76492e+06	895453	676677	441302	843032	1.63068e+06	1.30696e+06	887071	928377	1.53861e+06	739262	1.70924e+06	1.10345e+06	676295	915284	918795	953174	1.43549e+06	849387	1.04298e+06	614032	672524	1.71097e+06	420513	946188	617870	706384	1.4745e+06	756022	841270	1.55875e+06	1.34339e+06	1.79849e+06	1.16267e+06	1.20931e+06	1.18676e+06	988762	1.1128e+06	1.26981e+06	1.206e+06	909514	788689	1.42501e+06	2.41391e+06	1.43302e+06	1.80288e+06	1.36188e+06	2.16189e+06	1.10151e+06	902204	1.2638e+06	450658	1.31087e+06	993011	663920	560241	934042	780068	1.69057e+06	337845	298544
0.703_422.0568	NA	C11 H19 Cl N2 O13	422.057	0.703	NA	NA	NA	NA	NA	level5	NA	NA	NA	NA	NA	4.25044e+06	420256	394651	521028	6.98091e+06	413011	501002	414742	510780	516728	430470	476776	475978	613632	421491	360746	644421	332559	515804	407395	482418	537220	2.99677e+07	524718	398362	420369	516098	357454	451364	377962	531352	405792	446640	534830	491395	432512	428688	487076	416845	428057	377372	510929	471637	433183	379979	516042	426105	463386	460338	464249	408831	331136	459703	500706	477636	542397	2.14792e+06	419928	518855	558488	469861	439235	498391	504738	467703	464008	519611	465292	388944	473280	464753	405593	442267	401139	440054	430711	403015	422554	434944	518159	498535	479470	434252	541342	426124	421606	461489	353578	464292	494669	456948	482923	477343	426084	416328	493962	529448	501131	534865	483209	523017	518198	437647	529297	455324	459506	449910	611905	484094	433188	506360	531871	479607	484290	570622	553293	471171	501741	500118	490944	521050	459005	607857	507279	440117	467609	524983	484107	578138	467171	523651	658776
0.703_435.0276	NA	C15 H17 N O10 S2	435.028	0.703	NA	NA	NA	NA	NA	level5	NA	NA	NA	NA	NA	92869.1	642785	67202.7	311051	71467	80497.6	77301.8	80460.1	84993.5	79528.2	83936.8	82218.5	80377.2	79674.5	78810.8	72292.9	90034.4	1.89708e+06	74126.2	67404.7	87963.9	79530.3	87861.5	81894.1	82576.5	88071.6	77472.2	68069.9	76497.2	78767	70431.3	67815.4	93685.3	83917	82010.2	70332.9	81253.3	79353.8	62669.2	88065.8	83775.1	77345.7	74720.3	106421	895522	84960.1	69873	81638.2	70975.2	78242.7	72101.3	70883.3	76998.8	74761.1	89883.9	74444.8	68754.8	73948	150403	75976	69216.8	70610.6	83717.9	74635.4	102987	77918.3	87640.3	83359.7	87890.4	290895	78938.9	76892.9	74942.4	76297.9	70331.3	77450.6	69649.1	82131.1	68510.1	71394.5	81752.5	74832.6	82049.4	76325.8	76906.5	71062.8	91504.2	471993	69244	79216.1	111680	68559.9	72641.1	65884.8	78023.6	82095.4	122988	83945.3	78630.2	84532.8	75172	80961.4	85133.2	86615.9	76878.3	68346.1	75763.5	77174.2	74830.4	79462.8	86315.3	71937.6	78436.2	90207.1	79112.6	68879.5	79783.3	79320.1	111111	83072.6	77250.6	80813.1	79340.8	552548	66193	78683.3	81804.3	87977.4	77879.1	74355.4	80918	86070.3
0.703_441.9972	NA	C5 H11 N6 O16 P	441.997	0.703	NA	NA	NA	NA	NA	level5	NA	NA	NA	NA	NA	1.40473e+06	1.23628e+06	1.09495e+06	514350	1.10787e+06	555754	457620	705506	1.08005e+06	741729	1.4141e+06	2.60904e+06	1.24701e+06	1.6746e+06	1.27394e+06	939683	3.14488e+06	486997	1.27605e+06	600123	892912	1.8507e+06	590582	949481	1.14604e+06	687236	1.96702e+06	372986	817884	514697	1.03811e+06	291005	1.14858e+06	576787	1.21615e+06	774833	968046	691933	469771	729313	1.63658e+06	1.36188e+06	669713	684224	953893	861485	2.08504e+06	905859	331076	1.17513e+06	796145	818211	1.07024e+06	559140	882017	1.22574e+06	617311	749247	895147	2.46257e+06	763657	608832	1.8791e+06	1.77661e+06	1.21788e+06	2.32984e+06	1.64276e+06	1.09807e+06	506195	1.27787e+06	1.94166e+06	1.03965e+06	466808	505384	892910	543696	974752	969552	628581	1.15483e+06	1.07854e+06	1.06132e+06	481345	1.15124e+06	572068	1.01666e+06	1.20746e+06	282242	792039	1.02071e+06	484893	729012	903103	405977	1.56763e+06	1.86524e+06	1.45459e+06	1.00204e+06	1.60689e+06	2.29415e+06	998462	965311	1.38815e+06	1.59243e+06	1.31563e+06	841214	1.08897e+06	1.02896e+06	1.08304e+06	782247	2.19602e+06	1.10794e+06	861735	973947	1.37481e+06	679520	936948	1.16977e+06	562155	986254	1.13997e+06	661098	3.58409e+06	1.01429e+06	1.11917e+06	1.43221e+06	1.70944e+06	1.54935e+06	1.68912e+06	2.10093e+06	3.03837e+06	5.56927e+06
0.703_462.0534	A 21101-il	C20 H18 N2 O7 S2	462.053	0.703	NA	S27731	NA	NA	NA	level4	NA	NA	NA	NA	NA	98318.8	75712	67661.8	82507.7	420049	79025.1	75110.1	78476	83416.1	77630.1	84028.7	82735.1	77929.1	78259.4	76638.6	72136.2	90526.2	66812.9	74106.4	65475.9	88468.5	77695.3	2.28259e+06	79983	82689.3	88480.4	76427.3	66842.8	77145.6	72429.1	69424.8	66701.4	93380.6	81758.9	81410.9	69705.2	80550	77860	61840.7	87374.8	83616.2	76468.3	72779	78932	85107.3	83496.4	68353.5	80690.2	68850.8	78115.6	70571.6	70902.9	75181.5	73115.4	89130.1	74831	193240	72007.3	76968.6	75523.3	68135.2	70209	82543.9	73668.7	103268	75976.3	87094.4	81701.8	88563.1	77864.4	77327	77397.1	72778.1	76360.6	68448.4	77366.7	69896.3	81908.5	66639.8	70240.7	82243.8	74447.4	81982.9	74484	76323.8	68991.9	75471.4	74268.5	69244.3	77577.5	78029	68262.6	72681	64399.6	75667.7	79573.4	76539.6	83263.9	79253.6	82649.6	75315.7	81292.9	84672	84939.2	75656.5	67625.8	73515.7	75087.8	74344.1	78306	85987.8	71586.8	77651.8	89208.1	77560.2	67564.5	79979.3	79970.8	77259	80761	75940.4	80026.6	78016.3	82181.8	66031.5	77601	81228.5	88265.5	78261.8	72384.4	81515.1	85767
0.703_504.0839	Hypericin	C30 H16 O8	504.084	0.703	C07606	S4444511	HMDB0034271	NA	NA	level4	Benzenoids	Pyrenes	Benzopyrenes	Benzene and derivatives	NULL	4.19674e+06	2.61819e+06	2.77586e+06	1.55174e+06	1.91822e+06	4.41356e+06	1.07308e+07	4.70254e+06	5.50899e+06	4.58503e+06	6.85161e+06	2.96211e+06	4.38493e+06	2.38194e+06	7.13006e+06	6.05241e+06	2.75766e+06	3.64478e+06	3.42364e+06	5.55534e+06	5.07085e+06	3.49054e+06	2.17886e+06	2.79845e+06	9.98052e+06	7.41348e+06	3.18434e+06	3.75865e+06	7.83611e+06	4.4568e+06	2.10951e+06	4.85293e+06	8.14129e+06	3.69697e+06	3.25577e+06	3.40193e+06	5.42591e+06	3.11983e+06	1.38042e+06	7.71372e+06	8.26025e+06	3.31082e+06	2.77481e+06	8.33515e+06	5.92426e+06	5.1351e+06	3.2239e+06	4.94307e+06	4.6403e+06	4.81382e+06	3.98162e+06	3.29036e+06	3.98128e+06	4.85193e+06	6.70369e+06	3.67222e+06	4.38152e+06	5.14994e+06	3.02411e+06	2.85442e+06	4.37235e+06	3.91859e+06	5.34218e+06	2.90376e+06	7.34978e+06	2.61271e+06	7.8282e+06	4.84756e+06	5.21124e+06	4.23937e+06	4.79906e+06	2.83947e+06	5.64678e+06	8.3837e+06	4.75304e+06	6.69364e+06	2.32683e+06	6.26812e+06	6.18216e+06	3.446e+06	4.37571e+06	4.87579e+06	8.02954e+06	4.36339e+06	6.59228e+06	4.66935e+06	3.29049e+06	5.74148e+06	3.66551e+06	2.51814e+06	8.57375e+06	3.42107e+06	6.82398e+06	3.12391e+06	4.92227e+06	3.55002e+06	3.46905e+06	3.74263e+06	4.24557e+06	4.92926e+06	6.40136e+06	4.52114e+06	6.16897e+06	5.18338e+06	6.48649e+06	3.51747e+06	6.69723e+06	2.72731e+06	4.8089e+06	5.16035e+06	3.09892e+06	3.05761e+06	2.69007e+06	3.05355e+06	2.11229e+06	3.73363e+06	3.01569e+06	5.70659e+06	2.8606e+06	5.70808e+06	5.10098e+06	5.05686e+06	1.98327e+06	4.57168e+06	3.21084e+06	5.09522e+06	4.153e+06	3.68958e+06	3.20065e+06	3.60458e+06	3.05412e+06	2.0834e+06
0.703_570.1774	NA	C22 H32 N6 O8 P2	570.177	0.703	NA	NA	NA	NA	NA	level5	NA	NA	NA	NA	NA	2.07155e+07	539902	524783	686607	3.43006e+07	542300	637620	530322	658179	661394	588594	633565	604149	791508	536968	474436	855481	440153	679951	518314	640634	688316	577922	672072	526188	557488	669277	460916	601402	492775	688367	524297	599163	682960	642167	564083	593327	627424	540747	559021	496468	664352	602063	560626	502411	666075	547433	602330	584689	610967	531646	436807	588602	642393	623351	719802	535446	535874	666125	731067	607687	575155	645882	654984	618813	593119	679950	598561	520780	614573	597467	567216	562490	529503	561181	571131	533760	555352	554292	669704	662257	628261	572063	692667	556682	536034	611408	390484	612250	635713	591185	633421	629881	546289	528613	626765	687971	996656	712183	619737	691305	686769	573268	681354	588688	785230	571635	780072	633261	561008	664607	697157	624669	629924	734306	712483	898891	668301	650729	625238	672764	598036	785110	665146	578628	606194	686289	640945	766976	595961	696785	864945
0.704_104.0473	3-hydroxybutyric acid	C4 H8 O3	104.047	0.704	NA	MReference-199	HMDB0000357	NA	96.3	level2	NA	NA	NA	NA	NA	1.39569e+08	1.45121e+08	1.50296e+08	1.08897e+08	6.06442e+07	1.0838e+08	8.44627e+07	9.96069e+07	7.99774e+07	1.67766e+08	6.48933e+07	6.80727e+07	9.81338e+07	8.36782e+07	8.45479e+07	5.04492e+07	1.08364e+08	2.17618e+08	5.56891e+07	1.69313e+08	5.9231e+07	1.38479e+08	8.08441e+07	1.38084e+08	8.92482e+07	1.48616e+08	1.43599e+08	5.45367e+07	1.11975e+08	1.79144e+08	5.23331e+07	4.80577e+07	2.54341e+08	2.69818e+08	1.45017e+08	5.1897e+07	7.96842e+07	1.24742e+08	1.15523e+08	6.98121e+07	8.59653e+07	6.85569e+07	1.92134e+08	7.83529e+07	1.73264e+08	5.79169e+07	7.62063e+07	1.09053e+08	1.11467e+08	5.29942e+07	9.74834e+07	8.7328e+07	7.74816e+07	8.65643e+07	1.057e+08	6.88034e+07	8.73874e+07	5.14656e+07	6.84008e+07	2.01766e+08	1.10554e+08	9.11523e+07	1.90505e+08	1.0942e+08	5.48381e+08	1.05262e+08	2.29958e+08	9.03014e+07	1.00952e+08	2.71836e+08	1.28499e+08	8.89442e+07	6.76159e+07	7.37706e+07	1.50266e+08	9.5346e+07	6.49615e+07	7.39905e+07	1.10464e+08	5.34083e+07	5.73604e+07	5.14641e+07	1.41286e+08	6.90698e+07	3.41671e+07	9.551e+07	6.0806e+07	1.20461e+08	5.16214e+07	9.83496e+07	3.64338e+07	1.19044e+08	4.07054e+07	7.85892e+07	4.55967e+07	7.53623e+07	4.42961e+07	1.0498e+08	8.40606e+07	7.79408e+07	6.55047e+07	6.59366e+07	4.52559e+07	7.72657e+07	5.85901e+07	5.02377e+07	1.01246e+08	5.68839e+07	8.39987e+07	1.39667e+08	4.37673e+07	5.68929e+07	6.23088e+07	1.23849e+08	1.04496e+08	9.17715e+07	7.71006e+07	3.31835e+07	4.33604e+07	5.65579e+07	7.13393e+07	6.34485e+07	8.48676e+07	4.39728e+08	1.07384e+08	6.66598e+07	4.51644e+07	9.27536e+07	1.54132e+08	4.25664e+07	4.5214e+07	4.63644e+07
0.704_129.0793	Pipecolate	C6 H11 N O2	129.079	0.704	C00408	BGI478	HMDB0000716	88.5	85.7	level1	Alkaloids	Alkaloids derived from lysine	Piperidine alkaloids	Alkaloids	map00310 Lysine degradation; map00960 Tropane, piperidine and pyridine alkaloid biosynthesis; map01060 Biosynthesis of plant secondary metabolites; map01064 Biosynthesis of alkaloids derived from ornithine, lysine and nicotinic acid; map01100 Metabolic pathways; map01110 Biosynthesis of secondary metabolites	2.90857e+08	1.21867e+08	3.1195e+08	1.62871e+08	2.51555e+08	1.01208e+08	4.19464e+08	3.05496e+08	9.97188e+07	1.8457e+08	1.21449e+08	3.70059e+08	9.04694e+07	1.02774e+08	3.14216e+08	2.23809e+08	2.34082e+08	1.35366e+08	1.52202e+08	1.6774e+08	1.41373e+08	2.76732e+08	1.50213e+08	1.0267e+08	1.16784e+08	1.94358e+08	1.66553e+08	1.91e+08	2.44148e+08	1.42965e+08	4.5499e+08	1.66294e+08	1.66628e+08	9.64074e+07	1.83151e+08	1.88061e+08	7.09083e+07	7.6187e+07	4.60804e+07	2.53479e+08	1.68116e+08	2.63462e+08	1.07444e+08	1.54038e+08	1.86338e+08	9.89671e+07	1.61415e+08	8.68756e+07	2.15529e+08	5.97102e+07	1.22843e+08	1.90783e+08	2.40174e+08	9.99927e+07	1.08865e+08	1.59608e+08	1.74834e+08	1.70729e+08	2.00235e+08	1.03696e+08	3.12969e+08	1.51524e+08	1.67876e+08	6.66294e+07	6.01078e+07	1.58111e+08	2.56847e+08	1.01621e+08	2.29415e+08	3.06493e+08	2.53231e+08	2.38438e+08	1.02973e+08	9.59004e+07	1.8667e+08	1.84949e+08	1.69497e+08	9.68979e+07	1.33156e+08	1.38423e+08	8.93502e+07	1.60417e+08	1.46542e+08	1.45807e+08	9.88894e+07	1.67414e+08	1.67303e+08	1.11809e+08	1.02267e+08	1.33718e+08	1.0386e+08	3.4601e+08	4.01313e+08	2.32749e+08	1.38427e+08	2.36809e+08	1.19202e+08	2.79087e+08	1.20177e+08	1.25865e+08	1.11525e+08	3.64137e+08	1.29418e+08	1.11717e+08	1.00018e+08	1.21835e+08	1.33646e+08	1.79876e+08	2.47911e+08	9.88792e+07	1.94914e+08	1.17674e+08	2.12035e+08	7.64466e+07	2.17815e+08	1.30171e+08	1.37117e+08	9.68373e+07	6.10047e+08	1.39117e+08	1.02244e+08	1.68274e+08	1.96987e+08	1.5345e+08	1.62475e+08	1.03303e+08	9.08744e+07	1.2706e+08	8.38646e+07	1.26358e+08	1.33321e+08	1.873e+08
0.704_164.0683	Α-l-fucopyranose	C6 H12 O5	164.068	0.704	C20835	S388645	HMDB0059624	NA	NA	level4	Organic oxygen compounds	Organooxygen compounds	Carbohydrates and carbohydrate conjugates	Carbohydrates	NULL	6.86351e+07	2.51687e+07	4.60586e+07	2.45901e+07	9.4121e+07	5.21524e+06	4.83354e+07	5.93521e+07	5.05721e+07	4.77992e+07	1.05082e+08	5.31743e+07	5.71942e+07	5.75306e+07	4.31708e+07	5.54962e+07	5.80379e+07	1.07539e+07	6.61138e+07	4.3021e+07	6.79402e+07	6.78052e+07	5.71735e+07	9.09443e+07	7.18523e+07	1.04018e+08	5.32352e+07	4.88745e+07	1.53266e+07	8.15124e+07	4.4853e+07	6.0392e+07	6.0277e+07	4.54642e+07	5.44875e+07	4.82318e+07	1.23678e+07	3.10964e+07	7.0277e+06	8.13171e+07	1.77997e+07	4.79127e+07	4.72086e+07	2.96787e+07	4.62329e+07	5.36183e+07	7.15286e+07	4.07971e+07	3.63566e+07	7.70913e+07	6.34131e+06	1.06588e+07	2.77344e+07	6.5665e+07	6.02178e+07	4.3028e+07	3.27418e+07	7.82512e+07	5.43964e+07	3.71706e+07	4.45566e+07	5.23948e+07	4.01227e+07	1.09907e+07	6.64662e+07	7.3611e+07	4.56577e+07	8.63267e+07	6.82132e+07	4.99476e+07	4.77349e+07	4.1134e+07	3.87253e+07	7.22716e+07	4.76565e+07	3.05989e+07	6.82454e+06	5.23209e+07	4.59012e+07	4.45841e+07	8.27839e+07	5.37309e+07	9.47818e+07	3.91694e+07	7.73772e+07	4.49495e+07	4.7386e+07	1.40125e+07	9.12887e+07	5.46391e+07	5.68852e+07	2.98608e+07	7.85807e+07	6.14186e+06	7.56434e+07	7.08397e+07	5.20273e+07	4.48228e+07	6.45367e+07	3.5743e+07	4.69672e+07	5.05347e+07	8.69351e+07	4.46626e+07	2.90426e+07	4.09576e+07	6.90173e+07	5.39754e+07	4.26374e+07	3.91097e+07	3.87532e+07	2.48274e+07	3.75934e+07	1.7121e+07	4.25199e+07	3.19344e+07	3.41695e+07	5.14163e+07	6.0097e+07	1.05528e+08	4.46615e+07	5.13874e+07	2.71791e+07	1.26883e+07	7.81594e+06	5.38505e+07	7.2062e+07	6.5561e+07	3.88797e+07	3.15844e+07	3.54545e+07	3.95628e+07
0.704_176.0123	NA	C2 H4 N6 O2 S	176.012	0.704	NA	NA	NA	NA	NA	level5	NA	NA	NA	NA	NA	2.6083e+06	1.1016e+06	474864	2.74366e+06	1.02883e+06	1.34795e+06	582082	1.08413e+06	3.25096e+06	1.57608e+06	1.56697e+06	1.24268e+06	1.25358e+06	1.48214e+06	1.43166e+06	1.75433e+06	1.38224e+06	745597	1.79925e+06	518974	1.66698e+06	3.35035e+06	2.24456e+06	915895	1.80497e+06	1.28274e+06	1.53947e+06	1.01873e+06	1.11211e+06	1.1645e+06	1.21238e+06	593387	2.20305e+06	1.07909e+06	617056	1.12334e+06	2.42504e+06	1.18706e+06	631523	1.5558e+06	1.99374e+06	2.05139e+06	979136	710972	1.49517e+06	1.32675e+06	1.02369e+06	1.25507e+06	1.36922e+06	2.84464e+06	3.51523e+06	800392	2.07049e+06	950690	1.69529e+06	3.55369e+06	1.51284e+07	1.04034e+06	2.94232e+06	984349	907637	782240	2.09096e+06	1.31409e+06	2.49176e+06	1.55411e+06	1.47348e+06	1.25472e+06	1.15705e+06	1.02535e+06	708518	1.68691e+06	1.18297e+06	999437	850341	497874	834473	1.14098e+06	513377	1.08939e+06	1.65798e+06	883516	1.53093e+06	1.29505e+06	1.00435e+06	2.51634e+06	807316	640277	993312	1.13618e+06	806656	569753	862494	532698	1.69055e+06	2.86489e+06	2.26944e+06	5.71551e+06	1.59908e+06	1.61938e+06	3.03048e+06	1.88261e+06	2.06629e+06	1.458e+06	1.42845e+06	1.46906e+06	1.63237e+06	820473	2.2598e+06	1.00999e+06	1.22042e+06	1.10154e+06	1.03782e+06	1.53636e+06	1.09511e+06	944944	1.5101e+06	1.2359e+06	1.11546e+06	1.27229e+06	1.11991e+06	4.31962e+06	1.29193e+06	1.21725e+06	531056	1.42143e+06	4.34689e+06	4.544e+06	1.90856e+06	1.91808e+06	1.36255e+06	1.41547e+06
0.704_177.0463	Fmet	C6 H11 N O3 S	177.046	0.704	C03145	S388809	HMDB0001015	NA	NA	level4	Organic acids and derivatives	Carboxylic acids and derivatives	Amino acids, peptides, and analogues	Amino acids, peptides, and analogues	map00270 Cysteine and methionine metabolism	1.00935e+06	516639	482358	625610	521248	1.94246e+06	1.90186e+06	521686	8.83868e+06	646558	3.57894e+06	581924	623880	1.6198e+06	1.55124e+06	452182	1.42787e+06	2.29884e+06	4.86869e+06	526913	2.68181e+06	9.22926e+06	7.82228e+06	1.6219e+06	935942	510983	616641	433258	554027	449089	636093	539005	559936	677618	583933	513864	525568	592417	497761	528891	1.27643e+06	2.46533e+06	3.55097e+06	519705	459154	638080	738048	551757	601083	1.068e+07	835071	601046	1.98514e+06	619294	567442	2.25343e+06	3.84592e+06	534002	1.31632e+06	7.66947e+06	564604	2.64127e+06	596234	602381	565893	1.55524e+06	617911	809382	479211	564263	1.89619e+06	3.65545e+06	580767	1.59758e+06	561683	520115	1.13671e+06	505062	557247	623702	610332	570839	521101	4.53254e+06	3.44314e+06	1.73294e+07	646763	358815	610078	607237	556524	575599	574585	528686	544655	6.90003e+06	630668	6.85298e+06	957550	1.78144e+06	631587	5.17012e+06	604317	1.6256e+06	547594	546446	586347	782495	575545	542670	604055	633450	570100	576246	696648	673777	569718	2.55145e+06	1.23324e+06	631371	628928	1.12269e+07	733005	604389	526332	577433	8.59662e+06	1.87704e+07	1.54391e+06	595183	1.79266e+07	1.49241e+06
0.704_185.1056	Ecgonine	C9 H15 N O3	185.106	0.704	C10858	MReference-2066	HMDB0006548	NA	46.9	level3	Alkaloids and derivatives	Tropane alkaloids	null	Alkaloids and derivatives	map00960 Tropane, piperidine and pyridine alkaloid biosynthesis	1.34497e+07	1.34784e+07	4.0715e+07	1.69945e+07	1.63964e+07	2.79754e+07	1.71028e+07	2.3153e+07	1.43137e+07	1.56441e+07	8.26785e+06	2.4877e+07	5.39115e+07	1.39092e+07	1.89034e+07	1.56345e+07	1.21286e+07	1.78989e+07	1.26991e+07	1.47766e+07	1.49256e+07	1.27553e+07	1.87785e+07	1.73822e+07	1.10539e+07	2.8619e+07	1.50058e+07	1.12058e+07	2.47096e+07	2.86192e+07	2.0589e+07	1.5286e+07	2.13203e+07	1.17921e+07	1.79549e+07	1.67316e+07	1.67928e+07	1.53915e+07	2.27521e+07	1.12839e+07	1.92769e+07	1.0195e+07	2.09457e+07	2.56713e+07	1.31895e+07	1.15411e+07	2.47057e+07	1.78176e+07	1.27258e+07	1.95379e+07	2.71176e+07	1.59087e+07	2.07494e+07	2.26864e+07	1.68661e+07	1.34596e+07	3.25487e+07	2.07608e+07	1.55375e+07	1.91079e+07	2.31548e+07	1.71857e+07	1.93441e+07	2.28365e+07	1.90624e+07	2.65776e+07	3.06504e+07	1.98219e+07	2.24633e+07	2.27862e+07	1.90491e+07	1.58303e+07	1.9317e+07	3.42914e+07	1.47756e+07	4.08491e+07	1.59415e+07	2.74401e+07	3.59494e+07	1.25702e+07	1.15397e+07	7.88474e+06	2.31794e+07	1.15023e+07	1.92405e+07	1.37665e+07	2.68759e+07	1.1619e+08	1.67831e+07	1.10319e+07	2.85792e+07	1.15647e+07	1.12669e+07	1.5133e+07	1.25438e+07	9.28639e+06	1.23002e+07	7.01544e+06	8.57759e+06	2.02731e+07	1.1653e+07	9.8379e+06	1.39788e+07	1.25091e+07	1.08792e+07	1.31073e+07	1.81426e+07	1.15575e+07	1.22638e+07	1.16866e+07	1.19873e+07	1.39205e+07	6.50431e+06	1.23047e+07	1.5961e+07	1.25748e+07	9.73689e+06	1.13588e+07	1.46647e+07	1.27621e+07	1.23033e+07	2.22885e+07	1.29198e+07	1.64255e+07	1.89348e+07	1.16931e+07	7.40803e+06	2.27742e+07	1.05682e+07	1.07425e+07	1.40017e+07	1.63548e+07
0.704_201.1005	3-hydroxy-n-[(3s)-2-oxotetrahydro-3-furanyl]pentanamide	C9 H15 N O4	201.101	0.704	NA	S8417406	NA	NA	NA	level4	NA	NA	NA	NA	NA	3.70963e+06	2.84722e+06	931567	1.09786e+06	5.39744e+06	1.93796e+06	1.10827e+06	1.68437e+06	2.56611e+06	2.11451e+06	1.45774e+06	2.33759e+06	2.77387e+06	2.57272e+06	2.07182e+06	1.73819e+06	3.37897e+06	1.54444e+06	1.84166e+06	6.93643e+06	2.09704e+06	2.30795e+06	1.66926e+06	1.50442e+06	1.60534e+06	2.51129e+06	2.98302e+06	876112	1.479e+06	1.69354e+06	1.54579e+06	914914	1.15724e+06	1.16331e+06	9.7074e+06	1.81063e+06	1.96702e+06	1.92402e+06	1.01202e+06	1.36519e+06	2.14884e+06	1.36954e+06	1.43963e+06	1.04567e+06	3.5937e+06	1.97916e+06	2.92611e+06	2.43664e+06	1.7151e+06	2.19675e+06	2.88734e+06	1.4481e+06	2.40565e+06	2.01293e+06	2.12623e+06	2.96501e+06	1.99625e+06	3.01854e+06	2.83466e+06	4.37322e+06	3.79386e+06	1.71101e+06	3.39679e+06	4.10973e+06	1.55716e+06	5.51548e+06	1.20591e+06	2.35578e+06	1.70161e+06	1.00379e+06	2.85707e+06	1.74364e+06	2.78649e+06	1.74303e+06	1.04743e+06	922908	2.02067e+06	4.39287e+06	2.57816e+06	3.24409e+06	3.10869e+06	2.15154e+06	2.70585e+06	2.89802e+06	1.82094e+06	1.87635e+06	2.24343e+06	1.4959e+06	2.43103e+06	2.13146e+06	2.26229e+06	1.68957e+06	1.01224e+06	1.71118e+06	3.47009e+06	2.28274e+06	4.94875e+06	2.91534e+06	3.2744e+06	3.92701e+06	3.54692e+06	2.93167e+06	3.87069e+06	4.08297e+06	3.12917e+06	2.28375e+06	4.17217e+06	3.06875e+06	2.71837e+06	2.24543e+06	1.95419e+06	2.61581e+06	1.88133e+06	3.05539e+06	1.93902e+06	3.29345e+06	1.99931e+06	4.66058e+06	2.59905e+06	5.15569e+06	3.92331e+06	3.93718e+06	1.26899e+06	2.02725e+06	1.67855e+06	2.99333e+06	2.57258e+06	3.40908e+06	5.24557e+06	4.04484e+06	5.63285e+06	7.96628e+06
0.704_212.018	(3-amino-3-carboxypropyl)(dimethyl)selenonium	C6 H14 N O2 Se	212.018	0.704	NA	S22825	NA	NA	NA	level4	NA	NA	NA	NA	NA	564751	622556	548639	766063	646350	611823	742171	562615	756654	765465	637684	706280	705101	909017	624385	471380	942338	492642	677521	603504	714638	705254	669981	777302	590120	582689	764531	529522	668636	492081	787128	601127	661639	759782	727938	594936	635045	721539	617501	634110	499556	639147	698670	550517	562888	764449	631220	686446	4.44114e+06	687723	605630	490534	680991	741732	707555	803489	554743	583547	768617	827327	696038	650668	738301	747704	604570	687368	769736	689270	576169	701102	688471	600833	655161	594235	651884	638041	534065	625958	644314	767585	738513	710271	643287	801928	631246	624109	683634	445611	687787	666262	676910	653469	707120	631189	611220	720793	742450	663628	792332	681448	774780	767641	648316	784085	674503	680697	616316	906458	717122	641712	750106	787897	614677	717413	845303	769115	633535	743262	740859	727270	771868	679956	900461	751468	651975	692701	777693	717140	856434	629608	775719	975890
0.704_219.1223	Ornithinoalanine	C8 H17 N3 O4	219.122	0.704	NA	S13508105	HMDB0029448	NA	NA	level4	Organic acids and derivatives	Carboxylic acids and derivatives	Amino acids, peptides, and analogues	Amino acids, peptides, and analogues	NA	2.38743e+06	9.33447e+06	2.02524e+06	1.94801e+06	5.99922e+06	3.69831e+06	1.69423e+06	3.48862e+06	4.3163e+06	2.6361e+06	6.22673e+06	5.30401e+06	7.46853e+06	4.02844e+06	1.42327e+07	1.75954e+06	6.58665e+06	1.55873e+06	4.41564e+06	3.07059e+06	5.80997e+06	2.68685e+06	4.19045e+06	1.9094e+06	1.59183e+06	7.119e+06	4.82615e+06	3.22324e+06	4.63428e+06	2.09657e+06	3.80995e+06	2.59544e+06	4.35316e+06	2.14546e+06	2.97827e+06	2.66224e+06	1.60256e+06	4.16388e+06	2.32195e+06	3.75095e+06	4.27947e+06	2.76226e+06	2.73748e+06	1.56771e+06	2.70303e+06	8.24796e+06	2.46858e+06	4.31266e+06	2.43597e+06	2.82778e+06	8.93876e+06	3.02226e+06	2.85484e+06	7.77034e+06	5.35914e+06	5.88801e+06	5.55203e+06	2.07421e+06	1.82645e+06	3.14302e+06	5.98131e+06	2.05641e+06	3.54596e+06	2.60211e+06	1.75622e+06	4.75523e+06	1.55204e+06	5.98468e+06	1.49273e+06	1.80443e+06	5.70458e+06	2.68204e+06	4.07139e+06	5.88521e+06	2.91683e+06	4.18711e+06	2.15677e+06	1.12623e+07	3.39981e+06	2.69129e+06	3.17576e+06	2.44735e+06	1.43918e+07	4.79937e+06	9.5683e+06	5.65473e+06	2.1502e+06	3.85953e+06	3.35613e+06	2.97684e+06	1.92917e+06	1.94037e+06	1.44974e+06	2.15564e+06	6.22166e+06	2.84423e+06	8.65919e+06	4.8419e+06	3.71332e+06	3.19548e+06	3.6676e+06	2.82024e+06	1.68118e+06	2.84191e+06	3.75285e+06	1.9442e+06	3.52716e+06	3.77589e+06	2.60113e+06	3.30388e+06	1.53162e+06	3.11778e+06	1.8482e+06	2.57158e+06	2.70298e+06	2.34098e+06	1.48355e+06	2.78253e+06	2.23324e+06	4.26164e+06	3.22288e+06	1.86972e+06	2.91699e+06	2.87743e+06	4.34313e+06	4.76713e+06	4.94464e+06	4.77841e+06	2.4859e+06	6.12676e+06	3.06718e+06	4.87019e+06
0.704_254.0998	3-o-beta-d-galactosyl-sn-glycerol	C9 H18 O8	254.1	0.704	C05401	S10263569	NA	NA	NA	level4	NA	NA	NA	NA	map00052 Galactose metabolism; map00561 Glycerolipid metabolism	1.77884e+06	415895	2.32791e+06	1.71493e+06	2.37207e+06	100743	1.64388e+06	784442	1.10334e+06	1.29993e+06	1.9741e+06	936558	1.07322e+06	4.55147e+06	1.29542e+06	956397	2.42567e+06	385809	1.93528e+06	1.36638e+06	1.74332e+06	1.21474e+06	1.51679e+06	836928	2.44089e+06	2.00785e+06	1.15806e+06	1.26292e+06	332666	1.92456e+06	2.12695e+06	1.27609e+06	3.26846e+06	528036	1.44504e+06	939474	342553	655577	297466	2.53046e+06	169461	847878	697878	886897	1.44047e+06	1.68356e+06	1.69687e+06	1.20599e+06	701850	1.58592e+06	170441	547403	952938	2.6427e+06	2.29059e+06	824416	558984	1.75576e+06	1.19863e+06	389397	733328	952600	941940	289696	1.21058e+06	1.58287e+06	1.0709e+06	2.60539e+06	1.44961e+06	1.88703e+06	1.70913e+06	1.09077e+06	1.67244e+06	3.02361e+06	1.06568e+06	1.21313e+06	106852	1.56522e+06	996183	951553	1.80999e+06	1.03578e+06	1.4468e+06	932021	2.38589e+06	807572	1.27833e+06	309431	1.52682e+06	1.36038e+06	1.51458e+06	882146	1.70651e+06	104337	3.6208e+06	1.83022e+06	567323	1.41717e+06	1.84226e+06	809718	771444	832774	2.24373e+06	1.18366e+06	1.13696e+06	701451	2.12457e+06	2.10679e+06	1.05075e+06	2.70292e+06	670109	302510	839400	761862	585331	1.12824e+06	632031	1.13553e+06	1.03917e+06	2.06959e+06	1.12124e+06	1.73274e+06	674703	254773	255288	1.41311e+06	978125	1.33566e+06	245451	606809	1.00876e+06	681791
0.704_268.1153	NA	C13 H21 N2 P S	268.115	0.704	NA	NA	NA	NA	NA	level5	NA	NA	NA	NA	NA	3.89686e+06	1.94083e+06	2.65022e+06	2.08085e+06	2.77442e+06	1.46899e+06	1.55518e+06	1.9895e+06	1.76503e+06	3.32693e+06	2.35223e+06	1.99123e+06	1.23462e+06	2.04616e+06	1.80771e+06	1.24761e+06	1.76784e+06	2.11542e+06	2.17195e+06	2.9027e+06	1.58705e+06	3.11784e+06	2.04276e+06	2.04579e+06	1.78658e+06	4.19177e+06	2.78239e+06	1.51284e+06	1.15576e+06	3.94506e+06	1.57166e+06	2.10117e+06	3.69281e+06	3.17556e+06	2.60295e+06	1.98138e+06	1.23565e+06	1.50178e+06	1.38657e+06	1.91492e+06	723938	1.45835e+06	3.14586e+06	790582	3.37724e+06	2.2201e+06	2.60522e+06	1.35383e+06	1.84771e+06	1.9496e+06	1.49932e+06	1.71404e+06	1.03662e+06	2.45992e+06	2.34871e+06	2.78764e+06	958113	1.35191e+06	1.48729e+06	1.50442e+06	1.56259e+06	2.47202e+06	2.40295e+06	825336	1.14582e+07	2.387e+06	2.75182e+06	4.06083e+06	2.56083e+06	7.06377e+06	2.58273e+06	1.94985e+06	1.60224e+06	1.66904e+06	2.507e+06	1.10971e+06	1.59815e+06	1.69263e+06	3.45014e+06	978426	1.57284e+06	1.42745e+06	4.1678e+06	1.97613e+06	1.72359e+06	1.29816e+06	1.91042e+06	1.7283e+06	1.56859e+06	1.92176e+06	2.40491e+06	2.359e+06	1.34138e+06	1.08454e+06	1.31497e+06	2.60364e+06	726669	1.58042e+06	2.31953e+06	1.93378e+06	1.42841e+06	1.87263e+06	1.61333e+06	1.81675e+06	1.39557e+06	1.20085e+06	2.03382e+06	1.46009e+06	1.52062e+06	2.03975e+06	827738	691259	1.10062e+06	1.65402e+06	1.8028e+06	1.55537e+06	1.94448e+06	1.09989e+06	2.05901e+06	2.05236e+06	1.49545e+06	1.30151e+06	662312	2.22774e+06	1.87602e+06	2.72972e+06	1.53402e+06	2.25598e+06	2.59356e+06	1.39714e+06	532073	628547
0.704_286.1258	NA	C10 H22 O9	286.126	0.704	NA	NA	NA	NA	NA	level5	NA	NA	NA	NA	NA	7.1703e+06	3.53497e+06	2.78923e+06	5.79811e+06	3.48158e+06	1.16891e+06	1.94106e+06	2.11247e+06	1.54652e+06	3.49648e+06	2.13698e+06	1.37969e+06	1.66394e+06	2.07445e+06	1.94352e+06	1.55974e+06	1.69551e+06	2.45579e+06	2.07142e+06	3.31329e+06	1.60043e+06	3.33271e+06	1.94808e+06	2.20911e+06	2.03255e+06	4.09354e+06	2.89717e+06	1.33477e+06	1.13406e+06	4.0361e+06	1.70504e+06	2.10732e+06	4.46327e+06	3.24715e+06	2.91786e+06	1.02243e+06	2.41677e+06	1.68328e+06	1.88839e+06	1.86167e+06	1.38809e+06	1.30299e+06	3.54351e+06	888689	3.64071e+06	1.77989e+06	3.03161e+06	1.39767e+06	2.0539e+06	1.25566e+06	1.42467e+06	1.81685e+06	1.17125e+06	3.47255e+06	2.46074e+06	1.23352e+06	1.09954e+06	1.42276e+06	1.8472e+06	1.4779e+06	1.70599e+06	2.50113e+06	2.52592e+06	724502	1.17897e+07	2.47557e+06	2.71706e+06	4.22922e+06	2.90432e+06	7.1913e+06	2.90664e+06	1.96273e+06	1.70059e+06	2.00978e+06	2.58436e+06	1.71537e+06	1.57632e+06	1.73353e+06	3.62791e+06	1.07029e+06	1.44265e+06	1.48054e+06	4.38211e+06	1.2149e+06	1.79654e+06	1.38954e+06	1.95004e+06	4.13917e+06	1.75548e+06	2.24011e+06	1.63737e+06	2.26909e+06	1.57221e+06	1.11773e+06	1.73961e+06	2.83608e+06	1.17538e+06	1.55329e+06	2.17524e+06	1.45842e+06	1.66165e+06	2.11834e+06	1.37215e+06	1.53726e+06	1.27247e+06	1.28557e+06	2.24435e+06	1.72137e+06	1.58395e+06	2.14517e+06	1.1218e+06	678691	1.24566e+06	1.59578e+06	2.08528e+06	1.78226e+06	1.46024e+06	995519	1.46818e+06	2.24324e+06	1.42515e+06	1.62951e+06	1.26528e+06	2.2627e+06	1.97658e+06	1.52824e+06	1.32737e+06	2.2428e+06	2.55245e+06	1.13521e+06	1.18235e+06	795442
0.704_436.0508	NA	C4 H16 N6 O18	436.051	0.704	NA	NA	NA	NA	NA	level5	NA	NA	NA	NA	NA	116263	89130.5	79654.1	97131.1	229854	93030.9	88421.9	92384.4	98200.2	91388.6	98921.6	97398.9	91740.5	92129.6	90221.3	84921.3	106571	78654.7	87240.8	77080.2	104148	91465.4	3.25668e+06	94158.5	97344.9	104162	89972.8	78689.6	90818.8	91874.8	84553.2	78523.1	109931	96249.2	95839.8	82059.4	94826.3	91659.3	72800.9	102861	98436	90021.1	85677.7	92921.4	100191	98294.8	80467.9	94991.3	81053.3	91960.5	83079.1	83469.5	88506	86073.8	104927	88093.9	78965.7	84769.2	90609.9	88908.7	80211	82652.5	97173.5	86725.3	121571	89441.7	102531	96182	104260	91664.6	91031.8	91114.8	85676.6	89894.5	80579.6	91078.9	82284.5	96425.6	78450.4	82689.7	96820.5	87642.1	96513.3	101285	89851	81219.3	88847.8	87431.4	81516.9	91326.7	98762.2	80361.2	85562.7	75813.2	89078.3	93676.2	90105.1	98021.2	93300.4	97297.8	88664.4	95701.1	99678.9	99993.2	89065.3	79611.5	86544.9	88395.6	87520.5	92184.5	101228	84274.5	91414.4	105019	91306.4	79539.1	94154.5	94144.6	90952	95074.4	89399.5	94210.1	91843.3	96747.3	77734.7	91354.5	95625.1	103909	92132.7	85213.2	95962.7	100968
0.704_456.1617	N-[4-(3-amino-1-oxo-1,4,5,6,6a,7-hexahydro-8h-imidazo[1,5-f]pteridin-10-ium-8-yl)benzoyl]-l-glutamic acid	C20 H22 N7 O6	456.162	0.704	C00445	S388374	NA	NA	NA	level4	NA	NA	NA	NA	map00670 One carbon pool by folate; map00720 Carbon fixation pathways in prokaryotes; map01100 Metabolic pathways; map01120 Microbial metabolism in diverse environments; map01200 Carbon metabolism	2.51958e+06	752826	1.09123e+06	1.00219e+07	1.08736e+06	2.93412e+06	621377	515708	2.58193e+06	3.53819e+06	2.82703e+06	3.21301e+06	648759	7.74928e+06	3.39851e+06	7.98992e+06	1.61644e+06	1.14756e+06	2.36307e+06	505750	7.59576e+06	6.57176e+06	571390	2.0225e+06	1.03377e+06	5.09231e+06	1.42476e+07	691196	6.79753e+06	475857	3.43617e+06	3.5569e+06	9.94058e+06	682142	8.62029e+06	552336	3.04813e+06	973179	1.00546e+06	2.32204e+07	3.0585e+06	5.22111e+06	602097	1.08307e+06	9.37546e+06	1.00401e+06	656549	2.86646e+06	599259	4.50582e+06	706594	2.18717e+06	3.74922e+06	732507	3.65869e+06	1.30254e+06	516745	535482	841355	1.15765e+06	6.13622e+06	4.47534e+06	1.38708e+07	1.84699e+06	1.28683e+06	581690	2.51952e+06	6.59499e+06	2.25994e+06	1.03484e+06	4.46786e+06	1.1268e+06	550848	775133	557487	1.02425e+06	765300	1.17867e+07	909255	1.93254e+07	1.81454e+06	3.17165e+06	2.53066e+06	1.13674e+06	671027	528285	2.49432e+06	697330	979987	2.40821e+06	1.06373e+06	1.14307e+06	1.72933e+07	1.1049e+06	1.68667e+06	3.45353e+06	7.06396e+06	2.33936e+06	3.85813e+06	4.21736e+06	7.18802e+06	5.73165e+06	4.91372e+06	1.20109e+06	9.85883e+06	4.72421e+06	1.59993e+06	2.90852e+06	5.15005e+06	9.97314e+06	6.53034e+06	2.1827e+07	7.54305e+06	2.2856e+07	2.40652e+07	6.49193e+06	7.76641e+06	2.92571e+06	3.22428e+06	611154	1.54607e+07	1.11585e+06	1.17868e+07	2.06759e+06	4.19071e+06	1.1617e+06	8.82837e+06	994960	8.72775e+06	594115	7.09834e+06	9.69313e+06
0.704_594.2004	1-(3,4-dihydroxyphenyl)-6,7-dihydroxy-n,n'-bis[2-(4-hydroxyphenyl)ethyl]-2,3-naphthalenedicarboxamide	C34 H30 N2 O8	594.2	0.704	C17905	S30790813	NA	NA	NA	level4	NA	NA	NA	NA	NULL	2.50331e+06	87850.5	78510.2	95736.3	6.54894e+06	91694.9	87152	91057.6	96789.9	90076.2	97501.1	96000.2	90422.9	90806.5	88925.6	83701.8	105040	77525.2	85988	75973.2	102653	90151.9	99380	92806.3	95947	102667	88680.7	77559.5	89514.6	90555.4	83338.9	77395.4	108352	94866.9	94463.5	80881	93464.5	90343	71755.5	101384	97022.5	88728.3	84447.3	91587	98752.7	96883.2	79312.3	93627.1	79889.2	90639.9	81886	82270.9	87234.9	84837.7	103420	86828.9	77831.7	83551.8	89308.6	87631.9	79059.1	81465.6	95778	85479.8	119825	88157.2	101058	94800.7	102763	90348.2	89724.5	89806.4	84446.1	88603.6	79422.3	89771	81102.9	95040.9	77323.8	81502.2	95430.1	86383.5	95127.3	99830	88560.7	80052.9	87571.9	86175.8	80346.3	90015.2	97343.8	79207.1	84334	74724.4	87799	92330.9	88811.1	96613.6	91960.6	95900.4	87391.2	94326.8	98247.5	98557.2	87786.2	78468.2	85302	87126.1	86263.7	90860.6	99774.3	83064.3	90101.6	103511	89995.1	78396.9	92802.5	92792.7	89645.8	93708.9	88115.7	92857.2	90524.4	95358	76618.4	90042.5	94251.8	102417	90809.7	83989.4	94584.7	99518.1
0.705_147.0899	Afegostat	C6 H13 N O3	147.09	0.705	NA	S394649	NA	NA	NA	level4	NA	NA	NA	NA	NA	2.9691e+08	1.31971e+08	3.11941e+08	1.68275e+08	2.59474e+08	1.10302e+08	4.22561e+08	3.18062e+08	1.13371e+08	1.93392e+08	1.35643e+08	3.79248e+08	9.51712e+07	1.12064e+08	3.36976e+08	2.313e+08	2.46663e+08	1.40552e+08	1.64619e+08	1.76109e+08	1.51658e+08	2.88816e+08	1.62907e+08	1.18222e+08	1.32063e+08	1.99777e+08	1.7887e+08	1.961e+08	2.54314e+08	1.47994e+08	4.58534e+08	1.69188e+08	1.77922e+08	1.08461e+08	1.88639e+08	1.95643e+08	8.40996e+07	8.4421e+07	5.00312e+07	2.64136e+08	1.80183e+08	2.71535e+08	1.13187e+08	1.67238e+08	1.97323e+08	1.0746e+08	1.76918e+08	9.5633e+07	2.33806e+08	6.85032e+07	1.3559e+08	1.96871e+08	2.58641e+08	1.0884e+08	1.19811e+08	1.70102e+08	1.86338e+08	1.81996e+08	2.08733e+08	1.11414e+08	3.16814e+08	1.55427e+08	1.80882e+08	7.615e+07	6.83847e+07	1.62077e+08	2.648e+08	1.11101e+08	2.31506e+08	3.09503e+08	2.64776e+08	2.45122e+08	1.06545e+08	1.05072e+08	1.97441e+08	1.88149e+08	1.73648e+08	1.09918e+08	1.44976e+08	1.50874e+08	9.84238e+07	1.66928e+08	1.59675e+08	1.54028e+08	1.05192e+08	1.79784e+08	1.70219e+08	1.17369e+08	1.08452e+08	1.41873e+08	1.10428e+08	3.53028e+08	4.05969e+08	2.40153e+08	1.54244e+08	2.48611e+08	1.31797e+08	2.84904e+08	1.2836e+08	1.35113e+08	1.1977e+08	3.66922e+08	1.39629e+08	1.22071e+08	1.14657e+08	1.2951e+08	1.43928e+08	1.88577e+08	2.5768e+08	1.04816e+08	2.05681e+08	1.25122e+08	2.1652e+08	8.66797e+07	2.27494e+08	1.35062e+08	1.44761e+08	1.07246e+08	6.12445e+08	1.47537e+08	1.0883e+08	1.74436e+08	2.14717e+08	1.63401e+08	1.70545e+08	1.11052e+08	1.03684e+08	1.36371e+08	9.29329e+07	1.46617e+08	1.4717e+08	2.0478e+08
0.705_200.045	NA	C6 H13 Cl O5	200.045	0.705	NA	NA	NA	NA	NA	level5	NA	NA	NA	NA	NA	1.9489e+07	5.8478e+06	9.34188e+06	4.67074e+06	2.44894e+07	1.64201e+06	1.66162e+07	1.5816e+07	1.32657e+07	1.28477e+07	2.47763e+07	1.18135e+07	1.26435e+07	1.18282e+07	1.17329e+07	1.61475e+07	9.42685e+06	2.62399e+06	1.73007e+07	9.92739e+06	1.63774e+07	1.72148e+07	1.53146e+07	2.09281e+07	1.66038e+07	2.44792e+07	1.29051e+07	1.11387e+07	2.73232e+06	2.31896e+07	1.12482e+07	1.66127e+07	1.35746e+07	1.0974e+07	1.39599e+07	9.73758e+06	2.39151e+06	8.31356e+06	2.29352e+06	2.19301e+07	4.56973e+06	1.24923e+07	1.15341e+07	9.17164e+06	1.09886e+07	1.33616e+07	1.82203e+07	9.26798e+06	1.0566e+07	1.65968e+07	1.93789e+06	3.08621e+06	6.76425e+06	1.87831e+07	1.52737e+07	9.20266e+06	8.35981e+06	1.77406e+07	1.43277e+07	5.0256e+06	1.17703e+07	1.50131e+07	1.10383e+07	3.23917e+06	1.48445e+07	1.87313e+07	1.23632e+07	2.2298e+07	1.91535e+07	1.25368e+07	1.15183e+07	1.01931e+07	1.00349e+07	1.90643e+07	1.30798e+07	8.33755e+06	2.27652e+06	1.35453e+07	1.4024e+07	1.07377e+07	1.84098e+07	1.30826e+07	2.69419e+07	9.77756e+06	2.11978e+07	1.19792e+07	1.19529e+07	3.49361e+06	2.14534e+07	1.4301e+07	1.64028e+07	7.15025e+06	1.92416e+07	1.80492e+06	1.8511e+07	1.90654e+07	1.26727e+07	1.22603e+07	1.50624e+07	9.48089e+06	1.25174e+07	1.21112e+07	2.21001e+07	1.15972e+07	7.52787e+06	1.12395e+07	1.71498e+07	1.42962e+07	1.16428e+07	7.61638e+06	7.6721e+06	5.99563e+06	9.34379e+06	3.58596e+06	1.1805e+07	7.77056e+06	7.87463e+06	1.31846e+07	1.57869e+07	2.9464e+07	1.05676e+07	1.44769e+07	4.29603e+06	2.87779e+06	2.74988e+06	1.36952e+07	1.9379e+07	1.53302e+07	9.13994e+06	6.09243e+06	4.66703e+06	3.3596e+06
0.705_209.9918	NA	C7 H2 N2 O6	209.992	0.705	NA	NA	NA	NA	NA	level5	NA	NA	NA	NA	NA	51655.3	80288.6	191405	88866.2	97175.2	68242.7	44557.7	104353	97899.4	59144.2	86901.7	81303.2	55996.3	103206	53713.2	80062.2	89972	67497.9	79268.7	115810	84170.8	82468.5	53256.1	66502.2	85044.5	181355	42387.8	64753	73074.9	117394	41127.1	64919.2	126426	48095.2	170678	45560.3	54778.7	80438.5	33755.4	67398.8	82980.6	50353.2	41980.2	51308.6	118464	73756	69092.4	42652.9	51108.1	86100.2	80851.2	74780.6	59867.6	93754.6	138817	74598.2	1.50613e+06	40937.8	79341.9	74323.1	57907.7	76526.2	47692.6	39695.2	104492	45940.5	119375	88469.6	175466	41257.3	83161.8	75714.7	93863	79457.7	46867.8	84397.6	70437	91152.7	46439.1	53232.5	84189.6	77784.2	95973.1	54289.5	61390.9	43865.2	90370.3	1.31421e+06	193535	110995	68510.4	74049.3	171325	60021.4	53180.2	132275	40366.1	67190	75537.6	73938.2	76790	81720.4	86955.3	90133.9	55096.8	37283.1	49193.7	42063.1	69269.7	56198.5	94682	75907.1	41084.9	40839.1	83000.3	70859.1	81086.6	75928.4	42369.5	79550.2	64698.4	42979.9	63989	88233.1	73428	43862.4	70709.4	81767.7	89285.4	40761	78500.6	94903.5
0.705_210.0737	Hept-2-ulose	C7 H14 O7	210.074	0.705	NA	S92980	NA	NA	NA	level4	NA	NA	NA	NA	NA	4.50323e+07	1.74417e+07	3.3909e+07	1.73104e+07	6.51783e+07	2.35705e+06	3.01898e+07	4.07327e+07	3.50867e+07	3.32556e+07	7.58977e+07	3.87409e+07	4.37856e+07	4.30529e+07	2.95561e+07	3.74805e+07	4.48948e+07	6.71378e+06	4.71803e+07	3.22067e+07	4.79355e+07	4.84611e+07	3.90812e+07	6.76115e+07	5.17815e+07	7.41914e+07	3.80746e+07	3.53372e+07	1.17133e+07	5.56519e+07	3.17312e+07	4.11115e+07	4.34722e+07	3.21343e+07	3.91209e+07	3.64994e+07	8.75918e+06	2.11811e+07	3.51933e+06	5.74408e+07	1.2412e+07	3.32826e+07	3.32268e+07	1.88626e+07	3.21639e+07	3.77381e+07	5.08714e+07	2.9559e+07	2.53677e+07	5.86053e+07	2.89524e+06	6.49075e+06	1.96836e+07	4.45371e+07	4.31948e+07	3.09854e+07	2.28514e+07	5.75733e+07	3.80921e+07	3.05883e+07	3.12897e+07	3.50282e+07	2.70454e+07	6.74751e+06	4.86703e+07	5.14247e+07	3.20247e+07	6.08757e+07	4.65695e+07	3.35907e+07	3.39009e+07	2.88838e+07	2.76952e+07	4.92846e+07	3.24372e+07	1.96659e+07	3.62622e+06	3.66993e+07	2.95929e+07	3.2044e+07	6.06024e+07	3.83787e+07	6.56623e+07	2.74423e+07	5.4166e+07	3.27076e+07	3.19392e+07	7.24325e+06	6.69652e+07	3.82945e+07	3.83213e+07	2.07635e+07	5.63643e+07	3.39769e+06	5.65808e+07	5.04073e+07	3.71377e+07	3.1276e+07	4.70253e+07	2.50282e+07	3.20898e+07	3.54484e+07	6.13844e+07	3.12159e+07	2.03111e+07	2.80432e+07	5.17194e+07	3.78054e+07	2.98019e+07	2.98756e+07	2.82451e+07	1.71245e+07	2.65942e+07	1.2651e+07	2.89045e+07	2.2733e+07	2.37603e+07	3.63936e+07	4.14624e+07	7.33479e+07	3.20353e+07	3.42701e+07	2.12095e+07	9.87968e+06	3.88405e+06	3.78812e+07	5.05797e+07	4.63423e+07	2.6777e+07	2.41709e+07	2.89439e+07	3.43361e+07
0.705_217.0412	Flurofamide	C7 H9 F N3 O2 P	217.041	0.705	NA	S46377	NA	NA	NA	level4	NA	NA	NA	NA	NA	532795	626846	569863	795697	611460	635488	770875	584376	785921	745659	662352	733603	718713	944177	648535	489614	979960	477837	703730	626845	742284	784741	669871	807366	612948	609036	727212	550004	642426	517564	735351	577263	634920	792259	719566	622302	606483	749448	641386	619088	518880	663870	674510	571811	538102	794018	655635	650773	665332	714327	629055	479079	707330	770421	734925	834572	987735	606118	798346	785273	722960	675838	713934	776625	627958	704488	799511	715931	598458	701961	632402	624076	680501	566643	608236	662723	554725	650172	669235	797275	767082	737746	668171	760315	655664	648247	710080	3.98454e+06	714393	698358	703093	678747	677586	595156	634859	748670	775149	696785	822983	711073	804752	720848	673394	768273	678164	707028	640153	941518	744862	628439	779122	805751	638453	745163	877998	803667	658043	731206	769516	726887	801724	643524	887023	715454	677196	719495	807776	701619	889565	653959	768446	929952
0.705_223.1052	NA	C8 H17 N O6	223.105	0.705	NA	NA	NA	NA	NA	level5	NA	NA	NA	NA	NA	2.4851e+06	3.48032e+06	4.01503e+06	4.00854e+06	4.04542e+06	3.22048e+06	6.82461e+06	1.98678e+06	1.79534e+06	2.24924e+06	1.46427e+06	1.72991e+06	912476	1.51635e+06	3.23834e+06	2.04268e+06	1.02843e+06	4.23817e+06	2.3905e+06	2.90753e+06	2.01847e+06	2.06163e+06	2.17338e+06	1.25659e+06	1.81721e+06	2.06413e+06	1.93705e+06	925255	1.97842e+06	2.13995e+06	2.54121e+06	2.68642e+06	2.94885e+06	1.81139e+06	2.87359e+06	1.26905e+06	3.66558e+06	1.9777e+06	3.05219e+06	1.70967e+06	1.16151e+06	1.72537e+06	2.51857e+06	5.29899e+06	2.39266e+06	3.21742e+06	3.6073e+06	1.14746e+06	2.08368e+06	1.65524e+06	4.23263e+06	4.29303e+06	2.14156e+06	2.89625e+06	2.35446e+06	1.57184e+06	2.12672e+06	2.08235e+06	1.97901e+06	2.2761e+06	1.41566e+06	3.24843e+06	1.74153e+06	2.09278e+06	1.65159e+06	1.81056e+06	2.92934e+06	2.70537e+06	3.14932e+06	3.05816e+06	4.2513e+06	2.5494e+06	2.18699e+06	4.52504e+06	3.24377e+06	4.86677e+06	4.17333e+06	2.42268e+06	5.18502e+06	1.26086e+06	1.26421e+06	1.9809e+06	2.89442e+06	1.98795e+06	3.50502e+06	1.26355e+06	2.61608e+06	6.95261e+06	1.45653e+06	1.94697e+06	3.10455e+06	3.81119e+06	1.72681e+06	2.51158e+06	1.2402e+06	2.04083e+06	1.01521e+06	1.52275e+06	2.21773e+06	1.7625e+06	1.29754e+06	2.73405e+06	2.15155e+06	2.28474e+06	2.35631e+06	1.79529e+06	1.4346e+06	2.29384e+06	1.59444e+06	1.71469e+06	2.07573e+06	950364	1.77208e+06	2.03753e+06	2.29229e+06	2.27735e+06	1.64521e+06	1.47991e+06	2.54977e+06	2.24998e+06	1.54243e+06	2.71119e+06	1.58867e+06	1.88991e+06	7.14758e+06	1.11416e+06	1.30844e+06	2.41011e+06	1.06881e+06	2.71344e+06	869713	987339
0.705_228.1476	Prolylleucine	C11 H20 N2 O3	228.148	0.705	NA	MReference-559	NA	NA	77.1	level2	NA	NA	NA	NA	NA	8.16057e+07	8.62636e+07	1.36501e+08	8.42787e+08	8.57657e+07	4.99735e+07	3.02575e+07	9.40659e+07	7.28902e+07	7.13569e+07	1.28995e+08	6.34362e+07	8.24968e+07	1.19973e+08	6.69796e+07	4.97162e+07	6.09349e+07	6.94033e+07	9.15506e+07	4.7163e+07	1.09468e+08	5.20044e+07	7.82815e+07	8.65458e+07	9.76971e+07	6.93554e+07	1.07699e+08	5.85059e+07	9.26149e+07	8.00376e+07	6.66299e+07	4.73697e+07	9.23263e+08	4.79446e+07	3.07499e+08	8.63939e+07	7.65743e+07	4.26779e+07	8.82186e+07	1.32626e+08	1.08942e+08	1.04605e+08	7.72143e+07	1.01156e+08	1.03608e+08	6.3104e+07	7.4768e+07	1.1744e+08	6.67483e+07	7.57596e+07	7.40077e+07	5.36319e+07	9.84999e+07	7.75557e+07	1.0101e+08	7.3967e+07	5.96932e+07	6.46942e+07	5.18066e+07	9.48315e+07	4.49586e+07	5.13448e+07	7.87065e+07	8.67909e+07	1.09832e+08	7.91685e+07	1.10013e+08	1.31678e+08	1.08235e+08	2.98703e+08	9.58039e+07	5.80313e+07	5.49175e+07	1.57618e+08	4.80294e+07	1.13327e+08	5.31891e+07	9.65946e+07	5.86071e+07	6.60163e+07	8.60051e+07	8.15864e+07	1.1871e+08	7.38667e+07	1.10559e+08	3.44059e+07	6.56645e+07	1.26288e+08	5.74143e+07	6.05654e+07	4.64288e+07	4.39693e+07	8.91484e+07	6.11613e+07	8.07832e+07	4.56046e+07	9.29563e+07	6.75991e+07	7.95966e+07	7.65235e+07	9.14227e+07	9.47961e+07	8.30739e+07	9.48637e+07	7.81529e+07	7.93534e+07	4.95692e+07	3.74101e+07	7.81894e+07	9.335e+08	5.47688e+07	5.34304e+07	5.73583e+07	5.78314e+07	4.33109e+07	5.37926e+07	5.65879e+07	8.65738e+07	7.17932e+07	5.72728e+07	5.60863e+07	9.73876e+07	1.89607e+08	5.23728e+07	8.10233e+07	5.80412e+07	8.02168e+07	1.14716e+08	5.94526e+07	6.30449e+07	8.4839e+07	8.82946e+07
0.705_257.0661	NA	C8 H16 Cl N O6	257.066	0.705	NA	NA	NA	NA	NA	level5	NA	NA	NA	NA	NA	797634	630565	1.40609e+06	825118	1.91926e+06	607331	1.98071e+06	1.24747e+06	537913	575639	424344	1.02454e+06	592739	419404	1.71576e+06	1.03294e+06	1.03041e+06	1.17434e+06	1.14832e+06	800819	855078	560120	1.18419e+06	216281	500272	1.33583e+06	665831	708310	424946	543825	2.08803e+06	752445	591764	402072	563018	346813	988605	821917	1.05591e+06	232305	157947	689702	782236	2.047e+06	865385	883478	974018	159207	851614	421603	1.27634e+06	1.35293e+06	764702	878573	954072	529526	1.3387e+06	757504	544013	122142	571188	687710	1.32209e+06	382213	308690	921568	407568	1.01455e+06	1.23555e+06	1.28141e+06	2.02068e+06	335980	893288	1.83653e+06	1.14406e+06	2.23766e+06	1.32397e+06	917711	1.24615e+06	726345	311709	503491	911269	710442	1.45758e+06	385319	1.19288e+06	1.90203e+06	354410	923402	1.43966e+06	1.00516e+06	460582	657774	615529	813988	234785	550827	782604	572741	878499	649821	941803	523053	1.02938e+06	656876	544088	828726	1.24279e+06	885072	678735	374969	567456	778765	631047	849604	765360	471153	831005	1.52968e+06	574461	1.35344e+06	359085	302657	2.46042e+06	580893	901885	1.1308e+06	576465	802663	492929	153057
0.705_284.1102	NA	C10 H20 O9	284.11	0.705	NA	NA	NA	NA	NA	level5	NA	NA	NA	NA	NA	3.84935e+07	3.06519e+07	1.55798e+07	3.23743e+07	1.65847e+07	1.89699e+07	2.17704e+07	1.38563e+07	1.1638e+07	2.3621e+07	6.09208e+06	6.14215e+06	5.08559e+06	7.31759e+06	1.35295e+07	6.42064e+06	1.4103e+07	5.55738e+07	1.25425e+07	2.68077e+07	7.49451e+06	1.17007e+07	1.385e+07	7.789e+06	1.27974e+07	2.644e+07	1.87636e+07	7.77056e+06	1.7665e+07	1.39525e+07	1.02767e+07	8.56089e+06	4.0976e+07	2.64922e+07	2.82862e+07	5.39601e+06	1.43415e+07	1.90136e+07	2.23896e+07	6.00589e+06	6.93538e+06	7.06481e+06	2.1109e+07	1.5521e+07	3.174e+07	9.30459e+06	1.14721e+07	1.2538e+07	1.36906e+07	6.61768e+06	2.21553e+07	2.03624e+07	9.39294e+06	1.43657e+07	1.59419e+07	6.7068e+06	1.21826e+07	6.41936e+06	8.00065e+06	1.12894e+07	9.74015e+06	9.70666e+06	1.9631e+07	8.77884e+06	7.71266e+07	1.40994e+07	1.83036e+07	1.99983e+07	1.56208e+07	4.53311e+07	1.67236e+07	1.09039e+07	1.16707e+07	1.53165e+07	2.44632e+07	4.03864e+07	1.76062e+07	1.13748e+07	2.02258e+07	6.332e+06	3.51324e+06	4.90312e+06	2.31075e+07	7.90961e+06	5.46112e+06	6.86584e+06	1.78056e+07	2.22738e+07	3.65276e+06	1.62139e+07	7.91007e+06	1.1936e+07	5.79994e+06	1.27428e+07	3.9303e+06	1.31206e+07	4.10498e+06	1.04819e+07	1.45671e+07	9.07474e+06	1.25334e+07	1.98601e+07	3.72106e+06	1.26449e+07	9.97785e+06	1.22449e+07	1.17451e+07	8.61513e+06	8.94086e+06	2.25337e+07	6.10538e+06	5.13766e+06	1.36678e+07	2.80072e+07	1.78067e+07	1.63639e+07	1.43336e+07	3.93005e+06	7.24166e+06	6.68123e+06	1.16488e+07	1.2764e+07	1.18557e+07	4.36345e+07	2.58204e+07	1.20102e+07	7.72021e+06	1.25662e+07	2.6325e+07	6.19878e+06	1.95449e+06	3.50594e+06
0.705_446.1628	NA	C16 H30 O14	446.163	0.705	NA	NA	NA	NA	NA	level5	NA	NA	NA	NA	NA	154844	68555	59832.2	74643.8	348895	62554.8	66734	70449	65882	69827.3	66822	73301.7	60301.9	71289.3	63164.4	65502.2	80433	59845.9	66997.9	58127.1	75431.9	70018.8	4.44492e+06	72035.4	74429.8	78834.4	69974.4	60862.8	67823.7	66361.1	63521.6	60881.7	83328.3	68392	72268.2	63857.3	73781.3	70795.5	56629.9	79987.5	68053.9	70080.6	61355.8	72162.9	76423.5	68593.1	61785.9	72346.5	55661.7	70849.6	63864.5	64011.8	67668.1	66051.5	81626.6	66550	151822	64371.2	69613.7	69005.3	60381.7	64128	75542.9	67472.6	92578.1	63995.5	71964.3	67066.1	69092.8	71335.5	70094.5	63738.2	64556.9	68838	61099.5	70084	58430.1	74456.8	59394.9	64135.1	67660.3	67950	74218	66954	69855.1	61147.9	64776.4	95090.5	62558.7	70283.2	71316.1	62229.9	65569.4	58108	66840.1	62438.4	62747.2	76240	69812.3	64809.4	67685.8	72561.8	72809.3	77156.3	69103.6	61980.2	65048.9	66975.5	67970.7	71629.7	78319.2	65313.9	65488	69803.5	70417.5	61404.2	68118.2	70375.7	70809.3	59494.2	69262.4	66710.4	64911.4	74950.3	59992.2	69712.9	74307	72531.2	69665.7	64660.9	69152.4	78081.6
0.705_546.0776	NA	C14 H25 N6 O11 P3	546.078	0.705	NA	NA	NA	NA	NA	level5	NA	NA	NA	NA	NA	270013	223203	200896	246036	248928	216480	223598	233987	216444	231542	241958	245731	223618	233948	223361	215289	269004	198832	220951	194896	252474	231813	4.59788e+06	233067	246316	257105	228667	199804	224735	216683	207696	199467	273442	239097	241377	208525	240955	226689	185029	254992	223774	228810	213306	236108	253398	242582	204050	239951	199818	233071	210715	211337	224263	218242	256878	222402	215041	214555	221814	225756	199862	209851	246953	220423	307371	212672	235382	220784	254171	232420	230955	225266	216608	227535	203905	230773	204070	244518	198472	210064	239261	222476	244507	222134	228258	200688	221968	207053	206424	231681	233395	203928	216604	192185	217917	229194	222127	249046	232603	214243	224280	241766	248844	253788	226274	202344	218730	218467	222270	234256	256822	213905	213799	227895	231719	201892	234638	237248	231171	199068	227065	217798	227413	245537	197096	230937	241744	241145	232636	215654	239266	256132
0.705_584.1716	{8-(2,4-dihydroxyphenyl)-7-[(2z)-3,7-dimethyl-2,6-octadien-1-yl]-5-hydroxy-2-methyl-6-oxo-2h,6h-pyrano[3,2-g]chromen-2-yl}methyl hydrogen sulfate	C30 H32 O10 S	584.172	0.705	NA	S74852683	HMDB0129848	NA	NA	level4	Phenylpropanoids and polyketides	Flavonoids	Flavones	Flavonoids	NA	1.62186e+06	88261.7	78877.5	96184.2	3.07668e+06	92124.1	87560	91483.9	97242.9	90497.8	97957.3	96449.4	90846.3	91231.5	89341.8	84093.5	105532	77887.9	86390.3	76328.8	103133	90573.8	99845.2	93240.7	96396	103147	89095.7	77922.5	89933.4	90979.2	83729	77757.6	108859	95311	94905.5	81259.4	93901.9	90765.8	72091.3	101858	97476.4	89143.6	84842.6	92015.6	99214.7	97336.6	79683.5	94065.3	80263.2	91064	82269.3	82655.8	87643.3	85234.8	103904	87235.1	78196	83942.9	89726.7	88042	79429.1	81846.8	96226.2	85879.9	120386	88569.9	101531	95244.4	103243	90771	90144.5	90226.6	84841.4	89018.1	79794.1	90191.1	81482.3	95485.6	77685.7	81883.7	95876.6	86787.7	95572.4	100297	88975.1	80427.7	87981.6	86579.1	80722.3	90436.5	90962.9	79577.8	84728.6	75074.2	88210	92763.1	89226.7	97065.7	92390.8	96349.3	87800.1	94768.1	98707.2	99018.5	88197.1	78835.4	85701.3	87534	86667.4	91285.9	100241	83453	90523.2	103995	90416.4	78763.8	93236.7	93226.8	90065.4	94147.6	88528.1	93291.8	90948	95804.2	76976.9	90463.9	94692.9	102896	91234.6	84382.6	95027.2	99983.7
0.705_662.1889	NA	C21 H40 N6 O12 P2 S	662.189	0.705	NA	NA	NA	NA	NA	level5	NA	NA	NA	NA	NA	740574	92020.7	82236.9	100281	1.93349e+06	96047.5	91289	95380	101384	94352	102129	100557	94715.3	95117	93146.8	87675	110027	81205.1	90069.7	90875.5	107526	94431.3	104097	97211.7	100501	107540	92890.2	81241.2	93763.7	94853.9	87294.9	81069.3	113496	99370.1	98947.5	84720.2	97901.1	94631.4	75161.6	106196	101628	92940.1	88455.9	95934.5	103440	101482	83077.1	98071.5	83681.5	94942.4	85773	86176.1	91375.9	88864.8	108329	90950.4	81526.3	87517.9	93548	91791.6	82811.9	85332.6	100324	89537.4	125513	92341.9	105855	99300.8	107641	94636.9	93983.6	94069.3	88454.7	92809.4	83192.5	94032.3	84952.6	99552.3	80994.3	85371	99960	90484	99642.8	104569	92764.5	83852.9	91728.8	90266.5	84160.2	94288.1	101965	82967	103490	78271.5	91966.8	96713.8	93026.8	101200	96325.7	100453	91539.5	98804.3	102911	103236	101694	82193	89351.2	91261.9	90358.5	95173.6	104510	87007.2	94378.6	108424	94267.1	82118.3	97207.6	97197.4	93901.2	98157.2	92298.4	97265	94821.4	99884.4	80255.3	94316.7	98725.8	107279	95120.2	87976.3	99074.4	104242
0.705_83.0736	1-piperideine	C5 H9 N	83.0736	0.705	C06181	S61469	NA	NA	NA	level4	Alkaloids	Alkaloids derived from lysine	Piperidine alkaloids	Alkaloids	map00960 Tropane, piperidine and pyridine alkaloid biosynthesis; map01060 Biosynthesis of plant secondary metabolites; map01064 Biosynthesis of alkaloids derived from ornithine, lysine and nicotinic acid; map01100 Metabolic pathways; map01110 Biosynthesis of secondary metabolites	1.03091e+07	3.61935e+06	5.91456e+06	4.67181e+06	7.11745e+06	3.37178e+06	1.52904e+07	9.17353e+06	3.21366e+06	5.40042e+06	4.02172e+06	1.04866e+07	3.01529e+06	2.33684e+06	9.8087e+06	6.0492e+06	7.90715e+06	3.44327e+06	4.36173e+06	5.58743e+06	4.27433e+06	6.69933e+06	4.61637e+06	2.98558e+06	3.67723e+06	5.72676e+06	5.06203e+06	5.83166e+06	6.11927e+06	3.58321e+06	1.60411e+07	4.90296e+06	4.75552e+06	3.30624e+06	4.74378e+06	4.66731e+06	2.39265e+06	2.71538e+06	1.2892e+06	7.73258e+06	4.06917e+06	7.02664e+06	2.74102e+06	6.15903e+06	5.93392e+06	2.70774e+06	4.74895e+06	2.94294e+06	9.2413e+06	2.38249e+06	4.50546e+06	5.74537e+06	6.63908e+06	3.33299e+06	2.75879e+06	4.63784e+06	7.03938e+06	4.93831e+06	6.31646e+06	2.93254e+06	1.00237e+07	5.08535e+06	5.6447e+06	2.94003e+06	1.86337e+06	4.93284e+06	7.35621e+06	2.79364e+06	7.25056e+06	8.14095e+06	8.9111e+06	6.08897e+06	2.66158e+06	3.10932e+06	5.52492e+06	9.63567e+06	4.30501e+06	3.49956e+06	4.06785e+06	3.25223e+06	2.56758e+06	5.18917e+06	3.62342e+06	4.7156e+06	3.43265e+06	5.19277e+06	4.19095e+06	4.43402e+06	2.79485e+06	5.61409e+06	3.19271e+06	9.56106e+06	1.34826e+07	7.82687e+06	3.61865e+06	6.87701e+06	3.1061e+06	7.43887e+06	3.54859e+06	3.45659e+06	3.29612e+06	9.8718e+06	3.91654e+06	2.96416e+06	2.68003e+06	4.20775e+06	3.75313e+06	6.54557e+06	6.51338e+06	3.07147e+06	6.67234e+06	3.02252e+06	6.67479e+06	3.16048e+06	6.06575e+06	4.5817e+06	4.16741e+06	2.35366e+06	1.79976e+07	4.93821e+06	4.11655e+06	4.39065e+06	5.81647e+06	4.86796e+06	5.61352e+06	3.20086e+06	3.82995e+06	3.58543e+06	2.61123e+06	3.84908e+06	3.63258e+06	5.40641e+06
0.706_128.0476	Furaneol	C6 H8 O3	128.048	0.706	C20717	S18218	HMDB0040594	0.8	NA	level4	Organoheterocyclic compounds	Dihydrofurans	Furanones	Furanones	NULL	2.79334e+07	2.02941e+07	3.00531e+07	4.2149e+07	5.02903e+07	7.08922e+06	2.21539e+07	3.7114e+07	1.87608e+07	1.73222e+07	3.24428e+07	2.80075e+07	1.86084e+07	5.45521e+07	2.4622e+07	4.14097e+07	1.49692e+07	2.17473e+07	2.33882e+07	1.98851e+07	3.04943e+07	2.68723e+07	2.66473e+07	2.87966e+07	2.51371e+07	3.23172e+07	2.32758e+07	2.59317e+07	2.53216e+07	3.12826e+07	2.65741e+07	3.27476e+07	2.90346e+07	8.99184e+06	3.39421e+07	2.89629e+07	2.26122e+07	1.28365e+07	2.86927e+07	2.80831e+07	2.49225e+07	2.51726e+07	1.58281e+07	2.64923e+07	2.08977e+07	4.94464e+07	2.72042e+07	2.27163e+07	1.81383e+07	2.41547e+07	2.35906e+07	3.04384e+07	2.08212e+07	2.67148e+07	2.66127e+07	3.48177e+07	3.11533e+07	4.19598e+07	3.91605e+07	2.19176e+07	2.79784e+07	2.46254e+07	1.89484e+07	2.49208e+07	2.41378e+07	2.20012e+07	2.43268e+07	2.51225e+07	3.24471e+07	2.76901e+07	2.91059e+07	2.54419e+07	1.34078e+07	3.70327e+07	1.91009e+07	1.96261e+07	1.29216e+07	2.81462e+07	3.0433e+07	1.30981e+07	3.04939e+07	2.32128e+07	2.46003e+07	1.90295e+07	1.8998e+07	2.22755e+07	1.68421e+07	1.59923e+07	2.58152e+07	2.71854e+07	3.16208e+07	2.69819e+07	3.93167e+07	2.39421e+07	3.5717e+07	2.80107e+07	3.98529e+07	3.4553e+07	1.96626e+07	1.94145e+07	2.0894e+07	2.77763e+07	3.06951e+07	1.34205e+07	1.98584e+07	2.08308e+07	1.71685e+07	1.48711e+07	1.2789e+07	1.09795e+07	2.58444e+07	1.95085e+07	2.99299e+07	1.7318e+07	1.45729e+07	2.52932e+07	2.32659e+07	4.2526e+07	2.79491e+07	3.57228e+07	3.86587e+07	6.26872e+07	2.48751e+07	8.69155e+06	2.74893e+07	1.51042e+07	2.48003e+07	4.71367e+07	1.8161e+07	9.78328e+06	5.63043e+07	3.85937e+07
0.706_149.0688	N,n-dihydroxy-l-valine	C5 H11 N O4	149.069	0.706	C20314	S26332135	NA	NA	NA	level4	NA	NA	NA	NA	map00460 Cyanoamino acid metabolism; map01100 Metabolic pathways; map01110 Biosynthesis of secondary metabolites	1.67007e+06	3.30195e+06	5.34833e+06	3.34548e+06	4.52152e+06	4.52941e+06	4.52203e+06	5.07508e+06	3.76727e+06	4.20188e+06	5.3685e+06	3.39437e+06	2.86117e+06	3.19901e+06	3.6843e+06	3.5114e+06	2.81031e+06	3.28044e+06	5.21883e+06	2.40364e+06	3.25377e+06	2.10555e+06	2.96921e+06	3.06041e+06	3.85466e+06	3.71232e+06	3.73016e+06	3.53165e+06	3.17973e+06	3.82316e+06	3.3807e+06	2.95462e+06	4.8744e+06	2.71587e+06	3.327e+06	2.51613e+06	4.80291e+06	2.40457e+06	1.5114e+06	3.31857e+06	3.56413e+06	4.17976e+06	1.65659e+06	4.59884e+06	2.92916e+06	4.2106e+06	3.58331e+06	2.74312e+06	1.10387e+06	3.44242e+06	4.33961e+06	4.06188e+06	3.08697e+06	3.77637e+06	4.34117e+06	3.13963e+06	3.28971e+06	2.68511e+06	2.11413e+06	2.68246e+06	2.62546e+06	2.51092e+06	4.54059e+06	3.36841e+06	2.83606e+06	4.52372e+06	2.94301e+06	3.23058e+06	4.72825e+06	3.90604e+06	3.91944e+06	3.50827e+06	2.29458e+06	5.93501e+06	3.75804e+06	6.53955e+06	3.77132e+06	4.94703e+06	4.04113e+06	3.0141e+06	3.83001e+06	3.28803e+06	5.96452e+06	2.30324e+06	3.32157e+06	2.95976e+06	4.02284e+06	1.42963e+06	3.0943e+06	3.12727e+06	3.64647e+06	3.21781e+06	2.76758e+06	4.5201e+06	2.33079e+06	4.03146e+06	3.42701e+06	1.54616e+07	4.7394e+06	2.94216e+06	4.09594e+06	2.97936e+06	4.98007e+06	3.1245e+06	3.41389e+06	3.15199e+06	2.72008e+06	2.6579e+06	2.80605e+06	3.92347e+06	2.78841e+06	2.77527e+06	2.76708e+06	4.26448e+06	4.73393e+06	3.93203e+06	3.22975e+06	3.96754e+06	3.25911e+06	3.46379e+06	3.23977e+06	5.91485e+06	4.88772e+06	2.36741e+06	4.26293e+06	2.01312e+06	3.52732e+06	3.26215e+06	2.8026e+06	3.07576e+06	3.91523e+06	4.88701e+06
0.706_156.0037	NA	NA	156.004	0.706	NA	NA	NA	NA	NA	level5	NA	NA	NA	NA	NA	4.93672e+06	1.89621e+06	2.13687e+06	1.18952e+06	2.81086e+06	1.44701e+06	1.47814e+06	1.7447e+06	1.43366e+06	1.66184e+06	2.77035e+06	1.57811e+06	2.20471e+06	2.61369e+06	2.23346e+06	3.79116e+06	1.46829e+06	5.49806e+06	1.21955e+06	4.33541e+06	1.0986e+06	2.2709e+06	2.16122e+06	1.45352e+06	3.03581e+06	1.76156e+06	1.72454e+06	1.70875e+06	1.53345e+06	1.13518e+06	1.93532e+06	937912	3.23917e+06	1.9888e+06	3.30668e+06	1.29074e+06	2.73745e+06	1.42109e+06	1.69597e+06	1.63351e+06	4.12241e+06	1.70124e+06	1.5066e+06	3.71631e+06	4.58643e+06	1.19135e+06	1.85187e+06	3.82949e+06	4.16468e+06	2.18924e+06	1.62312e+06	4.78868e+06	2.51234e+06	1.88697e+06	2.65156e+06	1.23647e+06	2.34744e+06	2.36929e+06	1.49544e+06	2.13836e+06	1.62777e+06	1.05097e+06	1.85434e+06	2.17467e+06	1.07073e+06	1.61486e+06	3.67794e+06	1.23671e+06	2.41881e+06	1.51635e+06	4.10394e+06	2.66931e+06	3.21514e+06	3.96744e+06	2.55874e+06	2.11045e+06	1.77942e+06	2.3095e+06	2.4904e+06	1.93383e+06	1.36359e+06	1.5659e+06	2.12748e+06	2.0111e+06	1.47922e+06	1.30987e+06	1.3585e+06	1.48478e+06	1.06719e+06	1.94131e+06	1.92781e+06	1.86924e+06	1.09636e+06	1.82367e+06	2.02596e+06	1.69288e+06	1.60565e+06	1.64193e+06	1.21269e+06	1.3472e+06	1.19888e+06	1.28113e+06	1.6215e+06	1.73575e+06	1.05312e+06	2.0218e+06	2.21742e+06	1.40124e+06	1.25775e+06	2.65964e+06	1.16942e+06	1.66897e+06	1.80931e+06	1.94219e+06	1.3115e+06	1.57051e+06	1.78681e+06	1.13694e+06	1.8928e+06	2.39717e+06	1.38497e+06	1.2525e+06	1.71524e+06	2.26653e+06	1.41495e+06	1.12231e+06	1.36985e+06	2.14915e+06	1.31861e+06	2.20495e+06	2.11661e+06	1.52096e+06
0.706_192.1107	NA	C7 H16 N2 O4	192.111	0.706	NA	NA	NA	NA	NA	level5	NA	NA	NA	NA	NA	3.068e+06	7.03601e+06	1.40879e+06	5.46667e+06	2.84967e+06	2.16331e+06	2.32721e+07	2.98684e+06	2.66229e+06	2.54282e+06	3.02617e+06	634610	1.35899e+06	3.45977e+06	8.64098e+06	1.98949e+06	1.38545e+06	1.77776e+06	3.35274e+06	1.51878e+06	1.70457e+06	2.91757e+06	2.07053e+06	2.24462e+06	3.7062e+06	1.25882e+06	2.18675e+06	1.38081e+06	5.59282e+06	1.37939e+06	2.00169e+06	775471	4.52173e+06	1.20939e+06	1.52671e+06	1.35578e+06	3.13402e+06	1.40596e+06	1.7869e+06	2.15489e+06	1.87215e+06	1.9237e+06	1.13311e+06	3.35828e+06	2.73597e+06	2.61697e+06	2.33127e+06	2.08335e+06	5.81888e+06	1.77064e+06	2.5782e+06	2.54763e+06	3.75464e+06	3.36712e+06	2.84077e+06	1.34622e+06	2.89432e+06	1.78456e+06	1.47463e+06	1.32566e+06	1.13264e+06	989281	3.63403e+06	2.1223e+06	3.1125e+06	3.62269e+06	2.23054e+06	1.99501e+06	892371	1.79501e+06	1.71147e+06	998118	2.07694e+06	2.88045e+06	1.48065e+06	2.99296e+06	1.84996e+06	6.28088e+06	2.65099e+06	1.95409e+06	1.2081e+06	1.04329e+06	2.66646e+06	2.16457e+06	2.13024e+06	1.197e+06	1.52989e+06	6.11939e+06	1.04506e+06	2.03899e+06	1.69211e+06	5.00804e+06	3.72893e+06	1.75051e+06	3.20369e+06	2.81071e+06	1.92282e+06	1.08836e+08	1.56029e+06	3.81984e+06	2.46344e+06	1.85578e+06	2.24535e+06	3.17112e+06	2.95999e+06	2.01301e+06	2.76234e+06	2.62799e+06	2.23732e+06	2.51441e+06	1.81294e+06	1.40515e+06	1.41409e+06	3.25235e+06	2.3108e+06	1.88972e+06	2.37567e+06	1.53607e+06	2.55307e+06	6.1875e+06	1.67156e+06	3.10763e+06	2.80453e+06	1.90896e+06	2.32517e+06	3.05759e+06	1.86944e+06	2.16817e+06	1.11483e+06	1.98757e+06	2.16523e+06	2.36659e+06
0.706_346.0265	NA	C7 H14 N4 O8 S2	346.026	0.706	NA	NA	NA	NA	NA	level5	NA	NA	NA	NA	NA	811787	1.10148e+06	1.79801e+06	4.57433e+06	1.31932e+06	1.16904e+06	1.15828e+06	1.61593e+06	1.5618e+06	1.6646e+06	1.79727e+06	617980	1.40774e+06	1.77105e+06	1.22395e+06	1.89177e+06	1.22854e+06	1.02425e+06	1.688e+06	1.57057e+06	1.91402e+06	1.86362e+06	1.64846e+06	1.79693e+06	1.4137e+06	1.08724e+06	1.53378e+06	1.47953e+06	1.45397e+06	2.0518e+06	722036	1.67729e+06	8.14962e+06	3.03434e+07	2.13043e+06	1.01452e+06	1.75375e+06	1.41444e+06	2.29577e+06	1.57495e+06	1.18412e+06	1.45372e+06	1.2699e+06	1.68836e+06	1.25781e+06	1.58727e+06	1.72957e+06	1.52694e+06	1.97248e+06	1.37097e+06	1.4083e+06	1.30089e+06	1.64254e+06	1.74147e+06	1.17619e+06	1.66224e+06	1.66279e+06	2.02803e+06	1.84639e+06	1.97684e+06	2.02577e+06	1.70397e+06	1.22807e+06	1.59291e+06	1.60192e+06	1.02087e+06	1.23687e+06	1.62446e+06	1.58932e+06	1.32999e+06	1.57854e+06	1.76562e+06	2.17745e+06	1.70804e+06	707891	868426	1.17202e+06	1.82515e+06	1.35155e+06	1.75189e+06	1.24561e+06	1.31931e+06	1.26731e+06	1.84083e+06	1.48542e+06	1.29692e+06	1.68098e+06	1.38457e+06	2.06317e+06	1.74327e+06	2.19494e+06	1.08383e+06	1.57715e+06	1.63014e+06	1.03954e+06	1.35006e+06	1.70689e+06	1.40129e+06	1.60539e+06	1.5087e+06	1.43842e+06	1.57622e+06	1.38016e+06	1.81672e+06	1.48209e+06	1.56341e+06	1.60225e+06	1.08833e+06	1.32039e+06	1.60057e+06	1.62581e+06	1.5864e+06	1.69182e+06	1.25596e+06	1.82647e+06	1.43006e+06	1.72e+06	1.39899e+06	1.60876e+06	1.24203e+06	1.40893e+06	1.35927e+06	2.04005e+06	1.0228e+06	1.05208e+06	1.30035e+06	1.88557e+06	1.39088e+06	1.47337e+06	1.53128e+06	1.32484e+06	1.32593e+06
0.706_355.1409	Repirinast	C20 H21 N O5	355.141	0.706	NA	S4874	NA	NA	NA	level4	NA	NA	NA	NA	NA	117781	97018	86702.3	105726	91305.2	101263	96246.9	100560	106890	99476	107675	106017	99859.2	100282	98205.5	92435.8	116001	85614.5	94960.5	83901.5	113364	99559.6	109751	102491	105959	113379	97934.6	85653.1	98854.9	100005	92035.5	85471.8	119659	104767	104321	89320.8	103217	99770.5	79243.2	111963	107146	97987.2	93259.8	101144	109057	106993	87588.8	103397	88226.2	100098	90431.1	90855.5	96338.3	93690.8	114212	95888.9	85953.8	92270.9	98628.3	96776.1	87309	89966.4	105773	94399.7	132329	97356.8	111603	104693	113485	99776.1	99087.6	99177.2	93258.6	97849	87710.5	99138.3	89565.5	104958	85393	90007.1	105388	95397.4	105053	110248	97801.9	88406.9	96709.6	95168.3	88730.1	99408.5	99987.1	87472.2	93133.9	82522.2	96961.4	101966	98078.6	2.50074e+06	101556	105908	96510.1	104169	108499	108842	96946.9	86656.3	94203.9	96218.3	95265.2	100342	110185	91731.9	99503.6	114312	99386.4	86577.8	102486	102475	99000.4	103488	97310.7	102547	99970.8	105308	84613.3	99438.6	104087	113104	100285	92754.2	104454	109902
0.706_389.0283	Cyclothiazide	C14 H16 Cl N3 O4 S2	389.028	0.706	C12685	S2807	HMDB0014744	NA	NA	level4	Organoheterocyclic compounds	Thiadiazines	Benzothiadiazines	Benzothiadiazines	NULL	1.11063e+06	1.02731e+06	849537	3.8439e+06	1.06244e+06	1.48255e+06	786557	1.31447e+06	1.76671e+06	1.76047e+06	1.66472e+06	1.81323e+06	1.47481e+06	1.57993e+06	1.77386e+06	1.4234e+06	1.09924e+06	838153	1.82884e+06	1.44175e+06	1.74659e+06	1.61334e+06	1.5315e+06	1.99174e+06	2.01411e+06	1.60272e+06	1.64975e+06	879246	1.49299e+06	1.26824e+06	929153	931390	3.1829e+06	1.0159e+06	1.2977e+06	1.28463e+06	2.10287e+06	1.03429e+06	1.21512e+06	2.02499e+06	2.02946e+06	1.92336e+06	1.49521e+06	1.24451e+06	1.5212e+06	1.60862e+06	1.51536e+06	1.89826e+06	1.99347e+06	1.76664e+06	1.16816e+06	1.51181e+06	1.61896e+06	1.91445e+06	2.05275e+06	1.45886e+06	1.19448e+06	1.2159e+06	1.04919e+06	1.23023e+06	1.13063e+06	1.00371e+06	1.93395e+06	1.31856e+06	3.11271e+06	1.37121e+06	1.8402e+06	1.35799e+06	1.40396e+06	1.1407e+06	906508	1.65481e+06	1.58684e+06	1.30829e+06	1.20158e+06	696980	1.46782e+06	1.67758e+06	910150	1.33694e+06	2.0115e+06	925097	2.43077e+06	1.44414e+06	1.03517e+06	1.91634e+06	920427	672820	1.30278e+06	1.37966e+06	1.18964e+06	836634	1.29953e+06	1.04662e+06	2.13365e+06	2.07095e+06	2.14559e+06	1.91165e+06	1.756e+06	1.73141e+06	1.15439e+06	1.47182e+06	1.80569e+06	1.89029e+06	1.54007e+06	1.72913e+06	2.60108e+06	1.32775e+06	1.63469e+06	1.16193e+06	1.53903e+06	1.21441e+06	1.10554e+06	1.80107e+06	1.20489e+06	1e+06	1.63137e+06	1.51897e+06	1.57931e+06	1.38823e+06	1.50496e+06	2.02924e+06	1.51551e+06	1.04641e+06	976558	1.59586e+06	1.63801e+06	2.11487e+06	1.68503e+06	2.68244e+06	1.40752e+06	1.42127e+06
0.706_401.0987	NA	C13 H25 N O9 P2	401.099	0.706	NA	NA	NA	NA	NA	level5	NA	NA	NA	NA	NA	98152	79812	70929.5	87686.1	81508.9	72784.4	78048.7	82149	76658.7	81388.2	78642.8	86834.1	80619.8	82942.3	79766	76815.8	95178.7	70594.9	78727.7	68000.4	89292.8	81580.3	9.58385e+06	83940	87624.5	93187.3	81432.4	70813.4	80579.3	77368.5	73911.7	70828.7	97617.3	85409.1	86964	79970.1	86049.5	82379.5	65906.8	93340.7	79830.1	81612.2	71609.2	83958	90059.7	88563.1	71950.1	84241.7	65206.5	83132.7	74357.4	75264.7	78861	76924.7	95216.9	78722.3	198314	75143.8	81058.2	80644	70248.4	74961	87903.3	78531.2	109169	74635.8	84083.5	78056.6	92673	83040.3	81592.1	75532.5	75542.7	80989.9	71355.1	82281.3	68971.8	87270	69396.2	74613.7	80122.2	79465.2	87160.1	78050	81533	71573.2	76489.5	73783	73533.7	81817.7	82971	72827.8	77120.1	67687.5	78324.2	82274.7	73056.4	88950.2	82881.4	75485.7	79736.6	85712.5	85128.3	89789.9	80394.6	72205.9	76181.7	78235	79400	83342.9	91702.6	76400.3	76314.1	81299.2	81952.3	71454.9	84591.8	83580.8	82480.8	69545.9	80579.5	77750.5	82813.4	87693.4	70334.9	82661.6	86764.7	85587.6	82378.6	75497.9	85349.3	91447.4
0.706_414.0138	NA	C10 H14 N4 O10 S2	414.014	0.706	NA	NA	NA	NA	NA	level5	NA	NA	NA	NA	NA	88828	76726.5	67667.4	509764	73183.4	70114.1	74605.9	78743.9	73831.8	78062.2	75526.6	82897.5	76936.5	79929.8	70604.3	73986.4	90956.5	67659.6	75707.4	64987.7	85302.9	78294.8	85818	80542.8	84129.1	89142.4	78659.7	68228.5	76714.1	74769.2	71371.8	68316.4	2.52675e+06	1.0272e+07	84000.6	71957.1	83150.1	79325.8	63668.8	90176.1	76873.7	78874.5	68572.7	81041.5	86392.7	76931.7	69124.7	81413	62253.3	80036.8	71467.7	72340.4	75653.8	73888.5	92002.7	75255.4	67354.6	71943.3	77891.6	77852.7	67788.7	72357.1	84892.4	75871	104662	71527.8	81183.1	75101.8	88319.3	80239.3	78470.8	72083.5	72181	77801.9	68289	79181.6	66062.9	84089.1	66388.1	71978.8	76516	76684	83857	74845.2	78762	68374.1	73240.4	71289.3	70694.9	78671.2	80077.5	70247.2	74104.3	64988.6	74761.4	69849.4	70600.2	85941.3	78960.4	72491.1	76512.2	82045.5	82160.3	86426.6	77567.8	69787.2	72746.6	74858.6	76670.1	80469	88424.2	73715.7	73756.8	78574	78866.4	68792.4	77006.7	79599.1	79717.3	66504.9	77695	75143.5	79862.6	84599.2	67758	79838.9	83799.7	82003.6	78776.9	72268	81367.8	88162.9
0.706_426.0232	NA	C6 H17 N6 O10 P3	426.023	0.706	NA	NA	NA	NA	NA	level5	NA	NA	NA	NA	NA	3.86282e+06	1.95194e+06	1.55179e+06	1.24579e+06	2.41204e+06	1.79772e+06	1.3801e+06	1.84782e+06	2.3136e+06	2.15142e+06	2.55235e+06	3.9748e+06	2.54117e+06	2.38504e+06	2.14109e+06	1.95463e+06	3.9124e+06	1.18762e+06	1.81868e+06	1.65723e+06	1.86235e+06	3.13275e+06	1.86239e+06	2.37831e+06	2.41705e+06	2.17326e+06	2.99551e+06	1.06622e+06	1.84237e+06	1.81349e+06	2.34486e+06	1.01469e+06	2.7305e+06	1.80487e+06	1.99036e+06	2.01723e+06	1.91744e+06	1.79201e+06	1.63778e+06	2.15914e+06	2.43172e+06	2.3748e+06	1.513e+06	2.07146e+06	2.2784e+06	1.76602e+06	3.74122e+06	2.14248e+06	1.1222e+06	2.50981e+06	1.65007e+06	2.24397e+06	2.08933e+06	1.53806e+06	2.38154e+06	2.42084e+06	1.63214e+06	1.8307e+06	2.1298e+06	3.77804e+06	1.90915e+06	1.51806e+06	3.02669e+06	2.66708e+06	2.05897e+06	5.46614e+06	2.61359e+06	2.32615e+06	1.52949e+06	2.29168e+06	1.93833e+06	2.03146e+06	1.47075e+06	1.3871e+06	1.86632e+06	1.50707e+06	2.01562e+06	2.14725e+06	1.51766e+06	2.24325e+06	2.22277e+06	1.98211e+06	1.40764e+06	2.15011e+06	1.72118e+06	2.19818e+06	2.42697e+06	957344	1.7217e+06	2.51513e+06	1.52827e+06	1.75581e+06	1.76378e+06	1.35855e+06	2.63154e+06	3.0128e+06	3.07974e+06	2.29012e+06	2.93113e+06	4.22392e+06	1.98407e+06	1.85939e+06	3.00807e+06	2.6729e+06	2.17362e+06	2.16512e+06	2.17222e+06	2.51913e+06	2.22442e+06	2.31809e+06	3.26399e+06	2.43905e+06	1.83349e+06	2.12507e+06	1.99727e+06	1.86779e+06	2.22237e+06	3.39446e+06	1.86379e+06	4.45972e+06	2.23571e+06	3.25937e+06	1.87414e+06	1.94189e+06	2.27891e+06	2.66032e+06	3.19301e+06	2.79125e+06	2.70947e+06	3.58262e+06	4.87904e+06	4.513e+06
0.706_471.9721	NA	C7 H13 Cl N6 O12 S2	471.972	0.706	NA	NA	NA	NA	NA	level5	NA	NA	NA	NA	NA	83642.5	70597.1	65312.7	79874.4	69046.4	67010.8	73527.4	76707.4	70615.4	75856.3	71766.4	79879.8	66941.6	76283.2	69407.1	69878.9	87430.2	64590.3	71733.6	64103.1	82062.5	75895.6	83736.1	71785.4	79990.1	78717.9	74369.8	65161.8	69760.8	70358.5	67577.5	64982.2	315409	1.90094e+06	76664	67705.3	78230.5	69089.8	60169.4	77638.1	72634.7	74346	67074.6	76856.4	82302.6	73320.9	66734.4	76762.5	61672.6	75654.9	68885.2	68617.9	73455.7	71391.2	75503.2	72279.6	65558.8	70429.7	66011.2	73269.9	64361.9	68106.9	80339	71670.1	99843.7	69735.2	76395.4	72102.5	75616	75094.2	75455	69517.2	71259.8	73883.8	66963.1	74913.6	63157.6	79362.4	65207.7	68423	73669.8	72202.9	79374.9	72789.8	74094.2	62232.2	70071.5	67314.4	67019.9	75707.5	75985.3	66183.3	70331.1	62894.3	65873	69379.8	66589.4	80849	73560.7	70098	72841.5	78554.9	77346	82847.5	73690.7	65727.8	72005.2	67501.2	72141.4	76230.6	83350.7	69421.1	69437.3	74041.3	75658.3	65893.6	73410.8	77152.9	75098.7	65432.3	73998.9	70730.4	69316.3	79687	63972.1	74114.7	77535.6	78340	75601.5	70806.1	75616.2	83127.7
0.706_472.0822	NA	C16 H25 O12 P S	472.082	0.706	NA	NA	NA	NA	NA	level5	NA	NA	NA	NA	NA	343826	78417.2	65772.5	97228.2	1.03781e+06	77353.6	88623.2	77478.1	80760	77289.1	81326.9	78814.9	84303.3	89294.9	88106.2	84712.8	85172.4	66479.8	86596.8	77241	80107.6	78658.2	4.63555e+06	80521.9	89315.9	83714.8	79094.7	75816.2	81312.8	79915.6	73346.8	75670.8	102710	82898.1	83289.6	76379.9	87436.5	85949.2	63727.8	91492.7	88707.8	80854.3	70620.8	85751.4	88011.4	95714.5	70306.7	82694.8	77165.7	92859.2	72889.4	81041.3	75253.9	75058.2	95674.2	70409.4	218028	75474.5	79321	75894.8	73197.3	70879.1	86513.7	75722.4	104006	70538.5	78954	78321.1	90319	80098.5	80776.7	69205.4	85499.4	84948.7	74594.9	92081	63638	94251.2	75399.3	79138.3	72217.4	76324.8	97212.8	73828.2	78953.7	80432.9	69969.4	71080.9	80087.7	80645.4	85604.9	72442.4	81994.7	65769.7	83368.7	84457.7	71148.4	88290.5	82096.2	73523.3	78992.4	77828.7	86059.7	91791	84553.1	73621.1	83674.5	83432.3	74592.4	83460.3	93786.4	74149.2	78876.6	81339.2	82964	73796.4	81595	83817.4	83333.8	77854.4	86927.8	88849.9	88985.7	86116.6	76823.3	80769.2	82339.4	79739.7	73778.6	77341.5	81711.5	94872.2
0.707_138.0433	4-nitroaniline	C6 H6 N2 O2	138.043	0.707	C02126	S13846959	NA	83	84.5	level4	NA	NA	NA	NA	NULL	3.54554e+07	1.94098e+07	1.11255e+08	6.02025e+07	5.12211e+07	4.93079e+07	3.03196e+07	2.77933e+07	2.88214e+07	5.88412e+07	1.23206e+08	3.33933e+07	2.57366e+07	3.07631e+07	5.28087e+07	1.03519e+08	1.7068e+07	4.97178e+07	3.50818e+07	4.06756e+07	3.88516e+07	2.45483e+07	5.35392e+07	2.83886e+07	7.7903e+07	4.48211e+07	2.54691e+07	2.68365e+07	1.78065e+07	6.61891e+07	9.2871e+06	4.09333e+07	1.00328e+08	3.70658e+07	7.79562e+07	4.47533e+07	4.01555e+07	3.04418e+07	2.96407e+07	6.08694e+07	1.57828e+08	4.04675e+07	4.12485e+07	4.09845e+07	5.45702e+07	3.4943e+07	3.07477e+07	5.16899e+07	5.30695e+07	5.36657e+07	6.69157e+07	9.55399e+07	4.48429e+07	3.29455e+07	5.32669e+07	5.10127e+07	9.31471e+07	5.63232e+07	5.02158e+07	6.87649e+07	5.97018e+07	6.10963e+07	4.11274e+07	2.59547e+07	4.39285e+07	3.97907e+07	1.87372e+07	3.32718e+07	5.71248e+07	4.22365e+07	5.06534e+07	3.77681e+07	2.61015e+07	7.55069e+07	1.01686e+08	2.721e+07	8.7238e+07	4.49658e+07	5.8595e+07	5.0599e+07	2.85837e+07	3.91682e+07	4.9508e+07	5.33922e+07	4.23741e+07	2.61449e+07	7.03113e+07	4.78283e+07	3.51666e+07	3.8634e+07	3.22524e+07	3.06758e+07	4.34999e+07	5.51565e+07	7.00456e+07	5.41025e+07	3.77819e+07	2.62431e+07	3.53776e+07	5.18647e+07	3.7554e+07	3.28418e+07	6.28898e+07	7.05734e+07	3.57011e+07	3.63164e+07	5.02518e+07	3.72664e+07	2.84503e+07	4.2352e+07	3.6541e+07	6.00893e+07	4.78569e+07	2.84998e+07	4.65985e+07	2.6599e+07	4.26019e+07	5.29764e+07	5.91845e+07	3.96537e+07	2.5635e+07	5.05702e+07	4.40407e+07	2.3802e+07	5.2206e+07	4.20691e+07	9.45068e+07	5.59052e+07	4.00471e+07	7.48591e+07	4.31845e+07	5.76055e+07
0.707_170.0582	3,4-dihydroxyphenylglycol	C8 H10 O4	170.058	0.707	C05576	S82648	HMDB0000318	NA	NA	level4	Benzenoids	Phenols	Benzenediols	Phenols and derivatives	map00350 Tyrosine metabolism; map01100 Metabolic pathways	2.62867e+06	2.10209e+06	948941	1.60308e+06	7.81193e+06	1.04575e+06	1.25134e+06	1.04967e+06	1.26544e+06	1.28539e+06	1.11022e+06	1.17476e+06	1.38856e+06	1.51945e+06	1.05197e+06	847042	1.57123e+06	1.37576e+06	1.21344e+06	1.83033e+06	1.18856e+06	1.2757e+06	1.12635e+06	1.30469e+06	980965	982083	1.27482e+06	885265	1.11251e+06	841274	1.31305e+06	937015	1.43192e+06	1.28869e+06	1.21088e+06	1.00514e+06	1.05678e+06	1.20693e+06	1.02952e+06	1.05496e+06	890292	1.18367e+06	1.17541e+06	1.01107e+06	1.61603e+06	1.27737e+06	1.05812e+06	1.0554e+06	1.20718e+06	1.23624e+06	1.22539e+06	815362	1.3344e+06	1.24364e+06	1.24063e+06	1.36736e+06	998595	1.0484e+06	1.31369e+06	1.52645e+06	1.70823e+06	1.53672e+06	1.15631e+06	1.24644e+06	1.09415e+06	1.15531e+06	1.28006e+06	1.15381e+06	961985	1.6469e+06	1.38633e+06	999405	1.10519e+06	1.39472e+06	1.09749e+06	1.11224e+06	1.5123e+06	1.1627e+06	1.31352e+06	1.28178e+06	1.43162e+06	1.38749e+06	1.06922e+06	1.34693e+06	1.05012e+06	1.52739e+06	1.56685e+06	1.79238e+06	1.14322e+06	1.13792e+06	1.30806e+06	1.15699e+06	1.17539e+06	1.2955e+06	1.03803e+06	1.22929e+06	1.25081e+06	1.12998e+06	1.55539e+06	1.35231e+06	1.28799e+06	1.27643e+06	1.07796e+06	1.31424e+06	1.0943e+06	1.41355e+06	1.09183e+06	1.52646e+06	1.53197e+06	1.07062e+06	1.33883e+06	1.29206e+06	1.12014e+06	1.27975e+06	1.41474e+06	1.3034e+06	1.17214e+06	1.23663e+06	1.50229e+06	1.25576e+06	1.28955e+06	1.13194e+06	1.50414e+06	1.2493e+06	1.83505e+06	1.24243e+06	1.29355e+06	1.19234e+06	1.42423e+06	1.1235e+06	1.23769e+06	1.62219e+06
0.707_189.0517	NA	NA	189.052	0.707	NA	NA	NA	NA	NA	level5	NA	NA	NA	NA	NA	777556	857141	782255	1.05473e+06	889904	842365	1.02183e+06	813287	1.04177e+06	1.0539e+06	877973	972418	970789	1.25154e+06	859659	649002	1.29854e+06	4.37789e+06	997491	830909	983926	1.03865e+06	922436	1.0702e+06	812486	805901	1.05262e+06	729052	920589	683681	1.08373e+06	763439	910954	1.04904e+06	1.00223e+06	823285	874338	993423	850183	873051	732220	967927	961935	826075	8.57287e+06	1.0525e+06	869070	860319	880333	946868	833838	675375	937595	1.02122e+06	974171	1.10626e+06	812607	832209	1.05824e+06	1.13908e+06	958313	895849	944386	1.02945e+06	898318	946375	1.05978e+06	948995	793279	965286	947895	827236	902032	818151	897520	878464	782331	861828	887098	1.05682e+06	1.0168e+06	977911	885687	1.1041e+06	869108	859279	941239	1.03537e+06	946955	923376	931977	945957	973574	869027	841532	992393	1.02603e+06	920863	1.0909e+06	941354	1.06673e+06	1.0569e+06	892611	1.07954e+06	928663	937193	848549	1.24802e+06	987343	883517	1.03276e+06	1.06759e+06	917855	987743	1.16382e+06	1.06353e+06	920398	1.02334e+06	1.02002e+06	1.00131e+06	1.06272e+06	936173	1.23976e+06	6.73842e+06	897649	953719	1.07074e+06	987370	1.17915e+06	913496	1.06802e+06	1.34362e+06
0.707_223.1211	Dl-cerulenin	C12 H17 N O3	223.121	0.707	NA	S4508994	NA	NA	NA	level4	NA	NA	NA	NA	NA	9.8036e+06	1.08484e+07	1.04397e+07	5.45144e+07	9.96317e+06	1.06057e+07	6.33589e+06	1.30841e+07	8.97771e+06	8.01265e+06	1.38848e+07	8.83753e+06	1.39558e+07	1.34439e+07	1.17155e+07	8.7853e+06	9.48098e+06	8.93401e+06	1.10675e+07	7.843e+06	1.39861e+07	8.02818e+06	1.26857e+07	1.13727e+07	1.08916e+07	1.05145e+07	1.07587e+07	9.81599e+06	1.18061e+07	1.07807e+07	7.50202e+06	7.43957e+06	5.26355e+07	7.32721e+06	1.68351e+07	1.03838e+07	1.171e+07	8.35125e+06	1.31833e+07	1.3143e+07	1.3384e+07	1.09705e+07	1.03744e+07	1.24611e+07	1.1343e+07	1.11336e+07	7.55309e+06	1.25758e+07	8.03698e+06	9.62352e+06	1.03469e+07	6.23158e+06	1.17552e+07	1.23438e+07	1.14639e+07	1.0362e+07	1.46923e+07	1.1966e+07	9.03601e+06	7.89676e+06	7.39585e+06	7.32886e+06	1.10048e+07	1.36749e+07	1.42e+07	1.23948e+07	1.34384e+07	1.3133e+07	1.25905e+07	1.85525e+07	1.20152e+07	8.17935e+06	8.50681e+06	1.55506e+07	8.91179e+06	2.09334e+07	8.92413e+06	1.67817e+07	9.58457e+06	1.10384e+07	1.53372e+07	8.29943e+06	1.4412e+07	1.08084e+07	1.31791e+07	7.58456e+06	8.13595e+06	2.42434e+07	8.95613e+06	9.79211e+06	9.31363e+06	6.30152e+06	9.82965e+06	7.83828e+06	1.22671e+07	6.34727e+06	9.01949e+06	7.50226e+06	8.88857e+06	1.13833e+07	1.09507e+07	9.23173e+06	1.11947e+07	1.02957e+07	8.72347e+06	7.93748e+06	6.80032e+06	6.33164e+06	8.40041e+06	5.54343e+07	9.03523e+06	9.26442e+06	6.07337e+06	7.21696e+06	5.47798e+06	7.27758e+06	7.90841e+06	1.15203e+07	6.54911e+06	1.00646e+07	9.75808e+06	1.32363e+07	1.5713e+07	9.10872e+06	1.41502e+07	1.01152e+07	8.70831e+06	1.20884e+07	8.0428e+06	9.6656e+06	1.19791e+07	9.09153e+06
0.707_237.0722	NA	C7 H18 N3 P3	237.072	0.707	NA	NA	NA	NA	NA	level5	NA	NA	NA	NA	NA	617837	882755	517453	615236	335160	1.06258e+06	1.17404e+06	1.16766e+06	815530	1.07704e+06	1.00406e+06	1.05547e+06	744523	1.13358e+06	967858	841606	877297	445206	949928	494449	1.34922e+06	1.42495e+06	1.59552e+06	682421	771546	1.11774e+06	1.0321e+06	605551	871403	655262	699533	392116	709694	524995	1.54628e+06	592324	696471	519391	626966	491550	676300	742584	474172	526325	567497	699384	915625	613039	364621	630757	566632	956405	1.55883e+06	647297	730773	1.03601e+06	668267	704306	813300	854532	688859	431909	913570	785260	540123	2.59324e+06	925416	910802	890329	510726	785331	877645	532788	999830	634154	704723	519249	830678	490939	728131	905205	497503	1.73496e+06	803461	620873	771507	753928	593641	561365	526952	386124	546528	617352	521062	935093	1.09297e+06	913870	658070	917854	1.35839e+06	676226	900732	758374	3.39801e+06	724338	1.49858e+06	920123	762224	721878	578015	669819	1.02665e+06	619150	661599	874808	686215	821154	1.55773e+06	680704	662809	1.13184e+06	4.31317e+06	882951	637984	513306	1.08289e+06	773660	859332	968023	979522	1.15386e+06	1.83055e+06
0.707_240.1476	3477	C12 H20 N2 O3	240.148	0.707	C07807	S4679	HMDB0015407	NA	NA	level4	Organoheterocyclic compounds	Pyridines and derivatives	Hydroxypyridines	Pyridine and derivatives	NULL	7.46369e+06	8.84603e+06	9.63219e+06	5.21442e+07	8.85689e+06	8.73767e+06	5.77655e+06	1.14633e+07	6.57149e+06	6.84115e+06	1.25919e+07	7.13903e+06	1.213e+07	1.12865e+07	1.06675e+07	7.65639e+06	7.66978e+06	7.75121e+06	9.14727e+06	6.96083e+06	1.08313e+07	6.9172e+06	1.08353e+07	9.52098e+06	9.35428e+06	8.46433e+06	8.83037e+06	7.21123e+06	1.03731e+07	9.56733e+06	6.67261e+06	5.74457e+06	5.06176e+07	6.09792e+06	1.55842e+07	8.2337e+06	9.73912e+06	6.35314e+06	1.17884e+07	1.1019e+07	1.19459e+07	9.42729e+06	8.50512e+06	1.18598e+07	9.71209e+06	8.65301e+06	6.48408e+06	1.0814e+07	6.7763e+06	7.94013e+06	8.94673e+06	5.78179e+06	1.05713e+07	1.02103e+07	9.90672e+06	8.16514e+06	1.39749e+07	1.0972e+07	7.35908e+06	6.65719e+06	5.23043e+06	5.81858e+06	1.00215e+07	1.1157e+07	1.19922e+07	1.0541e+07	1.21848e+07	1.09454e+07	1.08163e+07	1.7443e+07	1.03883e+07	6.71918e+06	6.80195e+06	1.41957e+07	8.35449e+06	1.9907e+07	7.237e+06	1.42272e+07	8.15119e+06	8.90009e+06	1.33666e+07	6.80154e+06	1.25869e+07	8.90916e+06	1.17911e+07	5.32157e+06	6.65023e+06	2.33227e+07	6.91692e+06	8.70132e+06	7.42227e+06	5.74505e+06	9.172e+06	6.26309e+06	1.04076e+07	5.77755e+06	7.53829e+06	6.51436e+06	7.57254e+06	9.99816e+06	8.67711e+06	8.00142e+06	9.1683e+06	8.53652e+06	6.91616e+06	6.30175e+06	5.6849e+06	4.87595e+06	7.71719e+06	5.363e+07	7.07578e+06	7.59882e+06	5.10073e+06	5.60346e+06	4.23895e+06	5.24182e+06	6.4438e+06	9.63036e+06	5.61837e+06	8.62367e+06	7.27126e+06	1.11717e+07	1.39635e+07	8.22716e+06	1.30693e+07	8.11749e+06	7.61675e+06	1.05859e+07	5.59763e+06	7.88469e+06	1.00154e+07	8.01137e+06
0.707_243.1079	NA	C15 H17 N S	243.108	0.707	NA	NA	NA	NA	NA	level5	NA	NA	NA	NA	NA	2.57989e+06	959572	765285	1.71933e+06	1.12144e+06	624008	481388	501813	649494	1.29009e+06	309951	510122	334258	822281	827299	297833	469181	1.03736e+06	535761	1.09868e+06	424836	966689	637912	485437	683439	768238	1.26037e+06	256835	500507	754774	281514	298433	2.75528e+06	974825	954914	277820	657364	749540	746090	487127	414735	570719	1.26086e+06	624833	1.24087e+06	566616	716872	623664	874318	342915	639103	537497	590656	609048	867219	370724	394500	293472	313315	854302	430507	366867	1.96356e+06	561503	7.29308e+06	964244	1.60629e+06	825718	527030	1.76482e+06	590234	621332	532537	395992	1.50779e+06	350360	596039	427383	553149	339115	217691	248130	1.53601e+06	465149	194241	497449	463398	452419	125611	626603	143831	615498	167343	400625	372811	1.00247e+06	300709	673538	924271	478302	469259	606895	267790	801547	566837	501277	896249	345181	722354	892209	251297	254334	327280	1.23324e+06	795661	640571	522930	195792	280864	384418	528273	708604	942381	1.64506e+06	1.01427e+06	715543	352375	680044	1.2468e+06	469154	200147	354474
0.707_296.1579	NA	C11 H24 N2 O7	296.158	0.707	NA	NA	NA	NA	NA	level5	NA	NA	NA	NA	NA	399620	569204	870319	1.6453e+06	1.0414e+06	651224	3.72535e+06	603212	735928	725356	710895	393330	400209	578159	694588	987262	559918	668060	627869	575900	671575	606789	867663	871405	743113	605720	581271	360686	602716	754144	990564	532284	988690	585908	762691	356390	762911	640059	837026	593800	679349	605289	500498	686449	381123	785566	555514	598137	615186	357874	930834	888424	449190	783720	662640	588311	1.01028e+06	665641	729268	326857	474709	550858	634721	302639	604487	568839	353715	652914	773072	407151	529900	520714	633339	758298	822415	437328	679686	681897	872859	572128	401237	455279	612642	534440	621803	515278	1.1049e+06	825747	327022	663072	649956	482479	525268	710631	844332	710709	574001	3.11584e+07	836816	703583	756901	912575	695941	905902	636539	624500	446811	470710	336977	597073	460063	490050	752677	753487	668285	659503	900267	494019	954418	571895	613717	948037	580596	483232	589772	557348	1.08921e+06	1.00673e+06	871358	615952	406402	617884
0.707_303.0825	NA	C9 H21 N O6 S2	303.082	0.707	NA	NA	NA	NA	NA	level5	NA	NA	NA	NA	NA	2.3499e+06	2.1505e+06	506517	1.0097e+06	834764	1.69646e+06	1.75479e+06	1.97576e+06	2.52325e+06	5.40168e+06	1.49399e+06	2.43117e+06	1.75288e+06	757145	3.65872e+06	676929	1.14498e+06	386671	2.20622e+06	2.7864e+06	1.18626e+06	5.32774e+06	2.49288e+06	1.78435e+06	2.44239e+06	3.42495e+06	4.87829e+06	1.02579e+06	1.01617e+06	1.33852e+06	1.6164e+06	2.56682e+06	481769	2.08873e+06	7.55165e+06	739291	1.19744e+06	628554	474344	2.88901e+06	719459	6.33931e+06	1.52633e+06	464904	2.19271e+06	1.62341e+06	1.33119e+06	1.76611e+06	1.30939e+06	2.69864e+06	1.40871e+06	1.54834e+06	4.77183e+06	1.74191e+06	993057	845251	1.69784e+06	2.42602e+06	1.6327e+06	697362	2.84231e+06	4.4238e+06	2.04044e+06	567729	2.43016e+06	666552	696835	1.29568e+06	468009	1.73317e+06	2.5236e+06	894825	4.20049e+06	1.81734e+06	3.53413e+06	483523	1.29489e+06	1.49889e+06	1.86444e+06	1.01352e+06	719657	2.17205e+06	829607	4.44098e+06	567315	3.16095e+06	1.71682e+06	885799	508900	2.53858e+06	528925	507262	1.57629e+06	4.06618e+06	2.53786e+06	5.63592e+06	698346	5.26134e+06	4.60628e+06	4.45995e+06	2.7054e+06	2.78421e+06	1.21672e+06	7.03469e+06	1.82205e+06	4.12993e+06	1.04335e+07	1.59366e+06	3.8108e+06	1.32472e+06	4.44528e+06	1.26972e+06	1.29126e+06	4.42943e+06	3.20751e+06	4.59523e+06	1.32523e+06	777711	1.99069e+06	3.00221e+06	3.91436e+06	452245	1.53759e+06	1.46942e+06	494122	1.32764e+06	3.1403e+06	5.16311e+06	6.27546e+06	2.35518e+06	4.55725e+06	648941
0.707_411.1137	NA	C16 H32 N O P3 S2	411.114	0.707	NA	NA	NA	NA	NA	level5	NA	NA	NA	NA	NA	231273	2.1983e+06	3.90484e+06	4.58689e+06	1.42423e+06	1.8582e+06	1.63391e+06	2.35099e+06	1.96907e+06	1.37304e+06	2.17836e+06	1.20059e+06	1.27589e+06	580869	2.27855e+06	1.63907e+06	630232	3.17042e+06	2.70628e+06	1.7012e+06	2.0414e+06	1.08509e+06	2.10114e+06	1.49462e+06	2.60271e+06	1.94094e+06	1.0689e+06	1.49269e+06	3.05471e+06	2.29127e+06	1.44777e+06	1.90701e+06	2.94741e+06	1.39602e+06	2.12781e+06	1.27378e+06	2.03084e+06	2.01696e+06	1.43608e+06	2.01588e+06	2.85742e+06	1.29282e+06	1.73168e+06	1.44848e+06	1.71292e+06	2.12903e+06	2.52799e+06	1.99166e+06	1.47352e+06	1.15041e+06	2.52311e+06	2.90574e+06	1.46668e+06	1.7645e+06	1.85743e+06	1.86741e+06	1.59947e+06	1.44033e+06	1.38406e+06	967389	2.30379e+06	2.02196e+06	1.69637e+06	750960	3.41802e+06	852587	934901	1.33638e+06	4.07204e+06	942923	1.35286e+06	3.33578e+06	1.67182e+06	2.40498e+06	950284	2.35914e+06	3.58249e+06	1.93151e+06	3.6719e+06	1.64562e+06	3.64148e+06	2.01275e+06	2.8027e+06	1.35643e+06	2.47928e+06	2.10451e+06	1.78739e+06	2.21098e+06	2.85439e+06	1.93191e+06	2.26768e+06	1.99225e+06	1.66511e+06	3.06639e+06	1.3048e+06	1.45742e+06	1.15134e+06	1.33008e+06	2.52654e+06	967528	1.07757e+06	1.95529e+06	1.29571e+06	2.15024e+06	2.10881e+06	1.50204e+06	1.69322e+06	1.59416e+06	1.80242e+06	1.53459e+06	1.23709e+06	1.1521e+06	1.12458e+06	2.07568e+06	2.57379e+06	1.69261e+06	2.10973e+06	1.83578e+06	2.46606e+06	1.27212e+06	1.89576e+06	1.76177e+06	666840	1.41825e+06	2.04649e+06	1.22212e+06	1.00004e+06	1.46033e+06	1.18803e+06	1.80695e+06	685271	157670
0.707_478.0899	NA	C13 H22 N2 O17	478.09	0.707	NA	NA	NA	NA	NA	level5	NA	NA	NA	NA	NA	585108	220676	199392	251129	2.00688e+06	211072	224467	237004	222267	231109	224345	244442	202889	240614	212447	220788	262762	200412	225329	195522	251715	227573	1.92918e+07	236306	246677	242587	235814	205393	216371	224659	214772	205632	281184	230039	244551	296603	240829	224785	191558	255751	229322	237202	206367	236754	252697	231580	208093	244855	187261	230553	215151	215138	220172	222431	265326	222228	818879	216505	206007	233352	204026	216822	255448	228259	310139	215280	243398	226097	230026	240040	236238	212479	217156	231196	199409	235943	195528	245343	194475	216650	225705	226679	249779	225279	226513	189475	216687	220279	210328	233119	241004	205855	220296	195633	199833	210087	212350	247694	226582	218221	226998	237790	246130	249707	233466	209816	215907	206971	229924	238045	251450	220705	221703	236278	237430	207100	228281	228113	231071	200106	233873	225844	219212	246101	202274	235762	248712	242804	232713	212407	230300	260075
0.707_540.0692	NA	C14 H27 N2 O14 P3	540.069	0.707	NA	NA	NA	NA	NA	level5	NA	NA	NA	NA	NA	93223.7	76835.3	69376.5	87665.3	417543	73572.5	77595	82310.8	77467.4	81658.9	78288	85085.3	69891.4	83884	73527.2	77089.7	93510.9	69891.9	78655.3	67561.2	87650.5	81955.4	2.15135e+06	84291	87163.3	84531.4	82589	71599.1	78390.9	78437.4	74936.3	71714.7	98184.5	79805.8	85392.5	75477.6	87205.9	83225	66848.9	94528.7	80067	82798.9	71571.6	85085.3	89377.8	80747.2	72423	85467.4	64566.4	83328.5	74901.2	75089.9	79157.4	77401	96475.7	77411	70423.9	75064	71707.5	81485.4	71167.8	75713.5	89132.8	79659.8	108170	74747.5	84992.6	78761.7	79986	84243.3	82275	73945	75005.2	80684.4	71199.8	82370.9	68172.5	87681.7	69164.4	75562.1	78578.6	80196.4	87197.8	78275.1	82548.3	65416.1	75539.7	74848.1	73414.9	82474.3	84071.4	73398.3	76885.6	68053.6	68869.9	72337.8	74119	90105.1	80775.7	75923.8	79195	84576.7	85947.9	90657.8	81432	73246.3	75486	71685	80287.3	84486.9	92330.7	77069.5	77400.1	82479.1	82718.9	72167.3	79627.9	81384.1	83674.3	69229.3	81552.6	78847.7	76445.6	88421.5	70626.7	82267.4	87792.8	84665.9	81077.2	75376.1	80097.8	92027
0.707_586.1518	NA	C17 H36 N2 O16 P2	586.152	0.707	NA	NA	NA	NA	NA	level5	NA	NA	NA	NA	NA	3.96244e+06	596720	560366	770013	5.71015e+06	586434	711370	588890	725254	733699	632929	676975	675839	871294	598473	512223	915013	472201	732390	578458	684986	762796	642177	745044	565634	596882	732806	507548	640893	536668	754465	576182	634184	759403	697731	614123	608693	691597	591877	607797	535830	725467	669675	615075	539532	732726	605025	657961	653631	659187	587793	470180	652730	710950	678195	770150	594380	596253	736720	792997	667154	623669	707663	716676	664092	658843	737796	660667	555533	672009	659901	575903	627972	569578	624831	611566	572241	599984	617575	735732	707870	680799	616594	768648	605052	598637	655268	427120	659248	702379	648820	685701	677779	604995	591142	701374	751762	719801	759456	686106	742632	735789	621414	751546	646512	652451	638824	868840	798293	615083	718980	755203	680993	687643	810224	785618	669016	712423	710116	697088	739837	651741	863094	720286	624922	663956	745422	687384	820898	663334	743533	935396
0.707_614.2028	5',7,7'-trihydroxy-2'-methyl-2'-(4-methyl-3-penten-1-yl)-4-oxo-3,4-dihydro-2h,2'h-2,6'-bichromen-5-yl hexopyranosiduronic acid	C31 H34 O13	614.203	0.707	NA	S74886791	HMDB0132848	NA	NA	level4	Phenylpropanoids and polyketides	Flavonoids	Flavonoid glycosides	Flavonoids	NA	8.00441e+06	587317	551532	728146	6.59822e+06	577192	700161	579611	713825	722138	622952	666303	665190	857563	589043	504149	900589	464758	720846	569344	674188	750776	632058	733304	556717	587473	721256	499549	630790	528210	742574	567102	624188	747437	686734	604444	599100	680698	582549	598218	527384	714034	659123	605382	531027	721179	595491	647591	643332	648796	578530	462769	642444	699747	667506	758009	585014	586858	725111	780498	656640	613839	696511	705381	653623	648461	726167	650256	546776	661418	649502	566824	618077	560599	614985	601926	563221	590527	607844	724137	696711	670068	606875	756536	595516	589204	644939	420388	648856	691310	638594	674893	667095	595461	581828	690323	739914	700340	747484	675294	730925	724190	611620	739703	636324	642168	628758	855150	676531	605389	707648	743300	670260	676805	797456	773238	658470	701192	698924	686104	728178	641469	849492	708932	615072	653492	733673	676548	807958	652881	731811	920652
0.707_776.2552	NA	C23 H51 N6 O17 P3	776.255	0.707	NA	NA	NA	NA	NA	level5	NA	NA	NA	NA	NA	5.79782e+06	514546	483197	633158	7.31148e+06	505676	613408	507795	625380	632662	527051	583748	582770	751308	516058	441684	789005	407173	631532	498799	590656	657752	553743	642445	487739	514684	631891	437654	552634	462763	650567	496836	546850	654826	601646	529552	524870	596357	510369	524097	462040	625563	577455	530373	465232	631822	521708	567353	563621	568409	500557	405431	562843	613046	584800	664091	512529	514144	635267	683793	575280	537783	610211	617982	572638	568114	636193	569687	476209	579466	569026	496594	541495	491140	538786	527346	493437	517360	532530	634414	610388	587045	531682	662798	521730	516199	565030	368301	568462	605654	559471	591273	584441	521681	505176	604789	648237	613566	654870	591622	640363	634462	535839	648051	557481	562602	509388	749193	592707	530380	619969	651204	587213	592947	698648	677431	576884	614314	612326	601093	637954	561989	744237	621094	538863	572523	642769	592723	707851	571987	641139	806582
0.707_99.9961	[similar to: kanamycin; δmass: -384.2419 da]	NA	99.9961	0.707	NA	NA	NA	NA	NA	level5	NA	NA	NA	NA	NA	2.13871e+07	1.65557e+07	2.51018e+07	1.23573e+07	4.01593e+06	9.9676e+06	1.20197e+07	7.71845e+06	3.69227e+06	5.07618e+06	2.1375e+07	1.98729e+07	8.89423e+06	1.40525e+07	1.43314e+07	2.03129e+07	2.22666e+07	1.318e+07	1.39853e+07	1.028e+07	1.70302e+07	1.22448e+07	6.79744e+06	1.25474e+07	2.99248e+07	2.05148e+07	2.19965e+07	1.54168e+07	1.28334e+07	1.53344e+07	1.20534e+07	1.14242e+07	2.29679e+07	2.18769e+07	1.5896e+07	1.61488e+07	2.03233e+07	8.28014e+06	1.31685e+07	7.45538e+06	3.50589e+07	1.78767e+07	8.01874e+06	8.43907e+06	2.34889e+07	7.26918e+06	2.2667e+07	6.32747e+06	1.86243e+07	1.90835e+07	1.47642e+07	1.97357e+07	9.44147e+06	6.33883e+06	2.08989e+07	1.84698e+07	6.11852e+06	7.59183e+06	1.15486e+07	2.04069e+07	9.15751e+06	6.99945e+06	8.68448e+06	9.68523e+06	9.6704e+06	1.45434e+07	1.31974e+07	1.93948e+07	1.49728e+07	8.22841e+06	3.32735e+07	1.88423e+07	1.09995e+07	1.76518e+07	8.29324e+06	4.04462e+06	1.84021e+07	5.30149e+06	6.19882e+06	1.83061e+07	1.74523e+07	1.96341e+07	1.63016e+07	8.99686e+06	8.02774e+06	1.52679e+07	1.03648e+07	5.15094e+06	8.21191e+06	1.651e+07	8.39687e+06	1.67748e+07	1.12254e+07	2.20788e+07	1.52403e+07	2.15386e+07	1.00164e+07	5.70793e+06	1.54507e+07	1.22706e+07	3.94073e+06	1.12391e+07	1.38914e+07	1.05848e+07	1.31642e+07	1.03274e+07	1.75104e+07	4.29361e+06	5.62911e+06	1.92867e+07	2.38557e+07	8.84953e+06	4.14844e+06	8.02874e+06	8.64207e+06	8.9916e+06	9.3921e+06	1.131e+07	1.23998e+07	1.05171e+07	6.15324e+06	1.21888e+07	1.5819e+07	7.88717e+06	7.75569e+06	1.11667e+07	5.81002e+06	1.35076e+07	1.15888e+07	7.66076e+06	2.17481e+07	6.59064e+06
0.708_157.147	NA	C9 H19 N O	157.147	0.708	NA	NA	NA	NA	NA	level5	NA	NA	NA	NA	NA	2.01236e+06	856038	598444	1.34618e+06	1.33417e+06	1.09016e+06	809537	1.10783e+06	825337	1.43954e+07	830242	770397	2.09987e+06	1.17707e+06	1.70677e+06	1.37506e+06	1.61659e+06	863948	855845	658283	892384	868060	1.01537e+06	847858	1.35388e+06	1.97527e+06	1.09459e+06	1.90656e+06	1.24661e+06	1.6587e+06	858579	2.63109e+06	721700	864198	794017	5.73621e+06	1.53972e+06	1.12765e+06	1.11512e+06	1.96844e+06	1.19759e+06	1.85205e+06	1.10696e+06	699954	1.86433e+06	1.66395e+06	688517	1.13777e+06	789660	1.54042e+06	1.35593e+06	652125	1.12637e+06	809059	1.26155e+06	1.5291e+06	676403	701513	838385	2.64606e+06	953496	1.29055e+06	3.69915e+06	1.09904e+06	755735	749761	839610	1.23119e+07	1.52887e+06	764745	750965	1.0043e+06	1.09207e+06	1.0099e+06	711056	695961	808691	1.36989e+06	781503	1.5916e+06	1.53798e+06	2.08666e+06	954713	874719	1.16201e+06	680759	1.32969e+06	486061	750223	1.93524e+06	1.43354e+06	780327	771312	688482	873987	4.89059e+06	5.52309e+06	1.3583e+06	864260	977285	1.56003e+06	1.64147e+06	2.00129e+06	855258	918189	1.87439e+06	672258	988737	1.50526e+06	1.1117e+06	878076	3.42784e+06	1.25218e+06	1.19092e+06	922032	1.39317e+06	1.1126e+06	810736	2.36053e+06	1.36062e+06	907929	1.73733e+06	982198	819683	721571	874215	1.41173e+06	1.09646e+06	1.62263e+06	754871	1.5011e+06	1.06448e+06
0.708_166.084	NA	C6 H14 O5	166.084	0.708	NA	NA	NA	NA	NA	level5	NA	NA	NA	NA	NA	528681	293337	361291	315476	610621	204597	1.33504e+06	362975	490392	214040	273854	299247	165973	174250	361011	543244	107921	322139	282207	190955	631240	275800	505406	394852	284357	116008	1.16524e+06	280979	243796	687054	345804	842038	357887	143798	185436	237311	404520	226261	697634	400432	185411	287909	412407	1.07912e+06	597764	316875	520976	168014	200902	85945.8	1.70707e+06	234054	248153	295228	352581	208729	920573	167657	1.00429e+06	106862	263312	239641	523787	930128	230281	589351	323954	362829	147312	649069	432184	128076	279830	1.09784e+06	419963	2.71402e+06	241153	400332	709161	170249	331544	179160	497922	261217	730052	105758	444979	2.11241e+06	65514.9	427175	245810	414013	487557	331147	292960	183384	197090	135737	215051	341825	191830	196407	165894	337640	665627	192539	163573	313323	153606	525631	670876	182774	547641	140276	162558	140408	128581	309186	220185	224035	141912	632425	279044	249813	946005	239217	208037	197575	224372	218253	196198	128580
0.708_188.0664	[(4z)-5-(methylsulfanyl)-4-penten-2-yn-1-yl]benzene	C12 H12 S	188.066	0.708	NA	S30776947	HMDB0032688	NA	NA	level4	Benzenoids	Benzene and substituted derivatives	null	Benzene and derivatives	NA	909868	475604	897807	461112	399692	524243	1.30611e+06	547598	635669	456127	1.0686e+06	725857	499280	808902	385734	1.73722e+06	689472	549866	459815	648737	675019	486792	588459	632173	848610	432893	1.3969e+06	763517	939128	2.10224e+06	816902	4.91386e+06	796211	467021	572648	566756	1.13599e+06	594058	1.29752e+06	519346	822075	759758	1.11732e+07	2.06116e+06	1.77995e+06	704477	849920	695231	775876	416580	3.63084e+06	680370	408725	579146	602797	573079	1.17555e+06	608744	1.50483e+06	589924	696664	815166	768687	1.32753e+06	441731	1.29904e+06	559325	916738	452818	1.83736e+06	959879	454676	619683	2.90292e+06	392522	6.73742e+06	394230	384859	496624	750560	719536	480582	480255	475123	4.162e+06	412859	457154	3.8665e+06	414078	1.41279e+06	684246	646243	427109	395945	1.01561e+06	525929	800571	620210	627671	484151	480130	547993	527646	619414	972084	660987	967493	550061	531297	1.24094e+06	523330	651693	822940	712977	653913	661104	440411	2.58218e+06	728174	453800	2.09513e+06	632865	987053	493316	838844	1.17171e+06	599571	467797	603095	692725	604494	612426
0.708_193.0411	NA	C8 H8 N3 O P	193.041	0.708	NA	NA	NA	NA	NA	level5	NA	NA	NA	NA	NA	850437	936546	896363	1.22588e+06	973974	920629	1.26135e+06	923936	1.13853e+06	1.15122e+06	961277	1.06519e+06	1.05978e+06	1.36789e+06	938716	710368	1.43963e+06	742765	1.0212e+06	925557	1.07774e+06	1.19696e+06	1.00749e+06	1.16908e+06	889599	939027	1.15093e+06	796808	1.00862e+06	843219	1.18486e+06	904693	3.57743e+06	1.20134e+06	1.09648e+06	964941	956434	1.08567e+06	929615	990094	922431	1.27e+06	1.05055e+06	828629	848612	1.15041e+06	1.60831e+06	1.03356e+06	1.02501e+06	1.03645e+06	911061	739401	1.0242e+06	1.11572e+06	1.06567e+06	1.21168e+06	884676	935350	1.15622e+06	1.24634e+06	1.04761e+06	980235	1.11139e+06	1.12566e+06	1.04458e+06	1.08732e+06	1.15955e+06	1.03701e+06	869070	1.05555e+06	1.03576e+06	906181	984864	997886	980132	961622	870260	1.03893e+06	968702	1.15524e+06	1.11378e+06	1.07008e+06	1.32407e+06	1.20603e+06	950808	938161	1.0308e+06	752633	1.0367e+06	1.1024e+06	1.01885e+06	1.25062e+06	1.0659e+06	949391	918696	1.08334e+06	1.18088e+06	1.11812e+06	1.19515e+06	1.0767e+06	1.16803e+06	1.1575e+06	1.44478e+06	1.17972e+06	1.01517e+06	1.02501e+06	926401	1.36286e+06	1.08027e+06	965942	1.13024e+06	1.18706e+06	999620	1.08024e+06	1.27179e+06	1.23323e+06	1.0523e+06	1.12116e+06	1.11558e+06	1.09337e+06	1.1616e+06	1.02397e+06	1.35515e+06	1.1322e+06	982500	1.04277e+06	1.17145e+06	1.08127e+06	1.29149e+06	1.04055e+06	1.17003e+06	1.72025e+06
0.708_259.0817	Mizoribine	C9 H13 N3 O6	259.082	0.708	NA	S94571	HMDB0041934	NA	NA	level4	Nucleosides, nucleotides, and analogues	Imidazole ribonucleosides and ribonucleotides	1-ribosyl-imidazolecarboxamides	Imidazole and derivatives	NA	547334	996180	1.04533e+06	815536	1.03103e+06	860778	1.96005e+06	520329	266226	355908	299139	159603	190176	176684	817426	437788	180495	1.15603e+06	516600	710673	654323	382443	581272	165632	353690	475126	234346	233385	554032	554488	685580	615201	496865	408593	702421	274211	413791	691636	808005	298963	231952	243645	488084	1.36052e+06	525142	566576	795676	221706	404771	374052	1.31147e+06	1.29907e+06	475777	917799	599644	275450	609334	367125	567806	258887	365698	1.03705e+06	493275	474454	565535	445965	532964	703522	1.19597e+06	775902	1.15717e+06	693840	571770	1.34282e+06	809759	1.37659e+06	1.05614e+06	408548	1.7029e+06	266244	163796	439581	760677	295037	883370	156909	771208	2.04762e+06	336400	504295	657431	1.26152e+06	450241	782568	210144	298351	140832	261418	491848	281525	302350	396972	467124	385634	382020	354274	227816	319419	417145	426879	251193	168007	327072	265478	534898	405958	387724	351466	551678	539676	301865	596986	253595	504064	1.80847e+06	263670	242404	619879	237761	400390	109435	94510
0.708_262.1531	NA	NA	262.153	0.708	NA	NA	NA	NA	NA	level5	NA	NA	NA	NA	NA	739906	2.82986e+06	813811	1.09898e+06	842911	4.09616e+06	1.29582e+06	1.54733e+06	2.37161e+06	1.96662e+06	919522	3.25024e+06	3.8052e+06	1.97215e+06	2.40132e+06	1.15311e+06	3.76536e+06	1.01734e+06	1.82736e+06	2.07666e+06	2.01038e+06	2.29469e+06	1.06969e+06	1.25278e+06	1.15696e+06	1.66863e+06	2.6387e+06	800981	1.19703e+06	1.13204e+06	1.04144e+06	867500	979981	1.27574e+06	991664	1.49738e+06	1.75384e+06	1.57669e+06	899851	863765	945106	1.80595e+06	1.76765e+06	888216	1.45166e+06	1.2282e+06	1.76886e+06	908063	1.15167e+06	1.55915e+06	1.97534e+06	793389	1.98668e+06	1.58519e+06	1.43835e+06	2.61208e+06	968674	1.69836e+06	2.16081e+06	2.04515e+06	2.58173e+06	928795	1.73704e+06	4.13324e+06	950307	1.14796e+06	2.2531e+06	1.38994e+06	1.12765e+06	981616	1.92123e+06	1.26723e+06	1.18563e+06	1.09332e+06	998304	914112	830363	1.85673e+06	1.10493e+06	2.7513e+06	2.71823e+06	1.01365e+06	922216	2.02172e+06	902753	1.10476e+06	1.31074e+06	647492	1.37776e+06	1.26064e+06	1.00045e+06	982611	940909	915758	2.69114e+06	2.60317e+06	2.99161e+06	1.286e+06	3.04963e+06	4.14342e+06	2.09701e+06	1.3315e+06	2.28166e+06	2.41385e+06	1.61906e+06	980175	1.85072e+06	2.37215e+06	1.1662e+06	1.21624e+06	1.07067e+06	1.50768e+06	961626	1.60338e+06	2.26027e+06	1.5557e+06	1.36895e+06	1.49979e+06	1.43928e+06	1.57897e+06	2.01696e+06	1.33711e+06	1.27774e+06	1.86524e+06	1.36555e+06	1.70969e+06	1.75101e+06	2.04151e+06	3.41199e+06	2.5206e+06	2.49111e+06	4.1749e+06
0.708_266.0517	NA	C5 H11 N6 O5 P	266.052	0.708	NA	NA	NA	NA	NA	level5	NA	NA	NA	NA	NA	9.17081e+06	4.40344e+06	6.21357e+06	2.04391e+06	7.16817e+06	3.44305e+06	6.489e+06	8.53458e+06	3.49745e+06	4.10263e+06	8.0891e+06	4.71028e+06	6.7561e+06	3.30675e+06	7.49575e+06	7.5235e+06	2.10803e+06	5.60488e+06	3.55528e+06	4.66805e+06	5.97585e+06	3.61693e+06	5.1836e+06	4.60395e+06	7.35161e+06	6.57992e+06	3.33567e+06	3.97536e+06	5.9734e+06	6.48883e+06	3.75292e+06	3.05985e+06	6.23684e+06	5.01777e+06	4.09695e+06	4.08014e+06	6.42591e+06	3.14189e+06	3.49142e+06	5.64964e+06	7.75113e+06	4.29118e+06	3.45176e+06	8.69911e+06	8.55103e+06	4.05107e+06	6.42286e+06	7.11322e+06	7.06252e+06	5.04833e+06	6.8297e+06	8.57588e+06	5.91036e+06	4.55354e+06	7.7285e+06	3.50476e+06	1.11487e+07	7.55746e+06	2.98157e+06	2.44174e+06	3.14648e+06	3.86277e+06	5.98881e+06	4.5442e+06	4.43658e+06	5.59751e+06	3.83555e+06	4.15465e+06	5.83253e+06	3.19036e+06	7.35918e+06	5.20576e+06	5.55285e+06	1.13484e+07	5.54071e+06	1.37707e+07	5.75998e+06	5.10542e+06	5.3818e+06	4.23969e+06	4.7694e+06	4.85989e+06	4.84694e+06	5.36389e+06	6.35733e+06	3.47853e+06	4.9372e+06	1.01442e+07	3.96446e+06	4.07232e+06	5.27315e+06	4.47854e+06	4.30777e+06	4.23522e+06	6.03121e+06	4.57585e+06	4.15791e+06	3.4135e+06	4.97896e+06	4.77499e+06	6.3504e+06	3.27418e+06	5.22409e+06	2.51823e+06	3.75204e+06	5.80134e+06	6.29477e+06	3.31167e+06	4.6383e+06	4.18252e+06	4.28442e+06	4.21082e+06	3.62132e+06	4.90688e+06	3.49488e+06	3.77732e+06	4.96199e+06	5.36796e+06	3.09606e+06	5.58451e+06	2.99986e+06	3.08021e+06	2.87043e+06	4.08464e+06	4.83795e+06	3.66511e+06	4.27824e+06	6.90882e+06	4.13679e+06	8.04563e+06	4.01629e+06	4.30144e+06
0.708_306.1062	NA	C5 H19 N6 O7 P	306.106	0.708	NA	NA	NA	NA	NA	level5	NA	NA	NA	NA	NA	8.07041e+06	4.46668e+06	7.63889e+06	3.58486e+06	6.96854e+06	6.1857e+06	4.08258e+06	4.94129e+06	4.03816e+06	2.95706e+06	3.66165e+06	8.89663e+06	1.01824e+07	8.69744e+06	3.4392e+06	3.20289e+06	1.31971e+07	2.60194e+06	3.57505e+06	7.19686e+06	3.63739e+06	3.54124e+06	1.76937e+06	3.08601e+06	4.08349e+06	5.22762e+06	7.43734e+06	3.64495e+06	7.54954e+06	2.73831e+06	1.07166e+07	9.05998e+06	3.48945e+06	9.63272e+06	6.13812e+06	3.9213e+06	2.87809e+06	2.84731e+06	3.89065e+06	2.35671e+06	3.61183e+06	3.0745e+06	7.54704e+06	7.52259e+06	3.82427e+06	6.31869e+06	5.42052e+06	5.05022e+06	5.0109e+06	2.10811e+06	3.69841e+06	2.7832e+06	3.01797e+06	3.57051e+06	1.95842e+06	9.16159e+06	3.66126e+06	3.24543e+06	2.53714e+06	3.95584e+06	6.99199e+06	3.42664e+06	4.89933e+06	8.24825e+06	3.72288e+06	6.05571e+06	6.22235e+06	4.07598e+06	5.79421e+06	3.80667e+06	6.41673e+06	4.9706e+06	4.74283e+06	1.79253e+06	3.71903e+06	3.08015e+06	4.41637e+06	5.33611e+06	4.61815e+06	6.74419e+06	4.5422e+06	4.35957e+06	5.44961e+06	3.61e+06	4.45306e+06	1.13245e+07	4.46251e+06	3.14172e+06	5.55562e+06	3.40379e+06	5.94372e+06	8.16409e+06	2.25706e+06	2.74488e+06	4.88213e+06	4.81753e+06	5.25595e+06	3.33936e+06	4.73894e+06	4.14377e+06	3.63449e+06	3.21109e+06	3.20826e+06	3.78092e+06	6.69115e+06	2.04886e+06	7.68059e+06	5.0656e+06	1.8451e+06	7.30152e+06	6.24671e+06	4.29344e+06	1.97968e+06	4.42554e+06	5.02953e+06	5.77964e+06	5.11563e+06	3.40774e+06	4.70784e+06	2.79166e+06	5.56237e+06	1.88837e+06	1.58141e+07	3.26752e+06	3.16419e+06	4.51242e+06	3.52799e+06	5.48949e+06	9.00761e+06	3.69005e+06	1.17329e+07	1.35573e+07
0.708_309.1065	N-acetylneuraminic acid	C11 H19 N O9	309.106	0.708	C19910	S392810	HMDB0000230	NA	NA	level4	Organic oxygen compounds	Organooxygen compounds	Carbohydrates and carbohydrate conjugates	Carbohydrates	NULL	4.03398e+06	8.92065e+06	8.03688e+06	7.58412e+06	1.11489e+07	5.08755e+06	4.36347e+06	5.7088e+06	4.90315e+06	4.17451e+06	4.88613e+06	7.85705e+06	9.93965e+06	4.29447e+06	7.01641e+06	3.36927e+06	3.60652e+06	7.12301e+06	6.0099e+06	1.00531e+07	3.92611e+06	2.66758e+06	5.07731e+06	3.78417e+06	9.04896e+06	7.1564e+06	4.08915e+06	2.67174e+06	1.023e+07	5.58315e+06	5.65794e+06	5.465e+06	1.3374e+07	1.48914e+07	1.22622e+07	4.94939e+06	7.49363e+06	4.73252e+06	3.12301e+06	4.2052e+06	1.3078e+07	4.09096e+06	9.38291e+06	4.789e+06	5.52987e+06	4.25326e+06	6.72187e+06	3.87715e+06	4.47337e+06	2.9625e+06	1.02474e+07	1.21773e+07	4.3521e+06	3.13021e+06	4.49798e+06	4.93908e+06	5.24012e+06	3.12303e+06	5.5235e+06	4.9663e+06	2.89796e+06	5.84101e+06	4.69332e+06	8.57406e+06	7.71181e+06	1.91546e+06	5.32789e+06	3.63741e+06	7.8733e+06	3.45538e+06	1.14176e+07	8.03506e+06	5.30349e+06	4.38731e+06	4.34999e+06	5.71305e+06	1.94639e+07	1.06865e+07	4.80355e+06	5.44095e+06	1.43758e+07	5.76955e+06	8.28393e+06	3.44076e+06	7.5784e+06	1.13599e+07	4.56631e+06	2.98892e+06	1.02796e+07	5.9153e+06	3.41199e+06	1.92844e+07	5.036e+06	8.20184e+06	7.26365e+06	6.76726e+06	6.11404e+06	6.40075e+06	6.70923e+06	6.76436e+06	4.04217e+06	3.67738e+06	7.2726e+06	5.23868e+06	9.15529e+06	3.84252e+06	6.45977e+06	7.83371e+06	6.06323e+06	3.50316e+06	6.94028e+06	6.31281e+06	2.11135e+06	5.22387e+06	6.68445e+06	1.18904e+07	5.45519e+06	9.23989e+06	6.14857e+06	1.38148e+07	5.11463e+06	1.32304e+07	4.26055e+06	9.39534e+06	6.283e+06	4.44602e+06	4.2618e+06	9.29253e+06	6.35733e+06	1.3383e+07	6.55862e+06	5.50146e+06
0.708_321.0408	NA	C8 H13 N5 O5 P2	321.041	0.708	NA	NA	NA	NA	NA	level5	NA	NA	NA	NA	NA	2.13819e+06	2.12697e+06	1.45169e+06	6.41846e+06	2.06324e+06	2.81904e+06	1.60054e+06	2.20041e+06	3.50844e+06	3.25996e+06	2.31807e+06	3.6713e+06	2.53942e+06	3.01312e+06	2.71891e+06	2.50882e+06	1.95692e+06	1.92088e+06	3.26751e+06	1.63001e+06	2.8454e+06	2.80283e+06	2.83983e+06	2.84056e+06	3.73174e+06	2.75903e+06	3.08732e+06	1.48333e+06	2.23579e+06	2.51506e+06	1.93244e+06	1.34683e+06	6.30769e+06	4.72271e+07	2.66431e+06	2.37853e+06	4.54218e+06	2.03848e+06	1.90809e+06	3.4592e+06	3.00872e+06	3.63283e+06	2.34501e+06	2.41235e+06	2.67935e+06	2.78148e+06	3.14343e+06	3.02596e+06	2.78772e+06	2.77688e+06	2.45364e+06	2.44749e+06	2.88438e+06	2.94108e+06	3.51146e+06	2.2584e+06	2.04836e+06	1.86975e+06	1.84649e+06	2.69923e+06	2.14831e+06	1.96793e+06	3.94827e+06	2.64961e+06	6.46352e+06	2.74491e+06	3.68718e+06	2.80546e+06	2.39947e+06	1.97409e+06	1.7832e+06	3.07715e+06	2.02613e+06	2.10803e+06	2.17123e+06	1.27118e+06	2.5934e+06	3.32168e+06	1.31826e+06	2.72775e+06	3.50392e+06	2.23605e+06	4.52637e+06	2.73424e+06	2.12446e+06	2.60779e+06	1.86808e+06	1.40641e+06	2.69001e+06	3.03369e+06	1.80243e+06	1.93141e+06	2.18268e+06	1.85368e+06	3.65366e+06	3.03262e+06	3.2209e+06	3.46884e+06	3.63468e+06	2.80494e+06	2.25883e+06	2.64766e+06	3.83409e+06	4.02334e+06	3.21023e+06	3.13621e+06	3.20388e+06	2.29316e+06	3.11976e+06	2.33279e+06	2.89874e+06	2.45107e+06	1.91185e+06	3.68035e+06	2.83217e+06	2.40554e+06	2.90949e+06	2.88656e+06	2.32267e+06	2.05185e+06	2.3916e+06	3.77527e+06	3.53414e+06	2.13249e+06	2.01332e+06	2.88421e+06	2.88176e+06	3.92522e+06	2.90121e+06	4.33657e+06	2.77411e+06	3.56271e+06
0.708_403.9851	NA	C12 H14 Cl N6 P S3	403.985	0.708	NA	NA	NA	NA	NA	level5	NA	NA	NA	NA	NA	96981.9	80589.4	73211.6	91542.7	79530.1	76988.7	81917.6	86602.6	81083.3	85859.9	81911.1	89709	73950.7	87738.6	77562.3	80368	98462.4	73317.4	82159.3	71344.1	92332.2	86114.8	94372.3	88588.5	91229.4	88892.6	86085.4	74906.4	82946	81569.8	78156.2	74925.2	639544	3.60166e+06	88789.2	78487.1	90678.8	87129.8	69665.3	98286.7	83492.6	86182.5	75389.1	88797.3	93650.1	84419.1	76013.6	88973.9	68277.1	86916	78578.9	78485.1	83211.4	81256.7	100314	81474.6	74079.5	79086.3	85648.4	84750.9	74304.8	78755.2	92943.5	83000.2	113427	78662.4	88391.3	82533.7	84520.5	87743.8	86255.2	77997.9	79226.6	84389.2	75051.1	85963.8	71570.8	91368.2	72941.6	78927.4	82812.1	83437.3	91027.4	82320.1	85830.4	69117	79337.6	77972.3	76709.6	86484.1	87758.1	76397.1	80388.6	71475.7	72848.8	76561.3	77172.3	93688.1	85393.1	79723.9	82949.6	88865.6	89410.4	94955.4	85040	76208.1	79801.6	82260.1	83491.9	88135.5	96135.7	80194.6	80511.6	85837.1	86660.3	75570.7	83465.8	86074.7	87069	73047.4	85241.8	82009.5	79885.8	92020	73612.8	85767.2	91287.7	88850.7	85296.6	79434.1	84601	95837.1
0.708_438.0304	NA	C8 H16 Cl N6 O11 P	438.03	0.708	NA	NA	NA	NA	NA	level5	NA	NA	NA	NA	NA	703474	414904	365643	510546	1.7289e+06	407751	494621	374956	504274	510146	424987	470704	469916	605817	416123	314153	619499	328324	451536	402206	476274	470019	8.23144e+06	518035	393288	360551	509524	352901	445616	280877	524584	400623	440952	528018	485137	364727	423228	480872	411536	422605	332931	425962	465630	366894	375139	509469	420678	457484	392512	458336	403624	326919	453848	494329	471553	535489	369710	388907	512247	551375	463876	433640	492043	498309	402918	458098	512993	459366	383990	467252	458834	400428	436634	396030	434450	425225	355930	417172	429405	511559	492185	473363	428721	534447	420696	415939	455611	296979	458378	397859	451128	435507	471263	420657	407349	480374	465756	387633	528053	430303	516355	511598	432073	522555	449524	453653	410745	604111	477929	427671	499911	525097	409653	478122	563354	477517	422222	495351	493748	484691	514414	453159	600115	500818	434511	461653	518296	477941	570774	419603	516981	650386
0.708_76.0097	Thiourea	C H4 N2 S	76.0097	0.708	C14415	S2005981	HMDB0034155	NA	NA	level4	Organosulfur compounds	Thioureas	null	Thioureas	NULL	137405	3.02845e+06	142349	184587	154582	158526	1.06903e+06	174133	196662	333088	152739	171602	597413	234116	185672	127768	231227	118428	272135	1.75042e+06	173272	347122	191516	407879	141402	150405	322391	3.536e+06	163888	555137	196199	317479	158266	1.65683e+06	175308	229762	153549	209830	229778	152938	133651	660042	2.60761e+06	161000	135070	253009	171105	168117	211217	164420	162930	117383	227864	201838	170931	194429	3.13022e+06	603403	207556	1.77858e+07	175455	208056	183652	184595	166447	273735	184902	182125	140753	262758	183196	146137	5.3511e+06	179155	2.71609e+06	152556	253948	149685	190745	194454	179245	170273	177554	532563	226238	3.9096e+06	164700	109824	164546	195692	170227	171300	169258	358463	191900	1.23571e+06	192370	418036	234034	343286	185819	185087	155491	3.77074e+06	170444	413561	7.73265e+06	267160	172365	160291	308251	188802	172660	175210	222591	214400	302283	181976	180699	3.97792e+06	197101	232859	229314	180003	155890	459286	187162	462899	499263	349749	391442	233484
0.708_938.3099	NA	NA	938.31	0.708	NA	NA	NA	NA	NA	level5	NA	NA	NA	NA	NA	930487	426839	376160	525232	2.2943e+06	419481	508850	385742	518780	524821	437211	484243	463174	623244	428094	323189	637318	337768	464525	413777	489974	483539	459355	532937	404600	370922	524181	363053	458433	288957	539674	342259	453636	497719	499092	375219	435402	494705	423374	434761	342508	438215	479025	377448	316865	524125	432780	378344	403804	471520	415235	336322	466904	508549	485117	550892	380345	400094	526982	457386	477220	446114	427692	512644	414508	471276	527750	472580	395035	480693	472033	411945	449194	407422	446947	437456	366168	429172	441757	526275	506343	486979	441053	549821	432798	427904	468716	305522	471563	409304	464106	448034	484819	432758	419067	494193	479154	398783	543242	442681	531208	526313	444501	537587	429187	466703	422561	621490	491676	439973	514291	521476	421437	491875	579560	491253	434367	509599	507951	498634	529211	466195	617378	515224	447010	474933	533205	491689	587192	431674	476551	669094
0.709_125.9986	635994	C2 H6 O4 S	125.999	0.709	C19177	S6252	NA	NA	NA	level4	NA	NA	NA	NA	NULL	47678.5	111745	99461.7	9.25055e+06	188450	71363.4	456723	193643	72769.4	143993	159010	154330	69737.4	85604.8	241175	55923.1	61452.2	43101.3	268412	315253	129521	108619	116965	225602	57011.3	72751.1	57206.2	71423.8	56158.8	40065.7	59943.6	73920.1	73873.4	89590.9	57444.5	114600	120195	100540	98837.7	114111	150236	133731	268485	198210	222214	84492.1	99703.7	115763	178402	97407.2	52995.2	132655	56264.6	54446.9	124730	70464.2	383969	313245	70288.4	90919	171835	46652.6	176097	66983	67637.1	261745	194279	89433.7	65120.9	219621	151343	90950	257910	250478	517594	361649	110202	62588.5	131336	135504	48441.8	50420.2	154002	67103.9	135967	81813.8	68724.7	408602	71978.9	56993.7	123685	225501	253065	158487	71667.5	116745	94304.1	82036.3	55740.4	115536	52017.1	92675.7	88333.6	110861	152237	130373	181216	97490.9	45791.6	66673.7	123226	51731.3	63340.2	43485.5	101810	63123.9	116201	131000	89872.5	229476	85466.7	57089.4	237980	201015	286547	60258.4	50332.6	51580.6	73289.6	237388	76709.6	65317.2
0.709_135.0354	Dl-homocysteine	C4 H9 N O2 S	135.035	0.709	C05330	S757	NA	NA	NA	level4	NA	NA	NA	NA	NULL	784472	239830	6.10649e+06	6.8802e+06	558505	760887	1.75535e+06	1.96749e+06	1.75929e+06	2.16926e+06	2.33028e+06	2.3803e+06	7.60643e+06	1.42477e+06	5.24284e+06	3.38317e+06	3.13873e+06	1.30129e+06	2.0795e+06	661386	2.7439e+06	2.05311e+06	1.9252e+06	1.30894e+06	4.81688e+06	1.48076e+06	3.34225e+06	3.58294e+06	9.03654e+06	6.33864e+06	1.61556e+07	2.43665e+06	1.36255e+06	655605	1.88783e+06	4.02501e+06	7.68502e+06	5.14531e+06	2.15123e+06	3.06097e+06	1.08177e+07	4.43414e+06	1.52706e+06	1.85559e+06	973253	3.1336e+06	3.74071e+06	2.16021e+06	2.13379e+06	2.33797e+06	3.18289e+06	3.80202e+06	1.06931e+06	2.91658e+06	2.16695e+06	2.5893e+06	2.63816e+06	1.96969e+06	2.58659e+06	2.03313e+06	1.88459e+06	2.20575e+06	2.41457e+06	4.62225e+06	3.06349e+06	3.34998e+06	3.48986e+06	1.86331e+06	4.36451e+06	2.00465e+06	2.80968e+06	3.1925e+06	1.9488e+06	3.83697e+06	2.15312e+06	1.57746e+06	4.57924e+06	3.35055e+06	3.09548e+06	1.54515e+06	2.27037e+06	2.2762e+06	2.85669e+06	1.17247e+06	1.34386e+06	1.47316e+06	1.82069e+06	2.51882e+06	2.63381e+06	2.20678e+06	1.61582e+06	2.03982e+06	5.48229e+06	1.86783e+06	1.79216e+06	1.2531e+06	590886	996405	879302	1.38206e+06	3.06088e+06	657275	3.67908e+06	709125	2.60905e+06	1.17965e+06	693259	1.60201e+06	3.64198e+06	2.20377e+06	2.54691e+06	2.70197e+06	2.07422e+06	1.53771e+06	1.93467e+06	2.061e+06	1.53708e+06	2.42141e+06	1.41124e+06	1.76986e+06	2.10329e+06	2.69136e+06	2.21993e+06	916378	3.83894e+06	1.27799e+06	1.49891e+06	2.14907e+06	780647	1.71145e+06	2.86863e+06	3.72539e+06
0.709_185.0662	[similar to: 5-aminovaleric acid; δmass: 67.9873 da]	NA	185.066	0.709	NA	NA	NA	NA	NA	level5	NA	NA	NA	NA	NA	3.06703e+07	2.56141e+07	1.78621e+07	6.81228e+07	3.2851e+07	3.27677e+07	1.70726e+07	2.75784e+07	4.04704e+07	3.6269e+07	2.68883e+07	3.28893e+07	2.93076e+07	3.48852e+07	3.7567e+07	2.79081e+07	2.31636e+07	1.92209e+07	4.05919e+07	2.11943e+07	3.3193e+07	3.20122e+07	3.194e+07	2.94154e+07	4.02553e+07	3.09534e+07	3.52369e+07	1.99537e+07	2.80232e+07	2.38032e+07	2.09461e+07	1.72971e+07	7.28906e+07	2.27915e+07	3.25269e+07	3.02125e+07	4.8766e+07	2.39553e+07	2.3381e+07	4.13745e+07	3.73511e+07	4.18435e+07	2.75753e+07	2.64897e+07	3.31066e+07	3.08935e+07	3.43308e+07	3.49667e+07	3.19073e+07	2.93165e+07	2.65905e+07	2.63096e+07	3.18001e+07	3.40403e+07	3.78034e+07	2.90779e+07	2.3845e+07	2.55646e+07	2.16394e+07	2.74868e+07	2.26591e+07	2.34129e+07	4.44793e+07	2.89342e+07	6.15932e+07	3.29075e+07	4.04676e+07	3.23137e+07	2.76119e+07	2.21574e+07	2.18654e+07	3.10588e+07	2.49935e+07	2.08722e+07	2.74784e+07	1.37996e+07	2.62499e+07	3.59331e+07	1.85678e+07	2.89859e+07	3.60135e+07	2.12519e+07	4.95211e+07	3.21312e+07	2.48886e+07	3.27397e+07	2.08232e+07	1.55968e+07	2.23697e+07	2.95228e+07	2.25182e+07	1.98846e+07	2.34899e+07	2.15006e+07	4.16323e+07	4.30908e+07	3.69226e+07	3.83982e+07	3.9178e+07	3.33231e+07	2.69774e+07	2.98663e+07	3.73295e+07	4.66705e+07	3.74153e+07	3.3706e+07	3.83035e+07	2.66103e+07	3.42644e+07	2.53088e+07	3.27557e+07	2.663e+07	2.14541e+07	3.90195e+07	3.34754e+07	2.51045e+07	3.34746e+07	2.91103e+07	2.92189e+07	2.60294e+07	2.927e+07	4.09992e+07	4.0296e+07	2.39936e+07	2.35032e+07	3.35551e+07	3.25883e+07	4.23353e+07	3.50032e+07	4.61803e+07	2.68095e+07	4.30129e+07
0.709_190.0106	Oxalosuccinic acid	C6 H6 O7	190.011	0.709	C05379	S947	HMDB0003974	NA	NA	level4	Organic acids and derivatives	Carboxylic acids and derivatives	Tricarboxylic acids and derivatives	Organic acids	map00020 Citrate cycle (TCA cycle); map01100 Metabolic pathways; map01110 Biosynthesis of secondary metabolites; map01120 Microbial metabolism in diverse environments; map01130 Biosynthesis of antibiotics; map01210 2-Oxocarboxylic acid metabolism	1.10232e+07	6.55788e+06	4.87015e+06	2.75491e+06	5.2626e+06	5.08652e+06	1.40923e+07	1.01709e+07	7.41435e+06	7.9406e+06	9.4283e+06	5.39505e+06	7.72675e+06	4.42676e+06	1.25738e+07	9.70203e+06	5.23551e+06	3.90987e+06	4.975e+06	6.88084e+06	7.24793e+06	5.8772e+06	6.60301e+06	4.67389e+06	2.18969e+07	1.14167e+07	5.17227e+06	4.45797e+06	7.17865e+06	6.93072e+06	3.82651e+06	4.81607e+06	1.74538e+07	5.56294e+06	4.56428e+06	4.19651e+06	5.67267e+06	5.13167e+06	1.9866e+06	8.09256e+06	1.46435e+07	5.2418e+06	3.93132e+06	1.37521e+07	1.01565e+07	7.04496e+06	6.13872e+06	7.00868e+06	6.34654e+06	6.89236e+06	5.70011e+06	7.52122e+06	6.46496e+06	6.58071e+06	7.59303e+06	4.29168e+06	6.73654e+06	7.14918e+06	4.73145e+06	2.80022e+06	5.47128e+06	4.03177e+06	7.79433e+06	5.6893e+06	7.89182e+06	4.56881e+06	1.06875e+07	9.34478e+06	7.34594e+06	8.15025e+06	9.59168e+06	5.83419e+06	5.93549e+06	1.50272e+07	7.34674e+06	1.10546e+07	2.48162e+06	1.16526e+07	7.18354e+06	4.59968e+06	6.39191e+06	7.48274e+06	1.06681e+07	5.52314e+06	7.38109e+06	4.901e+06	5.33959e+06	8.36674e+06	4.51313e+06	4.07353e+06	1.02485e+07	4.7063e+06	1.01811e+07	2.94035e+06	9.13618e+06	7.90563e+06	6.39824e+06	4.72535e+06	5.24136e+06	7.73407e+06	7.10624e+06	5.19989e+06	8.70314e+06	7.75994e+06	8.52601e+06	5.32749e+06	1.02557e+07	4.35952e+06	6.01448e+06	8.53693e+06	4.56223e+06	4.5456e+06	5.02514e+06	5.73122e+06	3.30456e+06	4.80787e+06	4.60461e+06	9.59383e+06	4.68111e+06	6.87352e+06	5.70203e+06	6.01941e+06	3.00281e+06	7.52111e+06	5.59689e+06	8.93538e+06	5.25901e+06	5.01476e+06	4.41641e+06	6.59655e+06	5.17736e+06	4.49361e+06
0.709_198.0754	(2e)-2-cyano-n-(ethylcarbamoyl)-2-(methoxyimino)acetamide	C7 H10 N4 O3	198.075	0.709	C18498	S4516330	NA	NA	NA	level4	NA	NA	NA	NA	NULL	2.50735e+06	1.88107e+06	1.06451e+06	2.32798e+06	1.30911e+06	2.56093e+06	1.22691e+06	892064	1.67081e+06	1.58197e+06	1.28026e+06	1.83503e+06	1.31325e+06	1.38936e+06	995158	1.01589e+06	2.61505e+06	2.08475e+06	1.45718e+06	1.70549e+06	1.36527e+06	1.12494e+06	1.56429e+06	1.10228e+06	1.82239e+06	1.20924e+06	1.41142e+06	2.0885e+06	2.41697e+06	2.11786e+06	2.42073e+06	976356	2.82919e+06	1.92248e+06	1.56055e+06	1.2956e+06	1.28662e+06	1.5641e+06	1.50149e+06	1.46602e+06	1.84633e+06	1.481e+06	1.22626e+06	1.25658e+06	2.51736e+06	1.19572e+06	1.23602e+06	1.33564e+06	2.1694e+06	1.38953e+06	1.71854e+06	987649	1.34849e+06	1.04098e+06	1.43588e+06	1.54802e+06	1.64906e+06	943495	1.07885e+06	1.6862e+06	1.1752e+06	2.0406e+06	1.3368e+06	1.40462e+06	1.37564e+06	1.38138e+06	1.56922e+06	1.83395e+06	1.06522e+06	1.33762e+06	974976	1.13242e+06	1.11299e+06	1.19435e+06	1.00693e+06	1.28805e+06	1.17544e+06	2.00423e+06	1.01569e+06	1.26296e+06	1.60464e+06	1.88051e+06	1.84513e+06	1.49463e+06	1.33959e+06	1.07599e+06	2.27318e+06	843823	2.15652e+06	1.4506e+06	1.15748e+06	1.76547e+06	1.59279e+06	1.53427e+06	1.12017e+06	1.37548e+06	1.5168e+06	1.50858e+06	1.45769e+06	3.22752e+06	2.36675e+06	1.5015e+06	1.32024e+06	1.13473e+06	1.12428e+06	2.09437e+06	1.62855e+06	1.41409e+06	1.46212e+06	1.13729e+06	1.52187e+06	2.35373e+06	1.42106e+06	1.41111e+06	2.25272e+06	1.36252e+06	2.36839e+06	1.36077e+06	2.69576e+06	1.17264e+06	2.13883e+06	1.36443e+06	1.63205e+06	3.27192e+06	1.31915e+06	2.19354e+06	1.7655e+06	4.0001e+06	1.65666e+06	1.059e+06	1.65656e+06	1.97878e+06
0.709_229.0923	NA	C14 H15 N S	229.092	0.709	NA	NA	NA	NA	NA	level5	NA	NA	NA	NA	NA	2.21285e+06	1.05629e+06	954582	3.73604e+06	4.8205e+06	997400	1.04068e+06	699862	1.21764e+06	1.25552e+06	627668	813550	617216	2.82124e+06	1.54277e+06	851151	1.11447e+06	787018	1.30264e+06	999123	1.19362e+06	771466	1.20827e+06	453798	1.55415e+06	768583	1.27296e+06	674883	693717	836984	1.02838e+06	491360	4.15651e+06	421869	1.07497e+06	696700	1.85877e+06	619128	1.13834e+06	1.30143e+06	923482	938759	584933	1.28427e+06	1.04541e+06	1.20394e+06	1.24931e+06	1.23472e+06	534830	906186	968048	1.22429e+06	1.32301e+06	1.52417e+06	1.79467e+06	627681	519316	822546	504054	659608	426574	641837	1.51618e+06	957506	2.00567e+06	1.12535e+06	1.20985e+06	1.16306e+06	630546	1.18575e+06	730523	886315	1.46942e+06	900467	961088	524577	832556	926945	541313	808127	738206	550754	881551	800112	1.02842e+06	788796	668479	390823	393495	1.0016e+06	749549	591987	535350	660047	2.02904e+06	1.33757e+06	647628	1.42509e+06	1.26492e+06	932260	579143	703701	1.03782e+06	1.65956e+06	1.47184e+06	660947	1.87468e+06	1.18459e+06	1.0073e+06	1.80091e+06	704506	389828	591984	1.76868e+06	526295	923810	634475	668982	600840	814039	785387	1.6344e+06	1.41063e+06	623652	757739	1.14631e+06	600785	922919	464035	1.2371e+06	676341	1.52758e+06
0.709_244.0691	Pseudouridine	C9 H12 N2 O6	244.069	0.709	C02067	MReference-333	HMDB0000767	33.6	79.8	level2	Nucleosides, nucleotides, and analogues	Nucleoside and nucleotide analogues	null	Nucleic acids and analogues	map00240 Pyrimidine metabolism; map01100 Metabolic pathways	6.91294e+06	6.88613e+06	6.72891e+06	2.53343e+06	9.72963e+06	5.36435e+06	7.51317e+06	7.60376e+06	4.367e+06	5.26155e+06	7.11519e+06	5.93127e+06	7.61207e+06	7.08397e+06	8.41332e+06	6.61258e+06	4.93193e+06	4.58475e+06	5.68467e+06	6.51221e+06	6.88342e+06	5.07703e+06	6.59989e+06	5.43889e+06	6.27294e+06	5.43378e+06	6.30518e+06	3.6753e+06	6.27447e+06	5.23141e+06	5.14004e+06	4.65115e+06	3.5432e+06	6.02078e+06	5.86574e+06	4.41538e+06	7.32267e+06	5.75506e+06	6.17058e+06	5.92096e+06	5.65524e+06	6.35552e+06	4.99782e+06	8.32102e+06	9.32561e+06	7.08497e+06	8.0507e+06	6.05e+06	6.46671e+06	5.28868e+06	6.76297e+06	8.04352e+06	7.30927e+06	6.54475e+06	9.54521e+06	6.30578e+06	1.04541e+07	5.92965e+06	4.94522e+06	4.60956e+06	4.15363e+06	5.41362e+06	8.98203e+06	5.31035e+06	5.37e+06	7.41998e+06	5.38371e+06	5.84134e+06	7.57117e+06	5.13265e+06	6.55281e+06	6.82264e+06	5.3557e+06	7.38202e+06	5.44432e+06	1.33205e+07	7.68134e+06	6.01695e+06	6.70224e+06	6.02763e+06	6.12465e+06	6.1252e+06	5.81196e+06	5.87411e+06	7.21916e+06	3.65006e+06	5.40265e+06	9.24063e+06	4.65207e+06	5.69371e+06	5.1481e+06	5.49378e+06	4.78375e+06	5.1182e+06	6.07344e+06	6.93581e+06	5.60374e+06	4.16422e+06	6.04985e+06	6.35193e+06	9.0392e+06	4.93442e+06	6.4877e+06	6.2832e+06	7.68038e+06	7.52147e+06	5.67203e+06	8.18779e+06	6.86431e+06	4.98667e+06	5.36301e+06	6.66618e+06	6.00207e+06	8.691e+06	7.97965e+06	7.42139e+06	8.01065e+06	6.29161e+06	5.43012e+06	5.68168e+06	6.01141e+06	5.12409e+06	6.96835e+06	5.1523e+06	6.56272e+06	6.41878e+06	7.35462e+06	8.16952e+06	5.79855e+06	6.8714e+06	5.63334e+06	5.85262e+06
0.709_253.0533	Sulfamethoxazole	C10 H11 N3 O3 S	253.053	0.709	C07315	S5138	HMDB0015150	NA	NA	level4	Benzenoids	Benzene and substituted derivatives	Benzenesulfonamides	Benzene and derivatives	NULL	4.70419e+06	3.27757e+06	2.43485e+06	9.12384e+06	3.84923e+06	4.62456e+06	1.79083e+06	2.65366e+06	5.06915e+06	4.2939e+06	3.91967e+06	4.89734e+06	3.51184e+06	4.49059e+06	4.45123e+06	3.64761e+06	3.08752e+06	2.5149e+06	5.35104e+06	2.40752e+06	4.37779e+06	4.28998e+06	4.20715e+06	3.86821e+06	5.23435e+06	3.99666e+06	4.78412e+06	2.61991e+06	3.60412e+06	3.3186e+06	2.55467e+06	1.99035e+06	8.50495e+06	2.71472e+06	4.33249e+06	3.89609e+06	6.60176e+06	3.01779e+06	2.77277e+06	5.38741e+06	4.93142e+06	5.27699e+06	2.80146e+06	3.6411e+06	4.10765e+06	4.13951e+06	4.53342e+06	4.75028e+06	4.08089e+06	3.84351e+06	3.29637e+06	4.16994e+06	3.96261e+06	4.36655e+06	5.35302e+06	3.85445e+06	2.88827e+06	3.06765e+06	2.41243e+06	4.08551e+06	3.40012e+06	2.93003e+06	5.71385e+06	3.71999e+06	8.26742e+06	3.99521e+06	5.72274e+06	4.60967e+06	3.38328e+06	2.99056e+06	3.15739e+06	4.0743e+06	2.80954e+06	3.01355e+06	3.3506e+06	1.76476e+06	3.8916e+06	4.47046e+06	2.178e+06	3.84114e+06	4.38718e+06	2.90151e+06	6.07189e+06	4.02303e+06	3.65979e+06	3.69285e+06	2.56607e+06	1.95254e+06	2.98868e+06	4.12841e+06	3.09597e+06	2.54447e+06	3.24399e+06	2.51493e+06	4.6072e+06	4.90334e+06	4.53483e+06	4.99284e+06	5.27861e+06	4.27799e+06	3.38729e+06	3.52381e+06	5.51943e+06	5.72285e+06	4.92372e+06	4.28194e+06	4.56162e+06	3.44318e+06	4.36412e+06	3.36391e+06	4.23053e+06	3.24747e+06	3.09467e+06	5.22729e+06	4.40843e+06	3.45507e+06	4.43757e+06	4.88578e+06	3.89608e+06	3.05959e+06	3.66666e+06	5.67074e+06	5.66599e+06	2.94297e+06	3.04959e+06	4.20081e+06	4.61114e+06	5.41638e+06	4.58109e+06	5.38349e+06	3.54038e+06	5.10725e+06
0.709_281.1469	NA	C15 H25 N P2	281.147	0.709	NA	NA	NA	NA	NA	level5	NA	NA	NA	NA	NA	1.61091e+06	289033	725865	1.24652e+06	2.00805e+06	46686.6	866875	777255	1.10384e+06	1.1964e+06	1.40434e+06	1.0295e+06	484817	1.65884e+06	1.15004e+06	877577	813401	111937	1.72997e+06	621021	1.52091e+06	1.23944e+06	1.30843e+06	838037	1.61491e+06	1.37795e+06	1.22215e+06	652676	178312	1.0161e+06	679948	734242	1.81369e+06	406512	1.0518e+06	633625	279564	590956	105319	1.8127e+06	128853	951268	877581	644334	935779	1.36668e+06	1.3462e+06	559551	793114	955738	83741.4	107265	611463	1.58375e+06	1.30943e+06	623441	314733	1.10233e+06	571017	397860	443508	577900	923628	73374.1	2.79894e+06	1.70171e+06	1.09867e+06	1.65848e+06	832688	1.07484e+06	502694	684695	682017	952608	1.21531e+06	258423	102334	852731	768185	655944	1.33857e+06	530744	2.50358e+06	618161	1.28875e+06	688523	647473	198063	799935	855471	908573	434529	854332	41458.1	1.94746e+06	2.40244e+06	737604	673707	1.84008e+06	681158	804590	1.12224e+06	1.54996e+06	1.28143e+06	697522	674201	1.52381e+06	798990	1.02249e+06	707999	842307	258576	530641	484343	976781	502501	739681	716900	1.0504e+06	1.90846e+06	806940	1.35352e+06	642901	152435	131731	1.13644e+06	1.26693e+06	1.38577e+06	886178	1.04679e+06	346672	539682
0.709_294.1422	NA	C11 H22 N2 O7	294.142	0.709	NA	NA	NA	NA	NA	level5	NA	NA	NA	NA	NA	9.16786e+06	1.78117e+07	3.37087e+06	8.84674e+06	9.30194e+06	1.29457e+07	2.85328e+06	5.44635e+06	9.56864e+06	7.74862e+06	5.85224e+06	5.48293e+06	3.06585e+06	5.9227e+06	9.21232e+06	5.5871e+06	4.53118e+06	1.66415e+06	4.5072e+06	5.15364e+06	6.4061e+06	9.11044e+06	9.57093e+06	6.34574e+06	6.60563e+06	6.07632e+06	5.80267e+06	3.04782e+06	1.76333e+07	5.72272e+06	5.10626e+06	2.69688e+06	1.62477e+07	6.51925e+06	8.57483e+06	3.6792e+06	9.48916e+06	7.43682e+06	7.17849e+06	5.90901e+06	4.23674e+06	5.52055e+06	3.07772e+06	8.45209e+06	5.66488e+06	1.31435e+07	6.56338e+06	6.47586e+06	6.50815e+06	4.69978e+06	6.55964e+06	6.03288e+06	7.21222e+06	3.81956e+06	8.27826e+06	5.98226e+06	4.2875e+06	3.32266e+06	4.13369e+06	2.46896e+06	4.07783e+06	5.35306e+06	7.73605e+06	3.33927e+06	8.68095e+06	7.26353e+06	5.86179e+06	8.22547e+06	3.40632e+06	4.70312e+06	5.3606e+06	6.01304e+06	7.52913e+06	5.00916e+06	6.83931e+06	4.76734e+06	6.66454e+06	9.37234e+06	1.07125e+07	4.74787e+06	6.77068e+06	3.3277e+06	4.78377e+06	2.33654e+06	6.64597e+06	6.24625e+06	5.91037e+06	4.60745e+06	3.00275e+06	7.32073e+06	7.84357e+06	4.5853e+06	3.57093e+06	6.47668e+06	6.36207e+06	9.72361e+06	4.43869e+06	5.20472e+06	6.63426e+06	5.51838e+06	4.19599e+06	6.92741e+06	6.33053e+06	1.15604e+07	2.9141e+06	6.25633e+06	6.94797e+06	6.24726e+06	6.65223e+06	6.29829e+06	5.7061e+06	3.63491e+06	5.41265e+06	7.53233e+06	9.06577e+06	6.24695e+06	6.10014e+06	4.35498e+06	4.09738e+06	6.43686e+06	3.34525e+06	9.93916e+06	7.42685e+06	5.44898e+06	5.18153e+06	6.42537e+06	6.36078e+06	6.58243e+06	6.57258e+06	1.04423e+07	2.96613e+06	6.02047e+06
0.709_311.0119	4198042	C14 H11 Cl2 N O3	311.012	0.709	NA	S104192	HMDB0013974	NA	NA	level4	Benzenoids	Benzene and substituted derivatives	Halobenzenes	Benzene and derivatives	NA	1.04651e+06	849463	452137	2.43427e+06	974858	1.40679e+06	449055	963056	1.40036e+06	1.37373e+06	983500	1.15542e+06	1.05021e+06	1.00904e+06	1.25197e+06	1.02214e+06	697113	593779	1.12325e+06	553743	1.1692e+06	976686	1.20259e+06	1.15265e+06	1.4183e+06	1.00377e+06	1.26855e+06	675936	919784	909445	754126	657191	2.41473e+06	858170	1.01509e+06	1.17779e+06	1.91339e+06	862596	828084	1.44116e+06	1.4617e+06	1.40322e+06	821689	865593	1.18654e+06	1.12824e+06	1.07344e+06	1.3387e+06	952913	1.13568e+06	744226	788861	1.06005e+06	1.18487e+06	1.46293e+06	960164	1.58779e+06	822079	678814	838410	874539	831135	1.59321e+06	904797	2.09191e+06	980308	1.48509e+06	926324	1.13057e+06	661703	650849	923364	850853	752747	1.0116e+06	451944	894350	1.27079e+06	554843	1.14957e+06	1.22379e+06	671626	1.95217e+06	1.10258e+06	948071	1.12002e+06	865606	516015	914501	1.06585e+06	709719	475720	857780	783253	1.24215e+06	1.20783e+06	1.26044e+06	1.42545e+06	1.25068e+06	1.0307e+06	879665	860830	1.46914e+06	1.46587e+06	1.17755e+06	1.25421e+06	1.22895e+06	828949	969387	892287	1.09129e+06	837093	938855	1.29062e+06	1.0595e+06	844963	1.02328e+06	1.10595e+06	1.13421e+06	826478	985091	1.57758e+06	1.29378e+06	641078	762876	1.15209e+06	1.24003e+06	1.32615e+06	1.2192e+06	1.38009e+06	758444	1.13371e+06
0.709_379.091	Gonyautoxin 5	C10 H17 N7 O7 S	379.091	0.709	C20018	S94743	HMDB0033513	NA	NA	level4	Marine biotoxins	Paralytic shellfish poisoning	N-Sulfo-carbamoyl derivatives	Marine biotoxins	NULL	126619	394133	1.18766e+06	698311	112664	1.48877e+06	820404	536200	324838	208902	860451	155617	194416	162001	318945	677677	167684	1.19101e+06	552102	293480	335277	226329	88652.3	490498	701303	360880	295687	397598	650221	693075	371759	910564	969180	155444	1.52072e+06	252227	526763	353941	671994	341902	585802	326419	321915	582181	252049	401348	1.08394e+06	275126	208059	132879	1.4471e+06	1.24654e+06	437986	215021	325489	373977	340549	287052	397611	245257	464876	1.28906e+06	123337	348150	255132	87335.9	117097	371319	1.13297e+06	514490	390666	1.04872e+06	272662	699395	227070	740912	1.1327e+07	546103	1.26204e+06	343661	877334	509135	948739	310095	488085	398340	634891	844025	1.08114e+06	331507	772746	2.00164e+06	581301	1.27269e+06	189763	217521	226110	119483	529491	251252	252878	348199	470410	452301	481754	297878	172609	235122	189723	529223	172968	313496	421396	312131	735397	426753	522952	351429	718143	175432	402466	448536	122123	180518	660934	250909	223261	184310	152372	357221	156486	134234
0.709_459.1954	NA	C17 H33 N O13	459.195	0.709	NA	NA	NA	NA	NA	level5	NA	NA	NA	NA	NA	635344	530715	437324	644213	3.37441e+06	440210	624929	510548	623265	597626	530901	547028	612956	748850	508235	377014	844079	380802	533434	496345	596212	640009	3.21981e+07	705387	424524	491249	562588	365034	504889	382575	552982	453076	497937	658739	589075	496788	472138	562563	500549	497961	417035	580164	533511	452614	419632	541291	466441	500896	534392	485307	492131	385606	519580	596463	474120	573550	1.11678e+06	529525	547329	605617	481851	424947	566200	625366	548950	605167	533794	560646	487746	584818	462441	423186	520120	440188	456343	456875	432741	472047	517883	566807	627293	466044	538275	585129	503551	506867	546007	369027	487571	541779	458759	593256	530287	454125	514586	579114	634357	527997	642541	585939	569972	546780	414967	621009	568155	505565	510717	782522	596033	507646	632952	690494	487621	596257	767157	650274	575247	594789	553607	603948	648264	609580	722490	554393	533749	495179	590381	566185	725343	571318	631184	721608
0.709_541.0472	NA	C12 H25 N5 O11 P2 S2	541.047	0.709	NA	NA	NA	NA	NA	level5	NA	NA	NA	NA	NA	110458	95409.8	84144.8	104881	91003.9	87187.3	92772.8	97918.5	91810.2	97070.7	93917.8	103084	95671	99393.1	87796.8	92002.5	113105	84135	94142.6	80812.5	106075	97359.9	106715	100155	104615	110849	97813.7	84842.5	95394.4	92975.9	88751.2	84951.8	2.07302e+06	95049.6	104455	89479	103398	98642.1	79172.5	121872	95592.8	98080.9	85270.5	169084	107430	95664.9	85957	101237	77412.3	99526.2	88870.4	89955.7	94075.9	91880.7	114406	93580.5	83755.8	89461.9	96858.6	96810.3	84295.6	89976.5	105564	94346	130148	88945.2	100952	93389.5	109826	99778	97578.8	89636.2	89757.5	96747.1	84917.8	98462.8	82149.6	104565	82554	89506.1	95148.1	95357	104277	93070.4	97940.9	85023.6	91074.8	88648.6	87909.4	97828	99576.8	87352.8	92149.1	80813.6	92966.2	86858.1	87791.8	106869	98187.7	90143	95143.4	102024	102167	107472	96455.9	86780.7	90460.8	93087.1	95339.6	100064	109956	91665.8	91717	97707.1	98070.7	85543.7	95758.3	98982	99128.9	82699.2	96614.2	93441.3	99309.6	105200	84257.4	99280.1	104205	101972	97959.5	89865.7	101181	109631
0.71_122.0346	NA	C3 H2 N6	122.035	0.71	NA	NA	NA	NA	NA	level5	NA	NA	NA	NA	NA	563470	4.18177e+06	688237	961741	648946	610105	934573	708181	951786	828881	800429	755727	850881	1.14334e+06	705242	591889	1.16623e+06	526307	850557	759980	896579	887570	772503	978271	740705	678812	779223	588124	697313	529597	765999	627783	688758	913863	815253	687677	653532	907642	776295	689204	627250	803343	740162	692227	580036	858616	722502	693606	741770	671146	762037	533134	720609	933368	775778	903196	698251	734657	865815	837999	667584	817323	784282	939952	758732	839456	738642	867151	722709	809900	641094	584617	825055	608557	633169	718701	670190	721258	811254	785342	926505	644803	807627	811576	793089	785973	857857	560169	771324	751109	851179	820722	733143	629742	769831	907890	878445	730801	942086	812501	882633	755599	814345	860802	787182	779825	776204	1.11428e+06	900876	703223	942037	955309	772473	901688	1.06342e+06	901336	795106	821506	851038	838085	970754	683928	1.00112e+06	766985	818678	685881	817032	782497	1.07457e+06	792667	871866	998181
0.71_175.0375	NA	C8 H5 N3 O2	175.037	0.71	NA	NA	NA	NA	NA	level5	NA	NA	NA	NA	NA	3.86818e+06	3.25421e+06	1.82409e+06	9.25871e+06	4.03926e+06	4.37742e+06	2.1771e+06	3.3592e+06	5.27139e+06	4.72315e+06	3.83521e+06	3.9483e+06	4.22367e+06	3.84871e+06	4.92289e+06	4.30621e+06	2.45719e+06	2.24433e+06	4.394e+06	2.39819e+06	4.24049e+06	3.85722e+06	4.519e+06	3.84032e+06	4.96003e+06	3.80905e+06	4.48851e+06	2.45783e+06	3.52181e+06	3.48846e+06	2.91673e+06	2.31467e+06	8.57295e+06	3.11883e+06	4.18664e+06	3.7204e+06	6.48169e+06	3.31907e+06	3.14333e+06	5.29988e+06	4.49499e+06	5.32938e+06	3.2305e+06	3.63765e+06	4.41966e+06	4.01861e+06	4.2694e+06	4.36685e+06	3.97468e+06	3.89034e+06	3.7741e+06	3.40588e+06	4.31242e+06	4.3037e+06	5.55484e+06	3.57235e+06	3.08781e+06	2.98887e+06	2.83603e+06	3.14249e+06	3.3034e+06	3.10249e+06	5.83867e+06	3.52391e+06	7.61039e+06	4.79876e+06	5.2785e+06	3.90008e+06	3.78417e+06	2.63598e+06	2.74819e+06	3.57134e+06	3.04183e+06	3.04974e+06	3.79411e+06	1.53166e+06	3.43613e+06	4.27231e+06	2.65724e+06	3.70958e+06	4.17173e+06	2.5814e+06	6.19589e+06	4.07428e+06	3.36556e+06	4.53706e+06	2.52246e+06	2.51931e+06	3.18753e+06	4.06393e+06	2.76284e+06	2.42708e+06	3.0555e+06	2.6972e+06	5.42047e+06	4.88434e+06	5.09438e+06	4.81207e+06	4.53018e+06	3.96461e+06	3.27159e+06	3.73796e+06	5.50697e+06	5.64617e+06	4.66607e+06	4.41024e+06	4.72443e+06	3.36258e+06	4.15711e+06	3.53492e+06	4.31224e+06	3.22153e+06	3.24303e+06	5.21066e+06	4.03329e+06	3.18198e+06	4.18231e+06	3.44343e+06	3.85991e+06	3.55208e+06	3.6715e+06	5.32968e+06	4.23386e+06	2.86526e+06	2.65683e+06	4.18461e+06	4.47087e+06	4.85764e+06	4.45589e+06	4.68499e+06	3.24931e+06	4.13075e+06
0.71_232.1426	Mebutamate	C10 H20 N2 O4	232.143	0.71	NA	S5919	NA	4.3	NA	level4	NA	NA	NA	NA	NA	3.86671e+06	4.87258e+06	2.14474e+06	2.12779e+06	6.63465e+06	3.07781e+06	2.00781e+06	5.76285e+06	4.56923e+06	3.24064e+06	5.38899e+06	4.13336e+06	5.06375e+06	4.73837e+06	5.15343e+06	3.39159e+06	4.13496e+06	2.6742e+06	3.94847e+06	2.70273e+06	4.10673e+06	4.38306e+06	5.90891e+06	4.68903e+06	3.99563e+06	3.65336e+06	4.41872e+06	2.05413e+06	4.05861e+06	3.29865e+06	1.69743e+06	1.9901e+06	4.77024e+06	2.04668e+06	2.7479e+06	3.04702e+06	4.5116e+06	2.6284e+06	4.59878e+06	3.71404e+06	5.19654e+06	4.26579e+06	4.80836e+06	3.6282e+06	5.80828e+06	5.07924e+06	5.04191e+06	4.68785e+06	3.57272e+06	3.41978e+06	4.29968e+06	2.18715e+06	4.87115e+06	4.0582e+06	5.5839e+06	4.56979e+06	6.30588e+06	6.10164e+06	3.22567e+06	3.70942e+06	2.217e+06	1.91829e+06	4.15834e+06	4.68432e+06	3.25643e+06	5.84399e+06	4.09398e+06	4.58662e+06	3.26187e+06	2.09406e+06	3.92938e+06	3.40878e+06	3.59819e+06	6.65884e+06	3.60539e+06	2.62492e+06	2.66885e+06	6.15118e+06	4.40917e+06	3.57386e+06	4.27312e+06	3.73556e+06	5.59631e+06	4.71137e+06	4.73228e+06	2.73647e+06	4.3043e+06	3.8904e+06	3.25545e+06	2.66367e+06	4.87194e+06	3.46263e+06	2.36278e+06	2.47368e+06	5.73227e+06	2.94172e+06	3.76261e+06	3.09748e+06	3.84024e+06	3.99114e+06	4.67913e+06	2.33617e+06	3.83977e+06	5.30369e+06	3.87803e+06	3.13462e+06	3.75608e+06	2.43971e+06	3.13384e+06	5.86343e+06	2.24273e+06	3.09674e+06	1.96554e+06	3.2037e+06	2.67273e+06	2.95296e+06	2.89483e+06	5.00971e+06	2.85091e+06	4.51857e+06	3.31812e+06	4.82016e+06	4.39004e+06	2.73038e+06	3.87447e+06	3.83766e+06	4.38745e+06	4.79476e+06	2.5886e+06	5.89005e+06	4.27366e+06	4.73021e+06
0.71_240.0841	NA	C8 H16 O8	240.084	0.71	NA	NA	NA	NA	NA	level5	NA	NA	NA	NA	NA	129428	102354	488671	104685	91864.4	265690	1.17822e+06	306925	150030	188820	243545	137395	59554.9	215322	2.6947e+06	213391	156135	134476	223560	212177	202978	257365	233942	141278	61081	80737.1	108872	175789	460939	57924.1	226587	108370	100208	108181	170262	173688	77707.4	539990	52783	225188	168283	186410	107943	534843	171665	213767	205647	78311	367168	98735.5	57197.6	288361	245693	56455.5	135182	221220	692913	241613	249824	624858	589429	349965	160631	131394	83055.7	383473	183190	183447	212563	999418	172705	292252	135260	284559	618785	805809	363082	454389	297601	227264	163073	67532.9	433048	58578.6	189563	75398.5	273387	643402	51175.6	92305.1	200147	704179	607124	85726.2	172622	334766	223595	240583	158851	326956	161389	432394	119979	222226	207610	189698	557086	1.93982e+06	345899	101543	1.08831e+06	566113	556596	108685	329606	376690	261645	288911	431447	370229	561855	200222	291401	211295	4.21421e+06	103919	315243	122687	165149	169604	680753	283002
0.71_279.8366	NA	C7 H Cl S5	279.837	0.71	NA	NA	NA	NA	NA	level5	NA	NA	NA	NA	NA	1.39509e+07	2.23995e+06	373372	3.92571e+06	2.91798e+06	3.09117e+06	2.96165e+06	3.43489e+06	3.37268e+06	2.98603e+06	3.61601e+06	2.80057e+06	2.62645e+06	1.51671e+06	2.02467e+06	4.63069e+06	4.09303e+06	3.25957e+06	3.43843e+06	1.33003e+06	3.41156e+06	2.09364e+06	2.63099e+06	2.84965e+06	4.63927e+06	5.32259e+06	2.0761e+06	1.61841e+06	2.30892e+06	7.04498e+06	3.12995e+06	3.63577e+06	1.42393e+06	3.613e+06	3.65274e+06	5.30299e+06	6.08105e+06	2.97013e+06	2.87378e+06	3.4854e+06	2.29125e+06	3.11939e+06	1.62039e+06	4.01814e+06	5.68616e+06	2.46053e+06	2.41669e+06	3.23127e+06	2.29839e+06	3.96601e+06	2.68322e+06	5.52173e+06	2.38374e+06	3.18136e+06	4.54215e+06	3.02781e+06	4.355e+06	1.90317e+06	3.12147e+06	1.43788e+06	3.79774e+06	3.72283e+06	2.70551e+06	2.17089e+06	3.61891e+06	3.37209e+06	1.98878e+06	2.7432e+06	3.60472e+06	1.60369e+06	2.81997e+06	2.50582e+06	1.75197e+06	4.16156e+06	1.67422e+06	2.95683e+06	3.87729e+06	3.05211e+06	2.43037e+06	2.90319e+06	3.57717e+06	3.02832e+06	4.52335e+06	3.30415e+06	4.18042e+06	2.42855e+06	5.99359e+06	3.60353e+06	4.56768e+06	3.90992e+06	5.09076e+06	1.55654e+06	5.0486e+06	2.84966e+06	2.05881e+06	2.76609e+06	2.38417e+06	4.91218e+06	2.07234e+06	2.00543e+06	3.87666e+06	3.16763e+06	441477	2.36275e+06	2.14293e+06	3.95922e+06	2.23534e+06	1.95808e+06	3.16588e+06	3.3811e+06	2.47465e+06	2.54901e+06	5.45177e+06	3.55127e+06	2.55735e+06	3.02544e+06	4.46504e+06	1.38639e+06	3.0287e+06	2.10377e+06	2.5082e+06	4.33037e+06	1.27081e+06	2.04621e+06	1.91283e+06	2.56298e+06	3.68432e+06	4.75369e+06	5.96421e+06	1.08062e+06	1.5865e+06	1.39121e+06
0.71_282.1421	NA	C10 H22 N2 O7	282.142	0.71	NA	NA	NA	NA	NA	level5	NA	NA	NA	NA	NA	173450	173003	128269	185260	177523	148697	1.28585e+06	164824	156927	160929	157056	153429	175544	168809	142939	163390	197930	135054	150536	139288	164205	159391	162667	179302	174147	174201	156909	149305	164744	147232	135472	141726	175446	152792	153453	156320	173104	154492	133657	182646	156874	144316	135973	156636	163656	157234	140399	152283	128067	168256	145006	156105	154015	155826	173796	159015	149576	154772	155601	153989	128435	146925	178216	149338	192566	142101	164052	153532	171106	151683	166272	143467	159853	146445	140002	164706	130177	162027	143434	149919	152585	158192	163672	161044	160936	152015	140502	140148	155046	160352	158161	144740	159266	145502	162611	147874	144448	5.88387e+06	171923	154980	156911	164553	159393	170576	157696	153254	158769	165611	168895	167559	170661	166623	146526	168357	159495	148664	149199	166961	160472	150583	149570	150998	171771	154600	139635	170449	156610	164457	147940	158874	181902	184935
0.71_644.0162	NA	C17 H20 N6 O15 S3	644.016	0.71	NA	NA	NA	NA	NA	level5	NA	NA	NA	NA	NA	108385	90031.3	80934.9	101957	88732.8	85958.4	92022	96955.6	90532.5	96067.7	91099.8	99234	83256.5	97957.2	87060.3	89620.8	109017	1.20228e+06	91485.8	80165.9	102198	96302.9	105699	99085.6	101438	98510.1	96150.1	83631.7	85796.5	91170.5	87281.1	83652.1	114122	94172.1	99231.5	87725.8	101353	88527.1	77814.4	100538	93087.6	96299.5	84494.9	99152.5	2.83917e+06	94249.8	84946.8	99413.5	76825.6	96885.5	87794	87353.8	93087.6	90817.4	112122	90235.5	82918.6	88659.7	84078.8	94689.1	82964.6	87982.5	103800	92714	125952	88084.6	98764.2	92173.8	93350.1	398661	96343.9	86252.9	89047.4	93879.4	84177.2	95785.1	79406.7	101924	81852.7	88121.9	91633.1	93194.5	101406	92124.5	95928.1	77705.9	87998.6	1.6633e+06	85397.8	96607.7	97988.7	85300.4	89450.8	79907.4	81992.8	86220	86222.7	104715	90698.5	89116.1	92183.4	98538.2	99876.5	106034	94948.5	85165.8	89767.9	84792.9	93296.4	98421.1	107310	89562.6	89981.6	95918.2	96776.4	84383.8	92707.3	95007.6	97299.1	82013.9	95168.5	91658.2	89189.5	2.07197e+06	82102.7	95789.9	100333	98606.5	94496.9	89071.2	93467.9	106961
0.711_142.0745	Piracetam	C6 H10 N2 O2	142.075	0.711	NA	S4677	NA	NA	NA	level4	NA	NA	NA	NA	NA	6.95534e+06	5.40501e+06	2.93688e+06	5.60406e+06	6.38522e+06	5.59097e+06	1.3977e+07	9.30546e+06	4.58174e+06	4.64185e+06	5.58294e+06	8.98796e+06	9.68917e+06	9.46844e+06	6.96695e+06	3.89681e+06	9.49301e+06	5.71574e+06	6.47526e+06	5.90032e+06	8.60798e+06	7.4338e+06	4.15436e+06	5.07719e+06	4.68463e+06	7.15525e+06	1.16961e+07	4.14484e+06	8.31009e+06	4.53877e+06	4.31881e+06	3.43435e+06	2.93933e+06	6.91459e+06	8.65006e+06	6.5811e+06	4.92326e+06	5.79328e+06	5.28271e+06	6.43058e+06	5.52648e+06	5.86094e+06	6.07694e+06	3.76329e+06	4.69286e+06	5.82394e+06	5.43129e+06	6.16976e+06	9.5717e+06	4.87244e+06	5.89471e+06	3.58332e+06	6.27638e+06	6.77432e+06	6.86734e+06	7.85098e+06	5.82205e+06	7.08201e+06	5.15839e+06	7.8103e+06	1.01896e+07	7.31458e+06	5.59297e+06	5.42097e+06	6.16922e+06	4.73588e+06	7.67637e+06	6.00273e+06	4.86466e+06	4.55412e+06	6.50178e+06	7.29357e+06	8.67901e+06	4.37457e+06	3.20779e+06	2.02654e+06	5.66326e+06	6.67969e+06	8.91977e+06	7.9901e+06	5.55831e+06	1.00812e+07	5.24224e+06	4.95468e+06	4.25701e+06	1.33394e+07	7.07127e+06	1.98806e+06	6.02288e+06	5.55393e+06	7.2456e+06	5.03804e+06	5.78663e+06	6.31701e+06	7.92827e+06	5.82343e+06	1.11458e+07	8.12219e+06	1.37652e+07	5.39376e+06	7.83675e+06	7.9828e+06	6.31883e+06	9.98696e+06	7.11919e+06	6.11201e+06	1.7529e+07	9.56311e+06	4.80525e+06	3.45399e+06	6.58043e+06	7.81806e+06	5.60425e+06	5.59718e+06	1.21082e+07	6.34682e+06	8.94709e+06	4.88954e+06	5.09923e+06	1.04459e+07	5.89232e+06	3.1238e+06	5.02832e+06	7.38594e+06	4.81579e+06	7.39465e+06	8.6101e+06	8.34895e+06	6.29068e+06	5.354e+06	9.99265e+06	1.21734e+07
0.711_150.0037	NA	C2 H6 N4 S2	150.004	0.711	NA	NA	NA	NA	NA	level5	NA	NA	NA	NA	NA	190201	2.53003e+06	209782	262645	226767	186269	1.15746e+06	622596	313674	439810	227367	252443	1.19948e+06	272755	183230	179717	339201	171979	688554	1.92812e+06	254428	229580	680764	223796	203592	219967	236734	5.26032e+06	242775	1.75417e+06	242297	256497	225487	1.21146e+06	262060	205136	216123	214805	191583	204626	188369	1.09468e+06	1.78901e+06	196370	195346	696817	184086	215501	543861	232191	338320	184296	384964	287282	227430	284939	2.85092e+06	1.25704e+06	1.01338e+06	6.60179e+06	212161	403095	227714	232435	241392	915340	251339	203591	209203	218807	202556	215175	3.76483e+06	464456	1.69937e+06	217761	371732	209683	180114	233051	263445	233753	218473	1.01244e+06	210525	3.427e+06	240064	138798	234967	346444	206737	236829	242524	574253	781166	1.10367e+06	245740	1.27207e+06	795797	305304	268353	270094	212945	3.34983e+06	205193	455426	5.2284e+06	253893	233700	214322	327449	259811	225691	226110	250170	486230	242704	269341	233959	3.09851e+06	232973	216421	272321	248285	218827	1.79582e+06	252444	1.47538e+06	476025	631417	580343	324980
0.711_200.0353	NA	C5 H12 O6 S	200.035	0.711	NA	NA	NA	NA	NA	level5	NA	NA	NA	NA	NA	803237	1.2883e+06	675066	3.01915e+06	823371	1.04401e+06	397456	919921	2.2699e+06	1.44589e+06	1.12437e+06	1.66473e+06	1.94327e+06	2.07526e+06	2.15239e+06	896654	1.61016e+06	615738	1.87319e+06	897380	1.37014e+06	2.33248e+06	1.57595e+06	1.57441e+06	1.67915e+06	1.01086e+06	2.14281e+06	895899	1.18006e+06	670117	889665	522228	3.02049e+06	884704	1.62604e+06	1.26577e+06	1.81935e+06	1.06672e+06	889421	1.57791e+06	1.98025e+06	2.66021e+06	947515	1.05008e+06	1.19829e+06	1.78353e+06	1.68888e+06	1.38941e+06	909599	1.93509e+06	1.26925e+06	904137	1.3547e+06	1.31862e+06	1.4734e+06	1.83639e+06	3.7154e+06	1.00943e+06	1.28733e+06	1.76632e+06	954691	784647	2.31366e+06	1.69003e+06	3.43594e+06	1.80036e+06	2.31484e+06	1.22785e+06	928737	1.08461e+06	886291	1.57816e+06	747655	707662	1.40688e+06	467011	1.2279e+06	1.55118e+06	731609	1.49615e+06	1.31719e+06	905948	1.88457e+06	1.52832e+06	983531	1.83815e+06	912766	438122	994207	1.3369e+06	387817	522399	978832	598954	2.66786e+06	3.22359e+06	2.61316e+06	2.91803e+06	1.55314e+06	2.10612e+06	1.50325e+06	1.24053e+06	1.87561e+06	2.49807e+06	1.80186e+06	1.40186e+06	1.46961e+06	1.40277e+06	2.00687e+06	725439	1.8715e+06	862440	734902	1.71496e+06	1.39077e+06	952672	1.42436e+06	1.56289e+06	1.18656e+06	1.25058e+06	1.57112e+06	2.81657e+06	3.3483e+06	1.40328e+06	1.24479e+06	1.56099e+06	2.00855e+06	2.46939e+06	1.88436e+06	2.44155e+06	1.84454e+06	4.58527e+06
0.711_242.0988	NA	C6 H21 N4 P3	242.099	0.711	NA	NA	NA	NA	NA	level5	NA	NA	NA	NA	NA	1.11278e+06	424099	3.65098e+06	1.22457e+07	467420	2.85489e+06	3.08711e+06	3.18445e+06	4.60336e+06	2.57951e+06	2.85376e+06	2.04981e+06	2.51687e+06	1.40222e+06	2.06096e+06	3.80599e+06	1.64852e+06	1.9732e+06	3.59765e+06	2.18125e+06	2.32058e+06	2.73296e+06	3.73225e+06	5.62511e+06	2.5916e+06	2.36092e+06	3.82615e+06	1.96652e+06	2.30838e+06	3.48665e+06	1.80244e+06	3.08598e+06	3.71042e+06	691381	3.10646e+06	2.90222e+06	2.67024e+06	2.09994e+06	2.07736e+06	1.9937e+06	2.88906e+06	4.30623e+06	2.75664e+06	3.76371e+06	1.83722e+06	3.1464e+06	5.56575e+06	1.59802e+06	2.32242e+06	2.18108e+06	3.24543e+06	3.60737e+06	2.62363e+06	2.24603e+06	1.96738e+06	4.29974e+06	2.83011e+06	3.54425e+06	4.22983e+06	4.4606e+06	3.29202e+06	3.2091e+06	2.65442e+06	2.64954e+06	2.70213e+06	2.30612e+06	2.5527e+06	2.65788e+06	3.58033e+06	2.64875e+06	2.25115e+06	2.75845e+06	3.90345e+06	2.78596e+06	2.86178e+06	1.75129e+06	3.12023e+06	2.80634e+06	5.54799e+06	3.25655e+06	2.22488e+06	2.64926e+06	3.11588e+06	3.73346e+06	2.61976e+06	2.87359e+06	4.84385e+06	1.41045e+06	2.80216e+06	3.42761e+06	5.16516e+06	2.26857e+06	2.80125e+06	2.85922e+06	1.87119e+06	3.7678e+06	4.90765e+06	3.45523e+06	4.17942e+06	3.61637e+06	2.14847e+06	3.85314e+06	2.48772e+06	3.25453e+06	2.41944e+06	2.64438e+06	3.8675e+06	1.81017e+06	2.59396e+06	1.92514e+06	2.92563e+06	3.29642e+06	2.92997e+06	3.30559e+06	4.49627e+06	3.82699e+06	2.82866e+06	4.02358e+06	5.06856e+06	3.06186e+06	2.83135e+06	5.0611e+06	3.70752e+06	523116	3.60336e+06	2.53319e+06	2.54718e+06	3.67518e+06	2.7636e+06	6.33212e+06	3.45322e+06	3.62256e+06
0.711_270.0829	NA	C9 H15 N6 P S	270.083	0.711	NA	NA	NA	NA	NA	level5	NA	NA	NA	NA	NA	8.29553e+06	1.30515e+07	6.33118e+06	6.82428e+06	3.54658e+06	1.9712e+07	6.30725e+06	4.82296e+06	1.43989e+07	7.46494e+06	7.20219e+06	1.23316e+07	9.13776e+06	1.37171e+07	1.06735e+07	6.31631e+06	9.85414e+06	9.49267e+06	8.70668e+06	1.62423e+07	1.42227e+07	6.83361e+06	2.98258e+06	9.94882e+06	1.23768e+07	1.61383e+07	8.04691e+06	8.41356e+06	1.09367e+07	9.45009e+06	1.10219e+07	5.2869e+06	6.07802e+06	2.21979e+06	4.61012e+06	1.44515e+07	2.4369e+07	6.48385e+06	7.83054e+06	1.11054e+07	8.37804e+06	6.84956e+06	2.76921e+06	6.25113e+06	1.15088e+07	1.0898e+07	1.69373e+07	1.15881e+07	1.12064e+07	6.13423e+06	1.20042e+07	1.10764e+07	7.59859e+06	1.07011e+07	2.35823e+07	8.59655e+06	3.20807e+06	4.13082e+06	1.01626e+07	2.18977e+07	1.21693e+07	1.08069e+07	1.50078e+07	8.91816e+06	7.01899e+06	605509	2.68727e+07	6.75324e+06	1.50536e+07	5.64674e+06	1.24646e+07	6.89916e+06	8.41519e+06	8.48765e+06	3.79348e+06	1.06062e+07	7.58068e+06	5.85098e+06	4.41893e+06	9.19435e+06	8.09194e+06	6.05157e+06	7.45297e+06	6.67593e+06	3.58859e+07	7.41587e+06	1.2826e+07	6.94186e+06	9.19872e+06	1.01099e+07	6.05356e+06	3.48995e+06	5.41383e+06	3.35144e+06	1.24056e+07	7.55914e+06	7.30528e+06	1.47654e+07	9.96328e+06	1.0048e+07	8.17036e+06	8.04993e+06	1.51425e+07	8.15948e+06	6.14075e+06	7.12658e+06	1.80899e+07	4.28626e+06	2.46963e+07	1.08397e+07	1.56324e+06	6.32297e+06	8.55053e+06	8.64168e+06	1.80251e+07	1.19608e+07	9.45968e+06	1.02878e+07	5.44573e+06	8.88846e+06	7.4575e+06	9.73091e+06	2.60628e+06	5.2445e+06	3.10046e+06	1.34724e+07	2.27429e+07	1.36497e+07	1.04497e+07	4.18775e+06	1.00536e+07	6.11988e+06
0.711_415.1061	(+)-cephalosporin c	C16 H21 N3 O8 S	415.106	0.711	C00916	S58980	HMDB0060450	NA	NA	level4	Organic nitrogen compounds	Organonitrogen compounds	Nitrogen mustard compounds	Nitrogen mustard compounds	map00311 Penicillin and cephalosporin biosynthesis; map01100 Metabolic pathways; map01130 Biosynthesis of antibiotics; map07012 Cephalosporins - parenteral agents; map07013 Cephalosporins - oral agents	257626	1.66549e+06	633813	4.39075e+06	830553	2.00551e+06	723620	1.18154e+06	1.23823e+06	1.17493e+06	1.33806e+06	648672	807443	444734	1.36978e+06	535621	292322	1.68849e+06	1.48441e+06	893567	1.27762e+06	853496	1.38478e+06	1.14114e+06	2.38214e+06	1.34755e+06	630224	905726	1.77653e+06	946427	660649	739983	1.71124e+06	1.02727e+06	2.00415e+06	898262	2.06315e+06	1.09071e+06	447747	1.70768e+06	1.72999e+06	975990	973903	703651	1.54547e+06	1.11092e+06	999581	1.25911e+06	1.15758e+06	621065	1.97871e+06	791868	1.1159e+06	1.36905e+06	1.39303e+06	754216	916676	675264	736002	443467	715674	860148	1.0124e+06	303560	2.60937e+06	353358	743729	726234	1.39001e+06	367162	689488	1.51068e+06	871602	1.03368e+06	432887	833681	1.67289e+06	937288	585729	1.01689e+06	2.05562e+06	809830	1.87375e+06	919479	1.13297e+06	1.11977e+06	564615	555694	1.25215e+06	1.23727e+06	714666	677997	875754	998717	899403	1.05522e+06	697638	1.29928e+06	1.56148e+06	704969	804837	1.1279e+06	997642	1.49907e+06	1.44448e+06	1.14894e+06	1.45396e+06	966419	1.2298e+06	815438	726674	631209	866326	1.41407e+06	1.64662e+06	1.10301e+06	1.63163e+06	1.21237e+06	1.55554e+06	779399	1.18222e+06	1.50227e+06	465707	892503	613685	881829	729223	1.21752e+06	871392	1.37343e+06	399012	141755
0.711_572.0461	5-hydroxy-2-(4-hydroxy-3-methoxyphenyl)-4-oxo-7-(sulfooxy)-4h-chromen-3-yl beta-d-erythro-hexopyranosiduronic acid	C22 H20 O16 S	572.046	0.711	NA	S24845087	NA	NA	NA	level4	NA	NA	NA	NA	NA	3.48103e+06	931201	1.87742e+06	986576	781446	1.18115e+06	1.63101e+06	1.42492e+06	975621	1.62812e+06	1.91769e+06	860288	915269	1.1236e+06	1.46074e+06	1.56347e+06	1.30899e+06	4.32588e+06	932192	1.57406e+06	920280	1.13415e+06	835084	1.0594e+06	2.59021e+06	1.75501e+06	852544	654099	1.84774e+06	2.25215e+06	837314	684623	2.65039e+06	987400	1.21984e+06	756515	2.18186e+06	930656	1.50527e+06	1.29914e+06	2.52669e+06	1.21924e+06	1.01497e+06	1.94248e+06	1.82952e+06	817308	2.06733e+06	1.86086e+06	1.16421e+06	1.45186e+06	1.4006e+06	2.55738e+06	1.42792e+06	890240	1.39055e+06	1.06333e+06	1.33463e+06	1.47522e+06	1.03958e+06	1.26003e+06	1.80837e+06	902764	1.07544e+06	1.14325e+06	1.2117e+06	907691	1.63692e+06	1.10524e+06	1.68342e+06	1.0543e+06	3.01299e+06	1.9837e+06	977832	2.10223e+06	1.20529e+06	1.97255e+06	1.26927e+06	1.13749e+06	1.55515e+06	1.45587e+06	1.30206e+06	1.23251e+06	1.63094e+06	993942	761949	1.51966e+06	838268	901956	875540	1.17989e+06	1.09977e+06	1.42812e+06	822621	2.04836e+06	1.26259e+06	858178	962898	804778	999799	880793	910133	846374	891025	935871	1.2167e+06	1.09734e+06	916632	1.17168e+06	905401	818706	1.02233e+06	1.05649e+06	873192	901078	1.15585e+06	1.03929e+06	888482	925843	1.76757e+06	1.25738e+06	974568	1.04476e+06	1.19031e+06	1.07857e+06	1.38389e+06	750190	900988	1.03884e+06	1.15183e+06	1.90444e+06	1.11151e+06	1.6572e+06
0.711_576.0279	NA	C21 H27 N2 O5 P3 S3	576.028	0.711	NA	NA	NA	NA	NA	level5	NA	NA	NA	NA	NA	110097	92970.8	85903.2	105091	90854.2	88237.2	96862.5	101035	92984.7	94640.2	94415.9	105065	88195	100444	91431.2	91946.2	107112	2.54907e+06	94378.5	84448.2	107939	99958.2	109452	94546	101012	103545	96764.9	85801.5	91746.7	92606.9	88967.1	85558.7	116779	98402.5	100898	89113.5	91133.6	90976.9	79210.4	102182	95571.1	97864.8	88352.2	91665.5	7.36807e+06	96541.4	87887.1	101047	81251.2	88668.1	90717.5	90277	86442.9	94021.1	99374.7	95073.4	86349.3	92772.7	86933.6	96424.7	84738.9	89629	105767	94349.4	131345	91852.3	100539	94948.7	99450.9	1.19736e+06	99365.8	91434.2	93877.4	97202.7	79811.9	98566	83081	96717.7	78589.1	90087.9	96898.5	91055.3	104435	95872.4	97516.7	81985.4	92174.8	4.43202e+06	88175.8	94666.9	100041	81317.4	92529.9	82832.9	86786.1	91408.5	87656.7	92680.2	96746.6	92319.1	95826.8	103333	101786	94976.4	97022.4	86517.2	90787.3	88918.4	94941.9	94886.3	92404.9	91355.1	91397.7	97462.6	99629.9	86769.2	96573.3	101470	87427.2	86196.2	97432.9	93098.6	91266.4	5.26224e+06	84175.2	97571.1	102043	103054	99444.2	86284.1	99452.5	109386
0.712_189.1004	(+)-castanospermine	C8 H15 N O4	189.1	0.712	C02256	S49177	NA	NA	NA	level4	Alkaloids	Alkaloids derived from lysine	Indolizidine alkaloids	Alkaloids	NULL	2.96804e+06	2.22086e+06	785348	565438	1.86967e+06	2.2034e+06	871620	1.57811e+06	1.45645e+06	2.0468e+06	1.11997e+06	1.03996e+06	986257	1.36107e+06	810516	521317	1.03147e+06	510841	479595	1.48e+06	598888	3.11145e+06	2.76664e+06	5.73758e+06	771544	1.61267e+06	1.79686e+06	1.31818e+06	572898	2.19621e+06	643322	1.57366e+06	965338	2.75204e+06	555798	986851	461341	1.16319e+06	714640	542310	643313	605485	4.43908e+06	885655	806890	1.62106e+06	1.18873e+06	698720	2.26113e+06	425544	2.19468e+06	345692	924716	817287	460025	628880	716588	2.60912e+06	1.16437e+06	3.13204e+06	3.20874e+06	1.25612e+06	875725	923162	3.70788e+06	1.38918e+06	1.56618e+06	1.17797e+06	702252	2.0799e+06	2.02044e+06	438194	2.12552e+06	526647	862684	587567	727537	2.3531e+06	2.31734e+06	961599	630719	660058	3.38283e+06	1.18982e+06	1.31435e+06	1.03742e+06	741469	1.67812e+06	478372	1.23697e+06	784914	1.70487e+06	477477	638400	546464	915479	2.25006e+06	945474	708921	2.21937e+06	1.19862e+06	523956	379475	1.39562e+06	656795	691623	932657	1.03961e+06	1.82853e+06	599843	552409	644637	564234	1.45555e+06	2.1507e+06	1.16521e+06	534539	665457	609845	998339	1.31958e+06	582153	1.17935e+06	2.78763e+06	1.19941e+06	2.35599e+06	1.69553e+06	1.56591e+06	2.4418e+06	1.26974e+06	914506	633924
0.712_211.9925	NA	C6 H5 N4 O P S	211.993	0.712	NA	NA	NA	NA	NA	level5	NA	NA	NA	NA	NA	9.03894e+06	4.74734e+06	3.95552e+06	1.49793e+06	3.98563e+06	4.63941e+06	1.01953e+07	8.50226e+06	5.75509e+06	5.7536e+06	7.98273e+06	4.32991e+06	5.33067e+06	3.53179e+06	9.88147e+06	7.40473e+06	3.81537e+06	3.43491e+06	3.76035e+06	5.80291e+06	6.09307e+06	4.2892e+06	5.85623e+06	4.14999e+06	1.6208e+07	8.09955e+06	3.68022e+06	4.12117e+06	6.15095e+06	6.33118e+06	2.8868e+06	3.69687e+06	1.28572e+07	5.96346e+06	4.13338e+06	3.45006e+06	5.32127e+06	4.3327e+06	1.09951e+06	6.69233e+06	1.01611e+07	4.13552e+06	3.92078e+06	1.08559e+07	7.9333e+06	5.5856e+06	5.30591e+06	5.73116e+06	5.28302e+06	5.1475e+06	5.40246e+06	6.38957e+06	5.07743e+06	5.26556e+06	6.86022e+06	3.25251e+06	5.23198e+06	6.28168e+06	3.61684e+06	2.07396e+06	4.94853e+06	3.47278e+06	5.74927e+06	4.29119e+06	7.67005e+06	4.06166e+06	7.86782e+06	7.28907e+06	6.70584e+06	5.33717e+06	7.17333e+06	4.10529e+06	4.92229e+06	1.11499e+07	6.58262e+06	7.90831e+06	1.81757e+06	7.26975e+06	6.30794e+06	3.66592e+06	4.7767e+06	5.61846e+06	7.04235e+06	5.04999e+06	5.79475e+06	4.55679e+06	4.20926e+06	6.8396e+06	3.42439e+06	3.48162e+06	8.0032e+06	3.72079e+06	7.05032e+06	2.56748e+06	6.70318e+06	6.06365e+06	4.73686e+06	3.46154e+06	3.83638e+06	5.20837e+06	5.6054e+06	4.11106e+06	7.22653e+06	5.72738e+06	6.38199e+06	4.51512e+06	8.36542e+06	3.32516e+06	4.88775e+06	6.25423e+06	3.31204e+06	3.54037e+06	3.72011e+06	4.02025e+06	2.36503e+06	2.92188e+06	3.97882e+06	7.97538e+06	3.90254e+06	6.76415e+06	4.608e+06	4.57018e+06	1.91878e+06	4.60508e+06	3.84845e+06	5.93971e+06	3.67556e+06	4.05293e+06	3.23581e+06	6.49562e+06	3.95381e+06	2.89732e+06
0.712_228.029	NA	C3 H12 N6 S3	228.029	0.712	NA	NA	NA	NA	NA	level5	NA	NA	NA	NA	NA	142260	117182	104722	127700	110282	122310	116250	121460	112089	120150	130054	128052	120613	121125	118616	111648	140110	103409	114697	101339	136926	120251	132561	123792	127981	136944	118289	103455	119401	112101	107451	103236	3.54211e+06	126541	126002	107885	124670	120506	95712.8	135233	129416	118352	112642	122166	131723	129230	105793	124887	106562	120902	109226	109739	116361	113163	137950	115818	103818	111448	119127	116890	105455	108665	127756	114019	159832	110408	121863	114388	137072	120513	119681	119790	112641	118186	105940	119743	108181	126772	103140	108714	127291	115225	126888	115281	118129	106781	116810	107101	107172	120069	120768	105652	112491	99673.2	117113	123158	118463	128870	122664	127919	116569	125820	131050	131463	117096	104667	113782	116216	115065	121197	133086	110797	110598	117880	120042	104572	123787	123773	119576	103474	117535	112669	120748	127195	102199	120105	125720	125435	121128	112032	126164	132744
0.712_343.0935	NA	NA	343.094	0.712	NA	NA	NA	NA	NA	level5	NA	NA	NA	NA	NA	437744	2.65017e+06	464650	604646	504499	473606	589303	482092	561661	643085	488320	588031	560993	674946	546962	400833	786848	409391	566237	446188	550512	613191	515206	759029	456422	453145	605168	392723	542692	353809	594852	407776	535436	599074	633526	447365	507789	605251	435582	535547	445154	539216	574134	482686	389458	582334	501885	465437	504691	521825	430849	414595	559097	510221	509915	616565	480064	503765	588914	568931	518358	456987	541578	581215	521622	651223	574052	491834	463460	629058	497559	454902	553120	405629	491103	491245	460552	507587	551362	609763	600029	501174	500243	629643	422353	540197	458807	336125	524230	506613	493513	563574	570147	488647	485172	616603	602423	486535	690664	552931	612786	488765	446251	668145	543763	543774	466411	842135	546682	546088	598227	620346	518170	547054	726369	578738	518691	639330	595453	649974	607688	531351	673706	596171	474151	532662	634925	517452	690005	553824	593312	775958
0.712_347.1188	NA	C10 H27 N3 O4 P2 S	347.119	0.712	NA	NA	NA	NA	NA	level5	NA	NA	NA	NA	NA	733742	5.70534e+06	2.19919e+06	1.3934e+07	4.41229e+06	6.81827e+06	3.02617e+06	4.19891e+06	5.11043e+06	3.21507e+06	3.91966e+06	2.21869e+06	3.62896e+06	2.10411e+06	4.79433e+06	2.50987e+06	1.39846e+06	5.28283e+06	5.33553e+06	2.99987e+06	4.10887e+06	3.10104e+06	5.02639e+06	4.21514e+06	6.95919e+06	3.98765e+06	2.79198e+06	3.29136e+06	6.27074e+06	2.67434e+06	2.54859e+06	2.6264e+06	8.11034e+06	3.82726e+06	6.65225e+06	2.63456e+06	5.0957e+06	4.61124e+06	1.62339e+06	4.73592e+06	7.23665e+06	3.50611e+06	4.43287e+06	3.1105e+06	4.99576e+06	4.46099e+06	3.08147e+06	4.12018e+06	4.16478e+06	2.6776e+06	6.91319e+06	2.46023e+06	4.17284e+06	4.44786e+06	4.40735e+06	3.05575e+06	3.42296e+06	2.47125e+06	2.25447e+06	1.37452e+06	2.62597e+06	3.31748e+06	4.00566e+06	1.38364e+06	7.60473e+06	1.7696e+06	2.86095e+06	3.06955e+06	5.30217e+06	1.6856e+06	2.54704e+06	4.59919e+06	2.389e+06	2.64711e+06	1.62976e+06	3.30356e+06	4.32943e+06	4.24372e+06	2.20169e+06	3.86004e+06	6.87791e+06	3.61188e+06	6.52445e+06	2.79908e+06	4.03822e+06	4.92906e+06	2.227e+06	2.41622e+06	4.00953e+06	3.82784e+06	3.37472e+06	3.52938e+06	2.95008e+06	3.59235e+06	3.13598e+06	3.83302e+06	2.65712e+06	3.65708e+06	5.16112e+06	2.88367e+06	2.66087e+06	3.94565e+06	4.30278e+06	5.29494e+06	5.48915e+06	3.57429e+06	5.2841e+06	4.18039e+06	4.52442e+06	3.47581e+06	3.55784e+06	2.82982e+06	2.76808e+06	4.31147e+06	6.91949e+06	4.03708e+06	5.15635e+06	3.79594e+06	5.16359e+06	3.46097e+06	5.21244e+06	4.67164e+06	1.93201e+06	4.99023e+06	2.78625e+06	3.4761e+06	2.89544e+06	3.94651e+06	3.01504e+06	4.94303e+06	1.57567e+06	967662
0.713_206.0794	Diethyl tartrate	C8 H14 O6	206.079	0.713	NA	S13871489	HMDB0033584	NA	NA	level4	Organic acids and derivatives	Hydroxy acids and derivatives	Beta hydroxy acids and derivatives	Organic acids	NA	2.99928e+06	1.25154e+06	1.17078e+06	1.63971e+06	7.2794e+06	1.14547e+06	1.51816e+06	1.21648e+06	1.51578e+06	1.42346e+06	1.27682e+06	1.2858e+06	1.46429e+06	1.82051e+06	1.26322e+06	1.00964e+06	1.98473e+06	896354	1.45003e+06	1.30709e+06	1.43031e+06	1.52387e+06	1.32719e+06	1.67973e+06	1.09543e+06	1.15551e+06	1.33384e+06	967158	1.18563e+06	905337	1.31153e+06	1.0756e+06	1.17527e+06	1.57032e+06	1.39285e+06	1.17547e+06	1.11702e+06	1.4168e+06	1.21937e+06	1.17769e+06	1.06987e+06	1.37421e+06	1.27195e+06	1.18552e+06	988106	1.41737e+06	1.20214e+06	1.1866e+06	1.27631e+06	1.14465e+06	1.20233e+06	908737	1.23742e+06	1.46157e+06	1.26644e+06	1.48241e+06	1.19933e+06	1.26259e+06	1.4324e+06	1.43112e+06	1.1435e+06	1.27956e+06	1.34273e+06	1.51146e+06	1.29231e+06	1.4421e+06	1.40352e+06	1.36858e+06	1.16498e+06	1.38589e+06	1.09978e+06	1.09935e+06	1.41914e+06	1.03712e+06	1.08836e+06	1.18244e+06	1.14121e+06	1.1966e+06	1.3947e+06	1.45768e+06	1.49811e+06	1.25467e+06	1.294e+06	1.39386e+06	1.3551e+06	1.35203e+06	1.32531e+06	893983	1.26666e+06	1.28861e+06	1.22304e+06	1.40091e+06	1.24955e+06	1.08102e+06	1.25117e+06	1.56253e+06	1.50294e+06	1.24888e+06	1.57507e+06	1.39463e+06	1.45676e+06	1.28643e+06	1.1297e+06	1.47619e+06	1.34848e+06	1.29393e+06	1.24632e+06	1.90125e+06	1.43875e+06	1.20415e+06	1.52044e+06	1.63091e+06	1.32086e+06	1.44217e+06	1.82381e+06	1.54557e+06	1.35437e+06	1.3969e+06	1.41352e+06	1.44107e+06	1.56795e+06	1.16936e+06	1.71539e+06	1.3093e+06	1.29099e+06	1.28948e+06	1.39577e+06	1.33256e+06	1.73431e+06	1.36241e+06	1.48291e+06	1.7034e+06
0.713_252.0241	Thiacloprid	C10 H9 Cl N4 S	252.024	0.713	C18512	S103099	NA	NA	NA	level4	NA	NA	NA	NA	NULL	83940.6	386501	450076	231312	903560	553413	958113	114838	73629.1	833685	1.45611e+06	4.79736e+06	461154	622453	2.15599e+06	62417.2	75302.1	59677.6	694279	2.33338e+06	617645	1.28667e+06	89154.9	76411.4	3.41685e+06	73113.7	85359.3	62037.5	63470.2	688064	1.22607e+06	676078	374132	1.54448e+06	236332	717000	2.3016e+06	788719	57067.1	2.3156e+06	78725.1	100971	198429	108797	417631	176556	68170.9	77536.3	67523.7	64718.9	5.19689e+06	1.1686e+06	69941	1.07887e+06	935813	66936.4	66432.9	202444	1.03761e+06	70911.4	351455	255812	625230	71713.3	580747	450164	4.07661e+06	2.59996e+06	69102.8	483743	79315.3	948290	402464	627281	382821	3.62661e+06	179899	273587	1.28256e+06	65441.6	531077	2.32885e+06	1.94913e+06	81258.9	3.56104e+06	734630	596852	480525	119565	112346	5.01019e+06	592120	2.0969e+06	666931	1.40022e+06	2.06655e+06	1.90914e+06	1.36441e+06	1.00602e+06	132571	987047	842445	371722	2.26991e+06	2.56383e+06	1.18504e+06	216633	407630	2.10692e+06	766773	244737	169157	938573	217356	554234	1.54255e+06	293370	1.69544e+06	428213	190410	280357	740448	71680	396296	57906.8	865343	1.30165e+06	107467	2.51452e+06	671042	238790	77220
0.713_263.9429	2,3,5,7,9-pentathiadecane 9,9-dioxide	C5 H12 O2 S5	263.943	0.713	NA	S9952282	HMDB0039734	NA	NA	level4	Organosulfur compounds	Sulfonyls	Sulfones	Sulfones	NA	1.06407e+07	4.60067e+06	3.56575e+06	2.05012e+06	2.51953e+06	3.30853e+06	8.19066e+06	4.89898e+06	5.76525e+06	5.62896e+06	6.98115e+06	3.62853e+06	6.75848e+06	3.5617e+06	9.17282e+06	7.87168e+06	4.35415e+06	3.19729e+06	3.72938e+06	4.62729e+06	5.84884e+06	4.97528e+06	4.58282e+06	2.9012e+06	1.36667e+07	7.31416e+06	4.63716e+06	2.96288e+06	5.46088e+06	6.26628e+06	2.58973e+06	3.11425e+06	6.04621e+06	4.72715e+06	2.99639e+06	4.68795e+06	6.34237e+06	4.37048e+06	1.07968e+06	6.43577e+06	1.12051e+07	4.44875e+06	3.80869e+06	7.83946e+06	8.26057e+06	5.54481e+06	3.12935e+06	4.99401e+06	4.856e+06	5.28278e+06	2.52741e+06	4.50288e+06	4.68967e+06	2.59982e+06	5.87907e+06	3.36261e+06	4.41459e+06	5.64831e+06	3.36873e+06	3.49777e+06	3.81443e+06	2.87549e+06	7.18746e+06	3.46755e+06	6.94972e+06	6.17159e+06	1.00645e+07	6.0818e+06	4.68384e+06	6.56234e+06	4.15699e+06	3.95477e+06	3.28166e+06	1.01324e+07	5.07097e+06	6.79746e+06	1.5433e+06	6.79413e+06	4.93243e+06	2.69578e+06	4.63307e+06	4.95311e+06	4.97433e+06	3.72535e+06	5.68193e+06	3.82032e+06	3.90633e+06	5.33903e+06	2.9152e+06	2.7606e+06	6.6785e+06	3.25535e+06	8.00595e+06	1.84113e+06	8.62736e+06	7.31745e+06	5.18582e+06	4.20686e+06	4.50329e+06	7.7716e+06	6.53003e+06	5.5405e+06	8.1237e+06	6.87774e+06	6.13713e+06	3.41348e+06	7.43818e+06	2.67797e+06	5.55429e+06	5.78418e+06	2.98964e+06	2.87283e+06	2.60484e+06	4.52039e+06	2.79282e+06	3.81485e+06	4.20431e+06	6.01328e+06	2.96379e+06	3.70771e+06	4.88663e+06	5.21139e+06	3.0647e+06	4.7745e+06	2.9624e+06	7.82359e+06	5.9415e+06	4.72332e+06	3.93362e+06	3.61681e+06	4.78615e+06	3.56783e+06
0.713_346.01	NA	C5 H13 N6 O6 P3	346.01	0.713	NA	NA	NA	NA	NA	level5	NA	NA	NA	NA	NA	659463	851491	810956	1.00153e+06	740708	701983	584890	841720	977420	967239	839399	890761	1.07001e+06	1.17787e+06	647429	671753	1.37454e+06	618871	971313	526580	957135	1.27631e+06	849948	1.14918e+06	782129	799729	935288	684598	818072	619891	926063	740263	788021	957877	952367	804864	764789	978649	813253	805845	711128	942184	752377	835201	679730	1.00687e+06	758853	814624	646161	760529	783017	612642	844383	951544	918337	1.07437e+06	802882	816608	1.02393e+06	975572	799581	831268	946606	1.01799e+06	891420	940526	860638	882977	783562	958267	745290	688997	677658	704009	572594	822918	788894	827380	702029	931145	1.0102e+06	748162	834276	941226	796450	586275	868917	597428	891995	875014	907716	947659	845304	740892	1.2693e+06	1.62225e+06	1.03367e+06	854783	1.11272e+06	955386	1.04094e+06	889891	821252	992885	938275	919950	770213	963258	947483	850694	994355	1.10686e+06	904068	953002	1.2287e+06	1.03821e+06	933108	965041	1.00408e+06	1.01725e+06	1.03452e+06	800488	1.17409e+06	887226	824419	825796	953921	920690	1.16727e+06	1.23062e+06	1.02661e+06	1.14483e+06
0.714_116.0157	NA	C2 H4 N4 S	116.016	0.714	NA	NA	NA	NA	NA	level5	NA	NA	NA	NA	NA	52811.8	44692.5	37256.2	46267.2	40200.2	40299.5	45182.1	46763.5	42491.4	46166	46929.4	45617.5	47131.3	45823.7	46008.5	40615.6	50014.6	37138.5	41528	39413.3	46917.3	46111.4	51106.4	47501.1	46150.2	48983.5	44270.1	39165.3	42306.3	41503.2	40295.5	38924.5	2.59269e+07	48851.4	46429.9	39915.4	46094.4	45713.1	35796.8	49898.6	42193.3	44055.3	43515.1	45906.6	47403.5	48824.2	40430.5	46519	41584.7	43922.8	41686.2	39679.1	44679.7	43276.4	50969.9	41371.1	39944.3	43082.8	45495.6	42926.8	38487.3	39879.3	47877.8	42614.7	57441.2	42537.1	44783.4	126445	48666.2	44980.9	45584.3	42645.5	43838.4	42675.7	41008.7	43443	38799.9	46180.1	39979	40962.3	45377.3	42229.6	46004	44324.9	43558.1	41585.8	41866.4	40002	38777.1	45762.8	45412.1	38642.9	40646.7	38169	45732.8	48158.2	44156	47583.1	43521.1	42516.6	41978.1	45065.3	48061.9	49936.8	44090.8	38882	44372.3	45016.8	42313.7	45481.1	48611.3	40579.5	41029.8	43849.8	45629.3	39695.2	44517.2	43885.3	44450.7	40162.2	44375.9	41770.1	45558.2	46553.9	37203.5	44980.4	46294.6	45018.7	43297.1	43337.6	44823.5	48453.7
0.714_139.0248	2,4-dioxo-1,2,3,4-tetrahydro-5-pyrimidinediazonium	C4 H3 N4 O2	139.025	0.714	NA	NA	NA	NA	NA	level5	NA	NA	NA	NA	NA	1.88854e+07	7.52346e+06	8.99379e+06	9.79423e+06	1.38914e+07	9.94136e+06	8.22927e+06	1.42338e+07	1.1613e+07	1.09023e+07	1.19777e+07	1.37024e+07	8.89663e+06	1.34541e+07	9.66655e+06	1.24172e+07	1.39791e+07	1.00041e+07	1.68684e+07	9.46157e+06	1.80314e+07	1.64989e+07	9.3343e+06	1.14189e+07	1.2465e+07	1.99959e+07	1.07131e+07	1.85849e+07	6.68134e+06	1.52008e+07	1.22908e+07	1.1149e+07	1.67814e+07	1.45182e+07	1.89746e+07	1.75153e+07	1.0733e+07	1.00017e+07	9.13023e+06	1.09218e+07	1.30379e+07	9.23089e+06	8.15544e+06	1.19208e+07	1.38471e+07	1.05157e+07	1.14934e+07	1.33425e+07	1.84891e+07	1.07281e+07	8.72451e+06	1.36926e+07	1.14224e+07	9.31616e+06	1.65311e+07	1.51777e+07	1.46573e+07	9.522e+06	1.39044e+07	1.15744e+07	1.27908e+07	1.08604e+07	1.22527e+07	1.11019e+07	1.57853e+07	1.05114e+07	1.26669e+07	9.00119e+06	1.19927e+07	8.15068e+06	1.60717e+07	1.07044e+07	1.53915e+07	1.19893e+07	7.72294e+06	8.86609e+06	1.0539e+07	1.00952e+07	9.45445e+06	1.03108e+07	9.66737e+06	1.19753e+07	1.49382e+07	1.09597e+07	9.6707e+06	1.14633e+07	1.02551e+07	9.80528e+06	3.36495e+06	1.15694e+07	1.29331e+07	1.66452e+07	9.67749e+06	9.67146e+06	9.95524e+06	1.08079e+07	1.54627e+07	1.03847e+07	1.28094e+07	1.2035e+07	1.16124e+07	1.36935e+07	1.16004e+07	1.00377e+07	1.04818e+07	1.63507e+07	1.27027e+07	8.26904e+06	9.73674e+06	1.45198e+07	1.31294e+07	1.75845e+07	1.99836e+07	1.0796e+07	1.284e+07	1.02431e+07	1.63636e+07	1.53671e+07	1.46037e+07	1.33851e+07	1.37246e+07	1.01919e+07	1.37496e+07	1.50533e+07	1.23907e+07	1.05335e+07	1.66085e+07	1.81899e+07	1.7548e+07	1.75858e+07	1.15511e+07	1.11594e+07
0.714_226.0567	NA	C5 H16 N4 P2 S	226.057	0.714	NA	NA	NA	NA	NA	level5	NA	NA	NA	NA	NA	5.24001e+06	3.19769e+06	4.83758e+06	3.24033e+06	1.76211e+06	5.92698e+06	935508	3.75424e+06	6.19279e+06	2.59681e+06	2.60921e+06	2.7541e+06	3.54581e+06	5.19072e+06	2.48438e+06	2.82058e+06	6.67247e+06	2.15788e+06	1.38182e+06	2.43872e+06	3.21392e+06	4.46571e+06	1.76321e+06	4.34336e+06	2.71901e+06	2.46708e+06	3.4752e+06	7.819e+06	4.45074e+06	3.11462e+06	5.19394e+06	5.91499e+06	2.55861e+06	1.06506e+06	1.56679e+07	4.05046e+06	4.92508e+06	3.36511e+06	6.20452e+06	1.92211e+06	4.40105e+06	7.16795e+06	2.98045e+06	5.51822e+06	2.19429e+06	4.19807e+06	4.16257e+06	7.64874e+06	4.06268e+06	2.19086e+06	3.86564e+06	3.54162e+06	3.85389e+06	3.82693e+06	2.30089e+06	8.42794e+06	3.62826e+06	4.88009e+06	3.74249e+06	4.15124e+06	1.01137e+07	2.88659e+06	4.57355e+06	2.64542e+06	1.8687e+06	5.73912e+06	2.10923e+06	6.11183e+06	7.50668e+06	3.99695e+06	2.02478e+06	3.50276e+06	3.4917e+06	2.02848e+06	1.26553e+06	3.32228e+06	3.19874e+06	3.69635e+06	2.2751e+06	8.74533e+06	7.52546e+06	1.05223e+06	4.65467e+06	4.7706e+06	3.99395e+06	3.54562e+06	5.08215e+06	5.73498e+06	1.57442e+06	5.2468e+06	7.31485e+06	814096	2.98698e+06	3.11053e+06	3.86542e+06	2.17998e+06	4.02265e+06	2.85715e+06	8.81244e+06	5.12964e+06	5.42654e+06	2.37214e+06	3.63516e+06	6.38633e+06	8.01401e+06	9.82379e+06	5.03966e+06	1.78838e+06	1.76341e+06	6.74081e+06	3.73773e+06	1.51674e+06	4.67109e+06	8.40184e+06	3.71745e+06	1.47263e+06	4.19285e+06	7.02833e+06	6.20482e+06	3.6433e+06	8.71238e+06	3.74491e+06	6.64717e+06	1.39999e+06	2.41765e+06	1.65098e+07	1.57283e+06	3.21838e+06	1.35595e+07	4.61656e+06	1.07341e+07	6.06687e+06
0.714_374.01	NA	C6 H15 O16 P	374.01	0.714	NA	NA	NA	NA	NA	level5	NA	NA	NA	NA	NA	5.63348e+06	3.58454e+06	2.06747e+06	1.78861e+06	2.38264e+06	1.93717e+06	1.47448e+06	1.98624e+06	2.65094e+06	2.46661e+06	3.2182e+06	6.02151e+06	3.22146e+06	4.54915e+06	3.19149e+06	2.13861e+06	7.76821e+06	1.49488e+06	2.49461e+06	1.80573e+06	3.04156e+06	4.68786e+06	1.96274e+06	2.70791e+06	2.74664e+06	2.05249e+06	4.8957e+06	1.04354e+06	3.31239e+06	1.41357e+06	2.74114e+06	1.33473e+06	3.12559e+06	1.93835e+06	2.86756e+06	2.96818e+06	2.32334e+06	3.20481e+06	1.36301e+06	2.22214e+06	3.50142e+06	3.35348e+06	2.84605e+06	2.10127e+06	2.27625e+06	3.51572e+06	4.56039e+06	2.90723e+06	818363	2.95451e+06	1.83494e+06	1.93072e+06	2.90604e+06	1.78267e+06	2.39675e+06	3.9754e+06	1.63128e+06	2.06196e+06	2.86837e+06	5.30302e+06	2.13575e+06	1.4397e+06	4.75098e+06	4.38309e+06	4.21725e+06	6.09456e+06	3.6687e+06	2.83212e+06	2.3645e+06	3.42813e+06	5.05232e+06	3.93292e+06	1.29458e+06	1.49267e+06	2.36789e+06	1.65518e+06	2.66433e+06	2.38918e+06	1.93182e+06	2.88892e+06	3.84485e+06	2.41443e+06	1.90909e+06	2.67702e+06	1.63821e+06	5.03168e+06	4.45328e+06	820190	1.88148e+06	2.90658e+06	1.33158e+06	1.62919e+06	2.14331e+06	1.4331e+06	3.63954e+06	4.19635e+06	4.33266e+06	2.78023e+06	5.82569e+06	6.96172e+06	2.18345e+06	2.84077e+06	3.25133e+06	3.8312e+06	3.26253e+06	3.55549e+06	2.36465e+06	2.83086e+06	2.49969e+06	2.37351e+06	4.64517e+06	2.67936e+06	2.03891e+06	4.01954e+06	2.76435e+06	2.4041e+06	2.81673e+06	3.6212e+06	1.72023e+06	2.38013e+06	2.90097e+06	2.19471e+06	8.52471e+06	2.24567e+06	2.69654e+06	3.6057e+06	3.85558e+06	3.16598e+06	4.04816e+06	3.83803e+06	6.81127e+06	1.19311e+07
0.714_385.0358	NA	C12 H13 N5 O6 P2	385.036	0.714	NA	NA	NA	NA	NA	level5	NA	NA	NA	NA	NA	1.48907e+06	1.61118e+06	2.48187e+06	3.93458e+06	1.71795e+06	3.25432e+06	2.23755e+06	2.21344e+06	2.30734e+06	2.58385e+06	2.02912e+06	2.85946e+06	2.05708e+06	2.39626e+06	2.68467e+06	3.27638e+06	1.87614e+06	2.50484e+06	2.73161e+06	2.07249e+06	2.44067e+06	2.09399e+06	2.55491e+06	2.50019e+06	2.79959e+06	2.51045e+06	2.46838e+06	1.63243e+06	2.22529e+06	2.42536e+06	1.92959e+06	2.02749e+06	4.59831e+06	1.4446e+06	3.03859e+06	2.34411e+06	3.01384e+06	2.13347e+06	1.78763e+06	3.10842e+06	2.97681e+06	2.52824e+06	1.94764e+06	2.46968e+06	2.02089e+06	2.20731e+06	2.70762e+06	2.73574e+06	1.88006e+06	2.62847e+06	2.836e+06	3.34498e+06	2.18306e+06	2.7969e+06	2.96686e+06	2.47993e+06	1.93607e+06	2.31738e+06	2.19589e+06	2.98732e+06	2.07724e+06	2.35033e+06	2.70645e+06	2.53071e+06	4.60636e+06	2.65999e+06	2.56131e+06	2.70127e+06	3.17996e+06	2.25295e+06	1.70911e+06	1.86606e+06	2.12679e+06	1.53097e+06	2.37007e+06	1.64052e+06	2.83196e+06	2.5071e+06	4.04338e+06	2.18561e+06	3.10911e+06	2.33576e+06	3.82102e+06	2.09757e+06	2.30828e+06	2.56447e+06	2.63225e+06	2.36275e+06	2.67486e+06	2.21918e+06	2.86926e+06	2.67226e+06	2.56658e+06	2.21712e+06	2.88654e+06	2.28336e+06	2.78608e+06	2.32802e+06	2.45019e+06	2.27426e+06	1.82521e+06	2.51649e+06	2.60074e+06	3.16318e+06	2.27632e+06	2.07998e+06	2.71423e+06	1.89158e+06	2.43237e+06	1.99604e+06	2.46371e+06	1.59603e+06	1.77662e+06	2.59662e+06	1.86766e+06	2.02545e+06	1.92663e+06	2.4385e+06	2.48461e+06	1.95844e+06	1.79286e+06	3.0041e+06	2.12348e+06	1.40264e+06	1.71133e+06	2.17413e+06	2.28892e+06	2.76656e+06	2.19421e+06	2.86103e+06	1.99438e+06	1.9701e+06
0.714_404.0193	NA	C8 H19 N6 O3 P3 S2	404.019	0.714	NA	NA	NA	NA	NA	level5	NA	NA	NA	NA	NA	8.1181e+06	1.6844e+06	2.59594e+06	1.03719e+06	1.67218e+06	1.36962e+06	4.13468e+06	2.70936e+06	1.28716e+06	1.93243e+06	2.20711e+06	1.3863e+06	2.25843e+06	1.26934e+06	4.00449e+06	2.48027e+06	1.43321e+06	3.28884e+06	856483	3.8429e+06	1.20982e+06	1.79642e+06	1.54485e+06	1.25004e+06	5.0208e+06	2.1334e+06	1.4254e+06	639318	2.43692e+06	2.63336e+06	979339	1.00185e+06	5.096e+06	1.39979e+06	1.77909e+06	1.36291e+06	2.72732e+06	1.16918e+06	1.04747e+06	2.39484e+06	4.63473e+06	2.06486e+06	1.61655e+06	4.69701e+06	2.58132e+06	1.17569e+06	3.89901e+06	2.62371e+06	2.22533e+06	1.67379e+06	3.51097e+06	2.88591e+06	2.03492e+06	1.99903e+06	2.24795e+06	1.16022e+06	1.36814e+06	1.92037e+06	1.11282e+06	1.44425e+06	2.36188e+06	1.20588e+06	1.57495e+06	2.02448e+06	1.83497e+06	1.13346e+06	5.71773e+06	2.57487e+06	2.22545e+06	2.44118e+06	6.61129e+06	2.23261e+06	1.3649e+06	5.68187e+06	2.87324e+06	3.84784e+06	743296	2.39247e+06	3.65887e+06	2.17827e+06	1.83641e+06	1.36017e+06	2.53473e+06	1.81018e+06	1.65782e+06	1.37136e+06	1.04128e+06	3.39229e+06	996982	1.91464e+06	2.01362e+06	2.85174e+06	1.38937e+06	1.62358e+06	2.31184e+06	1.88201e+06	1.5831e+06	1.3742e+06	1.31758e+06	1.80155e+06	1.74816e+06	1.27459e+06	1.30903e+06	1.56231e+06	1.88297e+06	1.316e+06	1.96983e+06	1.33392e+06	1.38313e+06	1.93478e+06	1.16148e+06	1.38324e+06	1.13528e+06	1.08378e+06	1.22201e+06	1.33595e+06	946352	1.15716e+06	1.66919e+06	1.72775e+06	1.08968e+06	1.53782e+06	1.27837e+06	2.19105e+06	2.04972e+06	1.28167e+06	1.56467e+06	1.63312e+06	1.20283e+06	3.81921e+06	1.24323e+06	1.72067e+06
0.714_550.0644	NA	C10 H28 N6 O12 P2 S2	550.064	0.714	NA	NA	NA	NA	NA	level5	NA	NA	NA	NA	NA	6.57087e+06	1.85189e+06	4.1919e+06	881534	1.15157e+06	2.43124e+06	2.63081e+06	2.36083e+06	1.52613e+06	2.55869e+06	3.82461e+06	1.69164e+06	1.83282e+06	1.46541e+06	2.79668e+06	2.85266e+06	1.40243e+06	6.99607e+06	1.73143e+06	3.66766e+06	1.75266e+06	2.14338e+06	1.34571e+06	1.04497e+06	4.68048e+06	2.77867e+06	1.3568e+06	687086	3.74085e+06	3.63644e+06	1.53221e+06	1.11822e+06	4.32751e+06	1.43532e+06	2.02581e+06	1.36472e+06	3.41882e+06	1.08815e+06	3.52369e+06	2.39289e+06	3.76248e+06	2.0687e+06	2.16993e+06	3.23023e+06	3.03556e+06	1.20842e+06	3.99682e+06	3.33948e+06	1.96818e+06	1.49549e+06	3.54615e+06	5.0608e+06	2.79342e+06	2.35226e+06	2.8148e+06	1.80036e+06	1.43813e+06	1.97243e+06	1.97735e+06	3.29983e+06	3.63274e+06	1.95958e+06	1.09319e+06	2.46401e+06	2.10038e+06	900130	3.8343e+06	2.51059e+06	3.58312e+06	1.9845e+06	6.43873e+06	3.88718e+06	1.53101e+06	4.28152e+06	2.83349e+06	3.17952e+06	2.48346e+06	2.24073e+06	3.00611e+06	2.89093e+06	2.63523e+06	1.85389e+06	3.21251e+06	1.38686e+06	1.72682e+06	1.8875e+06	1.59953e+06	1.95658e+06	1.3147e+06	2.5953e+06	1.87319e+06	2.95657e+06	1.33008e+06	4.34306e+06	1.94593e+06	1.36775e+06	2.04836e+06	1.51896e+06	1.43394e+06	1.23268e+06	1.87608e+06	1.55777e+06	1.45012e+06	1.38691e+06	1.43094e+06	1.93869e+06	1.49647e+06	1.17078e+06	1.27655e+06	1.82617e+06	2.14165e+06	1.76731e+06	1.68865e+06	1.46734e+06	1.12777e+06	2.08087e+06	1.49228e+06	1.36325e+06	3.12532e+06	2.38236e+06	1.10216e+06	1.80211e+06	2.39335e+06	1.96732e+06	3.45319e+06	1.34458e+06	1.63996e+06	2.51416e+06	1.49677e+06	4.24839e+06	2.2871e+06	2.01598e+06
0.714_71.0904	NA	NA	71.0904	0.714	NA	NA	NA	NA	NA	level5	NA	NA	NA	NA	NA	1.75845e+06	2.60635e+06	1.7712e+06	9.42937e+06	2.53925e+06	3.35254e+06	1.20447e+06	2.75604e+06	3.71279e+06	5.19849e+06	2.40817e+06	2.09383e+06	2.15882e+06	3.60275e+06	2.23987e+06	3.82425e+06	1.45639e+06	1.76104e+06	4.25178e+06	2.33917e+06	2.01497e+06	6.03933e+06	2.35761e+06	2.33576e+06	2.90016e+06	4.00496e+06	3.28386e+06	1.8365e+06	1.72657e+06	3.45983e+06	1.76466e+06	521353	1.0891e+07	1.96824e+06	2.40605e+06	2.53433e+06	4.89001e+06	2.33899e+06	1.3684e+06	4.03292e+06	5.93029e+06	2.39232e+06	2.67721e+06	3.79675e+06	2.79166e+06	2.30713e+06	4.19269e+06	4.80056e+06	3.87101e+06	387461	4.77772e+06	2.14488e+06	5.49746e+06	2.76091e+06	2.2834e+06	4.38629e+06	3.03364e+06	2.15853e+06	2.14176e+06	2.42627e+06	2.72085e+06	1.89484e+06	4.08821e+06	2.66948e+06	3.70452e+06	3.25998e+06	3.6456e+06	3.3635e+06	2.77472e+06	2.6497e+06	3.81514e+06	1.02597e+06	2.74025e+06	1.3381e+06	2.94958e+06	1.15452e+06	2.35784e+06	2.79117e+06	1.19735e+06	2.42189e+06	3.18704e+06	2.61613e+06	7.20052e+06	1.86751e+06	1.79983e+06	3.08726e+06	908643	1.54416e+06	388491	4.29209e+06	1.73636e+06	1.72665e+06	2.27668e+06	1.35519e+06	6.19362e+06	6.07e+06	2.80783e+06	2.32953e+06	3.76597e+06	2.82136e+06	2.13605e+06	3.56666e+06	2.67456e+06	5.15776e+06	2.75722e+06	2.37297e+06	6.00266e+06	2.16559e+06	3.86206e+06	1.63109e+06	3.87364e+06	2.74688e+06	1.46829e+06	3.84636e+06	2.44782e+06	2.12301e+06	955654	3.89639e+06	2.55925e+06	3.30602e+06	3.74987e+06	2.55142e+06	6.54386e+06	4.18326e+06	2.88028e+06	2.38327e+06	4.09573e+06	4.8418e+06	1.77392e+06	5.21353e+06	1.86019e+06	2.95455e+06
0.715_133.0378	D-aspartate	C4 H7 N O4	133.038	0.715	C00402	BGI209	HMDB0006483	20.9	NA	level3	Peptides	Amino acids	Other amino acids [Fig]	Amino acids	map00250 Alanine, aspartate and glutamate metabolism; map01100 Metabolic pathways	1.76149e+07	1.77899e+07	1.83717e+07	1.58767e+07	1.34816e+07	1.6629e+07	2.1118e+07	2.70653e+07	2.35523e+07	2.00564e+07	2.32692e+07	2.07113e+07	2.37855e+07	3.04677e+07	2.41902e+07	2.04348e+07	2.03289e+07	1.63303e+07	2.44708e+07	2.08439e+07	2.31199e+07	3.11539e+07	2.06272e+07	1.59137e+07	1.94661e+07	2.3492e+07	2.64396e+07	2.42085e+07	1.96598e+07	2.04833e+07	1.60143e+07	1.20934e+07	2.72263e+07	2.34274e+07	4.35806e+07	2.83812e+07	2.28122e+07	1.54582e+07	1.42818e+07	2.63218e+07	2.42074e+07	2.52433e+07	2.37269e+07	1.20521e+07	2.47601e+07	2.43251e+07	2.77737e+07	2.79769e+07	3.47275e+07	2.5594e+07	2.40716e+07	1.92708e+07	2.70823e+07	2.61106e+07	2.37504e+07	2.67499e+07	2.7894e+07	2.76507e+07	2.33446e+07	3.24595e+07	3.05782e+07	1.56949e+07	2.37341e+07	2.47403e+07	1.74437e+07	3.4348e+07	2.36229e+07	1.99748e+07	1.58583e+07	1.82856e+07	3.76956e+07	1.85129e+07	2.1143e+07	2.15181e+07	2.56188e+07	2.57514e+07	2.0629e+07	2.88342e+07	1.69702e+07	3.15219e+07	2.52044e+07	3.06828e+07	2.23308e+07	2.23808e+07	2.11931e+07	2.30401e+07	1.80884e+07	1.52514e+07	2.23262e+07	2.35434e+07	1.94145e+07	2.57452e+07	2.23054e+07	2.11786e+07	3.04902e+07	3.58587e+07	3.13024e+07	2.46732e+07	2.48245e+07	3.42067e+07	2.2679e+07	2.3044e+07	3.90401e+07	2.84578e+07	2.49261e+07	2.39985e+07	3.683e+07	2.90955e+07	2.51468e+07	2.21187e+07	3.19954e+07	3.37341e+07	2.34902e+07	2.18284e+07	3.44592e+07	2.28736e+07	2.16191e+07	2.83406e+07	2.30204e+07	3.71103e+07	2.56442e+07	3.01286e+07	3.09161e+07	2.43649e+07	2.9817e+07	2.41894e+07	2.84472e+07	2.92099e+07	3.33917e+07	3.15713e+07	4.77284e+07	4.44428e+07
0.715_141.0779	NA	NA	141.078	0.715	NA	NA	NA	NA	NA	level5	NA	NA	NA	NA	NA	158183	172022	2.94514e+06	406010	213178	214649	3.55493e+06	155209	253359	162642	158617	215625	178515	308562	219754	1.53746e+06	214940	366801	152641	204053	194561	345248	709531	216014	518389	115806	208733	2.78581e+06	808507	131709	2.44688e+06	137872	229567	306813	193124	156967	244186	271674	206847	378381	152476	201831	228265	3.17043e+06	95555.8	268224	211452	173881	2.14682e+06	202464	183707	3.73227e+06	226869	213706	244831	210818	756537	445852	249600	212269	242640	289443	315263	276378	134006	206423	269517	216027	425782	969530	398899	615624	176227	102440	2.11552e+06	2.93279e+06	119794	211184	311681	284146	215913	230626	183136	279135	859993	181549	147471	1.13517e+06	181234	172662	231470	3.72384e+06	2.28922e+06	165958	203049	382799	234745	509116	287604	185193	193806	418435	206590	198035	239522	261735	192733	336699	516695	162263	501170	205573	1.13738e+06	262716	259804	233499	286730	272410	474039	166628	280827	256184	245286	733553	856213	252254	301179	123601	232437	186698	188954	337224
0.715_176.0177	NA	C3 H4 N4 O5	176.018	0.715	NA	NA	NA	NA	NA	level5	NA	NA	NA	NA	NA	1.50522e+06	1.45559e+06	1.72272e+06	2.67923e+06	1.54603e+06	1.83408e+06	1.43009e+06	1.84755e+06	2.32816e+06	1.80608e+06	2.08923e+06	2.3034e+06	1.37354e+06	1.53385e+06	1.13907e+06	2.8736e+06	2.24053e+06	1.33951e+06	1.87298e+06	1.2456e+06	2.44847e+06	2.0536e+06	1.88076e+06	1.91818e+06	3.07267e+06	2.25931e+06	2.4947e+06	4.03801e+06	1.95965e+06	1.833e+06	2.18145e+06	1.1375e+06	5.4289e+06	1.73121e+06	1.536e+06	1.44821e+06	2.66618e+06	1.90359e+06	5.45991e+06	2.18686e+06	2.19403e+06	2.46458e+06	1.21017e+06	1.3102e+06	1.80084e+06	1.60606e+06	4.60424e+06	1.83338e+06	2.50031e+06	1.63365e+06	4.90743e+06	2.98431e+06	2.09121e+06	1.41804e+06	2.57527e+06	2.42089e+06	1.23442e+06	1.65999e+06	1.35467e+06	1.89878e+06	1.61612e+06	1.84483e+06	3.01104e+06	1.75707e+06	2.59556e+06	2.02637e+06	1.9331e+06	2.17018e+06	2.26902e+06	1.90214e+06	2.80324e+06	1.85918e+06	2.40932e+06	2.65973e+06	1.44936e+06	2.39799e+06	1.50964e+06	1.70624e+06	5.3207e+06	1.73739e+06	2.25792e+06	1.42029e+06	2.08148e+06	1.72605e+06	2.60736e+06	1.68113e+06	1.42834e+06	4.12537e+06	1.28652e+06	2.3491e+06	1.86361e+06	2.83865e+06	1.12545e+06	1.31634e+06	1.96368e+06	1.32711e+06	2.37066e+06	1.81112e+06	3.01979e+06	1.8455e+06	1.41981e+06	1.72288e+06	2.65559e+06	2.05156e+06	2.08999e+06	1.91041e+06	2.22365e+06	1.70373e+06	1.99489e+06	1.44186e+06	1.9627e+06	1.81722e+06	1.56587e+06	2.17387e+06	1.91279e+06	1.49928e+06	1.84162e+06	2.16574e+06	1.99709e+06	2.08923e+06	1.56599e+06	2.45571e+06	2.37949e+06	1.77486e+06	2.94157e+06	1.77022e+06	2.15862e+06	2.35641e+06	2.24868e+06	5.08129e+06	2.26716e+06	2.62763e+06
0.715_260.0386	NA	C9 H13 N2 O3 P S	260.039	0.715	NA	NA	NA	NA	NA	level5	NA	NA	NA	NA	NA	1.11694e+07	4.27515e+06	6.05391e+06	4.63635e+06	3.47077e+06	5.22881e+06	3.70333e+06	6.62513e+06	6.31319e+06	6.31712e+06	8.19408e+06	6.94824e+06	6.2963e+06	6.29655e+06	6.77812e+06	9.55e+06	6.94711e+06	5.7065e+06	5.06533e+06	4.56214e+06	8.18465e+06	7.39388e+06	5.63808e+06	4.12368e+06	5.61663e+06	9.10291e+06	6.88556e+06	8.09859e+06	6.15571e+06	9.03833e+06	5.31904e+06	4.90501e+06	8.10653e+06	5.83346e+06	2.16014e+07	6.96091e+06	8.94289e+06	3.95868e+06	5.18834e+06	6.85878e+06	4.17384e+06	5.24113e+06	4.25685e+06	6.25385e+06	8.73221e+06	5.44201e+06	5.62995e+06	7.41911e+06	6.62146e+06	8.11037e+06	5.45319e+06	9.90591e+06	5.13226e+06	4.58549e+06	6.76508e+06	5.80962e+06	5.909e+06	8.19362e+06	4.56287e+06	5.35414e+06	7.91561e+06	4.87404e+06	8.24867e+06	5.01038e+06	6.14943e+06	1.31938e+07	4.96727e+06	5.35378e+06	9.05864e+06	4.23353e+06	8.79436e+06	6.69628e+06	6.20668e+06	7.45219e+06	5.42736e+06	4.58511e+06	7.02817e+06	7.66752e+06	2.47642e+06	6.00204e+06	5.73989e+06	5.0827e+06	3.94296e+06	6.13298e+06	5.72839e+06	4.59799e+06	6.27896e+06	4.24449e+06	6.96078e+06	7.15627e+06	5.52215e+06	3.28423e+06	4.51356e+06	5.0273e+06	7.50315e+06	5.39523e+06	6.34653e+06	5.85114e+06	5.35885e+06	7.76363e+06	7.23065e+06	5.01186e+06	8.73677e+06	5.46497e+06	5.53276e+06	6.9164e+06	7.81551e+06	4.42486e+06	5.915e+06	6.58415e+06	6.11616e+06	5.62631e+06	6.5135e+06	6.18927e+06	4.6436e+06	3.25063e+06	4.86195e+06	7.86666e+06	5.28813e+06	7.372e+06	4.73107e+06	5.48439e+06	4.51168e+06	4.52908e+06	4.38326e+06	6.84825e+06	5.79149e+06	8.6388e+06	8.14154e+06	8.51495e+06	7.36286e+06	7.69687e+06
0.715_262.103	NA	C7 H14 N6 O5	262.103	0.715	NA	NA	NA	NA	NA	level5	NA	NA	NA	NA	NA	333338	432873	405151	458713	383095	361773	451931	420715	429080	492306	370232	444950	506359	515463	419330	349330	686804	310164	501721	342213	416647	527040	459000	580944	346011	442143	461405	299958	410302	313201	453681	372052	406629	543077	481873	406657	386435	462428	332071	407433	370172	475390	1.85273e+07	410084	341908	444642	383893	410484	441359	396046	329488	314433	427965	390309	388013	466735	414784	436649	450414	495124	395546	347377	464473	443050	447172	1.34126e+06	436454	375931	350508	479420	380386	344178	490761	488821	376388	372759	394896	385400	482325	465392	454076	380887	379547	482065	2.23847e+06	467550	347494	256195	397623	445696	376548	484689	432361	373883	372345	540328	519914	432057	522284	482351	464454	561605	339181	510587	466446	414122	357872	645490	415688	416533	454409	564260	456944	416707	630820	534588	468646	2.3334e+06	453526	498356	3.2881e+06	404535	593353	452989	359975	406166	482887	461107	522383	471165	513169	589352
0.715_297.1419	NA	C11 H23 N O8	297.142	0.715	NA	NA	NA	NA	NA	level5	NA	NA	NA	NA	NA	1.06765e+07	2.07689e+07	8.25337e+06	4.87942e+07	1.81775e+07	2.58581e+07	1.32369e+07	1.39529e+07	1.87801e+07	1.6748e+07	1.11298e+07	9.69415e+06	9.6289e+06	9.74153e+06	1.71597e+07	8.71617e+06	8.30114e+06	1.31049e+07	1.67632e+07	1.08204e+07	1.64556e+07	1.16229e+07	2.04812e+07	1.21269e+07	2.11753e+07	1.35749e+07	1.31282e+07	1.203e+07	1.66855e+07	1.01082e+07	1.00918e+07	1.05366e+07	2.66778e+07	1.28208e+07	2.1838e+07	1.00698e+07	2.00507e+07	1.86778e+07	9.2792e+06	1.46611e+07	1.84616e+07	1.28715e+07	1.45909e+07	1.34183e+07	1.66948e+07	1.98177e+07	1.39939e+07	1.57093e+07	1.39683e+07	9.69088e+06	1.95592e+07	9.84679e+06	1.37233e+07	1.91274e+07	1.72689e+07	1.05255e+07	1.00632e+07	1.0295e+07	7.65163e+06	6.03383e+06	8.83924e+06	1.00882e+07	1.68307e+07	6.16012e+06	2.94073e+07	8.69108e+06	1.17193e+07	1.23144e+07	1.60937e+07	8.14523e+06	9.66253e+06	1.69291e+07	1.08476e+07	1.04068e+07	9.2862e+06	1.26577e+07	1.53529e+07	1.39822e+07	1.06976e+07	1.31694e+07	1.94992e+07	1.02424e+07	2.38558e+07	1.07493e+07	1.35404e+07	1.48534e+07	9.25203e+06	1.06413e+07	9.88306e+06	1.4121e+07	1.54577e+07	9.61911e+06	8.84514e+06	1.19647e+07	1.09483e+07	1.51014e+07	1.14423e+07	1.46437e+07	2.04446e+07	1.08862e+07	1.11972e+07	1.74994e+07	1.25319e+07	2.5805e+07	1.89835e+07	1.41158e+07	1.65323e+07	1.32091e+07	1.77849e+07	1.13971e+07	1.33785e+07	8.8505e+06	1.18362e+07	1.92685e+07	2.3548e+07	1.57734e+07	1.52319e+07	1.34384e+07	2.01376e+07	1.32319e+07	1.73034e+07	1.87861e+07	1.06988e+07	1.461e+07	1.11511e+07	1.50009e+07	1.18018e+07	1.70442e+07	1.40019e+07	1.83896e+07	7.0478e+06	5.82189e+06
0.715_304.0769	4-(2-phenylcyclobutyl)phenyl hydrogen sulfate	C16 H16 O4 S	304.077	0.715	NA	S74853610	HMDB0134573	NA	NA	level4	Phenylpropanoids and polyketides	Stilbenes	null	Polyketides[PK]	NA	379765	1.12157e+07	464343	648580	437571	410989	629161	476864	641147	558167	539848	509861	572742	770222	507831	399119	786774	4.91472e+06	573609	511615	604869	597719	520159	658789	499576	457923	525072	448676	470514	356959	516134	422947	464408	615322	549562	463516	440509	611400	523107	464576	422971	541397	498357	466403	7.42021e+06	647712	435581	467434	499315	452578	513241	359554	485265	628603	599261	680088	470186	494643	651372	564942	449784	551012	528463	633398	511777	565251	497951	584086	487626	545779	431806	394426	555414	410433	426297	540205	452077	440245	546178	529106	625068	434719	544639	546505	534612	529096	578677	377483	582293	505898	573491	553350	494451	424103	518195	611106	591990	492607	670561	547192	655886	509706	549014	579828	530355	576571	522502	731013	607311	473828	635165	644070	520637	607685	716298	607142	536303	554304	627538	564224	653990	460966	674458	6.67594e+06	552037	462166	550770	527825	724911	533692	588255	673030
0.715_510.0551	NA	C14 H27 N2 O10 P S3	510.055	0.715	NA	NA	NA	NA	NA	level5	NA	NA	NA	NA	NA	116431	97349.6	88582.5	112133	95758.5	92622.3	91368.2	91515.8	97581.5	98827.9	100894	112805	91529.1	104459	95146.5	90852.2	114916	1.97748e+06	90484.7	82253.8	115832	92915.3	114154	98778.6	107968	111006	102028	82450.7	98700.8	98031.8	93736.3	79414.3	124296	102579	106994	90232.5	96520	95450.8	77847.1	108302	101850	103392	92079.1	96507.5	5.57758e+06	101440	88855.2	106728	84364.6	94516.6	94966.6	96103.7	90290.3	91533.1	105274	101975	85410.2	86710.5	90983	100874	89170.8	93654	111464	97972.4	140565	95821.8	106719	99519.3	106909	836064	98944.5	98193.8	86616.7	101889	83116.8	96676.9	88979.6	102995	81802.8	87846	104010	96748.7	106727	100090	89481	85190.2	98743.5	3.54989e+06	94131.8	99150.2	105299	86466.2	90509.9	82709.8	90089.2	94840.6	92561.8	98206.7	104028	96547.5	92649.6	103609	108124	99597.6	102071	87649.4	94289.4	92577.4	98164	99948	98304.5	93631.7	96679.9	102993	95249.8	87934	103327	100101	92411.1	89676.6	92343	98503.5	95944.5	4.31788e+06	84147.2	102852	108236	110343	99839.6	89879.2	106884	111473
0.715_528.0828	NA	C11 H26 N6 O12 P2 S	528.083	0.715	NA	NA	NA	NA	NA	level5	NA	NA	NA	NA	NA	8.07762e+06	2.48937e+06	6.23231e+06	1.34969e+06	1.47965e+06	2.83524e+06	3.475e+06	2.62972e+06	2.17117e+06	2.84717e+06	4.79692e+06	3.25533e+06	2.73277e+06	2.46397e+06	3.76835e+06	3.24418e+06	2.22453e+06	8.83525e+06	2.16613e+06	5.29676e+06	2.68607e+06	3.31918e+06	1.62263e+06	818833	5.39239e+06	2.9468e+06	2.50597e+06	720266	6.10345e+06	4.06047e+06	2.03262e+06	1.3256e+06	4.03422e+06	1.75293e+06	2.58579e+06	1.89007e+06	4.85829e+06	1.61338e+06	5.52186e+06	4.05312e+06	4.49746e+06	3.87168e+06	2.73234e+06	3.9592e+06	3.9522e+06	1.40827e+06	6.4902e+06	3.84937e+06	2.10794e+06	1.5554e+06	4.59705e+06	7.73263e+06	3.76485e+06	3.20658e+06	3.61315e+06	2.77708e+06	1.50397e+06	2.42744e+06	3.27984e+06	6.18412e+06	5.03408e+06	2.6188e+06	1.48943e+06	4.38148e+06	2.58574e+06	1.03824e+06	6.54921e+06	3.14863e+06	4.57621e+06	2.56117e+06	9.11779e+06	5.8226e+06	1.62831e+06	5.15101e+06	3.2692e+06	3.79782e+06	3.24325e+06	3.07621e+06	4.58814e+06	4.0181e+06	4.68485e+06	1.71101e+06	4.3408e+06	2.19777e+06	2.11073e+06	2.58308e+06	2.89071e+06	2.83548e+06	2.16267e+06	3.70737e+06	2.21681e+06	4.62386e+06	1.78809e+06	5.442e+06	2.58073e+06	2.38314e+06	3.5998e+06	2.0342e+06	2.35192e+06	1.66546e+06	2.80599e+06	1.6573e+06	1.85791e+06	1.78455e+06	2.28358e+06	2.36222e+06	1.77015e+06	1.30549e+06	2.10194e+06	2.74264e+06	3.62555e+06	3.31716e+06	2.05432e+06	2.13811e+06	910491	2.77708e+06	2.05598e+06	1.81593e+06	3.52395e+06	3.29974e+06	1.71343e+06	1.91835e+06	4.09722e+06	2.84639e+06	4.73335e+06	1.63631e+06	2.6469e+06	4.04442e+06	1.95654e+06	5.13277e+06	3.76285e+06	3.39672e+06
0.715_71.057	NA	NA	71.057	0.715	NA	NA	NA	NA	NA	level5	NA	NA	NA	NA	NA	3.64387e+06	1.43543e+06	1.90554e+06	5.11388e+06	2.4424e+06	2.10626e+06	1.5432e+06	3.06731e+06	3.3299e+06	3.01601e+06	4.11546e+06	5.01851e+06	3.4791e+06	2.08561e+06	3.45024e+06	3.12445e+06	3.20206e+06	2.49849e+06	5.1514e+06	1.63018e+06	4.35809e+06	3.88106e+06	3.8476e+06	2.02598e+06	6.60465e+06	3.29796e+06	2.59821e+06	1.40154e+06	3.81374e+06	1.79303e+06	1.97118e+06	1.68248e+06	6.64478e+06	1.99221e+06	2.79723e+06	2.15499e+06	6.01622e+06	1.84883e+06	1.53702e+06	2.54048e+06	5.39121e+06	4.64584e+06	2.35134e+06	1.5526e+06	5.52683e+06	3.39018e+06	4.1029e+06	3.57015e+06	2.61779e+06	4.20453e+06	1.93653e+06	2.70251e+06	2.23375e+06	2.48688e+06	4.45247e+06	3.19521e+06	2.10103e+06	1.74607e+06	1.90361e+06	4.00185e+06	1.43059e+06	2.06053e+06	2.38033e+06	2.80461e+06	1.01144e+07	1.78684e+06	3.83956e+06	3.17975e+06	1.90642e+06	1.60381e+06	2.03907e+06	4.20232e+06	3.04762e+06	2.32595e+06	2.27023e+06	853679	2.89804e+06	3.06807e+06	2.79097e+06	3.49179e+06	4.87742e+06	1.37604e+06	4.83734e+06	3.56443e+06	1.45596e+06	2.94491e+06	2.94028e+06	668481	2.02953e+06	2.33313e+06	1.38588e+06	2.77874e+06	1.21976e+06	1.62045e+06	4.24059e+06	4.90948e+06	3.77254e+06	4.0274e+06	2.90613e+06	2.40717e+06	3.45833e+06	3.05915e+06	2.09224e+06	4.82186e+06	4.29134e+06	3.61556e+06	4.29312e+06	1.92317e+06	2.53974e+06	1.79491e+06	3.74453e+06	1.60148e+06	2.58739e+06	2.33161e+06	2.58008e+06	1.99776e+06	5.9067e+06	3.19976e+06	2.7307e+06	2.2469e+06	3.07971e+06	5.01898e+06	2.87291e+06	3.78145e+06	2.52335e+06	2.08677e+06	2.28237e+06	3.83105e+06	3.98598e+06	4.41997e+06	3.93715e+06	8.62532e+06
0.715_71.0736	Pyrrolidine	C4 H9 N	71.0736	0.715	NA	S29008	HMDB0031641	NA	NA	level4	Organoheterocyclic compounds	Pyrrolidines	null	Pyrrolidines	NA	1.79681e+08	2.08105e+08	1.49823e+08	5.16594e+08	2.13606e+08	2.18474e+08	1.28249e+08	2.13997e+08	2.94553e+08	2.76191e+08	2.62885e+08	2.84345e+08	3.02564e+08	2.73509e+08	3.33414e+08	2.09005e+08	1.81999e+08	1.66293e+08	2.7503e+08	1.75591e+08	2.55731e+08	2.78259e+08	2.65836e+08	1.93853e+08	3.34944e+08	2.33684e+08	2.65348e+08	1.45378e+08	2.07454e+08	1.67556e+08	1.68129e+08	1.14019e+08	7.38906e+08	1.85987e+08	2.19876e+08	1.91231e+08	4.03926e+08	1.65909e+08	1.38332e+08	2.78878e+08	3.56615e+08	3.25095e+08	1.93886e+08	1.76144e+08	2.29914e+08	2.1304e+08	2.83606e+08	2.88549e+08	3.03125e+08	2.11821e+08	2.20028e+08	2.00997e+08	2.99004e+08	2.58377e+08	2.79392e+08	2.19124e+08	1.47123e+08	1.89297e+08	1.60499e+08	2.30819e+08	1.77313e+08	1.4505e+08	3.04281e+08	2.47216e+08	4.74502e+08	2.03098e+08	3.03018e+08	2.54633e+08	1.84491e+08	1.50039e+08	2.05789e+08	2.53641e+08	1.87399e+08	1.5561e+08	2.06561e+08	8.70226e+07	1.98498e+08	2.63179e+08	1.55088e+08	2.36616e+08	2.84173e+08	1.58342e+08	3.28187e+08	2.40158e+08	1.4663e+08	3.1635e+08	1.29466e+08	7.15544e+07	1.54475e+08	2.40508e+08	1.49001e+08	1.66853e+08	1.61243e+08	1.74739e+08	3.93162e+08	3.34957e+08	3.12557e+08	2.55049e+08	3.12362e+08	2.27161e+08	1.91856e+08	2.0791e+08	2.58405e+08	4.03871e+08	2.9598e+08	2.25191e+08	3.65368e+08	1.79526e+08	2.47638e+08	1.82146e+08	2.83554e+08	2.10106e+08	1.35488e+08	2.72758e+08	2.28206e+08	1.88428e+08	2.15791e+08	2.42019e+08	2.23056e+08	2.54227e+08	2.07461e+08	2.74815e+08	3.84777e+08	2.51788e+08	1.80801e+08	1.98516e+08	2.30545e+08	2.94461e+08	2.26404e+08	4.70797e+08	2.54073e+08	4.07362e+08
0.716_117.079	5-aminovaleric acid	C5 H11 N O2	117.079	0.716	C00431	MReference-251	HMDB0003355	NA	95.5	level2	Organic acids and derivatives	Carboxylic acids and derivatives	Amino acids, peptides, and analogues	Amino acids, peptides, and analogues	map00310 Lysine degradation; map00330 Arginine and proline metabolism; map01100 Metabolic pathways; map01120 Microbial metabolism in diverse environments	8.25131e+07	9.06739e+07	5.4872e+07	2.59728e+08	1.08539e+08	1.17441e+08	6.1131e+07	9.48448e+07	1.34862e+08	1.27485e+08	9.85239e+07	1.04889e+08	1.0943e+08	1.17312e+08	1.34985e+08	8.53807e+07	7.61807e+07	6.46209e+07	1.23218e+08	7.24197e+07	1.19475e+08	1.08296e+08	1.22019e+08	1.13615e+08	1.34952e+08	9.80209e+07	1.13302e+08	7.18431e+07	9.97829e+07	8.65994e+07	7.39386e+07	6.2644e+07	2.34753e+08	8.46027e+07	1.12021e+08	9.24199e+07	1.57284e+08	8.99022e+07	7.57121e+07	1.25986e+08	1.30679e+08	1.40952e+08	1.04454e+08	8.44797e+07	1.09559e+08	1.16407e+08	1.07728e+08	1.17849e+08	1.11753e+08	1.04106e+08	9.31505e+07	8.56594e+07	1.21484e+08	1.1853e+08	1.28204e+08	9.96206e+07	8.23724e+07	8.48611e+07	7.46062e+07	9.2121e+07	8.45162e+07	7.59194e+07	1.50315e+08	9.40896e+07	2.22349e+08	1.10046e+08	1.45513e+08	1.00162e+08	9.56013e+07	7.58934e+07	6.64565e+07	9.96491e+07	8.7522e+07	7.2639e+07	1.03622e+08	5.06653e+07	8.54824e+07	1.16036e+08	6.9289e+07	9.59235e+07	1.28399e+08	7.22967e+07	1.7825e+08	1.1087e+08	9.66957e+07	1.18665e+08	7.41101e+07	5.75502e+07	7.94195e+07	1.0449e+08	7.39805e+07	6.71119e+07	8.52438e+07	6.7851e+07	1.35011e+08	1.46447e+08	1.25784e+08	1.12891e+08	1.30984e+08	1.03448e+08	9.00507e+07	1.05061e+08	1.22547e+08	1.60268e+08	1.19051e+08	1.06241e+08	1.31786e+08	1.01157e+08	1.12715e+08	8.92702e+07	1.0409e+08	8.79037e+07	8.10397e+07	1.25537e+08	1.1242e+08	8.71621e+07	1.15502e+08	1.0812e+08	1.04177e+08	9.85742e+07	9.91325e+07	1.45724e+08	1.35658e+08	8.72961e+07	7.73795e+07	1.13186e+08	1.07898e+08	1.32088e+08	1.13451e+08	1.41148e+08	9.63081e+07	1.35173e+08
0.716_138.0466	NA	C3 H10 N2 O2 S	138.047	0.716	NA	NA	NA	NA	NA	level5	NA	NA	NA	NA	NA	3.28927e+06	6.57468e+06	4.62988e+06	6.64777e+06	1.03131e+06	5.76879e+06	7.28975e+06	3.83179e+06	1.55551e+06	2.00552e+06	5.71882e+06	4.4663e+06	2.90506e+06	4.42054e+06	5.71523e+06	6.16081e+06	2.36145e+06	4.46855e+06	6.11364e+06	5.57293e+06	5.13416e+06	3.62031e+06	3.55686e+06	1.01086e+07	5.78467e+06	5.86246e+06	6.00671e+06	1.34975e+07	5.12603e+06	7.49203e+06	2.22453e+06	1.07258e+07	2.24897e+06	9.69489e+06	5.89073e+06	6.22272e+06	4.89381e+06	5.0556e+06	6.36361e+06	3.44118e+06	6.73219e+06	7.10384e+06	4.93102e+06	3.65055e+06	8.12574e+06	7.52339e+06	3.84623e+06	2.01118e+06	9.27848e+06	9.24574e+06	3.61232e+06	2.11539e+06	3.94699e+06	2.41593e+06	1.064e+07	7.21135e+06	6.01323e+06	5.08458e+06	4.76263e+06	7.23665e+06	2.9252e+06	3.00603e+06	5.5196e+06	3.17036e+06	4.88132e+06	1.09845e+07	6.88498e+06	6.67357e+06	7.98708e+06	5.11961e+06	1.71241e+06	3.83504e+06	6.58286e+06	5.298e+06	5.00517e+06	4.9871e+06	5.26159e+06	2.64403e+06	2.41171e+06	5.51155e+06	7.12434e+06	4.30994e+06	8.5273e+06	3.28695e+06	8.38557e+06	5.73107e+06	4.375e+06	1.38152e+07	6.06423e+06	4.17975e+06	4.70639e+06	4.02414e+06	8.81053e+06	7.0517e+06	3.21986e+06	5.69601e+06	2.80108e+06	2.32659e+06	4.16441e+06	7.23645e+06	3.10169e+06	5.47874e+06	4.68436e+06	4.66768e+06	3.67252e+06	5.49073e+06	5.27695e+06	2.30349e+06	1.93902e+06	6.00357e+06	6.90677e+06	4.29967e+06	2.76209e+06	2.58353e+06	5.10929e+06	5.46337e+06	8.0027e+06	6.22721e+06	5.75721e+06	2.99081e+06	4.63257e+06	7.15217e+06	3.91009e+06	1.80143e+06	3.6163e+06	6.70168e+06	2.69405e+06	4.35401e+06	4.94919e+06	1.2228e+06	5.68962e+06	772098
0.716_195.0937	NA	C7 H19 N O P2	195.094	0.716	NA	NA	NA	NA	NA	level5	NA	NA	NA	NA	NA	993302	1.7952e+06	546572	1.69387e+06	928210	1.16117e+06	748729	685187	925150	907926	644971	1.43183e+06	1.28207e+06	2.07295e+06	975792	671388	1.28063e+06	504320	1.8703e+06	1.01772e+06	933378	2.33614e+06	976670	1.44565e+06	1.53013e+06	1.10065e+06	1.69367e+06	1.1851e+06	1.2508e+06	692993	695561	762697	1.84843e+06	1.87933e+06	1.12642e+06	863130	1.58715e+06	1.21296e+06	939030	1.01534e+06	2.27669e+06	2.13847e+06	1.07445e+06	576318	994597	528310	1.9357e+06	1.04367e+06	2.1287e+06	928039	1.33746e+06	841554	855851	712996	2.23448e+06	936508	589385	714481	616100	1.87165e+06	1.32196e+06	483019	1.96603e+06	1.0687e+06	1.01192e+06	1.89572e+06	1.3307e+06	1.79587e+06	661400	732406	2.24838e+06	1.07023e+06	1.17948e+06	695738	881929	413032	701592	1.12034e+06	488076	1.43947e+06	826519	1.1401e+06	1.25331e+06	891064	614580	1.95866e+06	645560	373350	748792	1.20676e+06	668826	550766	472928	933276	1.97296e+06	2.81647e+06	1.33006e+06	797248	739246	2.33253e+06	1.00472e+06	1.00044e+06	1.74041e+06	2.36626e+06	917937	1.39174e+06	2.64477e+06	1.34493e+06	1.16653e+06	925636	1.62505e+06	1.31152e+06	442545	1.08536e+06	1.56825e+06	1.22728e+06	811030	800849	1.38615e+06	1.56397e+06	819322	1.28329e+06	1.9039e+06	1.16269e+06	816841	1.17176e+06	908408	1.19709e+06	997531	2.54539e+06	701610	2.08407e+06
0.716_197.0903	NA	C7 H11 N5 O2	197.09	0.716	NA	NA	NA	NA	NA	level5	NA	NA	NA	NA	NA	1.11752e+07	2.12528e+07	7.01764e+06	1.53138e+07	1.27216e+07	2.41198e+07	1.0356e+07	1.41571e+07	1.26391e+07	1.09472e+07	1.04172e+07	1.01122e+07	1.02126e+07	1.28878e+07	1.37934e+07	9.64804e+06	1.20895e+07	1.55006e+07	1.04436e+07	1.40301e+07	1.15026e+07	1.14815e+07	1.25233e+07	1.11151e+07	1.09423e+07	1.359e+07	1.07252e+07	2.46517e+07	1.62856e+07	7.53765e+06	1.50783e+07	1.34152e+07	1.9186e+07	8.44696e+06	1.59324e+07	8.52861e+06	1.47095e+07	1.60356e+07	9.06805e+06	1.17573e+07	1.69844e+07	9.81835e+06	1.09386e+07	1.02111e+07	9.55838e+06	1.3876e+07	1.04043e+07	1.39308e+07	1.19393e+07	6.89917e+06	1.86441e+07	9.06695e+06	1.0617e+07	1.27917e+07	1.20713e+07	1.1296e+07	9.47038e+06	1.28509e+07	1.28126e+07	9.40536e+06	1.27625e+07	8.94699e+06	1.19818e+07	8.34309e+06	9.66576e+06	9.74572e+06	7.50197e+06	1.52901e+07	1.10106e+07	8.67069e+06	1.37577e+07	9.91111e+06	1.30097e+07	9.63479e+06	8.19021e+06	1.67165e+07	6.55173e+06	1.35092e+07	8.97857e+06	1.39704e+07	1.26048e+07	1.03062e+07	9.68023e+06	9.99419e+06	1.33677e+07	1.13225e+07	1.00065e+07	8.03646e+06	1.0161e+07	1.40623e+07	1.58302e+07	1.2152e+07	9.16899e+06	1.29148e+07	9.24886e+06	1.259e+07	1.21597e+07	1.16567e+07	1.2629e+07	1.35494e+07	1.02982e+07	1.50302e+07	1.07222e+07	2.0182e+07	1.37008e+07	1.20019e+07	1.23831e+07	7.78371e+06	1.00792e+07	1.26965e+07	1.27223e+07	1.45997e+07	1.68133e+07	1.08046e+07	1.7822e+07	1.52304e+07	1.24797e+07	8.19313e+06	1.40683e+07	1.17838e+07	1.90631e+07	1.14661e+07	1.74975e+07	2.26443e+07	8.65056e+06	1.28243e+07	1.20552e+07	1.0472e+07	8.52404e+06	1.40807e+07	8.86448e+06	1.82966e+07
0.716_232.1061	Boc-asn-oh	C9 H16 N2 O5	232.106	0.716	C01410	S74037	NA	NA	NA	level4	NA	NA	NA	NA	NULL	3.20183e+06	3.1781e+06	1.78803e+06	2.37849e+06	5.02947e+06	2.08345e+06	1.42955e+06	1.97019e+06	3.11011e+06	2.60445e+06	3.32327e+06	2.59089e+06	2.82994e+06	2.87506e+06	3.00202e+06	3.59297e+06	4.99287e+06	2.27628e+06	3.77483e+06	4.34511e+06	3.54567e+06	3.13813e+06	2.10019e+06	2.26243e+06	2.63355e+06	2.7871e+06	2.62188e+06	1.72789e+06	3.28216e+06	3.31046e+06	2.29243e+06	2.1901e+06	2.67581e+06	1.6988e+06	3.68762e+06	2.67467e+06	2.44454e+06	2.9166e+06	2.76976e+06	2.39003e+06	3.22957e+06	2.96673e+06	3.12257e+06	2.2175e+06	2.67618e+06	2.92751e+06	3.87221e+06	3.04396e+06	3.23797e+06	3.09032e+06	4.51387e+06	2.43163e+06	3.00739e+06	2.70903e+06	2.16418e+06	4.71174e+06	1.99108e+06	3.07902e+06	3.3838e+06	4.53814e+06	3.45503e+06	2.49104e+06	3.03948e+06	3.12054e+06	2.07056e+06	1.524e+06	3.03376e+06	3.00717e+06	3.36393e+06	1.97658e+06	6.6959e+06	3.12666e+06	1.69867e+06	2.67092e+06	1.85054e+06	2.18615e+06	2.19047e+06	4.52419e+06	3.36347e+06	4.3435e+06	1.85731e+06	3.62959e+06	3.17757e+06	3.58541e+06	1.89804e+06	2.37878e+06	1.97784e+06	2.13293e+06	1.82484e+06	4.42893e+06	2.70164e+06	2.49617e+06	1.88811e+06	2.34739e+06	2.83912e+06	2.32982e+06	6.10837e+06	2.09151e+06	4.59984e+06	2.5309e+06	3.62272e+06	2.51998e+06	2.46092e+06	3.33651e+06	3.74757e+06	2.19443e+06	2.14843e+06	2.83199e+06	3.3011e+06	2.57309e+06	2.979e+06	2.65327e+06	1.98502e+06	3.29588e+06	3.88398e+06	2.94064e+06	2.01386e+06	2.66089e+06	3.07577e+06	2.76174e+06	3.42535e+06	2.19147e+06	3.846e+06	3.162e+06	2.49764e+06	2.25708e+06	3.89642e+06	4.43174e+06	4.28843e+06	3.66858e+06	3.14055e+06	4.55595e+06
0.717_197.0306	NA	C4 H13 N3 P2 S	197.031	0.717	NA	NA	NA	NA	NA	level5	NA	NA	NA	NA	NA	2.45599e+06	1.25372e+06	872817	667270	1.20261e+06	1.54031e+06	1.08873e+06	2.10545e+06	3.99903e+06	682635	2.49228e+06	991921	854597	534711	1.11261e+06	1.22138e+06	1.0112e+06	2.43943e+06	2.72936e+06	748740	1.65231e+06	3.63128e+06	2.71099e+06	719803	1.30251e+06	1.19727e+06	461057	336012	812717	756928	1.01904e+06	159443	1.46541e+06	841420	1.60029e+06	747272	1.11594e+06	708858	675401	693525	2.06243e+06	1.79254e+06	1.44402e+06	1.21004e+06	1.30501e+06	629705	1.09124e+06	899440	1.11193e+06	4.61929e+06	818636	1.43082e+06	1.89063e+06	733201	522039	1.06761e+06	2.26236e+06	779262	712670	2.97437e+06	882472	1.57941e+06	622557	1.16902e+06	1.10369e+06	1.10753e+06	1.01401e+06	1.01373e+06	795129	363067	3.32932e+06	1.97106e+06	801508	1.42793e+06	726488	825071	669564	719081	748149	791800	761590	911351	835050	2.06906e+06	2.55454e+06	7.71329e+06	737696	510467	345027	835333	675813	1.07754e+06	390411	1.10806e+06	1.42833e+06	3.9977e+06	1.10815e+06	2.68117e+06	606858	1.14767e+06	789275	2.70514e+06	1.00358e+06	1.2997e+06	892218	1.20608e+06	1.21757e+06	800867	795258	607060	775563	452484	255484	835600	902240	449223	680535	1.09761e+06	891325	1.33633e+06	359234	5.37151e+06	580115	1.18898e+06	956412	1.05162e+06	3.96127e+06	7.76434e+06	1.32486e+06	2.12302e+06	7.26931e+06	1.41846e+06
0.717_203.0489	NA	C5 H11 N5 P2	203.049	0.717	NA	NA	NA	NA	NA	level5	NA	NA	NA	NA	NA	2.36249e+08	2.76399e+08	1.11403e+08	2.55686e+08	2.13542e+08	2.92337e+08	1.65249e+08	1.74922e+08	1.90581e+08	1.95043e+08	1.78777e+08	1.55436e+08	1.41662e+08	1.21209e+08	2.09998e+08	2.02085e+08	1.76795e+08	2.63619e+08	4.4448e+07	1.95454e+08	1.8455e+08	1.44824e+08	1.97628e+08	1.68545e+08	2.12733e+08	2.24926e+08	1.57815e+08	2.21368e+08	2.43975e+08	1.79328e+08	1.82812e+08	1.81886e+08	3.43234e+08	2.11516e+08	2.58582e+08	1.53479e+08	2.59567e+08	1.87916e+08	1.45515e+08	1.83364e+08	2.92218e+08	1.34681e+08	1.59047e+08	1.72531e+08	2.19868e+08	1.6184e+08	1.8522e+08	2.29192e+08	1.88083e+08	1.46362e+08	2.42776e+08	1.97744e+08	1.50207e+08	1.96482e+08	1.80085e+08	1.8226e+08	1.8031e+08	1.91763e+08	1.6301e+08	1.10665e+08	1.58672e+08	1.7696e+08	1.58828e+08	1.26826e+08	1.64221e+08	1.63498e+08	1.37874e+08	2.1596e+08	2.12316e+08	1.25475e+08	2.02941e+08	1.6157e+08	1.92475e+08	1.73691e+08	1.29477e+08	2.70593e+08	1.46494e+08	1.96002e+08	1.54408e+08	1.843e+08	1.88325e+08	1.53068e+08	1.71727e+08	1.63941e+08	1.71125e+08	1.70868e+08	1.78592e+08	1.65289e+08	1.90815e+08	1.91971e+08	2.28937e+08	1.44996e+08	1.74623e+08	1.85335e+08	1.30137e+08	1.62465e+08	1.51733e+08	1.78364e+08	1.9737e+08	1.56664e+08	1.90604e+08	2.35819e+08	1.74724e+08	2.19188e+08	1.72368e+08	1.59371e+08	1.97403e+08	1.73515e+08	1.66959e+08	1.96948e+08	1.73742e+08	1.65022e+08	1.89595e+08	1.79879e+08	2.08336e+08	1.94407e+08	1.67062e+08	1.74424e+08	2.2166e+08	1.61441e+08	1.98061e+08	1.86453e+08	1.46162e+08	2.46071e+08	1.14986e+08	1.76032e+08	1.71503e+08	1.849e+08	1.73204e+08	1.99401e+08	1.44225e+08	1.74429e+08
0.717_247.969	NA	C3 H5 Cl N2 O9	247.969	0.717	NA	NA	NA	NA	NA	level5	NA	NA	NA	NA	NA	3.23294e+07	1.21985e+07	1.12095e+07	5.4454e+06	1.08759e+07	1.45806e+07	2.94844e+07	2.16529e+07	1.55787e+07	1.91627e+07	2.42481e+07	1.05047e+07	1.64919e+07	9.0929e+06	2.06939e+07	2.38485e+07	1.11678e+07	1.05049e+07	9.44508e+06	1.3612e+07	2.06101e+07	1.2585e+07	1.43235e+07	1.33458e+07	4.10351e+07	2.72032e+07	1.12039e+07	1.35678e+07	1.66768e+07	2.12599e+07	7.96292e+06	1.49972e+07	2.00644e+07	1.84708e+07	1.09649e+07	1.25292e+07	1.71117e+07	1.38372e+07	8.36463e+06	2.23713e+07	3.09642e+07	1.30507e+07	1.07911e+07	2.79435e+07	2.9509e+07	1.56904e+07	8.96113e+06	1.95888e+07	2.02304e+07	1.84743e+07	1.02472e+07	1.31485e+07	1.46909e+07	1.61468e+07	2.18177e+07	1.08401e+07	1.76863e+07	1.95428e+07	1.16974e+07	7.08472e+06	1.49214e+07	1.18368e+07	1.94263e+07	1.05641e+07	2.11416e+07	1.2647e+07	2.05135e+07	1.97954e+07	1.74317e+07	1.59256e+07	1.37503e+07	1.04486e+07	1.68182e+07	3.36098e+07	1.39362e+07	2.43129e+07	6.10102e+06	2.23873e+07	1.48367e+07	1.17201e+07	1.37194e+07	1.68777e+07	2.03035e+07	1.729e+07	2.25091e+07	1.1335e+07	1.38944e+07	2.5459e+07	1.20433e+07	9.84201e+06	2.75912e+07	1.08909e+07	2.52403e+07	6.67884e+06	1.98488e+07	1.85091e+07	1.54881e+07	1.31159e+07	1.11772e+07	1.77978e+07	2.06282e+07	1.52235e+07	2.42117e+07	1.94463e+07	1.57807e+07	1.19049e+07	2.3454e+07	1.07122e+07	1.60274e+07	2.26296e+07	9.99826e+06	1.02147e+07	1.14781e+07	1.54681e+07	8.15651e+06	1.2077e+07	1.37209e+07	1.67757e+07	1.29446e+07	1.40064e+07	1.53624e+07	1.56409e+07	7.39925e+06	1.48159e+07	8.72495e+06	2.06321e+07	1.48437e+07	1.28572e+07	9.17352e+06	9.97004e+06	9.93552e+06	8.07096e+06
0.717_265.0347	NA	C8 H12 N O7 P	265.035	0.717	NA	NA	NA	NA	NA	level5	NA	NA	NA	NA	NA	469225	891668	3.63667e+06	1.14024e+06	507136	1.96366e+06	1.35031e+06	1.06701e+06	1.27402e+06	1.19641e+06	1.18468e+06	2.16715e+06	1.30864e+06	1.9762e+06	2.03876e+06	2.12796e+06	2.02938e+06	1.53522e+06	2.20921e+06	1.09639e+06	1.26648e+06	1.3621e+06	1.14952e+06	967849	1.37713e+06	1.14179e+06	2.12309e+06	801795	1.37215e+06	1.73502e+06	1.40768e+06	2.09171e+06	1.89212e+06	737135	2.59023e+06	1.14267e+06	1.55555e+06	1.16252e+06	2.03934e+06	1.06905e+06	1.73106e+06	1.55649e+06	925305	1.24456e+06	750540	1.52331e+06	3.9062e+06	1.4175e+06	424462	1.5813e+06	2.25606e+06	3.61251e+06	1.35133e+06	1.06673e+06	1.52443e+06	1.89597e+06	1.07951e+06	939463	1.63012e+06	3.55248e+06	2.48112e+06	2.47645e+06	2.06054e+06	2.24138e+06	2.58467e+06	3.35393e+06	1.53728e+06	1.8399e+06	2.18572e+06	2.16702e+06	1.23504e+06	2.69217e+06	1.08114e+06	1.61339e+06	2.31371e+06	1.30332e+06	4.20653e+06	1.41513e+06	4.65987e+06	1.25834e+06	1.75569e+06	2.05203e+06	1.95038e+06	990835	1.66409e+06	1.67663e+06	3.04588e+06	1.35263e+06	2.14522e+06	1.30563e+06	1.2374e+06	2.05907e+06	1.92225e+06	1.85984e+06	2.06563e+06	1.40171e+06	1.71164e+06	1.03298e+06	1.95143e+06	1.58053e+06	1.18527e+06	1.20095e+06	1.23653e+06	1.67719e+06	1.25598e+06	888511	947962	971227	1.18572e+06	1.04278e+06	1.66516e+06	1.06738e+06	893855	1.97482e+06	857900	993909	881785	1.23902e+06	1.17593e+06	951620	934628	1.43376e+06	2.17112e+06	719669	2.81994e+06	1.08738e+06	1.05699e+06	1.27034e+06	1.27583e+06	1.30362e+06	1.82562e+06	3.34771e+06
0.717_268.0809	4687	C10 H12 N4 O5	268.081	0.717	C00294	S5799	HMDB0000195	NA	NA	level4	Nucleosides, nucleotides, and analogues	Purine nucleosides	null	Purines and derivatives	map00230 Purine metabolism; map01100 Metabolic pathways; map02010 ABC transporters	929655	1.42207e+06	915048	1.29144e+06	1.07601e+06	1.00106e+06	1.23815e+06	1.05425e+06	1.18699e+06	1.35478e+06	1.04397e+06	1.26093e+06	1.38436e+06	1.42708e+06	1.14973e+06	678572	1.75775e+06	4.46537e+06	1.10047e+06	937311	1.1801e+06	1.33632e+06	1.26147e+06	1.59954e+06	975933	1.01508e+06	1.28279e+06	830228	1.92542e+06	844413	5.16032e+06	1.03139e+06	1.14181e+06	1.32444e+06	1.34779e+06	1.00184e+06	1.20726e+06	1.27891e+06	923456	1.13898e+06	1.11004e+07	1.19411e+06	1.20799e+06	959856	5.24725e+06	1.23165e+06	1.05865e+06	1.03063e+06	1.10019e+06	1.11384e+06	909102	885937	1.17803e+06	1.07607e+06	1.08413e+06	1.32128e+06	1.04686e+06	1.09813e+06	1.24243e+06	1.25971e+06	1.09738e+06	973135	1.1871e+06	1.2324e+06	1.15671e+06	1.37106e+06	1.22203e+06	1.0386e+06	994593	1.33427e+06	1.05036e+06	975610	1.21201e+06	1.01164e+06	1.03281e+06	1.0489e+06	1.02193e+06	1.08277e+06	1.20433e+06	1.29048e+06	1.28645e+06	1.06757e+06	1.06828e+06	1.32625e+06	898388	931366	982431	712827	1.12004e+06	1.11376e+06	1.04495e+06	1.2448e+06	1.21853e+06	1.03024e+06	1.01824e+06	1.038e+06	1.32497e+06	1.0823e+06	1.48241e+06	1.21109e+06	1.31069e+06	1.25886e+06	950422	1.41136e+06	1.29375e+06	1.15465e+06	979174	1.77076e+06	1.16358e+06	1.15682e+06	1.27531e+06	1.39347e+06	1.14868e+06	1.16125e+06	1.59183e+06	1.29318e+06	1.16868e+06	1.37245e+06	1.26419e+06	1.36605e+06	1.28548e+06	1.12881e+06	1.64445e+06	1.74114e+06	1.0116e+06	1.12891e+06	1.35098e+06	1.30295e+06	1.47842e+06	1.20031e+06	1.32348e+06	1.65446e+06
0.717_308.1712	NA	C10 H25 N6 O3 P	308.171	0.717	NA	NA	NA	NA	NA	level5	NA	NA	NA	NA	NA	188011	226139	1.0279e+06	310909	280890	268916	8.89991e+06	211491	318945	220459	248290	335731	251649	383299	301928	669376	347401	561356	221849	328067	310929	280141	222393	291531	668239	192028	248572	1.55984e+06	811265	159883	4.32881e+06	169150	301308	242403	244924	191753	212656	343737	245397	196743	205994	237130	312352	7.57272e+06	182360	331072	280840	204077	2.28444e+06	276031	242382	2.38229e+06	306870	284688	303028	344162	4.88879e+06	285156	330448	273954	296291	274944	502838	326760	222586	204814	347097	279068	271269	609279	185204	790247	245719	158108	3.24439e+06	1.11316e+07	200845	279584	243431	348066	340768	298880	258663	232395	690276	254058	247205	1.10698e+06	267401	226092	282136	1.1272e+06	3.97398e+06	1.34172e+06	286480	1.09949e+06	275452	1.04261e+06	406224	284761	314494	347986	267428	253204	256869	309877	271302	461527	945405	196220	445877	266692	3.18411e+06	309229	333920	232870	196960	377868	337866	229365	345806	307415	301445	767537	704158	301586	383859	206919	382722	255636	276358	441209
0.717_462.0812	Luteolin 7-o-glucuronide	C21 H18 O12	462.081	0.717	C03515	S4444211	HMDB0240541	NA	NA	level4	Phenylpropanoids and polyketides	Flavonoids	Flavonoid glycosides	Flavonoids	map00944 Flavone and flavonol biosynthesis	549795	578401	456477	2.36448e+06	637076	1.13694e+06	652402	817914	1.02586e+06	1.14508e+06	825254	812514	1.80446e+06	983832	972679	508184	773693	513869	844852	596179	787456	833291	737056	886209	658553	886149	927635	1.17965e+06	593779	384148	737700	629080	1.2652e+06	696076	658972	508418	944124	914433	606669	877654	667203	852367	688027	665902	617475	1.44962e+06	594331	991444	1.34558e+06	1.05784e+06	519363	465399	1.19299e+06	978616	723644	818816	820663	641503	805780	573567	768960	594711	1.19152e+06	1.00755e+06	1.72234e+06	918584	880145	691627	577567	785424	595521	568069	577018	498154	683313	619433	555153	725110	729334	749809	1.37536e+06	633293	1.19694e+06	729567	850862	773231	575240	555319	832743	610915	623683	638624	882470	508431	1.01637e+06	991261	1.03919e+06	968618	952857	957754	1.35435e+06	1.39742e+06	829541	1.60114e+06	1.05375e+06	854896	1.28852e+06	946450	948387	676481	901783	849926	507447	866524	1.15514e+06	955537	990711	822422	984043	915589	906937	958445	1.13909e+06	841872	598538	846805	858172	1.05803e+06	1.0394e+06	1.03413e+06	591536	980157
0.718_257.0705	NA	C7 H17 Cl N3 O3 P	257.07	0.718	NA	NA	NA	NA	NA	level5	NA	NA	NA	NA	NA	3.12169e+06	1.74727e+06	4.90244e+06	5.30421e+06	4.19606e+06	2.29788e+06	2.1684e+06	6.09138e+06	3.38649e+06	2.7388e+06	5.85482e+06	3.36961e+06	3.0013e+06	3.25827e+06	4.61588e+06	4.09758e+06	2.73966e+06	4.46105e+06	4.77543e+06	3.87312e+06	5.75698e+06	4.66946e+06	4.76227e+06	7.2168e+06	6.2013e+06	5.52652e+06	3.66514e+06	3.70294e+06	2.78863e+06	3.35847e+06	1.77841e+06	3.17982e+06	4.6992e+06	5.01849e+06	2.8666e+06	2.67464e+06	3.5578e+06	3.06619e+06	2.42578e+06	3.40314e+06	4.96065e+06	3.06898e+06	1.67468e+06	2.61344e+06	4.66332e+06	4.0771e+06	4.10514e+06	3.61214e+06	4.51436e+06	4.20015e+06	4.60447e+06	7.52975e+06	5.48282e+06	4.69377e+06	2.59871e+06	3.16486e+06	4.00707e+06	4.5226e+06	3.55054e+06	1.9063e+06	3.50235e+06	2.94748e+06	2.23502e+06	2.51601e+06	3.15956e+06	2.84722e+06	2.30251e+06	1.72176e+06	7.01976e+06	2.02689e+06	7.8842e+06	3.63844e+06	1.9523e+06	4.56593e+06	3.18778e+06	3.73217e+06	5.10575e+06	3.79229e+06	3.93853e+06	3.313e+06	5.24639e+06	3.7994e+06	3.90598e+06	4.73004e+06	2.72881e+06	2.36641e+06	2.41863e+06	2.42202e+06	5.83068e+06	5.27483e+06	7.64836e+06	6.4502e+06	4.27914e+06	5.60759e+06	2.79203e+06	2.61408e+06	3.20548e+06	1.32646e+06	3.82926e+06	3.59153e+06	3.46576e+06	3.85645e+06	3.38543e+06	2.04951e+06	4.1226e+06	3.26251e+06	4.11851e+06	4.88584e+06	3.50902e+06	3.35283e+06	4.14238e+06	5.39225e+06	2.95667e+06	3.04198e+06	6.96008e+06	3.23135e+06	4.3117e+06	3.93855e+06	5.93524e+06	7.13231e+06	2.18157e+06	3.41549e+06	2.43921e+06	2.72075e+06	3.25439e+06	2.21628e+06	3.02359e+06	5.02853e+06	6.99466e+06	5.22479e+06	6.30589e+06	4.51271e+06
0.718_297.897	NA	C5 H12 Cl P S5	297.897	0.718	NA	NA	NA	NA	NA	level5	NA	NA	NA	NA	NA	947093	841561	30787.2	1.87249e+06	715152	1.52109e+06	967589	2.47198e+06	617715	179042	4.89943e+06	127929	884159	2.10157e+06	1.25115e+06	660298	450083	4.74551e+07	1.72111e+06	572049	229617	1.01538e+06	835613	1.05434e+06	2.8193e+06	8.9371e+06	148365	629077	72594.7	5.20553e+06	440227	7.50293e+06	1.75e+07	534803	1.48739e+06	2.10992e+06	2.19346e+08	554823	370821	4.34062e+06	961744	82214.9	3.92863e+06	2.99662e+06	1.26879e+06	3.59325e+06	842390	645573	594914	354047	1.72985e+06	1.40804e+06	1.37948e+06	1.83457e+06	3.91577e+06	73821.6	231480	4.75475e+06	158140	976368	943608	1.65158e+06	2.32981e+06	991577	3.80122e+06	1.19362e+06	335859	2.62471e+06	141960	224105	768798	968213	755547	3.54811e+07	1.25183e+06	2.55113e+06	3.36976e+06	323173	403323	5.15511e+07	92548.7	1.28293e+06	176624	242364	3.78559e+06	573576	467846	68445.3	296578	1.12218e+06	867072	134129	437967	252203	779612	1.076e+06	241637	1.37141e+06	196197	645459	5.06879e+06	2.7312e+07	1.20121e+06	595335	8.97296e+06	270898	1.27025e+06	929306	321352	1.26195e+06	861922	1.57288e+06	326293	121532	504193	2.53946e+06	868104	506662	540081	1.07888e+06	771518	430102	3.92356e+06	566244	100998	485406	1.68788e+06	9.34754e+06	120383	407358	48966	239256
0.718_317.0483	NA	C14 H11 N3 O4 S	317.048	0.718	NA	NA	NA	NA	NA	level5	NA	NA	NA	NA	NA	3.51586e+06	3.40138e+06	6.77359e+06	7.57226e+06	3.75845e+06	7.09145e+06	5.68252e+06	4.74088e+06	5.66599e+06	4.38313e+06	2.87752e+06	6.40556e+06	4.37644e+06	5.15007e+06	6.46629e+06	6.64826e+06	4.42672e+06	5.58536e+06	7.03911e+06	2.88076e+06	4.87917e+06	5.00872e+06	6.13805e+06	4.691e+06	5.55766e+06	5.12212e+06	5.48702e+06	3.09029e+06	5.44795e+06	7.60826e+06	4.68812e+06	5.55418e+06	9.68098e+06	3.57416e+06	7.16701e+06	4.89664e+06	6.57177e+06	4.28988e+06	5.74544e+06	6.22795e+06	3.05135e+06	2.59533e+06	4.17191e+06	5.09541e+06	4.27974e+06	4.87181e+06	9.26559e+06	3.35277e+06	3.92007e+06	5.22658e+06	6.61172e+06	8.37699e+06	5.31204e+06	3.013e+06	6.16356e+06	5.52609e+06	4.40731e+06	4.63548e+06	5.05331e+06	6.26982e+06	6.93537e+06	7.24928e+06	3.50785e+06	5.64982e+06	9.96173e+06	6.62152e+06	5.65249e+06	6.02736e+06	7.11188e+06	5.0873e+06	2.93254e+06	6.79434e+06	4.51768e+06	5.69501e+06	5.77717e+06	3.89211e+06	8.10829e+06	2.87915e+06	1.11423e+07	4.47806e+06	6.25863e+06	3.97164e+06	7.90821e+06	4.7834e+06	5.52604e+06	5.83844e+06	6.31186e+06	4.96358e+06	6.17068e+06	3.27296e+06	5.81171e+06	6.05339e+06	5.32779e+06	6.59153e+06	6.59045e+06	5.36255e+06	5.27364e+06	4.80319e+06	6.07826e+06	5.05752e+06	4.17267e+06	4.74881e+06	5.10864e+06	6.15936e+06	2.18703e+06	4.64752e+06	5.0957e+06	4.06827e+06	4.51283e+06	3.90787e+06	4.88982e+06	4.04397e+06	3.30923e+06	6.57887e+06	4.55412e+06	4.37652e+06	4.83182e+06	4.67493e+06	4.70652e+06	4.27082e+06	3.84879e+06	2.54304e+06	5.20201e+06	3.23294e+06	5.92922e+06	4.2936e+06	4.59804e+06	5.56218e+06	4.97557e+06	5.99551e+06	4.66818e+06	4.97867e+06
0.718_333.0222	NA	C6 H12 N3 O11 P	333.022	0.718	NA	NA	NA	NA	NA	level5	NA	NA	NA	NA	NA	415049	767868	1.35019e+06	1.83239e+06	598143	1.3768e+06	799106	878886	1.37221e+06	1.03162e+06	1.16638e+06	1.7141e+06	980463	1.53576e+06	1.44959e+06	1.46914e+06	1.2566e+06	747478	1.38221e+06	830200	920571	1.23217e+06	999588	861248	1.06421e+06	762985	1.64132e+06	627000	915387	1.50191e+06	946124	1.0121e+06	2.10541e+06	543577	1.44446e+06	1.17015e+06	1.48826e+06	727742	1.03795e+06	1.27589e+06	1.47875e+06	1.53159e+06	861957	921952	886967	1.07293e+06	2.56521e+06	1.26733e+06	552532	1.11374e+06	1.34533e+06	1.66314e+06	986804	854437	1.32521e+06	1.30526e+06	657757	904502	820832	1.81153e+06	1.44224e+06	1.28101e+06	1.755e+06	1.57304e+06	2.26981e+06	1.83024e+06	1.36939e+06	1.42103e+06	959192	1.04422e+06	876600	1.49279e+06	876734	854893	1.18367e+06	640968	1.8561e+06	1.04391e+06	2.06608e+06	999446	1.09935e+06	1.15498e+06	1.53722e+06	961986	1.03713e+06	1.09296e+06	1.17076e+06	744452	1.21829e+06	953102	1.03312e+06	1.1198e+06	1.2575e+06	1.14119e+06	1.51228e+06	1.39168e+06	1.30066e+06	1.14326e+06	1.4621e+06	1.50902e+06	853679	936884	1.1123e+06	1.68196e+06	1.00218e+06	817431	906670	857437	1.05024e+06	833355	1.4264e+06	1.02103e+06	771375	1.38646e+06	1.0013e+06	723006	937391	1.01587e+06	934263	752287	1.0071e+06	1.03474e+06	2.25715e+06	820471	1.47654e+06	1.07151e+06	1.21413e+06	1.22791e+06	1.09173e+06	1.43299e+06	1.43236e+06	2.61178e+06
0.718_337.09	NA	C11 H21 Cl N5 O P S	337.09	0.718	NA	NA	NA	NA	NA	level5	NA	NA	NA	NA	NA	212695	1.4079e+06	238106	3.96287e+06	1.00415e+06	1.83884e+06	730830	1.21975e+06	1.15583e+06	846782	679346	286142	848168	320666	1.21189e+06	597581	249660	1.26012e+06	1.30016e+06	799926	1.10147e+06	629994	1.279e+06	1.07216e+06	1.79377e+06	900597	537778	861124	1.62547e+06	708737	543546	652827	2.15769e+06	967142	1.74188e+06	500323	1.5033e+06	1.34566e+06	429315	1.35663e+06	2.09301e+06	786733	1.00144e+06	709245	1.40303e+06	1.1431e+06	790589	1.03745e+06	949819	631626	1.87623e+06	453479	1.01637e+06	1.29035e+06	1.07677e+06	732676	850068	538449	504176	325385	754836	710526	969563	258054	2.23691e+06	350269	615519	510168	1.69417e+06	315794	691103	1.10681e+06	684537	592906	395354	954742	986316	976182	493910	799447	2.08758e+06	979104	1.80342e+06	747631	1.27775e+06	1.43344e+06	525577	698632	1.06161e+06	965179	892182	856245	706557	893561	879963	925953	564662	1.07385e+06	992771	656850	439121	1.02035e+06	819243	1.35287e+06	1.23463e+06	777612	1.1217e+06	1.13688e+06	1.01795e+06	928669	807336	802829	802859	1.10335e+06	1.70237e+06	1.24745e+06	1.53808e+06	821833	1.41757e+06	920989	1.38945e+06	1.22491e+06	252030	1.21431e+06	650125	843298	653000	828563	777527	1.02438e+06	163559	245215
0.719_249.0608	NA	C9 H18 N O P3	249.061	0.719	NA	NA	NA	NA	NA	level5	NA	NA	NA	NA	NA	6.10839e+06	5.75401e+06	2.48447e+07	7.19542e+06	5.7476e+06	1.96066e+07	1.81883e+07	1.41943e+07	9.2475e+06	1.14762e+07	1.02793e+07	1.31235e+07	7.59227e+06	1.14554e+07	1.42871e+07	2.10462e+07	9.86131e+06	1.73666e+07	1.38126e+07	1.35308e+07	8.31237e+06	9.27835e+06	1.78714e+07	8.67799e+06	9.36504e+06	1.01537e+07	1.16345e+07	7.30996e+06	1.01498e+07	2.96777e+07	1.35382e+07	2.10339e+07	1.46924e+07	9.20552e+06	2.4116e+07	1.03234e+07	1.16026e+07	1.11308e+07	2.13051e+07	1.17015e+07	1.12496e+07	1.12221e+07	9.12132e+06	1.16772e+07	9.15831e+06	9.88561e+06	3.07411e+07	1.35871e+07	6.74238e+06	1.34934e+07	2.12556e+07	3.03803e+07	9.49733e+06	1.31429e+07	1.21113e+07	1.38326e+07	1.2228e+07	1.29639e+07	1.40924e+07	1.96368e+07	2.32957e+07	2.32956e+07	1.34407e+07	1.76596e+07	1.86771e+07	2.08482e+07	8.21961e+06	1.41069e+07	1.98167e+07	1.75454e+07	9.15358e+06	2.10233e+07	1.11847e+07	1.8244e+07	1.82752e+07	1.27763e+07	3.3488e+07	9.91489e+06	4.01844e+07	1.11214e+07	1.07755e+07	1.68752e+07	1.59178e+07	8.75144e+06	1.81858e+07	1.29455e+07	2.13082e+07	1.8408e+07	1.81198e+07	1.00106e+07	1.8053e+07	2.06959e+07	1.52152e+07	2.1948e+07	1.12508e+07	8.80448e+06	1.11466e+07	7.20827e+06	9.9815e+06	8.79132e+06	7.39282e+06	9.4785e+06	7.22269e+06	1.1259e+07	7.40957e+06	7.80043e+06	7.40813e+06	1.02558e+07	7.79405e+06	1.18859e+07	9.37113e+06	6.40409e+06	7.3884e+06	1.44921e+07	6.91283e+06	1.03412e+07	8.40438e+06	8.17554e+06	1.32027e+07	1.13123e+07	5.82372e+06	1.2213e+07	9.18737e+06	7.43761e+06	1.88242e+07	8.31802e+06	8.56397e+06	7.9019e+06	7.87635e+06	8.18602e+06	7.91161e+06	8.75448e+06
0.719_256.0672	NA	C7 H19 N2 O2 P3	256.067	0.719	NA	NA	NA	NA	NA	level5	NA	NA	NA	NA	NA	8.05374e+07	4.4626e+07	5.64432e+07	5.82975e+07	6.01365e+07	5.46243e+07	4.62721e+07	6.50542e+07	5.78363e+07	6.04185e+07	9.5598e+07	9.09566e+07	4.64401e+07	6.87791e+07	5.39182e+07	5.67913e+07	1.06233e+08	6.26341e+07	7.12666e+07	5.36481e+07	8.84218e+07	6.74162e+07	5.88423e+07	7.56068e+07	6.1974e+07	9.70582e+07	5.77805e+07	7.09364e+07	3.2465e+07	5.87612e+07	6.24437e+07	6.14095e+07	6.07589e+07	5.59904e+07	6.75606e+07	6.58556e+07	5.6376e+07	5.55047e+07	4.71529e+07	6.11953e+07	6.62133e+07	5.46054e+07	4.79215e+07	5.37518e+07	7.32303e+07	6.23401e+07	6.39943e+07	6.71806e+07	6.41826e+07	6.86843e+07	5.8527e+07	7.7462e+07	6.14066e+07	6.04149e+07	6.56864e+07	1.20234e+08	5.9858e+07	5.70018e+07	7.12588e+07	7.74143e+07	6.63738e+07	5.68384e+07	6.42438e+07	6.53629e+07	6.53944e+07	4.72209e+07	5.99156e+07	5.51399e+07	6.9439e+07	5.68487e+07	1.07625e+08	6.60458e+07	5.89044e+07	6.17984e+07	4.63016e+07	5.83273e+07	6.09139e+07	6.86319e+07	4.6325e+07	6.87778e+07	6.78174e+07	1.12536e+08	6.21495e+07	7.02879e+07	5.64818e+07	5.33743e+07	6.8655e+07	4.70238e+07	8.33791e+07	6.80133e+07	6.3703e+07	5.96883e+07	5.94551e+07	5.70164e+07	5.79751e+07	5.74401e+07	1.02081e+08	6.35972e+07	6.86419e+07	6.04186e+07	1.08688e+08	6.78626e+07	6.43714e+07	6.99307e+07	6.29057e+07	6.96892e+07	6.53093e+07	3.71437e+07	6.62666e+07	7.02659e+07	6.36042e+07	7.47925e+07	6.38893e+07	6.2154e+07	8.04873e+07	6.86388e+07	7.45885e+07	9.00681e+07	1.05536e+08	7.22758e+07	7.75236e+07	6.26043e+07	6.01394e+07	5.70137e+07	5.72803e+07	7.17132e+07	7.24349e+07	7.84207e+07	1.27246e+08	9.24732e+07	1.04843e+08	7.41151e+07
0.719_271.0428	3,5-dinitro-tyr-oh	C9 H9 N3 O7	271.043	0.719	C03225	S388976	NA	NA	NA	level4	NA	NA	NA	NA	NULL	2.64407e+06	2.81259e+06	9.5816e+06	4.66878e+06	2.77596e+06	7.98251e+06	8.1778e+06	5.21328e+06	4.7967e+06	5.02306e+06	5.04369e+06	5.48193e+06	3.42086e+06	4.21115e+06	6.04872e+06	9.27727e+06	4.26649e+06	7.4871e+06	6.32122e+06	4.4461e+06	3.94156e+06	4.24347e+06	6.1037e+06	3.93883e+06	4.82278e+06	4.54892e+06	5.0149e+06	3.12935e+06	4.65044e+06	9.41285e+06	5.14595e+06	8.53873e+06	7.29372e+06	2.96359e+06	8.93973e+06	4.62552e+06	5.66454e+06	4.16803e+06	7.86319e+06	5.32199e+06	5.864e+06	4.86775e+06	3.65891e+06	5.1904e+06	3.28024e+06	4.62136e+06	1.16e+07	6.23684e+06	2.55084e+06	5.20437e+06	8.47328e+06	1.30863e+07	4.06486e+06	5.38438e+06	6.1327e+06	6.04295e+06	4.67842e+06	4.43777e+06	5.77666e+06	7.17809e+06	8.78119e+06	9.95841e+06	6.2824e+06	5.70565e+06	7.93996e+06	7.13496e+06	4.09597e+06	6.42011e+06	8.2835e+06	5.78733e+06	4.64797e+06	7.18923e+06	4.33038e+06	6.95947e+06	5.96943e+06	5.22935e+06	1.21045e+07	5.38869e+06	1.66194e+07	4.41101e+06	5.28896e+06	6.56838e+06	8.27654e+06	3.98703e+06	6.40479e+06	5.20278e+06	8.48527e+06	7.46668e+06	7.23056e+06	5.73588e+06	7.25178e+06	8.43139e+06	6.11613e+06	9.33729e+06	4.81576e+06	3.3533e+06	5.08056e+06	3.47169e+06	4.64611e+06	4.14771e+06	3.49179e+06	3.92931e+06	3.91266e+06	5.46018e+06	3.86913e+06	3.66904e+06	3.21943e+06	2.9771e+06	3.61742e+06	3.77183e+06	4.38591e+06	3.30293e+06	2.99088e+06	5.99869e+06	3.53124e+06	4.16556e+06	4.01844e+06	3.86384e+06	5.23124e+06	3.59753e+06	3.20127e+06	5.21018e+06	3.65646e+06	2.60819e+06	7.30765e+06	3.63295e+06	3.9369e+06	3.70283e+06	4.13138e+06	3.82731e+06	3.49844e+06	3.53159e+06
0.719_307.0194	NA	C11 H15 Cl N O3 P S	307.019	0.719	NA	NA	NA	NA	NA	level5	NA	NA	NA	NA	NA	1.31188e+06	1.20914e+06	2.2646e+06	2.54204e+06	1.30114e+06	2.91915e+06	2.09828e+06	2.1228e+06	2.0203e+06	1.97785e+06	1.66755e+06	1.89329e+06	1.34325e+06	1.50932e+06	1.9724e+06	3.02255e+06	1.16785e+06	2.05212e+06	2.02731e+06	1.26642e+06	1.62928e+06	1.4419e+06	2.14965e+06	1.55226e+06	2.02544e+06	1.66408e+06	1.73918e+06	1.15738e+06	1.6226e+06	2.79325e+06	1.73083e+06	2.72877e+06	3.1435e+06	1.17468e+06	2.54002e+06	1.79498e+06	2.44568e+06	1.54399e+06	2.56435e+06	2.21978e+06	2.17272e+06	1.95515e+06	1.24724e+06	1.62967e+06	1.43338e+06	1.72274e+06	3.54105e+06	2.38184e+06	1.07566e+06	1.92299e+06	2.71908e+06	3.2671e+06	1.54202e+06	2.1073e+06	2.43789e+06	1.87254e+06	1.74011e+06	1.47738e+06	2.04314e+06	2.19679e+06	2.76585e+06	3.22432e+06	2.19928e+06	1.63252e+06	2.98499e+06	2.29178e+06	1.88999e+06	2.21699e+06	2.7705e+06	1.78975e+06	1.43617e+06	2.3136e+06	1.42684e+06	2.43921e+06	1.97413e+06	1.62723e+06	2.52576e+06	1.89496e+06	4.35104e+06	1.50183e+06	2.0969e+06	1.86786e+06	3.11465e+06	1.58515e+06	2.41169e+06	1.66181e+06	2.64106e+06	2.30543e+06	2.27667e+06	2.08882e+06	2.31581e+06	2.5815e+06	2.15473e+06	2.1467e+06	1.8529e+06	1.30879e+06	2.15377e+06	1.66761e+06	1.81862e+06	1.42458e+06	1.35362e+06	1.47585e+06	1.98056e+06	2.17224e+06	1.41011e+06	1.57837e+06	1.20545e+06	1.11097e+06	1.48198e+06	1.30756e+06	1.52098e+06	1.26511e+06	1.3071e+06	2.23781e+06	1.38451e+06	1.57564e+06	1.57314e+06	1.64798e+06	2.12456e+06	1.22937e+06	1.32315e+06	2.35403e+06	1.30697e+06	928626	2.04258e+06	1.51892e+06	1.62579e+06	1.67161e+06	1.77083e+06	1.58202e+06	1.2405e+06	1.39448e+06
0.72_198.0144	NA	C4 H12 N2 O P2 S	198.014	0.72	NA	NA	NA	NA	NA	level5	NA	NA	NA	NA	NA	1.31099e+06	796043	1.64974e+06	2.53165e+06	3.09031e+06	991268	2.43949e+06	2.03573e+06	1.4187e+06	1.12445e+06	1.64408e+06	1.3225e+06	2.1315e+06	4.19839e+06	1.44857e+06	1.88566e+06	1.64557e+06	2.09793e+06	2.47896e+06	3.08988e+06	2.8376e+06	1.31759e+06	1.68532e+06	1.0788e+06	2.79266e+06	2.25026e+06	1.01816e+06	932317	1.04378e+06	983315	822715	835282	6.67273e+06	1.07423e+06	2.05103e+06	1.05808e+06	1.24592e+06	1.00673e+06	836985	2.41826e+06	1.25435e+06	1.10738e+06	1.39088e+06	795809	1.53374e+06	1.05528e+06	698031	3.83512e+06	1.4606e+06	2.31232e+06	1.62712e+06	2.6504e+06	2.76233e+06	2.11447e+06	2.55094e+06	1.10164e+06	1.1289e+06	2.76693e+06	1.00679e+06	986142	1.00567e+06	1.4045e+06	3.20314e+06	1.05507e+06	1.55798e+06	2.79874e+06	1.06439e+06	880021	1.29385e+06	1.92159e+06	7.64816e+06	2.56454e+06	3.31011e+06	3.00382e+06	840419	2.08604e+06	1.701e+06	1.95378e+06	766201	1.33154e+06	1.77181e+06	1.8497e+06	1.28547e+06	2.80225e+06	1.25685e+06	2.56237e+06	1.44072e+06	821721	1.97935e+06	1.5635e+06	1.26253e+06	2.1621e+06	1.02287e+06	4.48046e+06	3.64409e+06	2.10532e+06	1.36882e+06	2.03538e+06	1.30887e+06	1.63906e+06	1.16943e+06	958563	1.27064e+06	1.0393e+06	1.34646e+06	1.32278e+06	2.00571e+06	2.16687e+06	1.27681e+06	4.08395e+06	2.89278e+06	1.21223e+06	1.01736e+06	3.11239e+06	1.14218e+06	1.74006e+06	2.21258e+06	1.72296e+06	1.377e+06	2.53432e+06	1.276e+06	1.29746e+06	925805	927423	1.6218e+06	2.74594e+06	1.17473e+06	1.90678e+06	1.18697e+06	3.27799e+06	1.20917e+06	1.1763e+06
0.72_320.0508	NA	C10 H12 N2 O10	320.051	0.72	NA	NA	NA	NA	NA	level5	NA	NA	NA	NA	NA	347857	6.25854e+06	293515	483229	402619	374575	463291	305830	444148	506932	390632	471811	518001	533984	430208	253907	496127	2.8307e+06	346433	350723	441567	400511	472018	598517	365173	423324	479991	310654	435984	327186	471585	385925	427240	558187	504313	424926	403902	478542	345538	426183	308081	334214	452007	321836	3.24872e+06	460859	396127	427802	451742	416775	340167	331498	440795	402642	405657	494392	310506	323940	464891	518861	410618	364126	482930	461138	341062	513022	457258	388623	372154	499255	393022	365051	339624	378534	386455	392475	300977	405147	348276	482872	481361	399460	399727	496257	336157	348499	367604	266725	419093	460382	390999	366621	455945	385495	381005	388401	541708	451822	554685	497463	490431	471036	355627	528102	484092	432047	366388	662582	435388	432858	477193	591930	320920	434516	464809	553072	303791	513539	473032	511150	481001	422376	615317	3.23486e+06	378519	422416	505506	487535	553192	368867	544719	619063
0.72_394.0724	Diflufenican	C19 H11 F5 N2 O2	394.072	0.72	C18549	S82834	NA	NA	NA	level4	NA	NA	NA	NA	NULL	3.73862e+06	1.12676e+06	1.49425e+06	854534	1.06582e+06	1.90398e+06	1.53504e+06	1.15619e+06	1.07642e+06	1.12565e+06	1.28037e+06	1.38749e+06	1.06173e+06	1.07212e+06	2.04475e+06	1.45974e+06	910648	5.14724e+06	738921	2.70366e+06	1.0861e+06	752337	1.54833e+06	786952	1.53688e+06	1.12542e+06	898204	558071	2.24168e+06	1.49531e+06	1.12472e+06	730467	2.44911e+06	1.1854e+06	1.14066e+06	512416	2.09831e+06	905818	1.3499e+06	1.31727e+06	3.36434e+06	1.13487e+06	1.00642e+06	1.68178e+06	1.39401e+06	668806	1.88191e+06	2.13882e+06	1.9353e+06	650017	3.71829e+06	2.84104e+06	1.41903e+06	1.4228e+06	1.18965e+06	934451	764104	1.20567e+06	893595	1.1018e+06	1.24803e+06	960790	622960	968076	712584	567644	1.67959e+06	1.68296e+06	1.77408e+06	720853	3.82032e+06	1.51826e+06	1.01751e+06	1.88902e+06	1.20987e+06	2.57097e+06	1.13338e+06	1.12733e+06	1.4602e+06	1.56009e+06	1.64509e+06	741352	1.92661e+06	806798	854717	1.45252e+06	1.03156e+06	1.24018e+06	845781	1.78322e+06	982481	1.27061e+06	521836	2.05351e+06	881189	1.26841e+06	879855	794656	974450	942767	1.00367e+06	1.02759e+06	784517	854805	934710	856361	1.07618e+06	1.04314e+06	762163	957926	1.07001e+06	818321	1.13181e+06	1.06226e+06	845496	923573	655813	604361	1.05059e+06	1.1699e+06	955359	719151	1.26137e+06	1.37814e+06	1.46232e+06	783908	991283	1.55115e+06	1.02313e+06	2.70172e+06	1.19517e+06	1.26238e+06
0.721_168.0272	NA	C4 H8 O7	168.027	0.721	NA	NA	NA	NA	NA	level5	NA	NA	NA	NA	NA	3.07529e+08	1.88376e+08	2.02087e+08	1.84203e+08	1.54215e+08	1.7217e+08	2.21674e+08	2.04342e+08	2.07077e+08	1.98783e+08	2.83625e+08	3.46195e+08	1.98641e+08	1.92983e+08	2.02679e+08	2.24739e+08	2.22814e+08	2.30301e+08	2.1213e+08	1.70833e+08	2.60652e+08	2.26729e+08	1.82329e+08	1.11135e+08	2.82807e+08	2.77303e+08	2.1995e+08	1.04695e+08	2.73558e+08	2.3301e+08	2.3331e+08	1.52311e+08	2.37396e+08	1.80168e+08	2.27196e+08	2.01039e+08	2.49068e+08	1.63242e+08	1.82641e+08	2.69826e+08	2.25138e+08	2.19168e+08	1.67769e+08	2.21377e+08	2.76369e+08	1.7452e+08	2.16034e+08	2.44635e+08	2.1846e+08	2.34032e+08	1.75925e+08	2.65488e+08	2.02041e+08	1.92951e+08	2.44837e+08	2.24298e+08	1.85463e+08	2.17691e+08	1.78289e+08	2.1198e+08	2.06326e+08	2.23087e+08	2.26161e+08	1.92247e+08	2.73817e+08	1.86151e+08	2.15728e+08	2.25763e+08	2.95452e+08	1.78701e+08	2.58232e+08	2.22408e+08	2.21407e+08	2.17903e+08	1.63013e+08	2.64309e+08	2.24291e+08	2.28063e+08	1.85824e+08	2.18196e+08	2.46296e+08	2.33498e+08	2.13524e+08	2.27201e+08	1.7842e+08	1.80288e+08	2.15181e+08	1.53419e+08	2.20472e+08	2.22863e+08	2.33183e+08	1.92891e+08	2.1337e+08	1.86094e+08	2.28194e+08	1.84245e+08	1.99823e+08	2.1062e+08	2.22318e+08	1.99718e+08	2.49181e+08	1.92136e+08	2.37151e+08	1.88615e+08	2.01937e+08	2.15686e+08	1.92842e+08	1.97947e+08	1.93986e+08	2.18681e+08	2.57836e+08	2.2185e+08	1.9854e+08	2.05409e+08	1.40407e+08	1.80019e+08	2.26266e+08	2.53214e+08	1.98192e+08	2.17951e+08	1.60857e+08	1.82994e+08	1.10333e+08	1.78926e+08	1.92608e+08	2.12461e+08	2.40388e+08	2.4835e+08	2.42786e+08	2.17258e+08	2.34829e+08	1.08655e+08
0.721_191.0256	NA	C6 H9 N O4 S	191.026	0.721	NA	NA	NA	NA	NA	level5	NA	NA	NA	NA	NA	2.82913e+07	3.97903e+07	4.07297e+07	4.55522e+07	3.23361e+07	1.11179e+07	1.53459e+07	4.05829e+07	3.44743e+07	1.57517e+07	3.0526e+07	2.02586e+07	3.38359e+07	6.67618e+07	3.12677e+07	2.05997e+07	4.20007e+07	2.0811e+07	3.83374e+07	3.05004e+07	4.3589e+07	1.9059e+07	2.59709e+07	1.11803e+07	4.07925e+07	2.15323e+07	2.50836e+07	1.57031e+07	1.30736e+07	1.80633e+07	1.33871e+07	1.0433e+07	2.26573e+08	1.56408e+08	3.36905e+07	1.2625e+07	4.2665e+07	1.59549e+07	2.18574e+07	3.69434e+07	2.8053e+07	1.22885e+07	1.25238e+07	3.69648e+07	2.42965e+07	2.0151e+07	1.61308e+07	6.3222e+07	1.67618e+07	2.65743e+07	4.6149e+07	5.37786e+07	3.46467e+07	3.89116e+07	2.6351e+07	1.39958e+07	3.19497e+07	3.57655e+07	1.40126e+07	1.60684e+07	1.57152e+07	1.70994e+07	2.00869e+07	3.27549e+07	2.36052e+07	3.14603e+07	2.43108e+07	3.54873e+07	2.38551e+07	2.32588e+07	3.46183e+07	2.00263e+07	3.46713e+07	4.03786e+07	1.97656e+07	3.03326e+07	1.38455e+07	3.56447e+07	1.32489e+07	2.25061e+07	3.1988e+07	2.1046e+07	1.52124e+07	3.79258e+07	3.51385e+07	3.09423e+07	1.95216e+07	1.16413e+07	4.18541e+07	2.4794e+07	2.06053e+07	1.64643e+07	1.66442e+07	3.64176e+07	6.84273e+07	2.91458e+07	2.33792e+07	2.64989e+07	4.00417e+07	2.66696e+07	1.49209e+07	1.15858e+07	2.75075e+07	2.21906e+07	3.09791e+07	2.11277e+07	3.58e+07	3.69383e+07	1.38692e+07	8.19801e+07	3.77857e+07	1.90442e+07	2.87257e+07	3.65726e+07	2.17208e+07	2.92678e+07	2.64757e+07	3.06661e+07	2.88853e+07	2.37228e+07	2.21077e+07	3.05817e+07	2.07956e+07	1.29564e+07	1.74131e+07	5.37528e+07	3.06272e+07	1.73962e+07	2.77576e+07	4.94281e+07	3.28018e+07	4.47277e+07
0.721_214.0092	NA	C4 H2 N6 O5	214.009	0.721	NA	NA	NA	NA	NA	level5	NA	NA	NA	NA	NA	5.51049e+08	1.31165e+08	2.30639e+08	4.73898e+07	1.66852e+08	1.22818e+08	1.93299e+08	1.62288e+08	7.9379e+07	1.40476e+08	1.73499e+08	1.21581e+08	1.58039e+08	1.05874e+08	1.93014e+08	2.04863e+08	9.46187e+07	3.39174e+08	1.02357e+08	3.34367e+08	1.03323e+08	1.3788e+08	1.33884e+08	7.80841e+07	2.05837e+08	1.40231e+08	1.18384e+08	5.26121e+07	2.02504e+08	1.9358e+08	1.1056e+08	7.22344e+07	1.92552e+08	9.60287e+07	1.47542e+08	9.21911e+07	2.28541e+08	8.40885e+07	1.8551e+08	1.33064e+08	2.59792e+08	1.506e+08	1.44722e+08	1.95109e+08	1.62663e+08	7.34804e+07	2.8119e+08	1.60453e+08	1.96691e+08	1.05128e+08	2.75947e+08	2.97288e+08	1.71275e+08	1.47422e+08	1.40463e+08	9.20263e+07	8.52467e+07	1.6146e+08	1.11985e+08	1.89872e+08	1.86542e+08	1.21423e+08	8.52663e+07	1.6612e+08	9.95088e+07	8.11963e+07	2.73616e+08	1.37209e+08	1.45175e+08	1.1659e+08	4.63849e+08	2.11491e+08	1.1714e+08	2.23468e+08	1.91035e+08	1.90538e+08	1.16245e+08	1.6663e+08	1.99829e+08	1.60758e+08	1.39169e+08	1.01702e+08	1.58784e+08	1.23335e+08	9.95731e+07	1.38225e+08	1.23301e+08	1.47688e+08	9.67909e+07	1.69353e+08	8.34976e+07	2.27153e+08	6.90808e+07	2.25395e+08	1.36178e+08	1.21783e+08	1.006e+08	1.0136e+08	1.01635e+08	1.21356e+08	1.0102e+08	9.452e+07	1.07203e+08	8.71317e+07	1.012e+08	1.06077e+08	1.39331e+08	7.36562e+07	1.03748e+08	1.1771e+08	1.46261e+08	1.34467e+08	1.01821e+08	1.03248e+08	7.45949e+07	1.02416e+08	8.22893e+07	8.34567e+07	1.20581e+08	1.69527e+08	7.50788e+07	9.98476e+07	1.58708e+08	1.34964e+08	1.79807e+08	8.1306e+07	9.03831e+07	1.53007e+08	7.20952e+07	2.61407e+08	1.27013e+08	1.59682e+08
0.721_216.0249	1,2-dihydroxydibenzothiophene	C12 H8 O2 S	216.025	0.721	C06722	S389943	NA	37.4	NA	level4	NA	NA	NA	NA	NULL	1.58379e+06	1.62882e+06	1.13185e+07	2.30172e+06	2.89185e+06	1.85498e+06	4.66004e+06	2.20968e+06	1.84428e+06	1.67432e+06	2.02592e+06	3.68229e+06	2.60698e+06	4.12398e+06	1.74708e+06	1.49506e+06	2.94339e+06	4.19678e+06	2.48811e+06	3.43312e+06	2.65974e+06	2.06282e+06	2.05202e+06	2.03945e+06	2.65577e+06	2.96481e+06	1.64423e+06	1.1425e+06	1.52771e+06	1.1151e+06	3.13395e+06	4.12368e+06	5.39729e+06	1.84272e+06	2.77638e+06	1.41194e+06	1.38084e+06	1.87741e+06	1.47625e+06	2.06667e+06	1.27027e+06	1.67476e+06	9.77777e+06	1.57332e+06	1.7256e+06	1.61248e+06	1.46215e+06	3.72111e+06	2.15879e+06	2.35394e+06	2.18791e+06	2.61676e+06	2.57095e+06	2.40475e+06	2.36619e+06	1.6575e+06	2.25662e+06	2.68843e+06	1.53067e+06	1.8586e+06	1.52307e+06	5.31583e+06	2.16649e+06	1.88099e+06	1.6347e+06	3.10591e+06	1.63485e+06	1.64325e+06	1.51572e+06	5.30878e+06	6.42873e+06	2.97036e+06	2.72273e+06	2.94264e+06	2.34571e+06	2.98716e+06	8.43247e+06	2.31079e+06	3.99345e+06	2.08461e+06	2.25715e+06	2.4632e+06	1.64406e+06	2.83841e+06	1.66968e+06	4.21651e+06	2.26794e+06	4.01555e+06	2.25334e+06	1.79536e+06	1.76514e+06	6.23731e+06	1.57233e+06	5.17182e+06	3.59641e+06	2.35537e+06	2.14634e+06	1.84304e+06	1.88854e+06	2.11741e+06	2.16384e+06	1.72637e+06	1.54626e+06	1.77093e+06	1.70036e+06	1.58693e+06	2.6384e+06	3.02048e+06	1.80038e+06	3.8134e+06	2.8927e+06	2.04904e+06	1.42396e+06	3.30303e+06	2.21544e+06	2.17382e+06	2.27694e+06	2.1868e+06	1.91344e+06	2.61936e+06	2.02488e+06	1.53292e+06	2.07536e+06	2.41182e+06	1.32376e+07	2.61401e+06	1.83058e+06	2.31392e+06	2.24718e+06	3.33042e+06	2.15072e+06	2.39651e+06
0.721_229.9831	NA	C4 H7 O9 P	229.983	0.721	NA	NA	NA	NA	NA	level5	NA	NA	NA	NA	NA	3.55054e+07	1.16319e+07	2.24723e+07	3.91483e+06	1.19575e+07	8.02539e+06	1.16711e+07	1.12309e+07	5.964e+06	1.18461e+07	1.44195e+07	1.29901e+07	1.34417e+07	8.68118e+06	2.04029e+07	1.4982e+07	1.08099e+07	2.85471e+07	8.5115e+06	2.38174e+07	6.98952e+06	1.33742e+07	1.08926e+07	4.77875e+06	2.10137e+07	8.83407e+06	1.40449e+07	1.74249e+06	1.57542e+07	1.01531e+07	1.00836e+07	3.77356e+06	1.58162e+07	6.82047e+06	1.24907e+07	6.97845e+06	1.64483e+07	5.9329e+06	1.46253e+07	8.67744e+06	2.38557e+07	1.28636e+07	9.86183e+06	1.77313e+07	1.26967e+07	5.35602e+06	2.26713e+07	1.18054e+07	1.0896e+07	7.756e+06	1.82158e+07	2.40155e+07	1.36259e+07	9.09459e+06	1.09281e+07	7.41015e+06	5.03619e+06	1.30287e+07	8.77176e+06	2.64445e+07	1.48251e+07	9.08205e+06	1.09703e+07	2.11129e+07	8.64582e+06	8.72113e+06	3.14159e+07	1.05443e+07	9.03437e+06	1.10215e+07	4.35827e+07	1.9624e+07	6.64217e+06	1.73859e+07	1.96385e+07	1.51674e+07	8.89641e+06	1.33465e+07	1.69528e+07	1.4409e+07	1.16433e+07	8.04859e+06	1.05205e+07	9.02365e+06	8.71542e+06	9.52074e+06	8.6383e+06	9.47357e+06	7.83451e+06	1.23517e+07	6.03846e+06	1.38062e+07	6.90174e+06	1.31063e+07	1.38087e+07	1.27081e+07	1.12344e+07	9.91895e+06	8.91193e+06	1.27073e+07	9.44935e+06	8.50046e+06	8.84722e+06	7.92526e+06	1.03046e+07	6.55956e+06	1.10464e+07	6.89733e+06	9.60729e+06	1.1748e+07	1.49458e+07	1.15012e+07	6.05816e+06	6.53232e+06	4.55529e+06	6.53295e+06	6.89646e+06	7.24514e+06	7.18294e+06	1.27236e+07	6.88303e+06	5.61323e+06	2.50843e+07	1.22175e+07	1.79979e+07	8.21816e+06	9.18002e+06	1.54786e+07	6.7175e+06	3.22782e+07	1.92525e+07	2.96035e+07
0.721_239.0322	NA	C7 H14 Cl N3 S2	239.032	0.721	NA	NA	NA	NA	NA	level5	NA	NA	NA	NA	NA	1.36883e+06	1.38829e+06	6.04681e+06	2.2048e+06	1.77888e+06	5.79724e+06	4.95372e+06	3.54409e+06	3.13696e+06	3.41697e+06	2.51633e+06	3.04745e+06	2.74391e+06	2.26945e+06	4.44677e+06	7.45193e+06	2.36366e+06	4.14306e+06	4.47505e+06	2.94877e+06	2.25338e+06	2.678e+06	4.48341e+06	2.17726e+06	2.43951e+06	2.51528e+06	3.74184e+06	2.07724e+06	3.22536e+06	7.33658e+06	2.99498e+06	6.16129e+06	5.22729e+06	1.59138e+06	5.70352e+06	2.48215e+06	3.57265e+06	2.74933e+06	5.74424e+06	3.63596e+06	3.60892e+06	2.68424e+06	2.68002e+06	3.95167e+06	1.57024e+06	3.43543e+06	7.5815e+06	3.2471e+06	1.39703e+06	3.72538e+06	5.86929e+06	8.82116e+06	2.58129e+06	3.06953e+06	3.1735e+06	3.73519e+06	3.20206e+06	3.02987e+06	4.18902e+06	4.46141e+06	6.25625e+06	7.04531e+06	4.4607e+06	4.1253e+06	5.1771e+06	5.54821e+06	1.99724e+06	4.21141e+06	5.47478e+06	4.2381e+06	2.27441e+06	4.51732e+06	2.9244e+06	5.13985e+06	4.53129e+06	3.6449e+06	8.11747e+06	3.29819e+06	1.17848e+07	2.30511e+06	2.77358e+06	4.42983e+06	5.71121e+06	2.12349e+06	2.92497e+06	4.00827e+06	5.8615e+06	5.43989e+06	4.73353e+06	3.34472e+06	5.52408e+06	5.81725e+06	3.9536e+06	6.01019e+06	3.19613e+06	1.96635e+06	3.02767e+06	1.82684e+06	2.46757e+06	2.25708e+06	2.00714e+06	2.39756e+06	2.20831e+06	3.59003e+06	2.26483e+06	1.87487e+06	1.51066e+06	1.85216e+06	2.06857e+06	2.41278e+06	2.4694e+06	1.99303e+06	2.08065e+06	4.03329e+06	1.97298e+06	2.59949e+06	2.21819e+06	2.39924e+06	3.71478e+06	2.26666e+06	1.72366e+06	3.63243e+06	2.11348e+06	1.11173e+06	4.75075e+06	2.20511e+06	2.4116e+06	1.7967e+06	2.06785e+06	1.67404e+06	1.84783e+06	1.86077e+06
0.721_365.1086	Voriconazole n-oxide	C16 H14 F3 N5 O2	365.109	0.721	NA	S8219919	HMDB0060893	NA	NA	level4	Benzenoids	Benzene and substituted derivatives	Phenylpropanes	Benzene and derivatives	NA	1.76989e+06	950869	1.44935e+06	971882	3.57323e+06	1.41717e+06	1.65137e+06	2.52151e+06	1.58846e+06	802794	3.1293e+06	623047	3.25846e+06	403792	1.70659e+06	6.31646e+06	465576	3.12038e+06	2.21619e+06	2.50624e+06	744175	1.70217e+06	565229	2.86946e+06	3.79261e+06	4.36925e+06	971954	4.52954e+06	984256	3.44442e+06	2.0691e+06	4.92744e+06	1.68197e+06	587115	1.22179e+07	363487	646475	663207	420891	5.5312e+06	7.41449e+06	300042	893731	2.30071e+06	1.33747e+06	807311	6.79205e+06	1.49777e+06	2.48192e+06	1.29316e+06	7.70706e+06	3.72415e+06	498006	2.42209e+06	2.78373e+06	430377	547374	2.51017e+06	1.30674e+06	1.11786e+06	1.31066e+06	2.34762e+06	1.87463e+06	424556	1.22163e+06	1.27239e+06	860501	3.5422e+06	3.19579e+06	382007	1.50071e+06	891494	2.29165e+06	3.27127e+06	846224	1.62584e+06	1.31121e+06	3.08412e+06	1.28129e+06	1.58562e+06	2.87192e+06	3.90267e+06	4.65843e+06	409062	5.83203e+06	1.59801e+06	2.18693e+06	626675	3.43352e+06	1.56834e+06	2.71903e+06	2.56034e+06	2.40287e+06	3.82873e+06	3.93188e+06	1.99434e+06	1.22876e+06	1.20679e+06	390055	2.13684e+06	407548	1.21667e+06	5.3621e+06	1.31086e+06	1.2577e+06	244128	5.14626e+06	600012	829650	2.89577e+06	716742	437796	918472	214360	986108	1.05543e+06	663909	693938	612624	2.71621e+06	416813	1.13825e+06	525957	572462	971367	2.61043e+06	2.55508e+06	1.49305e+06	248552	1.00262e+06	232685	505174
0.721_450.0002	NA	C15 H13 N6 O3 P3 S	450	0.721	NA	NA	NA	NA	NA	level5	NA	NA	NA	NA	NA	5.98828e+06	454959	1.40157e+06	442861	578090	474532	1.36332e+06	1.04689e+06	387632	557544	531929	577572	590965	460838	1.38375e+06	1.53479e+06	721718	3.41568e+06	502624	3.02905e+06	558183	685934	492096	599586	1.21297e+06	406261	949375	249310	812909	1.47947e+06	410127	385751	1.13739e+06	503169	598708	374655	1.92676e+06	408505	1.3307e+06	492375	2.24061e+06	825845	747976	1.72092e+06	602604	370378	1.95474e+06	716234	1.42781e+06	387866	2.61676e+06	2.35326e+06	933832	571599	826337	436490	445367	993088	406915	841828	1.16624e+06	341216	511339	772227	495519	425095	1.1826e+06	520168	741678	597051	3.93971e+06	1.47669e+06	504101	1.64613e+06	1.28347e+06	855298	437448	601387	2.00318e+06	702862	765137	362346	631445	430052	494535	724302	304637	1.04727e+06	384914	1.07062e+06	440950	1.79719e+06	425907	1.72229e+06	1.21011e+06	555392	562349	602844	527939	503792	458042	408362	363444	506688	512879	526881	693980	567760	395182	393136	758550	637864	463484	378527	668218	466092	441314	469700	620181	785989	371140	412966	627418	474096	950211	397419	456089	642294	440424	2.67056e+06	554620	632735
0.722_114.0433	Muscimol	C4 H6 N2 O2	114.043	0.722	C08311	S4116	NA	32.7	NA	level4	Fungal toxins	Mushroom toxins	Alkaloids	Fungal toxins	NULL	2.66788e+08	1.23158e+08	2.71539e+08	7.60795e+08	3.04129e+08	2.26245e+08	1.64312e+08	2.93735e+08	7.06662e+08	2.11092e+08	2.61307e+08	2.69524e+08	6.19224e+08	3.31664e+08	2.825e+08	3.75828e+08	2.43141e+08	2.68668e+08	2.79668e+08	3.41088e+08	2.52723e+08	1.32476e+08	2.54359e+08	1.69565e+08	4.85319e+08	5.27925e+08	5.4601e+08	1.96317e+08	1.43239e+08	1.5908e+08	2.75651e+08	2.09379e+08	1.36622e+09	6.87549e+08	3.43832e+08	2.12257e+08	3.23239e+08	2.75739e+08	1.39715e+08	1.62138e+08	2.66441e+08	4.23241e+08	1.66958e+08	1.49542e+08	2.70067e+08	1.06889e+08	2.70041e+08	3.36057e+08	3.46529e+08	5.53989e+08	1.63685e+08	4.30665e+08	6.61198e+08	3.15634e+08	6.66156e+08	3.17128e+08	1.99859e+08	2.63797e+08	1.28864e+08	1.09831e+08	2.61325e+08	2.72464e+08	6.58294e+08	3.07271e+08	4.71348e+08	1.42709e+08	2.27271e+08	2.12971e+08	4.38701e+08	1.03051e+08	4.19332e+08	1.76874e+08	1.74136e+08	1.37833e+08	1.26019e+08	8.89669e+07	1.64955e+08	1.27684e+08	7.49486e+07	5.50997e+08	2.22243e+08	1.82126e+08	2.18608e+08	4.48934e+08	1.86491e+07	2.87145e+08	1.62656e+08	3.95084e+07	3.97071e+08	3.13951e+08	1.84813e+08	1.0426e+08	1.28629e+08	2.24358e+08	3.10945e+08	4.60379e+08	3.72384e+08	4.16372e+08	5.92608e+08	2.67578e+08	4.97176e+08	3.14954e+08	2.3223e+08	6.61787e+08	3.70577e+08	7.79157e+08	8.98209e+08	3.15853e+08	3.03546e+08	7.73403e+08	5.21652e+08	3.78545e+08	3.37768e+08	6.4057e+08	7.0632e+08	7.20283e+08	5.74975e+08	7.66587e+08	5.26773e+08	5.33334e+08	3.02813e+08	5.20234e+08	3.91771e+08	4.15205e+08	2.03503e+08	4.3608e+08	3.2924e+08	5.91792e+08	6.15518e+08	1.02349e+09	3.01607e+08	2.58164e+08
0.722_141.0538	Dimetridazole	C5 H7 N3 O2	141.054	0.722	NA	S2980	NA	NA	NA	level4	NA	NA	NA	NA	NA	2.7473e+06	190448	241443	220701	2.76885e+07	157411	646919	254690	165052	271370	187114	208547	190059	179820	247663	154949	331311	203453	165193	194280	215619	280296	287780	217803	200917	209327	192421	206086	194794	162343	312702	142258	206533	1.78647e+06	165310	147677	156173	160920	221866	169971	205952	187389	232723	330860	207877	319097	178125	195152	308406	164673	201112	176051	209304	552675	227928	198552	673084	232721	169297	153597	670281	142822	214878	184207	265139	284916	162477	175890	282232	250178	188197	249283	195122	361113	332693	294515	280683	230922	246405	231646	192929	148588	190876	1.22852e+06	280334	241068	204366	491981	298064	174289	240210	283430	300432	225916	252655	695241	170587	363337	305160	226869	173475	240123	223239	167752	426903	154000	239051	391433	292176	187240	156800	144579	359369	184867	229004	152307	294160	183929	219483	213153	162740	191562	237717	201805	1.35005e+06	193955	166236	208747	214013	225309	196074	265648
0.722_196.0403	Clominorex	C9 H9 Cl N2 O	196.04	0.722	NA	S18605	NA	NA	NA	level4	NA	NA	NA	NA	NA	178082	148589	141602	171831	188923	141446	153515	160801	149012	150759	154656	173085	139444	161111	145038	150069	176298	139473	154363	133800	177712	159374	174093	150699	165509	170273	155956	137583	151508	149972	187573	137441	190370	156424	163742	144358	147675	145751	179630	165727	156032	158107	140406	147472	169748	154944	140338	163199	128542	144805	144944	147743	137742	150087	161077	156436	137469	147386	138857	156718	136246	145717	170361	152154	215534	146143	163356	151932	164082	159515	158905	150675	148695	159173	126720	161066	136457	157762	124704	144760	159583	148125	170707	152676	136934	129820	151439	3.30837e+06	144261	151345	238165	132403	151475	132148	137257	144481	141530	157659	159669	147326	157108	158910	165532	152067	155949	139900	143672	141136	154216	152745	150546	148657	147881	157505	159470	138968	158428	153650	141329	136692	156422	150678	146566	170689	137344	157208	165651	169211	163579	137037	164036	170721
0.722_210.0619	NA	NA	210.062	0.722	NA	NA	NA	NA	NA	level5	NA	NA	NA	NA	NA	1.80146e+07	5.39847e+06	3.14807e+06	1.97547e+07	7.73871e+06	5.59166e+06	2.7158e+06	6.92297e+06	4.74488e+06	6.05319e+06	1.85584e+06	5.07038e+06	4.26691e+06	6.35329e+06	8.30209e+06	4.97082e+06	1.26228e+07	4.48685e+06	4.72616e+06	2.89037e+06	4.82428e+06	1.0259e+07	4.34694e+06	4.62731e+06	5.80574e+06	6.54387e+06	4.67134e+06	4.60903e+06	6.48432e+06	5.81067e+06	4.38282e+06	3.76396e+06	5.90215e+06	4.64681e+06	5.37967e+06	5.76601e+06	5.35193e+06	4.09596e+06	3.14607e+06	6.08082e+06	7.10979e+06	4.83271e+06	3.23901e+06	4.7359e+06	7.39748e+06	4.8142e+06	4.30338e+06	6.29666e+06	6.35797e+06	4.25121e+06	5.23941e+06	4.68719e+06	5.09771e+06	4.1142e+06	5.73412e+06	4.79574e+06	6.18518e+06	5.15173e+06	4.71858e+06	1.07033e+07	3.96734e+06	3.74637e+06	5.87069e+06	9.95549e+06	5.29809e+06	4.17087e+06	8.17015e+06	4.14539e+06	5.25878e+06	3.21396e+06	6.09437e+06	6.44018e+06	3.70711e+06	6.16694e+07	2.82909e+06	4.15181e+06	3.16887e+06	1.48885e+07	2.72016e+06	5.08736e+06	4.78547e+06	4.62721e+06	1.24353e+07	4.85982e+06	2.86514e+06	4.62485e+06	3.42952e+06	4.57677e+06	4.57534e+06	4.32647e+06	4.82621e+06	5.77641e+06	4.2826e+06	4.64363e+06	4.52061e+06	4.39998e+06	5.64031e+06	5.09634e+06	8.48059e+06	5.29886e+06	1.14344e+07	6.33694e+06	4.94544e+06	5.02128e+06	5.05813e+06	5.55602e+06	4.94496e+06	7.60379e+06	5.10708e+06	4.51375e+06	6.08893e+06	4.98098e+06	5.10147e+06	4.37305e+06	1.04661e+07	4.79944e+06	4.75591e+06	2.35558e+06	5.04597e+06	6.07287e+06	5.0382e+06	3.9798e+06	1.09137e+07	1.12627e+07	3.3098e+06	5.84623e+06	7.99068e+06	6.25522e+06	8.2128e+06	5.69511e+06	1.30971e+07	1.11008e+07
0.722_301.1137	NA	C9 H25 N3 O2 P2 S	301.114	0.722	NA	NA	NA	NA	NA	level5	NA	NA	NA	NA	NA	1.73138e+07	1.74716e+07	3.02817e+06	3.04476e+07	2.47723e+07	1.59199e+07	4.30699e+06	7.47992e+06	1.01783e+07	5.43963e+06	1.06291e+07	5.63357e+06	1.06132e+07	2.26032e+06	1.20355e+07	6.82177e+06	3.63962e+06	1.52914e+07	9.84056e+06	1.29171e+07	8.22074e+06	5.9891e+06	8.55109e+06	4.6827e+06	2.16835e+07	9.11085e+06	7.08988e+06	5.28256e+06	1.75372e+07	5.21035e+06	4.61005e+06	4.65276e+06	3.3448e+07	7.76433e+06	2.12384e+07	4.33282e+06	1.37808e+07	8.69499e+06	2.68119e+06	8.94141e+06	3.5882e+07	5.18551e+06	1.4608e+07	6.45051e+06	1.8523e+07	8.77503e+06	1.13484e+07	3.2723e+06	9.3549e+06	4.06165e+06	2.37042e+07	6.64977e+06	7.8786e+06	6.79098e+06	7.55034e+06	5.42633e+06	7.67816e+06	6.1369e+06	3.11191e+06	3.21078e+06	5.24466e+06	5.43328e+06	9.04349e+06	2.60179e+06	1.82922e+07	4.49616e+06	5.04288e+06	3.03746e+06	1.47478e+07	2.74492e+06	8.18877e+06	1.38996e+07	8.08511e+06	4.62791e+06	3.19567e+06	7.95881e+06	6.51761e+06	7.28224e+06	2.95242e+06	6.65966e+06	1.65245e+07	8.88975e+06	1.52118e+07	5.38806e+06	1.10712e+07	1.58933e+07	5.90346e+06	3.77241e+06	8.70078e+06	4.89506e+06	6.31586e+06	8.9913e+06	5.4518e+06	9.22018e+06	9.94339e+06	1.06854e+07	4.77404e+06	7.6382e+06	8.13306e+06	7.2471e+06	4.97243e+06	7.37782e+06	1.14176e+07	5.70246e+06	1.11434e+07	5.05884e+06	2.37315e+07	8.77299e+06	5.20923e+06	1.12858e+07	8.8357e+06	5.52796e+06	3.9163e+06	8.36527e+06	1.29188e+07	1.0436e+07	1.33306e+07	7.02599e+06	7.21745e+06	7.66517e+06	9.34813e+06	7.32149e+06	3.19865e+06	9.28755e+06	6.76679e+06	8.52851e+06	5.09263e+06	8.36127e+06	6.81085e+06	1.55029e+07	3.68501e+06	3.31588e+06
0.722_416.0543	Flubenzimine	C17 H10 F6 N4 S	416.054	0.722	C19041	S30791333	NA	NA	NA	level4	NA	NA	NA	NA	NULL	7.53855e+06	2.12104e+06	2.47095e+06	686078	1.45717e+06	3.56609e+06	2.17367e+06	2.18334e+06	1.66771e+06	1.83743e+06	2.15049e+06	1.49766e+06	1.43168e+06	1.2025e+06	3.28792e+06	3.00388e+06	1.06409e+06	8.90092e+06	1.23962e+06	4.58869e+06	1.61731e+06	1.35369e+06	1.31273e+06	977096	2.54214e+06	2.1634e+06	1.40755e+06	565832	4.77953e+06	3.0492e+06	2.2474e+06	1.1598e+06	3.78357e+06	2.22471e+06	2.1544e+06	954764	4.56501e+06	1.35042e+06	3.07378e+06	1.85902e+06	5.12336e+06	1.80079e+06	1.90874e+06	3.13429e+06	2.57424e+06	895997	3.40505e+06	3.61113e+06	3.14429e+06	1.04005e+06	5.17371e+06	4.6632e+06	1.97379e+06	2.40417e+06	1.58833e+06	1.60324e+06	1.19532e+06	2.39121e+06	1.2462e+06	1.74209e+06	2.41658e+06	1.46375e+06	761304	1.43685e+06	843393	875704	2.65764e+06	2.27492e+06	3.0032e+06	1.46121e+06	6.46071e+06	3.14121e+06	1.76034e+06	2.99112e+06	2.24744e+06	3.82946e+06	1.93911e+06	1.79165e+06	2.36848e+06	2.90803e+06	2.31896e+06	845337	2.53155e+06	1.32895e+06	1.15202e+06	2.07494e+06	1.80985e+06	2.47574e+06	1.28702e+06	3.12203e+06	1.64658e+06	2.20335e+06	566244	3.51329e+06	1.20717e+06	1.34616e+06	1.36252e+06	1.24219e+06	1.41379e+06	1.57364e+06	1.38265e+06	1.79953e+06	1.34042e+06	1.19265e+06	1.5336e+06	1.3816e+06	2.00278e+06	927063	991574	2.05466e+06	1.69007e+06	1.50231e+06	1.7722e+06	1.53314e+06	959346	1.79215e+06	937456	894822	1.73606e+06	1.92586e+06	1.18637e+06	1.18788e+06	2.58127e+06	2.62567e+06	2.59623e+06	1.08991e+06	1.11664e+06	2.28811e+06	1.07599e+06	4.6299e+06	1.61202e+06	1.92323e+06
0.723_168.0037	NA	C3 H10 N2 P2 S	168.004	0.723	NA	NA	NA	NA	NA	level5	NA	NA	NA	NA	NA	4.70982e+06	4.61703e+06	5.23526e+06	1.37991e+06	4.81224e+06	2.70216e+06	3.62895e+06	4.90121e+06	1.8711e+06	2.44913e+06	2.16502e+06	7.89228e+06	5.35686e+06	4.86818e+06	5.17663e+06	4.534e+06	1.76507e+06	3.89505e+06	1.91833e+06	4.50751e+06	1.7587e+06	2.22031e+06	2.55441e+06	1.54351e+06	3.36163e+06	7.10237e+06	2.39864e+06	1.40508e+06	2.95794e+06	3.00105e+06	9.61512e+06	3.69931e+06	7.85304e+06	7.5538e+06	1.62296e+06	5.45658e+06	3.63359e+06	1.47031e+06	2.59707e+06	2.05335e+06	4.00607e+06	1.07535e+06	5.2402e+06	2.91275e+06	2.63937e+06	1.31277e+06	2.83136e+06	5.30033e+06	4.33698e+06	2.88644e+06	2.88311e+06	7.23778e+06	2.91881e+06	2.32782e+06	4.39873e+06	1.2527e+06	1.84662e+06	4.63128e+06	3.09071e+06	2.09654e+06	2.75912e+06	2.47047e+06	4.29783e+06	2.90063e+06	2.28803e+06	1.7574e+06	2.88196e+06	2.81963e+06	2.65927e+06	1.96218e+06	4.77666e+06	2.87484e+06	3.84822e+06	4.64325e+06	4.35827e+06	2.71157e+06	2.02166e+06	2.50264e+06	3.41438e+06	2.42899e+06	9.91258e+06	2.65305e+06	2.50731e+06	2.43765e+06	1.35432e+06	8.58624e+06	2.40931e+06	1.73119e+06	5.18298e+06	2.59517e+06	2.50511e+06	4.28477e+06	2.04973e+06	2.42246e+06	4.49101e+06	3.26702e+06	1.88759e+06	2.21967e+06	2.83191e+06	2.59477e+06	1.32241e+06	1.08344e+06	1.95583e+06	2.21081e+06	2.11053e+06	1.66112e+06	4.97315e+06	2.21347e+06	1.22256e+06	2.47847e+06	1.85318e+06	1.66584e+06	1.63056e+06	2.05626e+06	2.02103e+06	1.33986e+06	1.0779e+06	1.51003e+06	1.32111e+06	1.85794e+06	1.72693e+06	2.1027e+06	1.588e+06	3.9324e+06	2.66211e+06	2.29467e+06	2.0074e+06	2.3956e+06	914891	3.23684e+06	2.27074e+06	1.22227e+06
0.723_169.0599	NA	C5 H7 N5 O2	169.06	0.723	NA	NA	NA	NA	NA	level5	NA	NA	NA	NA	NA	4.92745e+06	169403	125828	163866	4.28519e+07	167342	173203	173447	176840	176588	157041	157031	179938	173860	177160	140468	167833	128851	140706	153209	165760	171463	200370	179081	159451	164192	164801	144111	140559	159355	153366	140257	187338	2.53816e+06	167091	143789	160861	168397	129967	175824	160397	163304	167624	166142	162953	177947	154482	171082	161015	149179	161177	139876	166809	163062	176684	143064	153166	162943	167218	154588	147922	143366	179506	158013	200681	173468	172528	177582	158602	166907	172034	142393	167024	149111	155976	149068	131437	159991	153073	150291	151682	149847	160273	187962	150028	160933	143226	155512	137026	172833	173974	135231	138293	145647	175307	185121	156869	164659	146443	179750	141295	152370	169543	181242	168474	141142	174762	172455	152025	167036	163114	144197	158887	178610	168806	149947	152423	144715	156499	179199	161599	162706	166442	161433	129426	167149	167348	165095	145924	166092	151121	170718
0.723_269.9509	Tiron free acid	C6 H6 O8 S2	269.951	0.723	NA	S8652	HMDB0029845	NA	NA	level4	Benzenoids	Benzene and substituted derivatives	Benzenesulfonic acids and derivatives	Benzene and derivatives	NA	1.61226e+07	6.19983e+06	4.84492e+06	2.76484e+06	5.20544e+06	8.89064e+06	1.62985e+07	1.36048e+07	7.10554e+06	1.0968e+07	1.01355e+07	4.65026e+06	6.05362e+06	4.70617e+06	9.09475e+06	1.20982e+07	4.73778e+06	4.50256e+06	3.73865e+06	5.5785e+06	1.01127e+07	6.50516e+06	7.29878e+06	8.52742e+06	1.74822e+07	1.22341e+07	5.05045e+06	9.1364e+06	7.83918e+06	1.11827e+07	4.83392e+06	8.4652e+06	8.83249e+06	1.14606e+07	5.55872e+06	6.30954e+06	7.88229e+06	8.08988e+06	1.64512e+06	1.2162e+07	1.49952e+07	6.18554e+06	5.70955e+06	1.45203e+07	1.39777e+07	7.18714e+06	5.3032e+06	1.10186e+07	1.16067e+07	8.35901e+06	6.05724e+06	5.51734e+06	7.49651e+06	1.14548e+07	1.22409e+07	4.94012e+06	1.13222e+07	1.01501e+07	6.60821e+06	2.81106e+06	7.43785e+06	7.36529e+06	9.55882e+06	4.43855e+06	8.3167e+06	6.16797e+06	7.49094e+06	1.07444e+07	8.56629e+06	6.34794e+06	7.06057e+06	5.19632e+06	1.012e+07	1.52887e+07	6.77889e+06	1.07373e+07	2.23327e+06	1.00949e+07	8.62073e+06	6.05345e+06	5.59777e+06	9.68363e+06	9.29079e+06	1.19992e+07	1.29508e+07	5.05604e+06	5.55551e+06	1.4621e+07	6.07525e+06	5.91358e+06	1.38946e+07	5.87187e+06	9.64434e+06	3.69714e+06	9.51981e+06	8.5979e+06	8.37862e+06	6.91361e+06	5.02898e+06	8.08945e+06	8.5495e+06	5.97804e+06	1.23689e+07	9.57536e+06	6.76278e+06	6.36435e+06	1.20831e+07	6.60793e+06	8.70359e+06	1.16203e+07	4.42529e+06	5.18862e+06	6.67308e+06	8.644e+06	4.23443e+06	6.95809e+06	5.42934e+06	7.85847e+06	8.26913e+06	7.75086e+06	8.50116e+06	7.38054e+06	2.10683e+06	6.58503e+06	3.59052e+06	1.01089e+07	6.3595e+06	4.62323e+06	3.78477e+06	4.24645e+06	3.96982e+06	1.63749e+06
0.723_272.0412	NA	C7 H17 N2 O3 P S2	272.041	0.723	NA	NA	NA	NA	NA	level5	NA	NA	NA	NA	NA	4.63649e+07	2.26214e+07	2.21509e+07	1.52702e+07	2.46619e+07	1.73425e+07	1.07933e+07	2.01742e+07	2.31463e+07	1.71853e+07	2.4495e+07	3.4748e+07	2.7942e+07	2.82025e+07	3.17342e+07	2.62528e+07	4.19782e+07	1.99081e+07	3.10646e+07	2.10889e+07	2.11779e+07	2.88874e+07	1.90481e+07	1.49755e+07	2.70908e+07	2.40465e+07	3.99929e+07	2.01397e+07	1.82949e+07	1.98124e+07	2.22696e+07	1.18835e+07	3.42138e+07	1.67508e+07	6.94949e+07	2.20507e+07	3.12884e+07	1.7439e+07	1.24443e+07	2.29307e+07	3.80945e+07	2.22564e+07	1.58291e+07	1.40087e+07	2.48798e+07	2.21894e+07	2.81001e+07	2.26127e+07	1.92294e+07	2.20909e+07	1.88849e+07	2.93122e+07	1.80716e+07	1.542e+07	3.02611e+07	2.55635e+07	1.41347e+07	2.46834e+07	2.13184e+07	3.22373e+07	1.89649e+07	1.49831e+07	3.00274e+07	2.85731e+07	2.62707e+07	4.72445e+07	2.84165e+07	2.23665e+07	2.05708e+07	1.76036e+07	4.1708e+07	2.39624e+07	1.9178e+07	1.95228e+07	2.11275e+07	1.74196e+07	1.88366e+07	2.58179e+07	1.78881e+07	2.64746e+07	2.78656e+07	2.20869e+07	1.79644e+07	2.09871e+07	1.95954e+07	2.30396e+07	1.99545e+07	1.07219e+07	2.26086e+07	2.16044e+07	1.4641e+07	2.00695e+07	1.92749e+07	1.3779e+07	3.95691e+07	3.21129e+07	3.34086e+07	3.49454e+07	3.10419e+07	3.29707e+07	2.5244e+07	2.18807e+07	3.06426e+07	2.81313e+07	3.18271e+07	2.11851e+07	3.27399e+07	1.57962e+07	2.38544e+07	2.00936e+07	3.04732e+07	2.77356e+07	2.0189e+07	2.30304e+07	2.44321e+07	1.89862e+07	2.17656e+07	3.61368e+07	1.74697e+07	2.7595e+07	2.39328e+07	2.18026e+07	3.45169e+07	2.32419e+07	2.07595e+07	2.62311e+07	3.58043e+07	3.04299e+07	3.6491e+07	4.29099e+07	6.1392e+07	7.10506e+07
0.724_189.9857	NA	C4 H2 N2 O7	189.986	0.724	NA	NA	NA	NA	NA	level5	NA	NA	NA	NA	NA	2.71506e+06	3.2954e+06	3.27243e+06	1.07721e+06	3.46065e+06	2.12665e+06	2.75512e+06	3.33507e+06	1.37058e+06	1.6467e+06	1.56768e+06	5.11952e+06	3.97188e+06	2.84546e+06	3.21587e+06	3.01146e+06	1.04178e+06	2.61716e+06	1.46123e+06	3.00104e+06	1.40926e+06	1.31989e+06	1.65285e+06	887457	2.10923e+06	5.45719e+06	1.64263e+06	1.04096e+06	2.04255e+06	2.09854e+06	6.95863e+06	2.97856e+06	5.25542e+06	5.89031e+06	1.23883e+06	4.09106e+06	2.28946e+06	1.10302e+06	1.87761e+06	1.43986e+06	2.60838e+06	579413	4.01136e+06	1.93011e+06	1.81167e+06	1.04292e+06	1.54127e+06	3.83631e+06	3.38038e+06	2.14708e+06	1.80066e+06	4.73395e+06	1.95608e+06	1.90663e+06	3.57524e+06	993038	1.46001e+06	3.36138e+06	2.21346e+06	1.12344e+06	1.9202e+06	2.03134e+06	3.09637e+06	1.91543e+06	1.68903e+06	1.28964e+06	1.80624e+06	2.07702e+06	1.78394e+06	1.41113e+06	2.3089e+06	1.90018e+06	2.92223e+06	2.88099e+06	2.6979e+06	2.0969e+06	1.51888e+06	1.74978e+06	2.39469e+06	1.71819e+06	7.3291e+06	1.83856e+06	1.78794e+06	1.76404e+06	939167	6.26936e+06	1.57222e+06	1.3189e+06	3.91643e+06	1.56371e+06	1.84574e+06	2.8996e+06	1.49944e+06	1.53517e+06	2.84942e+06	2.3462e+06	1.4003e+06	1.79354e+06	1.82437e+06	1.26389e+06	973896	752649	1.53337e+06	1.67102e+06	1.44765e+06	1.31196e+06	3.99014e+06	1.32211e+06	989834	2.04431e+06	1.30972e+06	1.0407e+06	1.17588e+06	1.46051e+06	1.44758e+06	922507	702536	888526	1.09453e+06	1.20722e+06	1.29578e+06	1.34208e+06	977548	2.61595e+06	1.63742e+06	1.65715e+06	1.46936e+06	2.04087e+06	676309	1.98149e+06	1.31869e+06	621039
0.724_317.0877	NA	C9 H20 N O9 P	317.088	0.724	NA	NA	NA	NA	NA	level5	NA	NA	NA	NA	NA	5.57644e+06	7.03471e+06	816922	8.06237e+06	8.35619e+06	6.50365e+06	827179	2.14088e+06	2.87565e+06	1.42576e+06	2.9573e+06	3.06038e+06	3.86393e+06	1.14345e+06	4.64024e+06	1.90299e+06	2.19979e+06	5.17084e+06	3.55276e+06	3.30324e+06	2.11989e+06	2.28869e+06	2.85953e+06	1.52004e+06	6.28108e+06	2.06317e+06	2.86807e+06	1.37435e+06	5.72714e+06	1.25195e+06	1.65747e+06	1.34922e+06	1.11814e+07	2.18085e+06	8.13432e+06	1.47903e+06	4.5415e+06	3.13145e+06	515111	2.2292e+06	1.37631e+07	1.88779e+06	4.78366e+06	1.25439e+06	5.87977e+06	2.64593e+06	4.07714e+06	913793	1.89276e+06	1.15709e+06	6.55739e+06	2.18298e+06	2.52585e+06	1.67141e+06	2.31563e+06	2.27711e+06	1.64809e+06	1.778e+06	911242	1.32077e+06	1.24646e+06	1.19586e+06	3.31157e+06	679745	7.66871e+06	2.28606e+06	1.72497e+06	1.00877e+06	3.93065e+06	883336	3.03009e+06	3.82984e+06	2.37723e+06	878691	972750	2.3951e+06	2.32194e+06	1.84712e+06	935893	2.27056e+06	5.3644e+06	3.5315e+06	3.68472e+06	1.55435e+06	3.05389e+06	5.80106e+06	2.81537e+06	620809	3.03556e+06	1.6649e+06	1.23289e+06	2.25495e+06	1.37584e+06	2.28148e+06	4.49997e+06	4.36079e+06	1.65686e+06	2.22202e+06	4.00844e+06	3.22018e+06	1.36828e+06	2.83121e+06	3.03428e+06	1.81422e+06	4.53106e+06	1.20608e+06	8.12474e+06	2.69973e+06	1.74165e+06	3.76636e+06	3.8208e+06	1.73924e+06	1.26322e+06	2.41681e+06	4.15681e+06	3.03588e+06	4.56733e+06	1.84187e+06	1.74341e+06	2.66179e+06	3.44543e+06	1.81051e+06	1.53251e+06	3.44622e+06	2.09936e+06	3.46051e+06	1.79599e+06	3.36441e+06	3.18051e+06	6.11555e+06	2.18395e+06	2.90116e+06
0.725_181.051	Glufosinate	C5 H12 N O4 P	181.051	0.725	C05042	S4630	NA	NA	NA	level4	NA	NA	NA	NA	NULL	3.72571e+06	267477	3.3679e+06	1.05964e+06	662621	332178	4.96871e+06	239249	392067	1.19685e+06	412257	1.50882e+06	227340	477828	793902	3.8448e+06	841991	2.1231e+06	363974	333519	471709	1.98068e+06	781573	336274	4.86814e+06	297669	854346	2.20993e+06	3.26162e+06	216227	8.96343e+06	214675	1.40458e+06	364543	326478	258556	285924	648307	329867	262746	508963	981730	376247	6.28006e+06	1.56538e+06	416007	329394	691493	1.73028e+06	435572	285843	4.41722e+06	352789	707188	406361	527452	3.17731e+06	835355	518711	369008	379815	372189	2.28075e+06	441615	361628	810426	465650	334936	1.60333e+06	3.32603e+06	1.30257e+06	3.7095e+06	243335	262479	2.99105e+06	8.21778e+06	319810	752529	256750	443160	862778	1.05871e+06	419127	1.22442e+06	2.42944e+06	488377	390876	1.84719e+06	440733	951437	363046	1.24274e+06	6.93472e+06	1.46348e+06	591573	4.10022e+06	719729	4.2876e+06	1.00008e+06	1.55741e+06	518831	3.19322e+06	364155	306698	924281	1.38909e+06	255464	698594	3.66622e+06	256091	2.22118e+06	1.25906e+06	5.69954e+06	789904	707202	1.02292e+06	2.41044e+06	551791	1.23779e+06	577472	436039	283073	381355	4.25776e+06	3.96485e+06	400642	511771	790358	763943	505827	1.69233e+06	826218
0.725_296.0505	2-amino-3-{[({2-carboxy-2-[(z)-(1-hydroxyethylidene)amino]ethyl}sulfanyl)methyl]sulfanyl}propanoic acid (non-preferred name)	C9 H16 N2 O5 S2	296.05	0.725	NA	S35032868	HMDB0029421	NA	NA	level4	Organic acids and derivatives	Carboxylic acids and derivatives	Amino acids, peptides, and analogues	Amino acids, peptides, and analogues	NA	92101.7	89187.1	230746	81215.5	274411	189346	315651	62491.2	73914.5	171358	301912	1.02291e+06	99943.5	501379	939551	64554.3	78691.9	72744.2	178187	914390	220685	222125	81117.5	75880.3	1.24881e+06	73621	73369.2	65676.6	65337.4	78687.1	525346	163243	281860	348574	79852.3	122924	944034	193211	62268.6	920873	72114.3	75200.6	63161.1	67375.8	74294.4	70488.5	70549.2	78733.9	56843.7	65371.8	1.55189e+06	437160	66177.5	438909	318507	65331.3	67657.2	68576.1	251249	73473.7	66799.1	67006.8	111957	78384.6	94780.7	149226	1.01014e+06	799242	74781.3	221378	78650.8	196600	236134	196165	110229	1.2308e+06	71977.3	74321.4	299194	70087.8	79005.5	537960	300232	77860.8	1.20067e+06	248306	74263.9	67950.7	76155.4	72950.4	1.16195e+06	121958	464988	138861	875264	612352	284576	384930	249629	76621.3	203743	105909	138116	784959	756384	195103	94071.3	178926	429201	469313	78607.2	75434.8	177298	82478	75766.5	530477	76129.7	374098	146006	76404.3	73624.5	162844	75492.2	74219.2	67935.4	296071	98600.3	79064.8	221568	74311.7	73172	76206.3
0.725_78.0141	Dimethyl sulfoxide	C2 H6 O S	78.0141	0.725	C11143	S659	HMDB0002151	NA	NA	level4	Organosulfur compounds	Sulfoxides	null	Sulfoxides	map00920 Sulfur metabolism; map01100 Metabolic pathways	1.96066e+08	2.12899e+08	1.56488e+08	1.95448e+08	4.89225e+07	2.37737e+08	2.96824e+08	1.44719e+08	8.47481e+07	8.59083e+07	1.85809e+08	1.56759e+08	1.38664e+08	2.04352e+08	1.71005e+08	1.50088e+08	1.33996e+08	1.27828e+08	1.79564e+08	2.10457e+08	1.8314e+08	2.06864e+08	1.26445e+08	3.96558e+08	1.5888e+08	1.52008e+08	2.08293e+08	4.19249e+08	1.56173e+08	1.83014e+08	1.06574e+08	3.91428e+08	7.64986e+07	4.25733e+08	1.62414e+08	2.46847e+08	1.67602e+08	2.28019e+08	2.51583e+08	1.02908e+08	1.61828e+08	2.39725e+08	2.02992e+08	9.81118e+07	2.34771e+08	2.41625e+08	1.7663e+08	7.94221e+07	5.20371e+08	2.49394e+08	1.41404e+08	8.05116e+07	1.31113e+08	9.80812e+07	2.50535e+08	2.17586e+08	1.78914e+08	1.63216e+08	1.96881e+08	2.22803e+08	1.35037e+08	1.16931e+08	1.68246e+08	1.21791e+08	1.3128e+08	4.64067e+08	2.00285e+08	2.29127e+08	1.91158e+08	1.96847e+08	1.44505e+08	1.40134e+08	2.26838e+08	1.83054e+08	1.77819e+08	1.34438e+08	1.85434e+08	8.69956e+07	1.23452e+08	1.99281e+08	1.82922e+08	2.07054e+08	2.23918e+08	1.18421e+08	2.80874e+08	2.63763e+08	1.86821e+08	3.11144e+08	2.10331e+08	1.61846e+08	1.71244e+08	1.71614e+08	2.49205e+08	2.41043e+08	1.35695e+08	4.10366e+08	1.12144e+08	8.88415e+07	1.38781e+08	2.40569e+08	8.71861e+07	1.82512e+08	1.51759e+08	1.63194e+08	1.36368e+08	1.81929e+08	2.21649e+08	1.1662e+08	7.89698e+07	2.21086e+08	2.26801e+08	1.56214e+08	1.14849e+08	1.026e+08	2.35529e+08	2.34499e+08	2.21746e+08	1.63094e+08	2.1967e+08	1.14096e+08	1.68019e+08	2.07369e+08	1.27026e+08	7.34771e+07	1.05853e+08	2.20452e+08	9.84255e+07	1.51571e+08	1.93612e+08	7.48344e+07	1.71027e+08	4.12422e+07
0.726_117.0638	NA	NA	117.064	0.726	NA	NA	NA	NA	NA	level5	NA	NA	NA	NA	NA	8.18676e+06	8.39471e+06	7.17741e+06	7.02548e+06	6.76341e+06	7.72689e+06	5.34551e+06	1.10783e+07	9.41632e+06	8.20009e+06	1.23929e+07	1.13216e+07	8.10166e+06	1.13658e+07	1.03787e+07	1.13309e+07	7.10245e+06	9.46087e+06	1.15881e+07	7.99647e+06	7.84332e+06	1.13254e+07	6.28708e+06	9.15772e+06	1.29985e+07	1.0848e+07	1.23333e+07	8.29534e+06	7.8346e+06	7.24766e+06	7.40957e+06	5.63494e+06	1.73804e+07	8.1225e+06	2.37158e+07	6.73133e+06	1.01974e+07	8.28683e+06	6.67539e+06	1.23783e+07	1.10458e+07	6.79353e+06	5.94782e+06	6.31285e+06	1.0603e+07	6.85227e+06	1.1522e+07	1.33216e+07	9.78304e+06	1.05699e+07	8.35761e+06	1.05589e+07	9.31276e+06	8.63812e+06	1.20208e+07	1.10819e+07	1.09385e+07	8.85921e+06	8.97752e+06	1.30846e+07	1.11435e+07	7.3408e+06	9.17409e+06	1.1067e+07	7.62706e+06	1.10329e+07	1.24048e+07	1.0065e+07	1.10249e+07	8.1641e+06	1.37354e+07	9.38052e+06	7.65833e+06	9.54402e+06	7.58916e+06	9.89491e+06	9.45697e+06	1.26371e+07	6.61178e+06	1.29635e+07	9.54066e+06	9.60138e+06	8.73075e+06	1.03477e+07	9.92401e+06	8.04126e+06	7.19802e+06	7.25597e+06	1.0522e+07	1.01107e+07	7.63793e+06	8.1419e+06	9.51226e+06	9.7202e+06	1.0768e+07	1.06839e+07	1.3187e+07	1.08945e+07	9.45113e+06	1.31793e+07	1.05271e+07	1.04309e+07	1.40904e+07	1.08779e+07	9.21729e+06	1.08233e+07	1.15858e+07	6.77469e+06	1.0475e+07	9.29653e+06	1.47203e+07	9.97467e+06	1.08436e+07	8.69675e+06	8.41114e+06	8.20995e+06	8.78468e+06	1.11208e+07	8.57731e+06	1.24512e+07	1.21721e+07	1.24413e+07	1.17853e+07	1.01053e+07	1.05685e+07	9.65019e+06	9.75922e+06	1.12463e+07	1.55069e+07	2.22309e+07	2.06054e+07	2.50524e+07
0.726_149.9908	NA	C4 H7 O2 P S	149.991	0.726	NA	NA	NA	NA	NA	level5	NA	NA	NA	NA	NA	1.03048e+07	2.21294e+06	3.06797e+06	5.61028e+06	4.62244e+06	3.58417e+06	6.63703e+06	6.0144e+06	4.75761e+06	3.13619e+06	5.36688e+06	4.00739e+06	4.28205e+06	7.63706e+06	4.43279e+06	9.56382e+06	5.5341e+06	4.74816e+06	4.7235e+06	4.54672e+06	7.25311e+06	4.00905e+06	5.88624e+06	1.74666e+06	5.86284e+06	7.67103e+06	2.23665e+06	4.13491e+06	1.83891e+06	4.87646e+06	3.02759e+06	3.19703e+06	1.12076e+07	3.76651e+06	3.94567e+06	2.86729e+06	5.37675e+06	1.87827e+06	3.86514e+06	6.6989e+06	3.58446e+06	1.86434e+06	2.10137e+06	4.20048e+06	7.04955e+06	2.30197e+06	2.75253e+06	1.1669e+07	5.65857e+06	7.35688e+06	3.88361e+06	8.62291e+06	7.8307e+06	6.19815e+06	7.91111e+06	3.42678e+06	3.95702e+06	8.68739e+06	3.36229e+06	3.274e+06	4.29986e+06	4.90955e+06	5.43074e+06	4.43494e+06	2.09371e+06	6.8051e+06	3.3555e+06	4.22252e+06	4.49028e+06	4.35838e+06	9.78793e+06	6.38591e+06	8.07456e+06	7.79404e+06	3.47114e+06	6.11737e+06	4.52179e+06	5.66869e+06	3.00738e+06	5.07087e+06	3.90223e+06	4.70044e+06	2.75295e+06	8.07068e+06	3.1332e+06	4.36246e+06	3.93099e+06	5.11244e+06	5.05542e+06	6.04878e+06	6.5651e+06	3.95724e+06	4.51953e+06	7.96109e+06	7.42164e+06	5.1476e+06	4.465e+06	6.27909e+06	3.34471e+06	5.194e+06	2.92424e+06	2.73118e+06	4.21865e+06	3.96679e+06	3.46948e+06	4.95813e+06	7.12359e+06	4.1238e+06	2.21169e+06	6.99312e+06	5.48232e+06	4.07474e+06	5.64601e+06	9.14188e+06	2.7326e+06	5.29501e+06	4.7893e+06	4.92173e+06	5.18678e+06	6.41183e+06	4.09782e+06	5.9605e+06	3.41552e+06	1.37202e+06	3.13004e+06	7.82504e+06	4.61339e+06	6.93196e+06	2.95794e+06	8.4561e+06	4.74178e+06	5.81832e+06
0.726_226.9974	NA	C4 H12 N3 P3 S	226.997	0.726	NA	NA	NA	NA	NA	level5	NA	NA	NA	NA	NA	184190	154791	139017	176581	150968	147087	145800	145775	154982	157362	158760	177075	146206	165841	151771	143178	180458	8.70825e+06	142472	140112	181874	147891	181882	157244	169871	174385	161652	130917	154778	155005	148572	126000	195983	163480	169024	142654	152575	151617	123325	171135	160489	163647	146766	153022	3.67436e+06	161007	141339	168948	134727	148915	151021	151281	143750	145617	166393	160157	136032	138226	144705	159256	141425	147838	176647	155187	221017	152653	168505	158160	167714	307931	157287	154120	138253	160346	132531	152280	139853	162356	130470	139360	163291	152684	168090	159392	141376	135994	155180	1.84636e+06	148196	157634	166984	136405	155551	131614	143888	151515	146542	155202	163173	153614	145732	162806	170658	158244	161906	138677	150558	147635	155016	158437	155041	147746	152925	162994	151356	139695	162486	156994	146229	143064	146550	155790	152246	2.30839e+06	132628	162979	170965	173453	156823	143296	167696	175787
0.726_282.1557	NA	C10 H26 N4 O S2	282.156	0.726	NA	NA	NA	NA	NA	level5	NA	NA	NA	NA	NA	263919	290520	3.49633e+06	427135	244512	219462	3.87092e+06	262340	254927	275113	159204	259381	292790	309808	237225	1.62429e+06	380437	615333	155142	339724	212768	352020	689953	365460	552951	201222	342691	3.19817e+06	978340	221590	2.68956e+06	229456	316520	517492	325565	264420	291610	247345	185922	416916	198544	333361	246792	3.51747e+06	157953	431340	255345	286579	2.31071e+06	209627	209690	4.35979e+06	254195	225260	253927	225120	835236	490263	419822	355354	238407	315753	347989	284036	223639	253617	303416	237907	511151	1.07703e+06	439475	727427	173661	166349	2.32178e+06	3.43344e+06	136315	220771	341291	321918	229794	240354	186541	480634	947246	188595	143444	1.21599e+06	155134	291469	240078	4.01321e+06	2.54004e+06	280734	228257	408830	386187	560994	346572	313226	205131	468956	267137	333294	348618	254616	242291	338150	566779	267551	537198	341057	1.37944e+06	262496	437562	307913	310919	316237	513771	278697	251146	290697	408731	792639	1.03913e+06	270491	316452	208479	222472	314115	346266	389512
0.726_285.925	NA	C3 H5 N4 O4 P3 S	285.925	0.726	NA	NA	NA	NA	NA	level5	NA	NA	NA	NA	NA	9.13881e+06	3.46419e+06	3.19911e+06	1.54297e+06	1.94833e+06	2.30641e+06	5.8805e+06	3.4271e+06	4.29005e+06	4.39567e+06	5.39364e+06	2.93253e+06	4.5048e+06	2.65205e+06	6.39436e+06	6.65614e+06	3.26068e+06	2.71786e+06	2.87744e+06	3.70794e+06	4.83998e+06	3.61646e+06	3.51694e+06	2.15693e+06	9.12596e+06	5.82467e+06	3.66627e+06	2.31147e+06	4.23062e+06	5.20607e+06	1.75356e+06	2.34658e+06	4.34774e+06	3.45726e+06	2.46546e+06	3.96191e+06	5.26211e+06	3.17339e+06	1.47396e+06	4.52503e+06	7.6495e+06	3.73655e+06	2.8034e+06	5.57825e+06	6.7631e+06	3.80144e+06	2.27946e+06	4.06767e+06	3.92844e+06	4.46849e+06	1.971e+06	4.15645e+06	3.83348e+06	1.86563e+06	4.91175e+06	2.31844e+06	3.16179e+06	4.31533e+06	2.56414e+06	2.52843e+06	3.20809e+06	2.35678e+06	5.1234e+06	2.90086e+06	5.63766e+06	4.62808e+06	7.04741e+06	4.74957e+06	3.90517e+06	4.66113e+06	3.22802e+06	2.7287e+06	2.33364e+06	7.24951e+06	3.59516e+06	4.94966e+06	1.44087e+06	5.3991e+06	3.36799e+06	2.06745e+06	3.53953e+06	3.16683e+06	3.38501e+06	2.44106e+06	4.14881e+06	2.73665e+06	3.13054e+06	3.79191e+06	2.22767e+06	2.25532e+06	4.92194e+06	2.64173e+06	6.35599e+06	1.40989e+06	5.65365e+06	4.94111e+06	3.33544e+06	3.14586e+06	3.41462e+06	5.75256e+06	5.0393e+06	4.38404e+06	5.84753e+06	5.27766e+06	4.10682e+06	2.66293e+06	5.02269e+06	1.65648e+06	3.54451e+06	4.60118e+06	3.44238e+06	1.98097e+06	1.83719e+06	3.46095e+06	2.04466e+06	2.73636e+06	3.16358e+06	4.33743e+06	2.13834e+06	2.40323e+06	3.2991e+06	3.82153e+06	1.78817e+06	3.66849e+06	2.42575e+06	5.93791e+06	4.06728e+06	3.83663e+06	3.33304e+06	2.8503e+06	3.21371e+06	2.35014e+06
0.726_295.0589	NA	C7 H13 N5 O6 S	295.059	0.726	NA	NA	NA	NA	NA	level5	NA	NA	NA	NA	NA	8.4342e+06	4.16117e+07	1.35573e+07	2.12851e+07	4.29907e+07	2.72426e+07	2.54514e+06	2.10918e+07	4.24991e+07	3.11006e+07	4.33244e+07	3.64319e+07	2.3532e+07	4.01577e+07	1.86491e+07	4.22669e+07	3.57797e+07	3.09061e+07	4.33289e+07	4.95551e+06	5.6944e+07	3.61115e+07	3.5456e+07	6.86853e+06	3.8781e+07	4.57304e+07	3.25971e+07	2.15188e+07	2.88549e+07	2.53629e+07	2.61399e+07	1.52375e+07	2.40856e+07	1.05002e+07	3.10695e+07	4.81902e+07	6.11451e+07	2.7291e+07	1.86763e+07	3.60757e+07	4.35713e+07	5.46708e+07	7.46443e+06	1.67138e+07	4.40653e+07	3.15209e+07	2.53892e+07	6.31773e+07	1.08056e+07	4.11397e+07	2.62431e+07	3.21689e+07	3.3939e+07	4.24912e+07	3.3825e+07	4.2101e+07	1.8935e+07	2.1023e+07	2.17419e+07	1.18309e+07	2.96532e+07	1.95247e+07	2.46221e+07	2.33875e+07	4.02047e+07	8.42165e+06	1.4035e+07	3.48466e+07	2.82521e+07	3.23861e+06	2.46615e+07	2.86154e+07	1.22743e+07	1.31966e+07	4.17031e+06	4.60788e+06	1.09652e+07	3.91772e+07	2.95882e+06	4.47298e+07	3.2669e+07	2.53519e+07	1.92942e+07	4.26231e+07	1.7004e+07	2.11556e+07	2.56641e+07	2.41691e+06	4.87041e+06	3.8257e+07	3.85175e+07	8.01772e+06	1.59073e+07	2.29043e+07	3.56717e+07	3.44511e+07	3.90456e+07	7.10907e+07	7.32799e+07	3.52726e+07	3.91056e+07	5.12915e+07	8.42725e+07	6.88361e+07	4.25569e+07	4.48706e+07	1.97453e+07	8.27298e+06	3.86814e+07	2.71194e+07	4.49463e+07	3.09026e+07	3.6999e+07	6.01369e+07	8.29643e+06	2.57593e+07	3.62867e+07	3.24657e+07	4.06939e+07	4.24139e+07	5.26053e+07	2.61759e+07	6.05099e+07	3.30029e+07	1.26886e+07	4.08124e+07	6.4337e+07	5.11805e+07	3.7818e+07	2.71978e+07	4.48149e+07	4.19374e+07
0.726_336.0541	NA	C9 H12 N4 O10	336.054	0.726	NA	NA	NA	NA	NA	level5	NA	NA	NA	NA	NA	3.40302e+07	1.88995e+07	1.19394e+07	1.27781e+07	1.84553e+07	1.38338e+07	1.63889e+07	1.76863e+07	1.88781e+07	2.25249e+07	1.86655e+07	3.12663e+07	1.85142e+07	1.93715e+07	2.45852e+07	1.84136e+07	3.12973e+07	1.13424e+07	1.82684e+07	9.85077e+06	1.73379e+07	2.52792e+07	1.57149e+07	1.78153e+07	1.69334e+07	1.61384e+07	2.53901e+07	9.74796e+06	1.71946e+07	1.63732e+07	1.71581e+07	1.05483e+07	2.40198e+07	1.40145e+07	1.95272e+07	1.50974e+07	2.03971e+07	1.57824e+07	1.26502e+07	1.88019e+07	2.18529e+07	1.82464e+07	1.17635e+07	1.67216e+07	1.57962e+07	1.62983e+07	2.59695e+07	1.86711e+07	8.17803e+06	1.76167e+07	1.33465e+07	1.81735e+07	1.72125e+07	1.42143e+07	699623	1.71169e+07	1.42093e+07	1.33134e+07	1.52414e+07	2.90444e+07	1.47393e+07	1.29613e+07	2.63543e+07	2.61321e+07	1.85777e+07	2.88341e+07	2.5492e+07	2.12326e+07	1.50706e+07	2.39672e+07	2.66157e+07	1.63525e+07	1.01077e+07	1.75407e+07	1.43235e+07	1.71396e+07	1.39053e+07	1.99691e+07	1.44893e+07	1.97451e+07	1.71707e+07	1.7494e+07	1.49351e+07	1.63108e+07	1.73513e+07	1.55623e+07	2.03085e+07	1.10244e+07	1.46697e+07	1.82687e+07	1.44062e+07	1.4368e+07	1.76987e+07	1.07541e+07	2.26717e+07	2.50262e+07	2.7452e+07	1.74993e+07	2.29061e+07	2.70541e+07	1.62601e+07	1.46725e+07	2.43498e+07	2.52032e+07	1.97112e+07	1.88338e+07	1.54406e+07	1.84596e+07	1.81335e+07	1.92324e+07	2.8922e+07	2.08533e+07	1.60744e+07	1.64845e+07	1.81583e+07	1.56053e+07	1.55998e+07	1.97227e+07	1.54118e+07	1.49679e+07	1.85624e+07	1.45782e+07	3.23994e+07	1.65061e+07	1.39001e+07	2.40433e+07	2.49911e+07	1.85054e+07	2.05995e+07	1.72358e+07	2.94804e+07	4.65897e+07
0.727_131.9802	NA	C4 H5 O P S	131.98	0.727	NA	NA	NA	NA	NA	level5	NA	NA	NA	NA	NA	1.09527e+07	2.44299e+06	3.14662e+06	5.2847e+06	4.57655e+06	3.56241e+06	5.70124e+06	5.99782e+06	4.13108e+06	2.99833e+06	4.55568e+06	3.89555e+06	3.91336e+06	7.53092e+06	4.2974e+06	7.23544e+06	5.44084e+06	4.30237e+06	4.63747e+06	4.78689e+06	6.98209e+06	3.79996e+06	5.11541e+06	1.19374e+06	5.38692e+06	6.76713e+06	2.08455e+06	3.11385e+06	1.97984e+06	4.20358e+06	2.8865e+06	2.86573e+06	1.11035e+07	3.57857e+06	3.52785e+06	2.63905e+06	5.12929e+06	1.83402e+06	3.98357e+06	6.28331e+06	3.43273e+06	1.6266e+06	2.11402e+06	4.04884e+06	5.35544e+06	2.25379e+06	2.67065e+06	1.09289e+07	3.26428e+06	6.52244e+06	3.94121e+06	7.20295e+06	7.404e+06	6.02821e+06	7.42158e+06	3.11406e+06	3.88831e+06	7.63566e+06	2.81596e+06	3.27038e+06	3.76324e+06	4.34443e+06	5.35417e+06	4.37924e+06	2.05987e+06	6.03053e+06	3.3126e+06	4.12024e+06	3.29977e+06	4.35381e+06	8.9743e+06	5.89715e+06	7.46323e+06	7.88554e+06	3.48944e+06	5.97205e+06	4.18164e+06	5.13511e+06	2.80158e+06	4.77265e+06	3.86018e+06	4.27648e+06	2.81023e+06	7.47007e+06	3.00516e+06	4.32373e+06	3.61378e+06	4.60004e+06	4.92439e+06	5.72059e+06	5.79522e+06	3.61125e+06	4.2131e+06	7.53179e+06	7.08767e+06	4.42435e+06	4.1192e+06	5.1326e+06	3.28038e+06	4.74929e+06	2.87855e+06	2.4244e+06	3.85353e+06	3.40456e+06	3.40465e+06	4.71224e+06	5.69021e+06	3.78027e+06	2.19862e+06	6.65093e+06	5.36757e+06	3.98224e+06	3.8939e+06	8.82847e+06	2.26016e+06	4.04955e+06	4.38775e+06	4.55912e+06	4.36584e+06	5.27792e+06	3.59422e+06	5.23435e+06	3.36447e+06	1.24442e+06	2.90313e+06	7.48332e+06	4.55164e+06	6.76333e+06	2.90703e+06	8.26174e+06	4.63336e+06	5.60781e+06
0.727_257.9729	NA	C3 H8 N4 O4 P2 S	257.973	0.727	NA	NA	NA	NA	NA	level5	NA	NA	NA	NA	NA	1.86167e+07	2.29605e+06	5.25123e+06	1.08533e+06	3.30954e+06	2.8888e+06	5.77752e+06	5.33035e+06	2.75041e+06	3.7765e+06	3.19519e+06	2.23069e+06	3.76931e+06	2.40673e+06	4.19692e+06	5.77087e+06	1.63684e+06	8.54618e+06	2.25339e+06	8.03503e+06	2.96235e+06	3.30429e+06	4.42549e+06	1.77041e+06	4.52039e+06	3.63307e+06	2.6989e+06	1.86027e+06	4.84516e+06	5.96522e+06	3.17914e+06	3.05293e+06	2.38583e+06	3.4733e+06	2.97948e+06	3.40039e+06	5.18654e+06	2.73904e+06	6.52599e+06	3.414e+06	4.60374e+06	3.44227e+06	4.52069e+06	4.97503e+06	4.74179e+06	2.30677e+06	4.75974e+06	3.97774e+06	6.384e+06	3.12518e+06	5.59973e+06	7.1926e+06	4.3482e+06	3.90198e+06	3.5378e+06	2.13069e+06	2.65184e+06	5.42139e+06	3.32117e+06	3.65978e+06	5.67174e+06	3.74345e+06	2.26982e+06	4.22852e+06	1.9232e+06	2.10672e+06	5.57782e+06	2.89773e+06	4.79469e+06	3.40984e+06	7.70247e+06	4.82069e+06	4.52501e+06	6.31941e+06	4.43746e+06	4.06922e+06	2.52272e+06	4.26854e+06	5.1245e+06	4.24345e+06	2.95197e+06	2.80655e+06	3.62036e+06	3.24865e+06	3.05703e+06	3.61774e+06	3.51831e+06	5.54293e+06	3.04564e+06	4.95378e+06	3.24812e+06	5.14786e+06	1.72304e+06	5.54347e+06	2.9627e+06	2.75139e+06	2.07086e+06	2.01756e+06	1.94839e+06	2.26414e+06	2.60381e+06	2.18559e+06	2.72679e+06	1.58819e+06	2.36017e+06	3.43799e+06	3.41639e+06	1.94107e+06	2.45159e+06	3.60132e+06	3.03889e+06	3.63049e+06	3.66972e+06	2.37272e+06	1.94989e+06	3.03431e+06	2.17352e+06	2.22649e+06	2.76858e+06	4.53384e+06	2.12647e+06	2.08497e+06	2.21638e+06	2.87395e+06	3.80414e+06	2.5972e+06	2.19591e+06	3.59316e+06	1.81602e+06	4.6997e+06	2.33545e+06	1.45626e+06
0.727_273.9469	NA	C3 H3 N2 O11 P	273.947	0.727	NA	NA	NA	NA	NA	level5	NA	NA	NA	NA	NA	9.86399e+06	1.78505e+06	3.42374e+06	571552	2.16525e+06	1.77057e+06	2.88842e+06	2.66035e+06	1.48354e+06	2.11065e+06	2.78054e+06	1.82386e+06	2.59365e+06	2.306e+06	3.01012e+06	3.33869e+06	1.71184e+06	5.12611e+06	1.74673e+06	4.78086e+06	1.70378e+06	2.58906e+06	2.31231e+06	1.10753e+06	3.43519e+06	1.89772e+06	2.58332e+06	798600	3.19391e+06	3.52549e+06	2.0932e+06	1.07423e+06	1.99322e+06	1.89033e+06	1.79121e+06	1.75398e+06	3.46443e+06	1.5035e+06	4.16192e+06	1.95086e+06	3.66756e+06	2.98679e+06	2.7914e+06	2.8003e+06	2.81447e+06	1.62704e+06	3.52786e+06	2.29564e+06	3.26568e+06	1.80941e+06	3.09385e+06	4.75557e+06	2.74425e+06	1.832e+06	1.88677e+06	1.60654e+06	1.30421e+06	2.70585e+06	1.712e+06	3.61406e+06	3.58954e+06	1.76881e+06	1.70698e+06	3.68095e+06	1.38337e+06	1.72193e+06	4.50653e+06	1.93695e+06	2.34313e+06	2.37965e+06	6.0341e+06	3.46898e+06	2.34669e+06	3.54529e+06	2.68368e+06	2.5339e+06	1.48654e+06	2.73578e+06	3.10673e+06	3.36846e+06	2.05631e+06	1.50805e+06	1.76946e+06	2.2733e+06	1.67072e+06	2.30886e+06	2.41827e+06	2.41048e+06	1.79147e+06	2.79774e+06	1.04235e+06	2.83058e+06	1.15671e+06	2.6737e+06	2.23416e+06	1.96757e+06	1.35574e+06	1.57347e+06	1.4321e+06	2.02708e+06	1.93431e+06	1.63897e+06	1.62606e+06	1.59091e+06	1.66059e+06	1.81325e+06	2.19472e+06	1.15039e+06	1.58272e+06	1.93576e+06	2.42338e+06	2.58104e+06	2.05837e+06	1.87192e+06	1.17607e+06	1.71058e+06	1.37042e+06	1.25141e+06	1.39282e+06	2.96307e+06	1.41772e+06	1.13601e+06	2.55768e+06	2.32415e+06	2.65236e+06	1.52369e+06	1.85231e+06	2.88996e+06	1.3488e+06	3.1684e+06	2.27408e+06	2.24652e+06
0.727_315.9313	NA	C3 H5 Cl O15	315.931	0.727	NA	NA	NA	NA	NA	level5	NA	NA	NA	NA	NA	8.76118e+06	667317	1.41086e+06	287823	1.31802e+06	1.33493e+06	2.71134e+06	2.74006e+06	1.19477e+06	1.40502e+06	1.4243e+06	829831	1.22771e+06	630518	1.8796e+06	2.31301e+06	508365	3.49813e+06	927613	3.02617e+06	919884	1.49396e+06	1.51375e+06	664449	1.85696e+06	1.6901e+06	1.00304e+06	597407	1.80202e+06	2.65372e+06	1.37037e+06	1.26616e+06	874350	1.80938e+06	1.03886e+06	1.20786e+06	2.84931e+06	958634	2.83969e+06	1.12239e+06	2.29428e+06	1.21664e+06	2.03298e+06	2.35674e+06	1.6523e+06	842878	2.01094e+06	2.0167e+06	2.95217e+06	1.2037e+06	2.18694e+06	3.11123e+06	1.80937e+06	1.29703e+06	1.44149e+06	813292	1.26522e+06	2.58242e+06	1.06916e+06	1.04549e+06	2.32107e+06	1.42543e+06	800651	1.56375e+06	548119	798126	1.94693e+06	1.43749e+06	1.75312e+06	1.22596e+06	2.81589e+06	1.5058e+06	2.09543e+06	2.52177e+06	1.72617e+06	1.77651e+06	858878	1.5252e+06	1.41725e+06	1.77187e+06	1.31473e+06	1.04887e+06	1.36952e+06	1.45032e+06	1.02278e+06	1.34642e+06	1.27015e+06	2.16549e+06	1.24355e+06	2.00971e+06	1.24485e+06	1.80723e+06	588960	2.42429e+06	757653	1.00567e+06	936023	832891	690940	1.05332e+06	968485	894953	933519	726926	860110	1.28712e+06	1.74256e+06	726225	1.01251e+06	1.34791e+06	1.02275e+06	1.28269e+06	1.40982e+06	760743	564216	1.58092e+06	896991	594922	1.28265e+06	2.00376e+06	702773	549310	816513	1.21877e+06	1.43422e+06	999741	784302	1.27349e+06	456794	2.07694e+06	629242	399618
0.728_139.0612	NA	NA	139.061	0.728	NA	NA	NA	NA	NA	level5	NA	NA	NA	NA	NA	5.07849e+07	4.14735e+07	3.92085e+07	9.56952e+07	6.71429e+07	6.24725e+07	2.60341e+07	5.51443e+07	6.38391e+07	5.36938e+07	6.25277e+07	5.03086e+07	4.47882e+07	5.65467e+07	5.80525e+07	7.68751e+07	4.04758e+07	3.6054e+07	5.48428e+07	2.91904e+07	6.23131e+07	5.04526e+07	7.0353e+07	3.46088e+07	6.65885e+07	5.77367e+07	4.70319e+07	4.76042e+07	5.70247e+07	6.80476e+07	3.984e+07	4.38904e+07	1.0116e+08	5.33785e+07	4.81667e+07	5.07022e+07	8.46326e+07	4.15692e+07	4.133e+07	7.30904e+07	6.73459e+07	5.87154e+07	4.37683e+07	4.93126e+07	6.36839e+07	6.02931e+07	4.71198e+07	7.02899e+07	7.93159e+07	5.65501e+07	4.40219e+07	6.20408e+07	4.64923e+07	5.65471e+07	6.03036e+07	4.28569e+07	3.93749e+07	5.41305e+07	3.49365e+07	3.86431e+07	4.69161e+07	5.65101e+07	6.60132e+07	3.88504e+07	8.51484e+07	4.75697e+07	5.66148e+07	5.52642e+07	6.18804e+07	3.13561e+07	4.90818e+07	4.2395e+07	5.83322e+07	6.59989e+07	4.26716e+07	2.55277e+07	8.24917e+07	5.69028e+07	3.86019e+07	4.84434e+07	6.23094e+07	3.78978e+07	6.40984e+07	5.40553e+07	4.14412e+07	5.75385e+07	4.08511e+07	2.80182e+07	5.70348e+07	5.99901e+07	5.06816e+07	4.28558e+07	4.65289e+07	2.95673e+07	6.49355e+07	5.68245e+07	4.96849e+07	5.21755e+07	4.8821e+07	4.5784e+07	4.34381e+07	4.25047e+07	7.50385e+07	7.05322e+07	5.36187e+07	4.97893e+07	6.65109e+07	3.3841e+07	4.57859e+07	4.06733e+07	4.70187e+07	4.0071e+07	3.83804e+07	5.75894e+07	4.20487e+07	4.40486e+07	5.13908e+07	6.65218e+07	5.25023e+07	5.0481e+07	4.16156e+07	7.66602e+07	4.37744e+07	3.90385e+07	3.00482e+07	5.11118e+07	4.74758e+07	6.66967e+07	4.57959e+07	6.86346e+07	4.39315e+07	4.18552e+07
0.728_198.062	NA	NA	198.062	0.728	NA	NA	NA	NA	NA	level5	NA	NA	NA	NA	NA	9.27461e+06	7.33293e+06	4.94987e+06	4.83701e+06	5.48303e+06	6.24308e+06	3.62674e+06	6.32801e+06	4.69695e+06	6.78615e+06	7.92786e+06	6.15683e+06	3.94707e+06	8.01576e+06	5.19334e+06	5.64278e+06	8.64351e+06	6.70508e+06	8.03042e+06	3.92972e+06	6.98345e+06	1.09353e+07	4.75431e+06	5.38313e+06	7.8078e+06	7.64339e+06	5.51554e+06	4.44263e+06	5.05806e+06	5.94316e+06	7.23537e+06	4.12664e+06	8.24825e+06	6.71789e+06	5.79882e+06	6.61562e+06	6.38855e+06	4.64127e+06	4.32094e+06	6.45073e+06	6.04453e+06	8.05364e+06	4.60506e+06	6.64353e+06	7.03957e+06	4.54614e+06	6.87612e+06	8.08392e+06	5.22537e+06	7.14799e+06	6.3533e+06	8.93097e+06	7.1249e+06	5.4474e+06	6.64344e+06	6.52422e+06	4.6861e+06	5.99378e+06	5.28795e+06	5.15765e+06	6.66071e+06	4.08536e+06	5.01922e+06	6.98821e+06	5.3831e+06	5.3137e+06	5.31149e+06	5.31838e+06	6.29015e+06	4.56512e+06	1.02759e+07	7.22765e+06	4.78542e+06	6.5911e+06	4.76542e+06	4.3835e+06	6.23242e+06	8.0761e+06	4.68068e+06	7.7808e+06	6.3257e+06	6.81425e+06	4.3798e+06	8.44545e+06	5.528e+06	5.26951e+06	5.87314e+06	3.06276e+06	5.37934e+06	5.17215e+06	5.61088e+06	5.15947e+06	5.19868e+06	7.33441e+06	8.16254e+06	4.20026e+06	5.98319e+06	6.12722e+06	6.70282e+06	6.58099e+06	7.13126e+06	4.3306e+06	5.7057e+06	6.23457e+06	7.11142e+06	5.74157e+06	4.40932e+06	4.40131e+06	4.99518e+06	4.81885e+06	7.41388e+06	6.73055e+06	3.76238e+06	6.79736e+06	5.59023e+06	5.44508e+06	5.6236e+06	7.33249e+06	6.44011e+06	7.168e+06	6.33343e+06	6.38231e+06	7.04862e+06	5.7588e+06	5.76206e+06	5.32358e+06	5.95206e+06	7.86661e+06	7.66889e+06	8.33411e+06	8.02776e+06	6.68453e+06
0.728_204.0749	Glu-gly	C7 H12 N2 O5	204.075	0.728	NA	S4932470	HMDB0028819	NA	NA	level4	Organic acids and derivatives	Carboxylic acids and derivatives	Amino acids, peptides, and analogues	Amino acids, peptides, and analogues	NA	1.93618e+07	1.82262e+07	1.48184e+07	2.00587e+07	2.22949e+07	2.02254e+07	1.16729e+07	1.86188e+07	2.22003e+07	1.69682e+07	1.79759e+07	2.08767e+07	2.64239e+07	3.34916e+07	1.8442e+07	1.44135e+07	3.11119e+07	1.34389e+07	2.05484e+07	1.87944e+07	1.85602e+07	2.44521e+07	1.84202e+07	1.69993e+07	1.52332e+07	1.68575e+07	2.32295e+07	1.63432e+07	1.81144e+07	1.2979e+07	2.06279e+07	1.81775e+07	1.69695e+07	1.91916e+07	3.47859e+07	1.68497e+07	1.28058e+07	2.45578e+07	1.61202e+07	1.65835e+07	1.59329e+07	2.06461e+07	1.9752e+07	1.22529e+07	1.88158e+07	1.95464e+07	1.90753e+07	1.84629e+07	1.84772e+07	1.96558e+07	1.85746e+07	1.64376e+07	1.91827e+07	1.97761e+07	1.81829e+07	2.81812e+07	1.82017e+07	2.19473e+07	2.12535e+07	2.94992e+07	2.41755e+07	1.50086e+07	1.89949e+07	2.64844e+07	1.46268e+07	2.20682e+07	1.78378e+07	1.90205e+07	1.46204e+07	1.39096e+07	1.79413e+07	1.82736e+07	2.4148e+07	1.49307e+07	1.34597e+07	1.6548e+07	1.57088e+07	2.20457e+07	1.51064e+07	3.15126e+07	1.92343e+07	2.09685e+07	1.94774e+07	1.83075e+07	1.5208e+07	1.91004e+07	1.97185e+07	1.04036e+07	1.92706e+07	1.86405e+07	2.2507e+07	1.69838e+07	1.53346e+07	1.63397e+07	2.08173e+07	2.1752e+07	2.87783e+07	1.61655e+07	2.41219e+07	2.32163e+07	2.08677e+07	1.87318e+07	1.89729e+07	2.7082e+07	2.22009e+07	2.06405e+07	2.10194e+07	2.34129e+07	1.86091e+07	1.73001e+07	2.18068e+07	2.05661e+07	1.83354e+07	2.17514e+07	2.1165e+07	1.80858e+07	1.79016e+07	1.73169e+07	1.88814e+07	2.3316e+07	2.72255e+07	1.95657e+07	2.7209e+07	1.76613e+07	1.70576e+07	2.6019e+07	2.39887e+07	2.29443e+07	3.09183e+07	1.91168e+07	2.80968e+07	3.46046e+07
0.728_209.0539	NA	C6 H11 N O7	209.054	0.728	NA	NA	NA	NA	NA	level5	NA	NA	NA	NA	NA	4.24552e+06	1.31925e+06	2.15124e+06	353148	2.83088e+06	1.01288e+06	1.98176e+06	2.42392e+06	759531	2.56269e+06	1.00248e+06	964277	1.74514e+06	1.32348e+06	1.88117e+06	1.54653e+06	673884	3.81193e+06	827590	4.34237e+06	746405	1.87034e+06	1.32001e+06	1.07806e+06	1.72903e+06	1.28103e+06	1.17317e+06	175716	2.60048e+06	1.77517e+06	1.55153e+06	899508	1.23014e+06	625637	1.07377e+06	866888	2.35929e+06	1.3686e+06	2.31991e+06	822860	2.17881e+06	1.57547e+06	2.48092e+06	1.56968e+06	1.55367e+06	727838	2.22422e+06	2.12054e+06	2.89776e+06	873525	2.78989e+06	1.72835e+06	1.58789e+06	1.28893e+06	1.27272e+06	1.06746e+06	837270	1.62196e+06	1.43302e+06	2.20938e+06	1.56177e+06	1.12637e+06	898733	2.10557e+06	662500	856446	3.30487e+06	1.59479e+06	1.28752e+06	1.35212e+06	3.64681e+06	1.97619e+06	1.40959e+06	1.68666e+06	2.41119e+06	2.13421e+06	818927	2.04153e+06	1.85623e+06	2.48639e+06	1.04829e+06	880596	1.28782e+06	1.22619e+06	998598	1.3525e+06	1.13959e+06	1.72016e+06	860540	1.57682e+06	819152	2.23853e+06	763988	2.26165e+06	1.43308e+06	1.6725e+06	1.14011e+06	873928	738447	1.10042e+06	880326	844650	1.04294e+06	738190	1.0146e+06	878364	1.25636e+06	717001	661823	1.4133e+06	1.94142e+06	1.48039e+06	951994	825130	491585	2.15087e+06	780966	642766	1.2668e+06	2.4081e+06	1.12979e+06	543798	2.00776e+06	1.9089e+06	1.97522e+06	936901	868713	1.69866e+06	948071	3.23062e+06	1.3111e+06	1.9162e+06
0.728_239.0881	NA	NA	239.088	0.728	NA	NA	NA	NA	NA	level5	NA	NA	NA	NA	NA	970137	1.06943e+06	942462	2.06605e+07	1.11031e+06	1.051e+06	1.27491e+06	966466	1.29979e+06	1.31492e+06	1.09542e+06	1.21326e+06	1.21123e+06	1.56152e+06	1.07258e+06	809744	1.59679e+06	846270	1.16386e+06	1.0367e+06	1.22762e+06	1.21149e+06	1.1509e+06	1.33526e+06	1.01372e+06	929338	1.31332e+06	909619	1.1486e+06	723974	1.35214e+06	1.03262e+06	1.43071e+07	1.36099e+06	1.25046e+06	1.10062e+06	1.09089e+06	1.23947e+06	1.06075e+06	1.08928e+06	858145	1.09794e+06	1.20018e+06	945686	966940	1.31318e+06	1.08432e+06	1.17919e+06	1.01172e+06	1.18138e+06	1.04036e+06	842648	1.16981e+06	1.27415e+06	1.21545e+06	1.38025e+06	952943	1.00242e+06	1.32034e+06	1.4212e+06	1.19566e+06	1.11773e+06	1.26826e+06	1.28442e+06	1.63417e+06	1.18077e+06	1.32226e+06	1.18404e+06	989754	1.20436e+06	1.18266e+06	1.03212e+06	1.12544e+06	1.02079e+06	1.11981e+06	1.09604e+06	917427	1.07528e+06	1.10681e+06	1.31857e+06	1.26863e+06	1.22012e+06	1.10505e+06	1.37756e+06	1.08436e+06	1.0721e+06	1.17436e+06	765477	1.18149e+06	1.0255e+06	1.1628e+06	1.12254e+06	1.2147e+06	1.40256e+06	1.04996e+06	1.23818e+06	1.20051e+06	1.27524e+06	1.36108e+06	1.22963e+06	1.33093e+06	1.31867e+06	1.11369e+06	1.34691e+06	1.15867e+06	1.16931e+06	1.05871e+06	1.55712e+06	1.23188e+06	1.10234e+06	1.28854e+06	1.35346e+06	1.0559e+06	1.23238e+06	1.45207e+06	1.23082e+06	1.0883e+06	1.27679e+06	1.27266e+06	1.24931e+06	1.32592e+06	1.16804e+06	1.54682e+06	1.29088e+06	1.11997e+06	1.18993e+06	1.33593e+06	1.23192e+06	1.4712e+06	1.08155e+06	1.33254e+06	1.6764e+06
0.728_294.0231	NA	NA	294.023	0.728	NA	NA	NA	NA	NA	level5	NA	NA	NA	NA	NA	8.3476e+06	4.09576e+06	5.19886e+06	3.16503e+06	2.35494e+06	5.94396e+06	3.33351e+06	4.64519e+06	5.64136e+06	4.54093e+06	4.60289e+06	8.08507e+06	6.84578e+06	8.49923e+06	6.06564e+06	8.02636e+06	1.10515e+07	3.84356e+06	5.61743e+06	5.1591e+06	8.03479e+06	7.7891e+06	4.85117e+06	4.3203e+06	5.17425e+06	7.36629e+06	5.8048e+06	8.80965e+06	3.40831e+06	7.08644e+06	6.27074e+06	5.1389e+06	5.61941e+06	3.07231e+06	1.29827e+07	8.32925e+06	9.00624e+06	3.93941e+06	3.36474e+06	7.01679e+06	6.72445e+06	6.47353e+06	2.65385e+06	3.82419e+06	5.77409e+06	7.54836e+06	6.63744e+06	4.42352e+06	6.01268e+06	6.00585e+06	3.87216e+06	5.69311e+06	6.30089e+06	3.92125e+06	7.06155e+06	7.94944e+06	3.63146e+06	5.25018e+06	5.97075e+06	9.12612e+06	6.03129e+06	4.38153e+06	6.46627e+06	6.0248e+06	6.61681e+06	9.79719e+06	7.27877e+06	5.22502e+06	5.03549e+06	3.91882e+06	6.83498e+06	4.7876e+06	5.09957e+06	4.18783e+06	4.15081e+06	3.8907e+06	6.66006e+06	4.99394e+06	3.47577e+06	7.51497e+06	5.48782e+06	6.90495e+06	4.50837e+06	5.86509e+06	5.80666e+06	6.21287e+06	6.47027e+06	2.54076e+06	4.41736e+06	6.01869e+06	4.32572e+06	5.03411e+06	3.99185e+06	4.30137e+06	9.11998e+06	7.38235e+06	5.91668e+06	9.44257e+06	7.07561e+06	7.54843e+06	5.91421e+06	8.46982e+06	8.30426e+06	7.8757e+06	8.70855e+06	5.06602e+06	9.75808e+06	3.97794e+06	7.4992e+06	4.91315e+06	8.45629e+06	6.6592e+06	5.77955e+06	5.8827e+06	5.32164e+06	6.22843e+06	5.54688e+06	8.01865e+06	4.25393e+06	5.99256e+06	9.85388e+06	5.70538e+06	9.46016e+06	4.91561e+06	4.25574e+06	7.59799e+06	9.48225e+06	8.00337e+06	1.14392e+07	7.64627e+06	1.06662e+07	1.54933e+07
0.728_331.9053	NA	C6 H Cl O14	331.905	0.728	NA	NA	NA	NA	NA	level5	NA	NA	NA	NA	NA	5.84537e+06	872084	1.40879e+06	214677	694993	791201	1.66418e+06	1.56017e+06	739830	1.35005e+06	1.32931e+06	1.08115e+06	959010	1.09028e+06	1.73384e+06	1.88403e+06	929721	2.45181e+06	625560	2.51981e+06	820284	1.28124e+06	1.43587e+06	433247	1.35272e+06	1.09253e+06	1.1626e+06	189148	1.47179e+06	1.74405e+06	1.2491e+06	539718	470130	1.09295e+06	1.09425e+06	858419	1.70721e+06	490220	2.09433e+06	884520	2.21834e+06	1.17277e+06	1.32482e+06	1.88373e+06	1.54187e+06	736096	1.59045e+06	1.45138e+06	1.79598e+06	710262	1.57628e+06	1.7272e+06	1.32682e+06	912486	1.07397e+06	884275	592650	1.53125e+06	905000	1.33762e+06	1.68989e+06	845503	753821	1.69457e+06	605356	809523	1.90639e+06	1.02583e+06	1.21011e+06	960467	2.46276e+06	1.25931e+06	1.51245e+06	1.56534e+06	1.41182e+06	1.26399e+06	651294	1.31187e+06	1.5866e+06	1.46621e+06	1.01853e+06	709616	801077	929014	747169	1.10368e+06	1.22012e+06	1.24104e+06	727205	1.6796e+06	879830	1.36374e+06	488429	1.16968e+06	1.11156e+06	918563	944283	673628	685696	1.1183e+06	836319	912740	851939	507014	675504	995360	1.33498e+06	523547	513646	865476	1.15866e+06	1.14612e+06	932980	808829	536774	949612	539672	518155	758787	1.539e+06	881516	507462	1.2697e+06	1.19377e+06	1.26812e+06	834927	753712	1.09496e+06	568071	1.7865e+06	949049	787774
0.729_278.0491	NA	C9 H15 N2 O4 P S	278.049	0.729	NA	NA	NA	NA	NA	level5	NA	NA	NA	NA	NA	3.29791e+07	1.27256e+07	1.56681e+07	1.66564e+07	1.89439e+07	1.71706e+07	1.30102e+07	2.17502e+07	1.98702e+07	1.93549e+07	2.12503e+07	2.21713e+07	1.64735e+07	2.216e+07	1.69094e+07	2.34677e+07	2.39131e+07	2.34449e+07	2.51242e+07	1.51348e+07	2.88383e+07	2.46993e+07	1.63746e+07	1.62206e+07	1.86414e+07	3.15105e+07	1.88912e+07	2.99644e+07	1.27402e+07	2.24177e+07	1.95123e+07	2.06463e+07	2.23692e+07	1.69559e+07	4.04664e+07	2.72174e+07	2.03978e+07	1.59204e+07	1.54873e+07	1.94584e+07	1.98645e+07	1.64236e+07	1.39456e+07	1.75427e+07	2.46002e+07	1.85108e+07	1.7288e+07	2.11673e+07	2.02014e+07	2.07685e+07	1.47963e+07	2.51899e+07	1.78137e+07	1.56296e+07	2.60427e+07	2.44064e+07	1.92498e+07	1.87712e+07	1.9967e+07	1.91008e+07	2.16261e+07	1.89701e+07	2.01558e+07	1.59482e+07	2.11251e+07	2.44832e+07	1.91472e+07	1.52213e+07	2.25338e+07	1.42113e+07	2.56651e+07	1.94781e+07	2.27466e+07	1.99659e+07	1.37253e+07	1.51056e+07	1.88582e+07	2.01106e+07	1.33686e+07	1.77489e+07	1.77402e+07	2.62164e+07	2.11098e+07	1.87653e+07	1.70184e+07	1.80424e+07	2.48647e+07	1.55617e+07	1.18423e+07	1.99816e+07	1.97365e+07	7.92888e+06	1.70741e+07	1.62897e+07	1.89463e+07	1.81204e+07	2.38728e+07	1.81171e+07	2.066e+07	2.09916e+07	2.13956e+07	2.10537e+07	2.22716e+07	1.76133e+07	1.79281e+07	1.98575e+07	2.0675e+07	1.27266e+07	1.76272e+07	2.33106e+07	2.03613e+07	2.57342e+07	2.17192e+07	1.95958e+07	1.84624e+07	1.63066e+07	2.46017e+07	2.53945e+07	1.75226e+07	2.24386e+07	2.06587e+07	1.7416e+07	1.88206e+07	1.78899e+07	1.7724e+07	2.00254e+07	2.41699e+07	2.88206e+07	2.80188e+07	2.1247e+07	2.05744e+07	1.9266e+07
0.729_383.1199	NA	C12 H26 N5 O3 P S2	383.12	0.729	NA	NA	NA	NA	NA	level5	NA	NA	NA	NA	NA	572838	1.03458e+06	3.19311e+06	828783	1.15447e+06	2.51349e+06	1.46343e+06	1.16418e+06	846329	1.25444e+06	1.36793e+06	1.67386e+06	938423	904833	1.68149e+06	2.57676e+06	868632	6.43559e+06	2.90611e+06	2.61439e+06	1.07098e+06	1.3245e+06	1.21082e+06	488741	2.10624e+06	1.24124e+06	1.62286e+06	610567	2.60851e+06	3.10572e+06	1.19031e+06	2.04619e+06	3.93057e+06	818007	7.818e+06	870808	1.06289e+06	936931	1.13136e+06	1.10446e+06	6.08654e+06	793516	1.31397e+06	1.68396e+06	901815	797994	5.92162e+06	1.19639e+06	559685	1.1715e+06	7.16079e+06	8.0233e+06	1.47984e+06	911643	1.10531e+06	1.50689e+06	869250	565601	869922	1.31712e+06	2.35995e+06	2.23164e+06	957484	985702	2.46043e+06	532879	824601	1.52522e+06	6.57668e+06	1.07055e+06	2.00553e+06	3.35395e+06	955603	1.98632e+06	1.05762e+06	2.12915e+06	4.84246e+06	1.3285e+06	3.73511e+06	1.06565e+06	1.6875e+06	1.91069e+06	1.71231e+06	802058	1.62856e+06	1.60477e+06	2.32625e+06	1.03256e+06	1.98541e+06	787628	2.03522e+06	3.8088e+06	1.05665e+06	4.38331e+06	1.41167e+06	1.09168e+06	942390	838444	1.30021e+06	892249	733097	912975	777678	1.16867e+06	1.00394e+06	1.10164e+06	996876	780591	908930	1.9572e+06	1.0551e+06	573543	460776	1.35245e+06	944874	1.6532e+06	1.16162e+06	834104	982247	918771	711867	821170	1.07702e+06	563666	1.95185e+06	778686	813831	842913	830371	1.19104e+06	635578	1.07505e+06
0.73_158.0208	4-methylene-2-oxoglutarate	C6 H6 O5	158.021	0.73	C06035	S389673	HMDB0037759	NA	NA	level4	Organic acids and derivatives	Keto acids and derivatives	Gamma-keto acids and derivatives	Organic acids	map00362 Benzoate degradation; map00660 C5-Branched dibasic acid metabolism; map01120 Microbial metabolism in diverse environments	368340	412719	1.12193e+07	1.74196e+07	382066	1.01257e+06	1.21977e+06	3.08633e+06	1.25928e+06	3.05378e+06	3.39355e+06	3.9668e+06	1.28072e+07	396930	1.18531e+07	1.56702e+07	4.80815e+06	3.3921e+06	2.80934e+06	926461	2.98519e+06	1.9617e+06	3.61697e+06	1.12898e+06	1.42892e+07	4.2855e+06	3.88253e+06	8.70139e+06	2.85016e+07	2.21469e+07	3.18242e+07	4.14708e+06	2.40815e+06	368942	4.92957e+06	4.66773e+06	3.23329e+07	8.39225e+06	2.6447e+06	5.39118e+06	6.96091e+07	8.80878e+06	460779	3.12161e+06	262167	2.78129e+06	7.83745e+06	1.81984e+06	3.40821e+06	1.64614e+06	7.58218e+06	1.47408e+07	356608	1.99171e+06	5.00417e+06	5.75763e+06	2.88008e+06	3.047e+06	2.48336e+06	930557	1.1553e+06	4.59452e+06	3.03836e+06	5.853e+06	4.677e+06	2.78055e+06	3.57409e+06	5.11927e+06	1.32892e+07	2.28017e+06	7.64983e+06	5.05835e+06	7.56862e+06	8.50632e+06	2.04506e+06	4.37234e+06	6.2259e+06	8.74715e+06	3.07526e+06	1.73475e+06	2.63078e+06	2.95695e+06	4.46631e+06	1.93016e+06	1.81212e+06	2.77514e+06	3.768e+06	3.56083e+06	4.62375e+06	4.92458e+06	2.21517e+06	2.10352e+06	7.63665e+06	5.6657e+06	3.63407e+06	427531	573409	615876	468567	1.45881e+06	2.99863e+06	901541	2.6982e+06	1.81996e+06	3.63031e+06	351367	921026	1.47467e+06	4.19991e+06	4.16438e+06	3.08499e+06	1.5125e+06	2.80745e+06	4.31884e+06	905866	2.80246e+06	2.18576e+06	2.1089e+06	1.26619e+06	1.84855e+06	1.93322e+06	2.40892e+06	478955	758667	3.4761e+06	1.24434e+06	752560	2.39234e+06	635357	4.32575e+06	1.95544e+06	3.8963e+06
0.73_161.0432	NA	C4 H7 N3 O4	161.043	0.73	NA	NA	NA	NA	NA	level5	NA	NA	NA	NA	NA	1.24167e+07	6.28065e+06	4.59214e+06	2.29508e+07	7.95352e+06	1.47388e+07	5.30191e+06	1.05323e+07	1.68874e+07	1.2436e+07	1.15699e+07	9.73147e+06	9.78571e+06	9.90787e+06	1.09284e+07	1.40917e+07	5.65901e+06	5.89461e+06	1.11528e+07	4.99663e+06	1.40686e+07	1.01568e+07	1.37701e+07	7.87407e+06	1.55216e+07	1.22196e+07	1.02513e+07	1.08799e+07	1.03146e+07	1.31511e+07	9.83523e+06	9.21714e+06	1.78907e+07	1.08331e+07	8.01076e+06	1.21938e+07	2.03552e+07	9.31409e+06	8.19903e+06	1.63748e+07	1.38945e+07	1.42327e+07	8.22177e+06	1.09317e+07	1.37718e+07	1.28132e+07	7.75744e+06	1.43724e+07	1.5096e+07	1.23096e+07	5.58841e+06	9.27637e+06	1.27297e+07	1.18813e+07	1.50562e+07	9.47897e+06	1.04051e+07	1.06768e+07	5.98834e+06	6.13175e+06	1.08666e+07	8.39325e+06	1.63821e+07	8.26954e+06	1.82249e+07	9.40088e+06	1.04599e+07	1.05368e+07	1.15827e+07	7.21934e+06	5.24763e+06	8.52187e+06	1.16675e+07	8.53114e+06	8.14687e+06	4.4961e+06	8.1408e+06	1.35633e+07	5.43734e+06	1.04712e+07	1.20275e+07	7.55546e+06	1.56654e+07	1.11852e+07	9.94778e+06	1.06955e+07	7.11826e+06	6.89597e+06	9.65755e+06	1.18781e+07	1.14953e+07	6.06149e+06	9.96e+06	7.75502e+06	1.0991e+07	1.02045e+07	1.1568e+07	1.43618e+07	1.06523e+07	9.16888e+06	8.87175e+06	1.07624e+07	1.55482e+07	1.45339e+07	1.20615e+07	1.2606e+07	1.12869e+07	7.14885e+06	1.10928e+07	1.04349e+07	9.19327e+06	8.10369e+06	8.65875e+06	1.40567e+07	9.44458e+06	1.01374e+07	1.18859e+07	1.08004e+07	1.03506e+07	1.08673e+07	1.00999e+07	1.39241e+07	7.64986e+06	8.09768e+06	5.41799e+06	1.36415e+07	9.08629e+06	1.48613e+07	9.26571e+06	1.13005e+07	7.27519e+06	5.4826e+06
0.73_174.0168	Dehydroascorbic acid	C6 H6 O6	174.017	0.73	C05422	S812	HMDB0001264	NA	NA	level4	Organoheterocyclic compounds	Lactones	Gamma butyrolactones	Gamma butyrolactones	map00053 Ascorbate and aldarate metabolism; map00480 Glutathione metabolism; map01100 Metabolic pathways	1.66329e+07	7.90601e+06	8.22216e+06	4.66118e+06	7.88487e+06	9.37138e+06	1.09815e+07	1.09957e+07	6.23607e+06	8.88873e+06	4.17264e+06	4.68146e+06	8.69123e+06	6.13504e+06	1.0154e+07	9.45617e+06	4.66395e+06	1.02324e+07	5.03695e+06	1.87222e+07	5.01025e+06	6.1988e+06	7.42581e+06	9.23712e+06	6.64025e+06	6.31339e+06	6.79983e+06	4.27988e+06	8.34451e+06	8.03895e+06	4.85792e+06	4.85246e+06	6.18675e+06	7.33002e+06	5.51557e+06	6.59466e+06	1.01268e+07	5.51709e+06	1.04891e+07	6.57504e+06	8.4596e+06	7.95795e+06	1.13981e+07	9.13714e+06	7.86738e+06	5.5522e+06	9.40072e+06	5.73175e+06	1.12111e+07	5.7714e+06	1.289e+07	6.82828e+06	7.64328e+06	8.58618e+06	7.03701e+06	6.63929e+06	6.14076e+06	8.40219e+06	8.86488e+06	9.80836e+06	9.62919e+06	6.84276e+06	6.80211e+06	8.78388e+06	4.67214e+06	5.58238e+06	1.23095e+07	6.47073e+06	6.32952e+06	7.91351e+06	1.1506e+07	9.02286e+06	8.7857e+06	8.13957e+06	1.02054e+07	8.0957e+06	4.94572e+06	1.00272e+07	1.11591e+07	9.15614e+06	6.58568e+06	6.25402e+06	7.95657e+06	7.05279e+06	6.79186e+06	9.23831e+06	6.65096e+06	1.0068e+07	7.01929e+06	7.52792e+06	4.93561e+06	1.075e+07	3.60339e+06	8.7852e+06	5.90748e+06	6.70326e+06	6.03522e+06	9.46953e+06	4.5808e+06	8.63345e+06	6.36078e+06	6.04939e+06	5.35206e+06	5.39926e+06	4.50111e+06	6.81519e+06	8.1803e+06	9.02713e+06	5.15458e+06	6.61746e+06	6.91778e+06	7.85381e+06	7.59006e+06	4.89657e+06	7.25557e+06	7.79911e+06	4.76328e+06	4.10504e+06	6.1929e+06	7.84081e+06	5.53297e+06	7.52907e+06	5.77137e+06	7.74577e+06	8.51057e+06	7.46435e+06	4.87775e+06	8.97025e+06	4.34353e+06	9.47123e+06	5.61995e+06	5.56522e+06
0.73_201.0864	NA	C6 H11 N5 O3	201.086	0.73	NA	NA	NA	NA	NA	level5	NA	NA	NA	NA	NA	1.62427e+06	926677	761432	998157	1.36155e+07	684808	922255	891459	866886	924276	787529	928342	964767	1.04322e+06	833069	613610	1.40643e+06	680833	869676	711548	887960	1.14938e+06	929781	1.1354e+06	839592	821376	1.01601e+06	564412	946994	664951	832002	679722	1.17892e+06	1.01285e+06	960734	758273	876215	844363	617180	789636	884348	972634	814275	783961	722192	746381	867919	858728	916672	774471	748009	798769	856053	816746	813997	982404	882950	930515	922033	1.04772e+06	717339	692128	1.01704e+06	942065	1.02897e+06	848100	908841	826802	763391	843194	788824	749754	978177	742108	769896	803727	894498	767822	1.02116e+06	951476	936755	728044	826505	856826	646868	866327	685875	548293	726710	915390	798335	1.0584e+06	841661	754926	846053	987023	1.14952e+06	861991	1.04754e+06	998974	885493	813715	820162	1.03409e+06	1.0494e+06	728630	905688	1.10637e+06	892027	817993	1.01392e+06	1.02466e+06	909882	855424	1.29451e+06	930560	890708	926679	838496	943943	839993	845208	1.23565e+06	951798	780442	793949	932914	905401	991324	1.13023e+06	1.10353e+06	1.28022e+06
0.73_234.9755	NA	C5 H6 Cl N5 S2	234.976	0.73	NA	NA	NA	NA	NA	level5	NA	NA	NA	NA	NA	884422	733379	337104	2.97611e+06	846197	1.306e+06	385066	847679	2.19705e+06	931447	1.18001e+06	1.38372e+06	1.19507e+06	1.26294e+06	1.20839e+06	1.27385e+06	1.13245e+06	515065	1.46286e+06	408325	1.2291e+06	1.53334e+06	1.47294e+06	926837	1.30759e+06	1.25275e+06	1.75601e+06	1.11342e+06	847408	882494	1.18694e+06	710791	983218	1.1424e+06	756093	1.25558e+06	2.04465e+06	1.00836e+06	816527	1.28023e+06	1.78389e+06	1.87319e+06	973536	1.13551e+06	1.4337e+06	1.39717e+06	372191	1.55062e+06	1.35202e+06	1.75588e+06	609204	521298	1.36573e+06	1.17678e+06	1.59368e+06	1.23002e+06	771235	1.11773e+06	577455	1.08433e+06	823456	1.00482e+06	2.66697e+06	1.11867e+06	2.12022e+06	1.31823e+06	1.47725e+06	833813	969553	1.01998e+06	214560	686224	972103	506397	751578	263380	690153	1.35051e+06	429925	1.12203e+06	1.43669e+06	731439	1.40733e+06	1.16957e+06	1.004e+06	1.04035e+06	950425	488355	1.06314e+06	1.28311e+06	669512	382354	996839	593936	1.7496e+06	1.4592e+06	1.60938e+06	2.05662e+06	1.75261e+06	1.42692e+06	1.27328e+06	1.22759e+06	2.03459e+06	1.69748e+06	1.24074e+06	1.58591e+06	1.34008e+06	1.08232e+06	1.26007e+06	1.25041e+06	1.45406e+06	1.1131e+06	900386	1.66073e+06	1.20355e+06	1.09954e+06	1.36933e+06	1.22752e+06	1.04753e+06	805709	1.34264e+06	1.35765e+06	1.52796e+06	1.1111e+06	764635	1.75854e+06	1.23651e+06	1.62873e+06	1.43707e+06	922874	1.20322e+06	545470
0.731_218.0551	NA	C8 H6 N6 O2	218.055	0.731	NA	NA	NA	NA	NA	level5	NA	NA	NA	NA	NA	8.9567e+06	7.59497e+06	49379.6	4.11365e+06	3.21434e+06	26081	708884	32090.4	28813.7	58236.9	28518	37979.5	35610.3	28746.9	14487.9	44140.2	37227.1	20155.4	40485.3	20042.4	34178.4	80785.5	28787.5	629141	28051.1	23607.2	18178.7	194655	46420.1	77220.6	36479.1	58212.5	606347	19123.2	163433	147256	48941.9	231828	169168	40325.7	45777.5	27394.8	114302	123993	71780.5	49914.9	558560	25321.1	30587.2	222513	69007	36064.1	62001.2	84442.6	48793.8	30644.9	375200	14465.8	72788.2	21143.6	18386.1	19392.7	20548.8	157774	29336.2	27012.2	72472.8	41420.2	42158.2	48983.5	51917.2	38886.4	23868.8	263430	19306.2	3.33343e+06	18125.3	43026.1	130467	20342.6	33310.6	20555	456742	48979.3	193013	26555.8	79700.1	1.69578e+06	38721	58043.2	727356	21297.5	30864.9	79499.6	69306.2	39699.4	20115.7	40982.7	47785.6	92316.9	21117.6	24023.9	21228.3	36728.9	20208.7	37494.9	36697.9	14530.9	22281.1	19531.4	28377.6	20617.1	45225.5	34223.9	37797.9	30393.4	18903.6	46240.3	34980.4	14072	23174.3	54607.3	23111	54045.8	118439	16197	28807	20486.9	27873.9	14362.2	41137.4	35259.3
0.731_219.0017	NA	C9 H6 N3 P S	219.002	0.731	NA	NA	NA	NA	NA	level5	NA	NA	NA	NA	NA	3.22851e+06	1.4563e+06	1.35465e+06	6.03445e+06	2.31029e+06	3.15852e+06	2.04107e+06	3.16509e+06	4.23974e+06	3.13592e+06	2.76275e+06	2.50462e+06	2.52078e+06	2.17301e+06	2.46119e+06	3.79542e+06	1.76282e+06	1.9194e+06	3.44098e+06	2.59742e+06	3.79675e+06	2.93387e+06	3.16004e+06	2.44972e+06	3.54744e+06	3.86164e+06	2.56483e+06	2.89137e+06	2.64315e+06	3.63752e+06	2.48983e+06	2.58825e+06	3.36932e+06	2.9594e+06	2.53081e+06	3.639e+06	4.59479e+06	2.19204e+06	2.55892e+06	3.88268e+06	3.36012e+06	3.47313e+06	2.90538e+06	2.26299e+06	3.96414e+06	3.33475e+06	1.6243e+06	3.61414e+06	4.34054e+06	3.86565e+06	1.76034e+06	2.47838e+06	3.96497e+06	3.66295e+06	3.93971e+06	2.6559e+06	2.58808e+06	3.67453e+06	1.95769e+06	1.37096e+06	2.93493e+06	2.44964e+06	3.7417e+06	2.2264e+06	4.551e+06	3.30569e+06	2.36589e+06	2.59921e+06	3.24316e+06	2.06192e+06	3.63048e+06	2.85986e+06	3.2527e+06	2.50001e+06	2.43536e+06	1.79623e+06	2.30326e+06	3.90698e+06	1.69828e+06	2.52078e+06	3.45352e+06	2.61414e+06	4.13166e+06	3.1209e+06	2.53556e+06	2.7848e+06	2.33959e+06	1.6669e+06	3.55839e+06	3.12046e+06	3.38676e+06	1.84262e+06	2.50022e+06	3.87277e+06	2.71373e+06	3.0414e+06	2.73623e+06	3.53134e+06	3.04677e+06	2.26356e+06	2.81681e+06	2.71054e+06	4.32012e+06	3.20156e+06	2.66855e+06	3.38496e+06	3.4146e+06	2.40935e+06	2.84923e+06	2.60403e+06	2.66905e+06	2.88437e+06	2.77839e+06	3.74303e+06	2.86233e+06	2.56466e+06	3.56841e+06	2.98051e+06	2.65865e+06	3.01416e+06	2.568e+06	3.16753e+06	1.4487e+06	2.05888e+06	1.51666e+06	3.09628e+06	2.41594e+06	3.41078e+06	3.00845e+06	2.52534e+06	1.6892e+06	1.07918e+06
0.731_255.8135	NA	C H2 Cl O P S5	255.814	0.731	NA	NA	NA	NA	NA	level5	NA	NA	NA	NA	NA	9.57579e+06	1.45582e+06	1.44354e+06	2.52912e+06	2.55123e+06	1.69332e+06	2.56998e+06	2.66936e+06	4.46365e+06	2.60047e+06	3.49769e+06	2.40093e+06	1.55468e+06	1.82762e+06	1.58452e+06	4.45543e+06	2.58585e+06	2.15717e+06	2.7378e+06	1.6821e+06	3.78146e+06	2.87423e+06	2.9408e+06	1.71393e+06	2.89599e+06	4.74582e+06	1.72935e+06	2.54191e+06	3.64923e+06	6.52694e+06	3.77337e+06	3.05665e+06	951922	3.54541e+06	2.25014e+06	2.7416e+06	2.63199e+06	2.66653e+06	2.56142e+06	2.91534e+06	2.29037e+06	2.58982e+06	1.82842e+06	2.53582e+06	4.35488e+06	2.27914e+06	1.25401e+06	2.44986e+06	2.98171e+06	2.95662e+06	1.26707e+06	3.15711e+06	2.72391e+06	2.62023e+06	2.5156e+06	2.98683e+06	3.23301e+06	2.96784e+06	2.48638e+06	1.43269e+06	2.9144e+06	2.61356e+06	2.3921e+06	2.0812e+06	2.07065e+06	1.731e+06	1.84663e+06	1.83614e+06	4.33665e+06	2.35608e+06	1.95772e+06	1.97162e+06	3.87589e+06	2.64348e+06	1.3948e+06	2.56139e+06	1.60456e+06	2.67553e+06	1.75491e+06	2.82913e+06	2.83804e+06	2.30857e+06	1.99374e+06	2.13423e+06	2.15444e+06	2.09888e+06	2.09679e+06	1.80248e+06	3.28835e+06	3.73653e+06	3.63517e+06	2.74616e+06	3.33063e+06	1.89115e+06	1.40875e+06	2.10097e+06	2.70644e+06	2.00345e+06	2.23431e+06	2.17775e+06	3.28077e+06	2.60538e+06	3.44005e+06	2.40285e+06	2.14004e+06	3.46579e+06	1.93937e+06	1.84933e+06	2.70485e+06	3.23687e+06	1.79967e+06	2.83372e+06	2.86553e+06	3.13516e+06	2.07806e+06	3.02172e+06	2.77177e+06	2.55386e+06	2.9747e+06	3.26727e+06	2.00164e+06	2.19298e+06	965136	2.84801e+06	1.57117e+06	2.51768e+06	2.4855e+06	2.54274e+06	2.73882e+06	1.36949e+06	1.73163e+06	611736
0.732_173.9947	NA	C3 H3 N4 O3 P	173.995	0.732	NA	NA	NA	NA	NA	level5	NA	NA	NA	NA	NA	279300	195618	4.95409e+06	7.67545e+06	308171	723668	528546	893763	622903	1.88325e+06	1.71424e+06	3.38838e+06	8.14521e+06	322538	7.42983e+06	8.04088e+06	4.16127e+06	1.66613e+06	1.56805e+06	734998	1.90307e+06	1.33877e+06	2.14229e+06	351537	7.91607e+06	1.96452e+06	3.41766e+06	4.09947e+06	1.66641e+07	8.8543e+06	2.37049e+07	2.08253e+06	778572	189598	3.24346e+06	2.36648e+06	1.57804e+07	4.61434e+06	1.67448e+06	2.0549e+06	3.72798e+07	4.65996e+06	385882	1.3228e+06	177420	1.78759e+06	4.64786e+06	965463	1.11809e+06	896576	3.01191e+06	6.0726e+06	272564	929893	2.5394e+06	4.11809e+06	157484	1.50632e+06	1.35681e+06	1.15937e+06	816144	2.1052e+06	2.62751e+06	4.01414e+06	3.23807e+06	2.31555e+06	2.32404e+06	2.75329e+06	6.16706e+06	1.21294e+06	3.62118e+06	3.72019e+06	3.48454e+06	2.95962e+06	989989	1.23007e+06	3.14776e+06	4.4147e+06	1.53655e+06	911595	1.82745e+06	2.05292e+06	1.57708e+06	937441	932127	1.75682e+06	2.46837e+06	1.17868e+06	2.38204e+06	2.56642e+06	1.19946e+06	1.01639e+06	3.3466e+06	2.31159e+06	2.21202e+06	432653	531373	388928	391234	1.24239e+06	1.94278e+06	412134	1.53159e+06	772927	2.18935e+06	888702	939691	782579	2.61044e+06	2.09031e+06	2.09025e+06	1.00816e+06	1.62556e+06	2.60476e+06	738062	1.52391e+06	1.47393e+06	805662	741331	1.03373e+06	1.50122e+06	920822	730113	407417	1.2139e+06	1.02115e+06	626805	1.77969e+06	798010	2.3181e+06	1.52911e+06	4.42207e+06
0.732_279.155	NA	C9 H21 N5 O5	279.155	0.732	NA	NA	NA	NA	NA	level5	NA	NA	NA	NA	NA	1.64882e+06	1.68892e+06	968866	1.63761e+06	2.47816e+06	1.21412e+06	1.35856e+06	2.54075e+06	1.77304e+06	1.74891e+06	2.12454e+06	1.67762e+06	1.05932e+06	1.43926e+06	1.55844e+06	2.37113e+06	1.02281e+06	1.92053e+06	1.54146e+06	1.07402e+06	3.89225e+06	1.34028e+06	856854	2.38235e+06	1.77122e+06	2.91128e+06	1.5064e+06	2.54569e+06	2.29116e+06	1.18258e+06	1.582e+06	1.77501e+06	1.11361e+06	1.2203e+06	1.16951e+06	2.20905e+06	2.87527e+06	1.91e+06	1.63463e+06	2.05924e+06	1.41411e+06	2.31114e+06	1.16911e+06	836450	2.76881e+06	2.12822e+06	1.63705e+06	2.25902e+06	2.27209e+06	2.60716e+06	1.19309e+06	2.03101e+06	1.84152e+06	1.37191e+06	1.53891e+06	2.1239e+06	1.66111e+06	1.77371e+06	1.54529e+06	937741	1.78642e+06	1.3801e+06	1.79063e+06	1.13248e+06	1.27802e+06	1.43856e+06	1.62737e+06	1.90177e+06	2.15e+06	863205	1.06915e+06	1.92141e+06	2.03191e+06	1.47501e+06	1.40933e+06	1.08634e+06	1.27154e+06	2.47374e+06	1.06521e+06	1.73652e+06	1.66974e+06	1.54737e+06	1.95025e+06	2.69732e+06	1.53511e+06	1.22417e+06	1.53588e+06	1.74394e+06	1.11205e+06	2.07876e+06	2.25568e+06	1.36826e+06	1.19199e+06	2.07038e+06	2.04507e+06	1.36804e+06	1.68961e+06	3.5864e+06	2.7471e+06	1.50227e+06	2.0485e+06	1.93068e+06	2.52944e+06	3.7342e+06	2.20445e+06	2.6829e+06	1.09663e+06	3.63978e+06	1.898e+06	2.10443e+06	1.39337e+06	2.19661e+06	2.60433e+06	2.21762e+06	2.72768e+06	2.36842e+06	2.21511e+06	2.49742e+06	2.01044e+06	1.68366e+06	2.65988e+06	1.35317e+06	2.02169e+06	3.03879e+06	1.54508e+06	1.57663e+06	2.5182e+06	2.21237e+06	2.14089e+06	1.23425e+06	1.84915e+06	2.05787e+06
0.732_288.0248	3-deoxy-d-arabino-heptulosonic acid 7-phosphate	C7 H13 O10 P	288.025	0.732	C04691	S141160	NA	NA	NA	level4	NA	NA	NA	NA	map00400 Phenylalanine, tyrosine and tryptophan biosynthesis; map01070 Biosynthesis of plant hormones; map01100 Metabolic pathways; map01110 Biosynthesis of secondary metabolites; map01130 Biosynthesis of antibiotics; map01230 Biosynthesis of amino acids	279039	2.23931e+06	211076	327363	303855	243596	301909	204589	283972	338010	258312	338685	353255	341753	295043	201222	276774	851610	234196	232928	291343	246359	333694	445117	275393	190536	372986	184895	353045	180404	303946	250707	386577	222882	345850	174066	306058	276589	202246	279461	266219	219212	308664	205519	1.34903e+06	274641	301579	308181	198497	286768	244987	276714	310998	267485	266827	322318	181687	200882	301977	387246	259859	226919	378936	308714	263816	315675	328601	270817	250503	314644	275553	270513	214185	267030	283631	263587	216761	279373	240517	351371	307358	268075	271062	311963	212054	232097	225009	179678	238346	203992	261572	228977	314768	271172	276929	269931	273765	192032	389656	206307	338433	301607	268900	375869	380211	270059	296459	421787	292441	291369	332462	384039	181981	280357	238747	199087	204685	346654	274814	346065	275192	305787	447161	1.29105e+06	255927	294499	337548	335430	325239	311714	409388	467975
0.732_298.9703	NA	C8 H2 Cl N5 O6	298.97	0.732	NA	NA	NA	NA	NA	level5	NA	NA	NA	NA	NA	440713	203425	1.73439e+06	353218	419829	975667	743729	551681	606344	515583	763997	1.24144e+06	527937	630847	649560	1.4888e+06	985396	1.00986e+06	994254	311057	587369	765044	724633	146191	779783	719368	508512	589158	886247	1.43246e+06	1.23119e+06	1.26174e+06	607516	429510	1.32943e+06	637344	619401	555992	1.12056e+06	768441	1.01474e+06	727592	306459	566369	470667	562181	1.37647e+06	805548	159938	1.0304e+06	965267	1.3493e+06	567974	374798	781090	1.05755e+06	493925	197324	753163	1.24106e+06	1.8344e+06	1.71531e+06	887352	911253	1.40374e+06	1.08326e+06	447231	788955	1.5579e+06	1.33592e+06	359958	996521	607013	725678	721516	610234	2.4355e+06	795799	1.92175e+06	575634	662491	967759	865197	403135	985325	701332	1.3096e+06	526576	1.01711e+06	690786	885373	1.44095e+06	934663	1.09126e+06	809941	232836	669929	425902	1.00393e+06	501834	415706	723355	493950	786811	653320	448280	178775	167482	608233	438195	824006	596215	263018	926264	217431	507398	475298	631100	579508	474079	378020	404320	592994	460510	1.22437e+06	348309	530926	495133	633150	290948	593519	466521
0.732_322.0041	NA	C5 H11 N2 O12 P	322.004	0.732	NA	NA	NA	NA	NA	level5	NA	NA	NA	NA	NA	1.01962e+06	5.95505e+06	2.73692e+06	6.19856e+06	4.71978e+06	9.12799e+06	4.15028e+06	4.67412e+06	4.8516e+06	3.70878e+06	5.97482e+06	3.77416e+06	3.82368e+06	3.06018e+06	5.17839e+06	6.08253e+06	3.08214e+06	4.48776e+06	3.79862e+06	5.00508e+06	4.34756e+06	1.81709e+06	4.03693e+06	4.33079e+06	4.6012e+06	5.73082e+06	4.66898e+06	8.36171e+06	8.1652e+06	4.48477e+06	3.64988e+06	4.37953e+06	1.07756e+07	1.50493e+07	6.34923e+06	4.61881e+06	6.71415e+06	5.22403e+06	1.36603e+06	6.12124e+06	4.46032e+06	3.90837e+06	2.64808e+06	5.74613e+06	4.84545e+06	5.18285e+06	4.47079e+06	6.54298e+06	4.96124e+06	4.19821e+06	8.51778e+06	3.43983e+06	3.03129e+06	5.02578e+06	4.28715e+06	4.69091e+06	4.46056e+06	3.64402e+06	4.23553e+06	2.22107e+06	3.52695e+06	4.52251e+06	4.38075e+06	3.00286e+06	4.20052e+06	2.87868e+06	2.76876e+06	5.31348e+06	5.7055e+06	1.91942e+06	4.10502e+06	5.04727e+06	4.3523e+06	5.22864e+06	4.23631e+06	7.10732e+06	3.29872e+06	4.91827e+06	3.8064e+06	4.02537e+06	4.63313e+06	5.14163e+06	6.33066e+06	5.79486e+06	5.1456e+06	3.77154e+06	5.08216e+06	3.48197e+06	6.10002e+06	4.29239e+06	4.97479e+06	3.17636e+06	4.52983e+06	4.16995e+06	2.88713e+06	3.61427e+06	3.80274e+06	6.19704e+06	4.26106e+06	5.20487e+06	5.04512e+06	5.18334e+06	5.01083e+06	4.4937e+06	6.15841e+06	4.57166e+06	4.70004e+06	5.58968e+06	4.43882e+06	5.0337e+06	5.64767e+06	4.54147e+06	4.7431e+06	5.00985e+06	7.61455e+06	4.45306e+06	5.50518e+06	5.02898e+06	5.90956e+06	4.27806e+06	4.22896e+06	6.16645e+06	3.76059e+06	3.30734e+06	2.59568e+06	4.32392e+06	5.53522e+06	4.9383e+06	4.04185e+06	4.1851e+06	2.32577e+06	3.27429e+06
0.733_137.9956	NA	C6 H2 O4	137.996	0.733	NA	NA	NA	NA	NA	level5	NA	NA	NA	NA	NA	1.09854e+07	3.54863e+06	5.67884e+06	924965	5.25022e+06	4.53742e+06	9.91782e+06	7.04705e+06	2.87302e+06	6.463e+06	3.48913e+06	3.33595e+06	6.14207e+06	3.48997e+06	6.86589e+06	4.53091e+06	3.3401e+06	8.61061e+06	2.75422e+06	1.73595e+07	2.89155e+06	5.70079e+06	6.97472e+06	9.22777e+06	3.40868e+06	3.05417e+06	4.30441e+06	2.87361e+06	5.41884e+06	5.52621e+06	2.89124e+06	5.73807e+06	2.46877e+06	5.5648e+06	4.72725e+06	4.65319e+06	6.50785e+06	6.00681e+06	1.11313e+07	2.96919e+06	5.04045e+06	5.59822e+06	7.17056e+06	6.78304e+06	4.77529e+06	4.01222e+06	6.64335e+06	3.2647e+06	9.91495e+06	3.53702e+06	9.47927e+06	4.45758e+06	6.39415e+06	7.90008e+06	5.27299e+06	3.33359e+06	3.19524e+06	8.19956e+06	6.72368e+06	6.61169e+06	7.73657e+06	3.2294e+06	2.62027e+06	5.15041e+06	1.48058e+06	4.80732e+06	1.1291e+07	3.32809e+06	3.48582e+06	5.65577e+06	8.54848e+06	5.87385e+06	5.3214e+06	7.26635e+06	6.77417e+06	5.5976e+06	3.67681e+06	6.07737e+06	9.77047e+06	6.41082e+06	3.50969e+06	4.78399e+06	4.97937e+06	3.71507e+06	4.62021e+06	5.34887e+06	4.583e+06	6.36538e+06	4.88466e+06	6.30512e+06	4.70142e+06	8.85849e+06	2.64883e+06	9.22222e+06	2.82502e+06	4.91494e+06	4.09296e+06	4.29293e+06	2.54105e+06	5.48783e+06	3.45359e+06	3.26712e+06	1.90113e+06	2.53948e+06	3.99428e+06	4.59016e+06	5.11173e+06	7.09903e+06	3.58865e+06	4.57912e+06	4.01478e+06	6.21041e+06	6.07683e+06	4.21597e+06	6.63589e+06	4.2199e+06	2.68897e+06	2.53025e+06	5.284e+06	6.90639e+06	3.12172e+06	3.14353e+06	5.82831e+06	6.10944e+06	5.8103e+06	4.90988e+06	3.62841e+06	5.15499e+06	2.61736e+06	6.68401e+06	3.3526e+06	4.46272e+06
0.733_219.03	NA	C7 H10 N O5 P	219.03	0.733	NA	NA	NA	NA	NA	level5	NA	NA	NA	NA	NA	3.06796e+06	3.93212e+06	2.07858e+07	4.08047e+06	3.80554e+06	1.02852e+07	7.29681e+06	6.10328e+06	5.90191e+06	5.89477e+06	9.01496e+06	1.39145e+07	4.86703e+06	5.84122e+06	1.02909e+07	1.79877e+07	9.7032e+06	1.50875e+07	1.03866e+07	4.95072e+06	6.29127e+06	6.11602e+06	6.63187e+06	810331	9.6897e+06	8.81908e+06	9.11031e+06	3.16574e+06	8.40491e+06	1.67085e+07	7.79964e+06	7.78012e+06	1.73931e+07	3.08781e+06	1.42384e+07	5.97587e+06	9.01093e+06	4.46375e+06	7.1028e+06	7.08881e+06	1.37626e+07	6.81988e+06	4.04018e+06	6.87811e+06	4.72505e+06	4.5622e+06	2.29131e+07	8.21055e+06	2.28618e+06	7.49109e+06	1.11781e+07	2.92794e+07	6.53323e+06	4.34053e+06	7.52185e+06	9.58894e+06	6.03535e+06	4.33252e+06	6.46814e+06	1.21621e+07	1.2847e+07	1.42529e+07	9.61694e+06	9.12475e+06	1.65812e+07	8.03571e+06	5.34287e+06	9.25082e+06	1.24836e+07	7.81914e+06	9.99608e+06	1.60663e+07	4.8193e+06	1.05169e+07	8.36558e+06	4.62416e+06	2.46051e+07	8.33534e+06	1.82954e+07	6.19968e+06	7.88211e+06	9.96593e+06	9.30499e+06	4.88762e+06	6.058e+06	7.81391e+06	1.13246e+07	4.77535e+06	8.81441e+06	7.53989e+06	7.54783e+06	1.25376e+07	8.04435e+06	1.36399e+07	9.89221e+06	5.83114e+06	7.83602e+06	4.63736e+06	8.69831e+06	5.10177e+06	4.87257e+06	5.80435e+06	5.7637e+06	6.80603e+06	5.69896e+06	3.9983e+06	3.55722e+06	1.1419e+06	5.27907e+06	4.49713e+06	8.08734e+06	3.9625e+06	3.23953e+06	8.50696e+06	2.69643e+06	4.15995e+06	4.273e+06	6.2472e+06	5.19575e+06	5.14384e+06	3.25616e+06	5.39906e+06	8.80193e+06	4.19134e+06	1.4459e+07	4.68653e+06	5.07613e+06	5.21304e+06	5.67592e+06	8.159e+06	7.9956e+06	1.14197e+07
0.733_241.0118	NA	C11 H3 N3 O4	241.012	0.733	NA	NA	NA	NA	NA	level5	NA	NA	NA	NA	NA	1.31778e+06	1.41254e+06	7.5256e+06	2.31454e+06	1.82605e+06	4.02925e+06	2.96e+06	2.63544e+06	2.45823e+06	2.81387e+06	4.3197e+06	5.3006e+06	2.02265e+06	2.68011e+06	3.10642e+06	6.13808e+06	4.11974e+06	5.57034e+06	5.45266e+06	1.74095e+06	2.55613e+06	3.60961e+06	2.97477e+06	698440	3.91015e+06	3.17057e+06	4.20582e+06	1.79553e+06	3.82088e+06	6.55312e+06	4.59197e+06	4.41679e+06	4.12651e+06	1.63181e+06	5.55474e+06	2.85048e+06	3.35309e+06	2.26182e+06	5.16235e+06	3.05247e+06	4.20945e+06	3.47653e+06	1.93657e+06	2.9467e+06	2.58461e+06	2.38744e+06	7.41839e+06	4.09898e+06	811399	3.64842e+06	4.66653e+06	1.27466e+07	2.7941e+06	2.44503e+06	3.32232e+06	4.5244e+06	2.64004e+06	1.62808e+06	3.14686e+06	5.42405e+06	5.46043e+06	5.98543e+06	4.51922e+06	4.97825e+06	7.21552e+06	4.2888e+06	2.23858e+06	4.11399e+06	5.02062e+06	4.71819e+06	2.6821e+06	5.06717e+06	2.00882e+06	4.58601e+06	3.33811e+06	2.99127e+06	1.08535e+07	3.04013e+06	8.19104e+06	2.97701e+06	3.26291e+06	3.95881e+06	3.95484e+06	2.43329e+06	2.55882e+06	2.53631e+06	4.86114e+06	3.04478e+06	4.58203e+06	2.97783e+06	4.33069e+06	4.49501e+06	4.707e+06	5.30423e+06	2.87439e+06	2.26303e+06	3.61398e+06	1.82294e+06	3.37998e+06	2.16395e+06	2.69942e+06	2.87744e+06	2.39444e+06	3.13221e+06	2.51972e+06	1.66065e+06	1.14543e+06	458964	2.29934e+06	2.12881e+06	3.08259e+06	1.94794e+06	1.56014e+06	4.00562e+06	1.5578e+06	2.24133e+06	3.05337e+06	2.4107e+06	2.83718e+06	1.9555e+06	1.86321e+06	2.31775e+06	3.30318e+06	1.71877e+06	5.84379e+06	2.09925e+06	2.26456e+06	2.7574e+06	2.41382e+06	2.03815e+06	2.94764e+06	3.15994e+06
0.733_317.9968	NA	C4 H7 Cl N6 O9	317.997	0.733	NA	NA	NA	NA	NA	level5	NA	NA	NA	NA	NA	2.4746e+06	518176	402500	432478	407960	942557	576501	713677	530334	511755	386525	612097	490058	521756	428642	2.0384e+06	683159	310096	489967	533520	652695	728520	499227	676491	1.11255e+06	1.03851e+06	549793	1.12274e+06	597146	997475	699690	574307	519970	555916	2.54653e+06	389219	428392	423983	297244	462181	1.21524e+06	584908	457767	514892	1.3799e+06	552301	461987	793767	475005	635234	401233	1.31616e+06	549889	409370	372571	617529	716899	720059	462968	530439	571896	454873	861748	452377	474590	1.70328e+06	485832	588250	372534	458302	439858	360454	818027	386098	416535	356719	417299	374407	583308	531130	393294	627586	358725	471321	498864	525631	795939	470838	511217	517290	450838	532069	413028	414040	385908	570192	603101	442415	765401	760913	683222	630093	627331	576859	573535	665709	550035	617268	402134	561716	623074	611139	808580	402256	761091	601141	549652	822035	393140	500860	659116	432493	678501	476013	342363	806369	506309	770097	785154	578532	762305	764779
0.734_188.9805	NA	NA	188.981	0.734	NA	NA	NA	NA	NA	level5	NA	NA	NA	NA	NA	1.10912e+07	1.26172e+07	1.54121e+07	3.39031e+07	1.76354e+07	1.21145e+07	1.0475e+07	1.79007e+07	1.6834e+07	1.60589e+07	1.46789e+07	7.82413e+06	1.88861e+07	1.99246e+07	2.03376e+07	2.18462e+07	1.50822e+07	1.35012e+07	1.64814e+07	1.65995e+07	1.48435e+07	1.7902e+07	1.71069e+07	2.1177e+07	1.76048e+07	9.16456e+06	1.55424e+07	1.88143e+07	1.53877e+07	2.0036e+07	9.31392e+06	1.61187e+07	3.03243e+07	1.34347e+07	1.91169e+07	1.18787e+07	1.92755e+07	1.395e+07	2.28078e+07	1.53299e+07	1.55925e+07	1.7655e+07	1.67949e+07	1.54439e+07	1.21914e+07	1.78855e+07	2.18275e+07	1.46808e+07	2.01834e+07	1.40774e+07	1.72467e+07	1.73682e+07	1.74587e+07	1.50326e+07	1.23617e+07	2.00993e+07	1.25544e+07	2.29033e+07	1.75622e+07	2.49909e+07	2.13646e+07	1.49465e+07	1.66038e+07	2.01389e+07	1.65878e+07	1.57742e+07	1.60014e+07	1.56469e+07	1.89764e+07	1.96642e+07	2.57913e+07	1.56761e+07	2.25568e+07	1.71726e+07	1.03358e+07	8.65837e+06	9.47065e+06	1.47836e+07	1.73762e+07	1.63419e+07	1.40909e+07	1.33362e+07	1.10263e+07	1.6985e+07	1.52843e+07	1.33548e+07	1.56094e+07	1.41249e+07	2.27589e+07	1.53608e+07	1.79827e+07	9.6999e+06	1.37807e+07	1.52214e+07	1.47628e+07	1.79885e+07	1.78473e+07	1.22186e+07	1.52785e+07	1.77689e+07	1.20322e+07	1.34194e+07	1.48944e+07	1.6492e+07	1.57186e+07	1.37769e+07	1.6359e+07	1.29346e+07	1.3604e+07	1.88082e+07	1.80912e+07	1.38087e+07	1.63087e+07	1.19144e+07	2.14233e+07	1.36858e+07	1.53418e+07	1.17486e+07	1.34022e+07	1.32775e+07	1.19219e+07	1.08933e+07	2.77831e+07	1.05634e+07	1.35129e+07	1.2755e+07	1.50725e+07	1.47098e+07	1.4938e+07	1.85403e+07	1.552e+07	3.29284e+06
0.734_216.9686	NA	C7 H5 Cl N O3 P	216.969	0.734	NA	NA	NA	NA	NA	level5	NA	NA	NA	NA	NA	191259	147444	145329	173067	148093	143695	124287	128462	151764	149687	174938	168517	124833	139492	140223	136920	170721	4.95496e+06	156084	133882	172972	146713	166812	155865	157343	159321	151415	134883	143070	163805	152093	130244	202674	159388	167008	144510	156139	142488	112700	160760	153073	155806	129963	138727	3.09375e+06	144837	130435	163039	117386	138869	154842	153340	135953	149168	171245	141617	116224	109346	133625	154213	137454	140742	157503	161910	203932	148778	180121	156842	163333	206157	161430	163572	121339	149785	127022	136821	147681	149230	122405	144142	157337	147652	161757	160003	134424	119541	160313	1.33264e+06	162542	149731	161416	129923	156610	134751	126956	140303	144889	161870	170307	157317	161146	155645	172687	149838	147057	140673	122825	139516	143176	153429	159806	158793	144669	170979	141556	128812	155429	146900	142043	127565	151310	164311	155182	1.61392e+06	128551	148039	164036	170396	140559	120691	159683	161018
0.734_225.038	(e)-furazolidone	C8 H7 N3 O5	225.038	0.734	C07999	S4481255	HMDB0014752	NA	NA	level4	Organoheterocyclic compounds	Furans	Nitrofurans	Nitrofurans	NULL	8.87159e+06	5.44115e+06	2.81153e+07	8.76144e+06	1.01792e+07	1.52824e+07	1.73263e+07	1.26945e+07	1.06225e+07	1.2547e+07	1.31119e+07	1.45317e+07	8.62839e+06	1.23123e+07	1.26161e+07	2.5342e+07	1.59217e+07	2.0567e+07	1.73944e+07	1.05693e+07	1.17604e+07	9.78638e+06	1.48078e+07	2.42467e+06	1.38212e+07	1.41413e+07	1.28956e+07	9.43262e+06	1.40838e+07	2.60712e+07	1.46388e+07	2.0952e+07	1.46908e+07	8.32434e+06	1.81123e+07	1.06699e+07	1.20577e+07	1.06684e+07	1.82859e+07	1.22159e+07	1.559e+07	1.03908e+07	8.75663e+06	1.30979e+07	8.82795e+06	1.04862e+07	2.29279e+07	1.2442e+07	6.43238e+06	1.3279e+07	1.8239e+07	3.56549e+07	1.21517e+07	1.12729e+07	1.27532e+07	1.72082e+07	1.15241e+07	1.02773e+07	1.32383e+07	1.5706e+07	2.26844e+07	2.61155e+07	1.14613e+07	1.27939e+07	2.03084e+07	1.33738e+07	9.15275e+06	1.22143e+07	2.37625e+07	1.27841e+07	9.22882e+06	1.94375e+07	1.26514e+07	3.29283e+07	1.31275e+07	1.24017e+07	3.15569e+07	1.81528e+07	3.16909e+07	1.17863e+07	1.40255e+07	1.64612e+07	1.87214e+07	9.32396e+06	1.26541e+07	1.17495e+07	2.17101e+07	1.50115e+07	1.83156e+07	1.30621e+07	1.86989e+07	2.37663e+07	1.59794e+07	2.37e+07	1.20592e+07	9.43097e+06	1.28227e+07	7.64376e+06	1.35645e+07	7.13017e+06	1.06603e+07	1.09645e+07	9.05367e+06	1.25763e+07	9.41441e+06	8.99109e+06	5.75494e+06	2.68888e+06	9.2657e+06	9.40298e+06	9.88962e+06	8.73456e+06	6.38396e+06	1.51788e+07	7.52204e+06	1.07413e+07	9.43562e+06	1.11439e+07	1.1878e+07	9.76693e+06	7.41243e+06	9.74923e+06	9.58057e+06	7.95095e+06	1.70283e+07	8.36633e+06	1.03983e+07	1.06286e+07	1.00273e+07	8.77042e+06	1.20359e+07	1.01563e+07
0.734_281.0016	NA	C7 H7 N O11	281.002	0.734	NA	NA	NA	NA	NA	level5	NA	NA	NA	NA	NA	921275	699548	2.3225e+06	1.40721e+06	1.13459e+06	2.25801e+06	1.90129e+06	1.72593e+06	1.856e+06	1.37377e+06	1.66449e+06	1.63292e+06	1.10846e+06	869796	1.69967e+06	3.08128e+06	1.16249e+06	2.06625e+06	1.9741e+06	690359	2.11567e+06	956956	1.80434e+06	780656	1.3928e+06	1.56017e+06	1.56201e+06	1.51346e+06	2.11736e+06	3.33832e+06	1.40014e+06	2.66883e+06	1.31729e+06	1.49802e+06	1.4943e+06	1.70933e+06	1.58803e+06	1.75893e+06	2.02729e+06	1.85154e+06	1.75549e+06	1.47337e+06	868960	1.55187e+06	1.52896e+06	1.44621e+06	1.82847e+06	1.88006e+06	1.35534e+06	2.39944e+06	1.78472e+06	2.998e+06	1.34594e+06	1.59147e+06	1.74878e+06	1.99668e+06	1.70215e+06	1.22945e+06	1.71903e+06	1.50702e+06	2.39382e+06	3.07824e+06	1.83908e+06	1.16557e+06	2.37604e+06	1.66755e+06	1.13023e+06	1.71498e+06	2.95904e+06	1.29172e+06	954115	2.25842e+06	1.65019e+06	2.02532e+06	1.92318e+06	1.35247e+06	3.0165e+06	1.65892e+06	2.57646e+06	1.38512e+06	1.66925e+06	2.16841e+06	2.80523e+06	1.62102e+06	1.97524e+06	1.53873e+06	2.13618e+06	1.49401e+06	2.72924e+06	1.75545e+06	2.43464e+06	2.17709e+06	1.89234e+06	2.09437e+06	1.47153e+06	1.10173e+06	1.37672e+06	1.6838e+06	1.58197e+06	1.35707e+06	1.54234e+06	1.50469e+06	1.22172e+06	1.28917e+06	1.42293e+06	1.51833e+06	944566	853847	1.11798e+06	1.50475e+06	1.50057e+06	1.18259e+06	1.0537e+06	1.84357e+06	1.35931e+06	1.05632e+06	1.69927e+06	1.63281e+06	1.43739e+06	1.3129e+06	1.07099e+06	1.48379e+06	759030	780542	1.7608e+06	1.28614e+06	1.24585e+06	1.37446e+06	1.43981e+06	950448	877076	426696
0.734_282.9964	NA	C7 H13 Cl N3 O P3	282.996	0.734	NA	NA	NA	NA	NA	level5	NA	NA	NA	NA	NA	913889	499534	2.60324e+06	619797	659149	2.10623e+06	2.14593e+06	1.29816e+06	1.34467e+06	1.03306e+06	1.23023e+06	1.55861e+06	656255	828008	1.13338e+06	3.06482e+06	1.28126e+06	2.33992e+06	1.94128e+06	765271	1.51706e+06	912698	1.44606e+06	185067	1.07802e+06	1.7947e+06	926226	1.07552e+06	1.55777e+06	3.02046e+06	1.53578e+06	2.79148e+06	958107	1.11136e+06	1.58703e+06	1.03298e+06	951969	1.3048e+06	2.11884e+06	1.03183e+06	1.38484e+06	1.03282e+06	932287	1.44879e+06	1.00078e+06	916930	2.52917e+06	1.41758e+06	466159	1.50277e+06	1.85182e+06	3.86721e+06	1.03687e+06	1.13632e+06	1.17116e+06	1.80111e+06	1.26558e+06	965665	1.42953e+06	1.3798e+06	2.79709e+06	3.02727e+06	1.30491e+06	930800	1.78276e+06	1.47081e+06	656364	1.53299e+06	3.0086e+06	1.2576e+06	977483	2.15282e+06	1.56787e+06	2.13288e+06	1.39228e+06	1.27773e+06	3.60698e+06	1.20095e+06	4.10602e+06	847951	1.34546e+06	1.56654e+06	2.0292e+06	1.0444e+06	1.41603e+06	1.13421e+06	2.3254e+06	1.67321e+06	2.30486e+06	1.58867e+06	2.22561e+06	2.3538e+06	1.79027e+06	2.85168e+06	1.08541e+06	630682	937653	617483	1.04702e+06	629793	1.15126e+06	1.07022e+06	762275	1.00087e+06	868214	760307	482558	231245	624855	1.00122e+06	1.08785e+06	711870	591578	1.30149e+06	641798	1.08977e+06	923188	999448	1.22723e+06	982540	785143	753234	543537	509263	1.75749e+06	571709	691493	740438	857754	562367	732035	251596
0.734_331.088	NA	C7 H18 N5 O8 P	331.088	0.734	NA	NA	NA	NA	NA	level5	NA	NA	NA	NA	NA	949729	2.46851e+06	4.26795e+06	6.33658e+06	4.89472e+06	2.31866e+06	490397	1.05883e+06	732688	871620	3.54052e+06	2.68016e+06	1.05132e+06	1.30363e+06	906808	2.36119e+06	1.64726e+06	7.48802e+06	2.37806e+06	779435	3.12845e+06	993957	1.02723e+06	457576	5.43675e+06	4.04014e+06	676378	397282	5.91004e+06	2.26942e+06	1.89586e+06	1.6066e+06	1.05999e+07	4.17085e+06	5.97812e+06	1.23559e+06	4.21168e+06	705550	1.46782e+06	2.02319e+06	5.25455e+06	1.12875e+06	560504	2.00964e+06	3.3217e+06	529991	2.76922e+06	2.52535e+06	514785	848948	2.27937e+06	1.063e+07	1.51729e+06	1.04809e+06	1.70458e+06	2.04221e+06	1.98614e+06	427795	766023	1.12476e+06	1.14361e+06	2.66546e+06	787875	1.02507e+06	2.63625e+06	449969	1.04408e+06	2.11863e+06	5.73009e+06	867635	4.08721e+06	4.81414e+06	1.07435e+06	2.99949e+06	426688	3.22477e+06	8.55166e+06	2.34788e+06	671137	1.24939e+06	2.51377e+06	1.5069e+06	2.32642e+06	710711	879515	1.58745e+06	2.34883e+06	639215	2.76337e+06	1.66878e+06	1.81748e+06	3.60619e+06	1.80367e+06	4.92142e+06	995836	612816	1.72579e+06	1.13317e+06	3.64429e+06	641498	817493	2.45269e+06	2.48496e+06	1.3385e+06	1.70126e+06	1.43645e+06	800770	521192	1.1677e+06	2.35802e+06	2.00863e+06	706122	860127	1.32574e+06	768736	1.24702e+06	2.11592e+06	1.85025e+06	2.47766e+06	1.88415e+06	390979	3.22107e+06	1.92227e+06	3.16742e+06	1.75409e+06	537083	1.49838e+06	1.48469e+06	1.46488e+06	1.26363e+06	2.54539e+06	2.31886e+06
0.734_355.9497	NA	C2 H5 N4 O15 P	355.95	0.734	NA	NA	NA	NA	NA	level5	NA	NA	NA	NA	NA	833367	1.09141e+06	1.17583e+06	408177	1.14487e+06	1.92343e+06	2.71472e+06	2.5688e+06	1.39127e+06	1.21719e+06	1.20079e+06	676124	1.67795e+06	1.12177e+06	2.59303e+06	2.13789e+06	429713	1.87777e+06	590967	4.50069e+06	833646	985368	1.29295e+06	1.20581e+06	1.15949e+06	821119	1.26441e+06	754134	1.54633e+06	2.16588e+06	554205	1.09716e+06	745879	1.51533e+06	1.04791e+06	1.28906e+06	2.18487e+06	1.46418e+06	1.20056e+06	1.57995e+06	1.19079e+06	1.5196e+06	2.13068e+06	3.02799e+06	1.10099e+06	1.30683e+06	2.15391e+06	1.61232e+06	2.71106e+06	1.13903e+06	3.28708e+06	1.52225e+06	1.13101e+06	1.68162e+06	1.29996e+06	756622	1.037e+06	2.04599e+06	1.56815e+06	1.18559e+06	1.73315e+06	1.2459e+06	1.04197e+06	1.54679e+06	510201	592781	2.6717e+06	1.24923e+06	1.35007e+06	914038	1.7579e+06	1.67479e+06	1.84354e+06	2.47972e+06	2.93454e+06	2.1013e+06	785987	1.35575e+06	2.49326e+06	1.6119e+06	1.20389e+06	1.65025e+06	2.37792e+06	1.93148e+06	1.57513e+06	1.58457e+06	1.68077e+06	1.96163e+06	1.58321e+06	1.39836e+06	1.37335e+06	2.17839e+06	643520	2.38934e+06	1.20916e+06	1.17991e+06	468948	1.48723e+06	527132	1.73986e+06	1.08831e+06	706921	902937	808945	1.15303e+06	1.40986e+06	1.89877e+06	1.40081e+06	764518	1.62135e+06	1.02778e+06	1.75792e+06	1.25468e+06	721081	1.32662e+06	1.1618e+06	907297	732116	1.21093e+06	1.57861e+06	995828	955719	864391	585712	1.57436e+06	1.22969e+06	921551	1.45525e+06	640408	1.97534e+06	467984	661792
0.735_171.0333	NA	NA	171.033	0.735	NA	NA	NA	NA	NA	level5	NA	NA	NA	NA	NA	1.15013e+07	4.72743e+06	2.59882e+07	1.00705e+07	7.05856e+06	1.61429e+07	2.02068e+07	8.67628e+06	7.12719e+06	8.73754e+06	1.9321e+07	1.39169e+07	1.54381e+07	7.05599e+06	1.60665e+07	2.23941e+07	7.35409e+06	1.23062e+07	8.91865e+06	7.26444e+06	1.02658e+07	8.43141e+06	1.23902e+07	5.37545e+06	1.30049e+07	1.76876e+07	1.04639e+07	5.83169e+06	1.6498e+07	1.73719e+07	7.89144e+06	8.34297e+06	2.10989e+07	5.21067e+06	2.07544e+07	7.4522e+06	1.91166e+07	4.35372e+06	1.65208e+07	1.28266e+07	1.76866e+07	8.00809e+06	5.20573e+06	1.55282e+07	1.20203e+07	3.52285e+06	2.17568e+07	9.1448e+06	1.09577e+07	9.36627e+06	1.52432e+07	3.09467e+07	1.03082e+07	7.8565e+06	1.466e+07	1.42228e+07	1.04904e+07	8.45936e+06	1.11537e+07	2.09401e+07	1.38577e+07	2.51404e+07	8.0102e+06	1.34459e+07	1.42053e+07	5.60764e+06	1.22826e+07	1.18711e+07	2.28473e+07	1.14067e+07	1.34951e+07	2.3626e+07	7.59628e+06	1.19831e+07	1.36975e+07	1.28985e+07	1.50796e+08	7.7726e+06	3.76451e+07	1.0844e+07	1.52517e+07	1.22599e+07	1.95476e+07	9.13956e+06	1.3554e+07	1.16683e+07	1.44164e+07	1.0397e+07	1.17115e+07	9.19649e+06	1.35785e+07	2.93995e+07	1.46495e+07	2.02842e+07	1.07629e+07	8.55143e+06	7.89309e+06	1.07985e+07	1.52451e+07	8.50811e+06	8.3926e+06	7.1595e+06	1.40926e+07	9.18005e+06	6.8975e+06	4.80103e+06	1.1498e+07	5.83684e+06	1.0815e+07	1.11143e+07	9.49282e+06	6.32886e+06	6.967e+06	8.90669e+06	4.5707e+06	6.86324e+06	7.49118e+06	1.25269e+07	7.27619e+06	1.28285e+07	3.93099e+06	1.31161e+07	9.92647e+06	9.02876e+06	9.45662e+06	6.24484e+06	1.48379e+07	1.06664e+07	7.26763e+06	1.3484e+07	1.08736e+07	1.33938e+07
0.735_177.0017	NA	C3 H3 N3 O6	177.002	0.735	NA	NA	NA	NA	NA	level5	NA	NA	NA	NA	NA	3.84186e+06	3.90006e+06	3.29373e+06	2.94294e+06	3.48766e+06	2.73183e+06	3.53771e+06	4.71959e+06	4.07015e+06	3.91475e+06	5.85877e+06	5.02191e+06	7.69789e+06	5.71499e+06	4.21167e+06	5.16473e+06	6.64353e+06	3.27408e+06	6.46384e+06	4.52221e+06	6.14444e+06	6.89162e+06	4.10892e+06	4.03048e+06	6.2613e+06	7.0311e+06	7.54004e+06	7.8976e+06	4.14202e+06	4.01025e+06	5.04998e+06	2.79671e+06	5.34973e+06	4.94421e+06	1.25617e+07	5.62529e+06	5.44876e+06	3.58041e+06	3.15764e+06	4.88386e+06	5.66305e+06	5.3918e+06	4.01863e+06	3.37414e+06	7.40713e+06	4.85837e+06	6.59085e+06	6.95e+06	7.66774e+06	5.73835e+06	3.6738e+06	6.40302e+06	5.47532e+06	4.11599e+06	5.99895e+06	7.00458e+06	4.79201e+06	5.72913e+06	4.31493e+06	6.24361e+06	6.223e+06	3.44668e+06	6.88719e+06	6.37235e+06	5.36211e+06	6.80248e+06	3.74497e+06	4.53885e+06	5.06821e+06	3.80906e+06	7.60629e+06	6.51193e+06	5.92124e+06	4.77651e+06	4.14564e+06	4.28385e+06	6.07719e+06	6.76205e+06	3.65339e+06	6.53412e+06	6.38134e+06	5.05629e+06	4.18575e+06	5.89763e+06	4.13531e+06	6.54541e+06	4.46904e+06	3.76728e+06	6.17334e+06	6.63495e+06	4.07032e+06	5.39066e+06	4.48456e+06	5.46459e+06	8.1389e+06	7.3838e+06	8.27435e+06	5.34523e+06	6.59264e+06	5.95308e+06	6.31157e+06	6.42353e+06	6.80036e+06	6.7723e+06	5.96917e+06	7.56412e+06	1.08418e+07	6.61719e+06	6.20586e+06	5.42195e+06	7.12741e+06	5.81938e+06	6.19361e+06	7.40646e+06	7.51829e+06	4.92984e+06	7.5057e+06	7.6158e+06	6.38692e+06	1.04513e+07	5.79111e+06	6.50842e+06	5.21631e+06	4.34734e+06	4.56752e+06	6.42773e+06	6.25702e+06	8.4837e+06	1.1308e+07	8.16176e+06	9.39835e+06	1.05644e+07
0.735_240.049	NA	C8 H16 O4 S2	240.049	0.735	NA	NA	NA	NA	NA	level5	NA	NA	NA	NA	NA	581462	571990	595402	874265	601157	530230	737412	552942	668109	568049	685141	737562	629542	800647	678411	552399	783021	516475	668612	591340	726535	659216	621034	488709	725444	540055	623351	435748	566856	503954	518090	401396	1.10224e+06	607597	663056	486987	668321	636419	498162	578403	935332	604161	431533	552784	500444	548686	697609	584077	3.08927e+07	605809	840346	639143	647445	635910	604090	671493	490109	550301	563096	653235	545405	591880	582725	740618	750795	486288	733296	650018	634840	485157	567584	606213	603939	520354	469460	569343	615878	618035	666000	698522	764428	571896	697176	537059	532471	656541	577085	437803	497532	541361	624928	651777	502352	494743	742749	778704	751812	539546	803097	550027	653554	503465	694097	643549	668853	551343	783151	790580	724010	560484	853574	601949	505917	704036	632942	527857	582796	546271	612923	594056	639379	564532	787967	603770	659230	586951	749446	562194	806294	856114	676149	841606
