## Supplemental Table S1-15 for "Integrated microbiome and metabolome analysis reveals the interaction between intestinal flora and serum metabolites as potential biomarkers in hepatocellular carcinoma patients": supplementary table S10-Metabolites in the serum.xlsx (part 3 of 3)

### Sheet: Sheet2 (continued)
Supplementary table S10 Metabolites in the serum
0.735_250.9737	NA	C8 H2 N3 O5 P	250.974	0.735	NA	NA	NA	NA	NA	level5	NA	NA	NA	NA	NA	233485	219561	612595	431620	267758	283662	339096	413324	286910	223574	342139	300713	252702	346152	239247	459748	331056	234788	309442	262491	344555	338013	247059	191387	364269	236012	286612	187063	251276	581651	298870	174144	488445	264801	428941	197878	272307	279388	575003	237819	344950	240638	172351	213599	230475	169366	343954	232173	227551	253473	250292	1.12166e+06	211860	275637	252270	323129	193812	219974	309332	312987	218303	785867	310293	331021	521218	193106	260481	312297	445174	416402	217202	500947	242186	297711	187884	526447	5.60063e+06	263735	545642	214726	359268	197937	456369	329711	246420	263338	463431	193440	315438	207467	339909	1.05371e+06	383774	555943	318548	312584	298241	221140	241010	298692	219174	222944	332762	245315	257028	245060	338686	230252	346437	217473	509263	400876	318597	308923	241436	336024	309942	205140	288917	238021	280189	279290	301465	317284	332276	181613	442745	254141	402601	342450	263571	371031
0.735_95.0372	2-pyridone	C5 H5 N O	95.0372	0.735	C02502	S8537	HMDB0013751	NA	NA	level4	Organoheterocyclic compounds	Pyridines and derivatives	Hydropyridines	Pyridine and derivatives	NULL	265118	259568	207228	382747	206936	571346	2.82087e+06	363306	246097	179945	200782	258293	173793	195638	157997	637634	400267	174850	253652	139150	219517	229331	179945	279853	197275	223222	224581	156518	274544	161688	192033	188811	262443	600867	223929	176224	309183	204393	281989	232220	501791	220635	188471	151509	242725	176747	190767	203581	172024	234645	271757	195732	197139	162580	183714	391549	152412	365988	235742	529870	293243	176226	226727	234932	285888	317006	233041	151164	240045	191860	191270	304014	209593	266364	145844	1.02625e+08	298586	190865	301786	212201	234450	352800	314882	375878	141428	266313	550317	8.08006e+06	618927	186279	251818	263266	490438	148466	495769	618172	256957	228552	301106	545597	243969	222985	179643	211131	222518	188827	219834	216201	269044	186235	1.06762e+06	604892	163851	252833	277575	194819	236525	651150	197156	176572	171876	192441	259233	721525	263754	201837	221981	2.18731e+06	242746	218360	662400	584554
0.736_142.0245	NA	C2 H2 N6 O2	142.024	0.736	NA	NA	NA	NA	57.3	level5	NA	NA	NA	NA	NA	1.52134e+06	2.9906e+06	4.03397e+06	1.05633e+06	1.10855e+06	1.81772e+06	1.20861e+06	1.12653e+06	1.56821e+06	1.9013e+06	1.03206e+06	1.81767e+06	1.01794e+06	1.56932e+06	786050	366115	1.04217e+06	1.50375e+06	655472	779466	1.32265e+06	701944	662381	1.07142e+06	1.09263e+06	1.67907e+06	2.13945e+06	1.03244e+06	1.44107e+06	1.44526e+06	1.64833e+06	1.16559e+06	9.20006e+06	654256	1.66155e+06	959207	1.99525e+06	1.08505e+06	2.08243e+06	1.50869e+06	1.75088e+06	1.96705e+06	1.61971e+06	2.48986e+06	1.90261e+06	2.25427e+06	1.18623e+06	2.7048e+06	747151	1.22882e+06	1.29115e+06	1.18669e+06	1.84472e+06	1.11388e+06	2.64501e+06	2.97451e+06	1.05823e+06	1.14464e+06	2.44977e+06	1.88861e+06	1.54121e+06	1.33342e+06	2.63979e+06	1.72517e+06	4.89101e+06	1.09154e+06	1.52362e+06	2.46404e+06	1.35608e+06	2.89235e+06	1.6281e+06	3.47485e+06	1.50337e+06	933085	2.27921e+06	5.53023e+06	959334	2.43019e+06	549817	1.66091e+06	1.68334e+06	1.15713e+06	1.25609e+06	980276	1.26836e+06	577035	1.34345e+06	5.09421e+06	503095	1.92242e+06	2.23353e+06	1.37436e+06	778992	1.37082e+06	1.80335e+06	1.61389e+06	1.83775e+06	1.26977e+06	1.46205e+06	1.58658e+06	888294	1.43836e+06	1.76441e+06	2.21115e+06	2.37915e+06	2.04802e+06	1.23212e+06	478604	1.51309e+06	1.9864e+06	1.1984e+06	1.54641e+06	1.11271e+06	1.94832e+06	1.64969e+06	1.63774e+06	705973	1.35627e+06	1.58893e+06	693570	1.35567e+06	3.48597e+06	1.85105e+06	1.9798e+06	1.35117e+06	2.26716e+06	1.72493e+06	1.44995e+06	1.83934e+06	1.33615e+06	1.60849e+06	2.60369e+06
0.736_203.0561	[similar to: acetyl-l-carnitine; δmass: -0.0597 da]	NA	203.056	0.736	NA	NA	NA	NA	NA	level5	NA	NA	NA	NA	NA	3.7264e+07	2.71727e+07	1.40653e+08	4.01708e+07	3.65519e+07	7.54947e+07	7.97024e+07	6.04332e+07	4.95058e+07	5.78971e+07	6.41678e+07	6.99166e+07	3.86491e+07	4.94222e+07	6.29731e+07	1.21543e+08	5.84458e+07	9.93119e+07	7.82787e+07	4.75319e+07	5.1198e+07	4.66702e+07	6.56166e+07	1.64493e+07	6.81838e+07	6.58104e+07	5.43364e+07	4.55898e+07	6.745e+07	1.3615e+08	5.89049e+07	9.19165e+07	8.99723e+07	3.18717e+07	8.75827e+07	4.59025e+07	5.53964e+07	4.46729e+07	7.15306e+07	6.07353e+07	8.38569e+07	4.57709e+07	3.97166e+07	6.65346e+07	4.132e+07	4.40742e+07	1.25966e+08	6.64429e+07	2.8506e+07	5.87943e+07	8.4759e+07	1.90378e+08	5.34972e+07	5.0554e+07	5.99708e+07	7.88185e+07	4.48109e+07	4.30675e+07	6.00071e+07	7.30534e+07	1.06412e+08	1.13954e+08	6.17108e+07	6.23883e+07	1.02057e+08	5.8554e+07	4.14279e+07	6.29378e+07	1.06808e+08	6.95217e+07	5.47868e+07	9.9927e+07	5.30045e+07	1.00833e+08	6.33465e+07	5.73926e+07	1.59726e+08	6.49062e+07	1.63059e+08	4.83347e+07	6.21395e+07	7.51228e+07	8.38175e+07	4.35796e+07	6.02429e+07	5.66711e+07	9.61553e+07	6.48089e+07	8.39687e+07	5.0837e+07	8.27973e+07	1.07969e+08	7.48476e+07	1.03374e+08	5.59798e+07	3.74066e+07	5.20406e+07	3.64197e+07	5.5849e+07	3.48083e+07	4.11668e+07	4.70204e+07	4.0723e+07	5.51418e+07	4.60824e+07	3.562e+07	2.72807e+07	1.86501e+07	3.9123e+07	3.95622e+07	4.97939e+07	3.9116e+07	2.93925e+07	7.18452e+07	3.02308e+07	4.13838e+07	4.45974e+07	4.81687e+07	5.17442e+07	4.3378e+07	3.09891e+07	4.71132e+07	4.51706e+07	3.10297e+07	8.88778e+07	3.60353e+07	4.21261e+07	4.62382e+07	3.93347e+07	4.31755e+07	4.71272e+07	4.5037e+07
0.737_159.0101	NA	C4 H5 N3 O2 S	159.01	0.737	NA	NA	NA	NA	NA	level5	NA	NA	NA	NA	NA	9.6591e+06	8.78145e+06	7.76256e+06	5.45302e+06	3.73901e+06	7.10507e+06	4.12725e+06	6.05114e+06	4.78151e+06	9.9779e+06	3.87653e+06	4.59462e+06	5.5133e+06	4.23217e+06	5.15819e+06	3.49143e+06	6.44475e+06	8.6807e+07	3.4661e+06	8.85122e+06	3.64619e+06	7.62559e+06	4.532e+06	7.99874e+06	5.057e+06	8.71211e+06	8.83753e+06	3.14522e+06	6.93981e+06	1.28436e+07	3.22263e+06	3.81009e+06	1.42192e+07	1.57477e+07	8.74332e+06	4.06787e+06	5.25804e+06	7.49635e+06	7.11865e+06	4.54974e+06	5.51438e+06	4.36985e+06	9.64977e+06	5.91562e+06	5.457e+07	3.28334e+06	5.04171e+06	6.53641e+06	5.94251e+06	3.51816e+06	6.67494e+06	6.69462e+06	3.96071e+06	4.61264e+06	6.88461e+06	4.13416e+06	4.25479e+06	2.92876e+06	3.7494e+06	1.16061e+07	7.28861e+06	6.61545e+06	1.22773e+07	6.87142e+06	3.57997e+07	6.14469e+06	1.36467e+07	5.99082e+06	6.75597e+06	2.42709e+07	9.58581e+06	5.27209e+06	3.52621e+06	4.48362e+06	7.67023e+06	5.78492e+06	4.2478e+06	3.95866e+06	5.91137e+06	4.0678e+06	3.49436e+06	3.28244e+06	8.48239e+06	4.36105e+06	2.03705e+06	5.00092e+06	4.05998e+06	2.01882e+07	3.48348e+06	6.1597e+06	2.62545e+06	6.85639e+06	2.67032e+06	4.92513e+06	2.4357e+06	3.87368e+06	2.71859e+06	6.07724e+06	4.90252e+06	4.4924e+06	4.43063e+06	3.6626e+06	2.75016e+06	4.07148e+06	3.71487e+06	4.0219e+06	4.99732e+06	3.27169e+06	4.60018e+06	9.01636e+06	2.71852e+06	3.09944e+06	4.39087e+06	7.81736e+06	5.54529e+06	5.01889e+06	4.427e+06	2.144e+06	2.43777e+06	2.78876e+06	4.08685e+06	3.78969e+06	4.21496e+06	4.66167e+07	6.38714e+06	4.06451e+06	3.508e+06	5.39969e+06	9.57902e+06	2.22801e+06	2.76253e+06	2.30597e+06
0.737_237.0625	NA	C6 H12 Cl N5 O3	237.062	0.737	NA	NA	NA	NA	NA	level5	NA	NA	NA	NA	NA	3.86549e+06	126393	121297	149132	3.45258e+07	129512	106816	105486	114185	123314	148251	140656	113294	126901	118502	120236	142567	105733	113605	92885.8	144415	121734	137031	128969	133048	133170	143898	103934	119585	124588	125003	114258	141840	1.99719e+06	153842	134928	145470	127175	107158	148768	134003	147722	107285	130714	134259	132917	110265	154735	105000	121187	113756	130956	112223	106786	159191	118295	95494	90514.6	121996	140470	128852	127915	149422	124063	171160	92746.5	122684	117009	136385	131581	119827	136522	105599	127240	105883	118644	123664	131847	102932	115212	131340	133592	139823	107769	124111	104723	134169	108656	118047	128986	129905	116711	110929	98055.4	114382	128277	137624	150137	142249	131892	114334	130202	156598	132394	118006	132839	109088	116785	130996	145144	142812	120917	114839	131460	124442	114394	130591	122739	134332	100238	126034	127398	143549	140797	113234	140585	150758	117422	117447	100232	133308	143502
0.738_249.0308	Norepinephrine sulfate	C8 H11 N O6 S	249.031	0.738	NA	S110309	HMDB0002062	NA	NA	level4	Organic acids and derivatives	Organic sulfuric acids and derivatives	Arylsulfates	Organic acids	NA	338761	464105	826852	813059	531075	276075	346129	423554	274573	330953	322018	353967	1.10284e+06	319663	525573	317078	431040	549434	376915	277122	282441	386798	355629	275585	462817	307528	367953	178111	388172	434266	306353	241632	8.32311e+06	2.09888e+06	386475	278819	390134	236051	216813	333205	400146	357253	246461	409464	379808	260519	423770	347943	320474	274386	429180	677641	332349	266899	302653	299696	494931	310840	255667	366609	276570	263428	368397	353609	442913	276526	346572	410899	277573	422190	560796	307235	333679	478656	454279	437067	377473	376607	378723	331548	306867	265160	292085	562531	258333	277109	246338	182502	250542	326820	258794	749354	286358	333413	570303	337165	424385	305230	360395	322244	275558	289629	300382	382908	389547	254007	345659	305802	261850	1.31959e+06	347116	323826	280735	304520	352117	309691	326252	313002	302035	335832	240785	325651	519404	346428	273472	272511	348819	322748	290250	578552	388138	490845
0.738_266.9477	NA	C3 H11 Cl N3 O P S3	266.948	0.738	NA	NA	NA	NA	NA	level5	NA	NA	NA	NA	NA	206804	280404	261456	389682	210853	235098	209453	254287	231261	263799	253637	276361	287616	271215	267885	213393	365563	521362	396229	293342	224322	309806	283972	228698	326063	257293	380500	151643	220392	169022	244574	202774	379858	276343	210876	161501	369044	199878	242780	185702	288065	231553	195766	270723	236574	225392	307250	228395	256709	186868	259730	389857	251526	341617	169533	250714	226084	249042	250482	206259	228107	146411	270911	364173	358716	222982	195545	240319	190944	365774	281091	229873	270830	272339	211543	186463	3.37227e+06	184000	299098	290158	296756	176318	358522	248547	190778	294843	307086	129876	169065	266779	331702	303984	223099	234735	360809	357817	318828	174325	258094	262328	222671	241570	165497	744610	335016	158512	380854	258671	261284	268285	207374	192933	176983	199197	317407	347713	277152	217508	194722	266222	206144	294749	418679	194987	266042	212618	200391	270088	246671	386566	286769	285326
0.738_361.1369	NA	C15 H23 N O9	361.137	0.738	NA	NA	NA	NA	NA	level5	NA	NA	NA	NA	NA	254027	661599	1.5099e+06	891367	416082	1.78279e+06	1.9418e+06	1.06618e+06	987108	876303	474627	707051	164444	567742	1.19281e+06	1.41434e+06	785855	1.76948e+06	1.15752e+06	832573	745381	655398	1.41467e+06	188504	532809	956559	744891	528866	546825	1.49794e+06	1.10199e+06	2.02144e+06	879711	459677	1.81901e+06	492420	946153	1.01868e+06	1.90617e+06	579149	445305	478925	778177	1.2793e+06	434384	844369	2.37198e+06	610239	529190	547527	2.60271e+06	2.32438e+06	635718	1.04254e+06	828268	709616	716672	847273	866319	467951	1.0797e+06	1.41687e+06	891618	500932	991871	1.54873e+06	363045	1.86834e+06	1.43763e+06	1.09155e+06	850428	1.11348e+06	1.09962e+06	1.25314e+06	1.36649e+06	1.2113e+06	2.78203e+06	677683	4.65272e+06	568973	364524	802509	1.16683e+06	412844	1.1805e+06	613446	2.17725e+06	1.38116e+06	628612	1.02284e+06	2.30029e+06	1.49395e+06	577984	1.81021e+06	605536	868628	354558	279382	745308	558769	667768	967243	411490	972340	590886	569301	380298	605701	594414	588647	729643	304353	639208	1.18326e+06	989085	1.11563e+06	731440	295510	1.08458e+06	604613	465272	864874	631259	306048	1.46843e+06	664233	615471	538272	770807	576525	295380	408415
0.739_296.1103	NA	C8 H22 N6 P2 S	296.11	0.739	NA	NA	NA	NA	NA	level5	NA	NA	NA	NA	NA	237817	166879	170520	69382.8	240720	56702.5	324122	142762	67850.8	59183.2	65983.8	65904.2	103403	84804	112093	58569.8	60646.9	49423.4	76543.6	38057.3	129558	53445.7	162834	58620.3	73777.8	66685.9	98654.7	47789.5	57841.6	50628.9	65507.1	49381.2	79806	103317	66668.9	54225	66825	57983.5	87669.5	64252.7	63424	59576.4	46690.6	242662	65539.8	186962	54020.8	82982.8	103489	56157.8	48557.3	57098.6	79440.7	98615.6	63800.5	58560.7	1.58522e+06	105066	55639.4	59038.3	64323.9	56316	66887.4	47527.1	98449.2	53692.5	67043.3	96595.1	61740.4	73068.4	94625.4	63717.4	76299.2	54489.2	153512	578452	64316.3	57990.5	46801.4	49564.4	60283.2	55727.8	108325	64688.1	85857.2	46388	59524.5	853858	50650.6	103302	240336	142582	54980.5	71945.2	66188.4	57058.5	61843.7	63539.9	61833.2	62171	58752.9	133865	111131	100114	50999.4	54133.3	53285.1	49081.7	115146	70354.6	60250.7	47764.9	60626.1	89172.1	55946	53868.9	76680.5	123549	119528	73471.8	68528.9	147831	101985	131658	545843	55780.3	67168.2	74729.9	51951.3	88634.8	60000	63563.5
0.739_300.0306	NA	C5 H12 N6 O5 S2	300.031	0.739	NA	NA	NA	NA	NA	level5	NA	NA	NA	NA	NA	3.58849e+06	1.00576e+06	2.02613e+06	2.8343e+06	1.05851e+06	1.69543e+06	1.4111e+06	1.24527e+06	1.49632e+06	1.92395e+06	3.1091e+06	2.01068e+06	1.50529e+06	2.10025e+06	1.51133e+06	2.75103e+06	2.48637e+06	2.37866e+06	3.19417e+06	875998	3.06725e+06	2.49802e+06	2.19037e+06	1.33405e+06	2.59301e+06	3.19596e+06	1.80719e+06	2.37354e+06	939333	1.71669e+06	2.54473e+06	2.74277e+06	3.10393e+06	1.19915e+06	2.1455e+06	2.32769e+06	1.93466e+06	2.1859e+06	1.75403e+06	2.68479e+06	1.85046e+06	1.97589e+06	1.46518e+06	1.33709e+06	3.44641e+06	2.06217e+06	1.78534e+06	2.68674e+06	1.77123e+06	2.2832e+06	889312	4.00157e+06	2.38455e+06	2.11279e+06	3.06309e+06	3.13726e+06	2.11301e+06	1.99869e+06	1.36612e+06	2.0472e+06	897766	3.0395e+06	2.11684e+06	2.16637e+06	1.56124e+06	1.75769e+06	1.59549e+06	1.34151e+06	3.73481e+06	1.87835e+06	2.97136e+06	2.2206e+06	2.4854e+06	2.78651e+06	979393	2.13274e+06	2.45608e+06	2.71459e+06	886836	1.53798e+06	2.60194e+06	2.41537e+06	2.29467e+06	1.55458e+06	1.70621e+06	1.64684e+06	2.68596e+06	1.07381e+06	2.31333e+06	2.53415e+06	2.31383e+06	1.00277e+06	2.82776e+06	2.11648e+06	1.65544e+06	1.51124e+06	2.61939e+06	2.43779e+06	2.56848e+06	1.43022e+06	2.69512e+06	2.32891e+06	2.58855e+06	1.77923e+06	2.10086e+06	2.66826e+06	1.81775e+06	828079	1.98939e+06	2.83075e+06	2.39964e+06	2.38119e+06	2.71337e+06	2.86487e+06	1.69909e+06	2.67605e+06	3.14377e+06	2.81081e+06	2.05226e+06	2.28328e+06	2.00921e+06	2.40856e+06	1.73436e+06	1.97479e+06	1.48736e+06	2.45497e+06	1.69378e+06	2.1798e+06	2.50116e+06	1.3114e+06	2.38328e+06	1.1045e+06
0.739_456.0137	5-acetamido-2-[(e)-2-{4-[(e)-(sulfanylmethylene)amino]-2-sulfophenyl}vinyl]benzenesulfonic acid	C17 H16 N2 O7 S3	456.014	0.739	NA	S58163700	NA	NA	NA	level4	NA	NA	NA	NA	NA	1.04692e+06	5.13126e+06	4.96862e+06	4.08533e+06	4.65847e+06	7.76959e+06	4.7967e+06	5.58347e+06	5.82703e+06	5.33478e+06	6.54791e+06	6.6849e+06	5.15261e+06	7.83807e+06	6.89479e+06	6.16888e+06	5.03438e+06	4.67574e+06	5.81631e+06	4.14151e+06	7.03139e+06	4.0353e+06	3.17473e+06	7.23892e+06	7.96119e+06	9.10064e+06	7.79204e+06	9.17927e+06	8.05062e+06	7.35727e+06	4.85002e+06	6.18713e+06	3.86823e+06	6.72629e+06	5.46007e+06	7.22473e+06	4.69485e+06	9.00496e+06	2.53743e+06	9.97722e+06	4.15427e+06	5.23581e+06	4.10484e+06	7.10064e+06	5.94873e+06	9.40692e+06	6.85762e+06	7.51071e+06	6.7979e+06	7.49852e+06	6.28549e+06	9.33768e+06	5.44929e+06	8.74491e+06	7.55253e+06	6.65921e+06	5.10306e+06	4.08201e+06	7.38126e+06	5.37048e+06	5.19746e+06	6.28056e+06	6.65095e+06	7.04626e+06	6.90492e+06	5.11133e+06	5.54254e+06	4.89793e+06	8.55325e+06	2.98616e+06	5.33228e+06	5.60547e+06	5.381e+06	5.80897e+06	5.22211e+06	5.23461e+06	5.58482e+06	5.99922e+06	4.31241e+06	8.18482e+06	7.07125e+06	1.0848e+07	8.01187e+06	1.19401e+07	4.8429e+06	5.84758e+06	7.20278e+06	3.93059e+06	6.8821e+06	5.36122e+06	9.2322e+06	4.74264e+06	7.04292e+06	6.41509e+06	6.77263e+06	5.79956e+06	5.87509e+06	8.98076e+06	5.41635e+06	6.55414e+06	6.69815e+06	5.73185e+06	6.21665e+06	5.44271e+06	9.55329e+06	6.80318e+06	5.87732e+06	9.33117e+06	5.87432e+06	7.89064e+06	7.0692e+06	5.30723e+06	5.45815e+06	7.3821e+06	7.05345e+06	7.22816e+06	8.15323e+06	6.95748e+06	7.07784e+06	6.05114e+06	6.8751e+06	6.42001e+06	7.07702e+06	3.30178e+06	4.77803e+06	6.10018e+06	8.79508e+06	8.24325e+06	6.60424e+06	5.0737e+06	5.24796e+06	5.30597e+06
0.74_207.0095	Quinoclamine	C10 H6 Cl N O2	207.01	0.74	C18584	S16770	NA	NA	NA	level4	NA	NA	NA	NA	NULL	817543	741031	2.68958e+06	1.3833e+06	1.1665e+06	2.62446e+06	2.11906e+06	1.23092e+06	1.32733e+06	1.53872e+06	1.84175e+06	1.39634e+06	943589	1.3134e+06	1.56918e+06	2.21649e+06	841822	1.63431e+06	1.41475e+06	893887	931455	978169	1.58466e+06	1.35234e+06	1.52353e+06	1.03057e+06	1.77116e+06	714437	1.28099e+06	2.75384e+06	1.29657e+06	2.09146e+06	3.2052e+06	736194	2.92395e+06	1.10032e+06	1.68802e+06	687891	3.07951e+06	1.35658e+06	1.76247e+06	1.49816e+06	918989	2.21167e+06	1.05794e+06	948723	3.70233e+06	1.28391e+06	598955	1.32526e+06	2.27921e+06	3.80149e+06	1.34387e+06	1.11079e+06	1.37171e+06	1.51498e+06	975630	1.03046e+06	1.65441e+06	2.28325e+06	1.65047e+06	3.35991e+06	1.32791e+06	1.91e+06	2.16701e+06	1.64146e+06	1.07767e+06	1.5435e+06	1.75569e+06	2.66137e+06	1.69441e+06	2.00483e+06	1.06013e+06	1.66598e+06	1.59906e+06	1.24219e+06	1.713e+07	1.48405e+06	3.69326e+06	1.13298e+06	1.4661e+06	1.38041e+06	2.39855e+06	1.30377e+06	1.39243e+06	1.41866e+06	2.22146e+06	1.79552e+06	1.55726e+06	1.16835e+06	2.03408e+06	4.20404e+06	1.66649e+06	2.95949e+06	1.32862e+06	1.12316e+06	1.34226e+06	915411	1.40797e+06	1.32952e+06	829206	1.0701e+06	1.48369e+06	1.69463e+06	1.06493e+06	977914	735930	781534	966459	1.91737e+06	1.06192e+06	880502	1.09488e+06	1.45858e+06	1.31101e+06	1.10061e+06	1.27969e+06	1.13722e+06	1.72214e+06	855181	727733	2.41552e+06	1.68046e+06	680917	1.6756e+06	1.10332e+06	1.10083e+06	1.11524e+06	908837	1.06244e+06	905779	1.79805e+06
0.74_208.9834	NA	C4 H4 Cl N3 O5	208.983	0.74	NA	NA	NA	NA	NA	level5	NA	NA	NA	NA	NA	2.68748e+06	2.60141e+06	6.70961e+06	7.87201e+06	5.95323e+06	1.50436e+06	845880	2.51119e+06	1.98652e+06	1.66732e+06	5.09616e+06	3.26955e+06	1.90112e+06	3.54667e+06	1.90461e+06	5.79538e+06	3.53605e+06	6.5402e+06	5.01575e+06	1.24611e+06	6.5563e+06	2.6768e+06	2.48404e+06	405080	5.33688e+06	5.5408e+06	1.96075e+06	972703	5.26816e+06	6.01253e+06	3.45441e+06	1.75527e+06	6.57402e+06	1.42011e+06	3.85028e+06	2.95802e+06	5.55985e+06	1.85219e+06	4.13464e+06	3.70408e+06	4.39995e+06	3.19091e+06	730128	3.74594e+06	4.1899e+06	1.45111e+06	2.65924e+06	4.44496e+06	1.64554e+06	2.73458e+06	3.82758e+06	1.52932e+07	3.49367e+06	1.92913e+06	3.30422e+06	3.70313e+06	1.92971e+06	1.38743e+06	1.44237e+06	2.17165e+06	2.55657e+06	3.47229e+06	1.72405e+06	2.64314e+06	3.88246e+06	1.21718e+06	2.26434e+06	3.26319e+06	8.61482e+06	2.4147e+06	5.84149e+06	4.67854e+06	2.38401e+06	4.61522e+06	989721	2.86879e+06	2.28987e+06	4.88866e+06	1.87109e+06	2.37317e+06	3.77708e+06	2.51698e+06	1.54267e+06	2.43162e+06	1.61268e+06	1.48472e+06	2.45319e+06	1.42159e+06	1.56822e+06	3.45828e+06	3.87215e+06	3.27126e+06	2.80108e+06	7.9288e+06	2.77701e+06	1.62301e+06	2.65345e+06	2.22215e+06	3.83793e+06	952284	1.94521e+06	2.23791e+06	3.97963e+06	2.03776e+06	2.84485e+06	3.00995e+06	1.32121e+06	403045	2.98808e+06	4.32225e+06	3.05952e+06	1.67936e+06	1.71227e+06	3.31078e+06	489661	2.37294e+06	2.83122e+06	3.80022e+06	3.50307e+06	2.13781e+06	880283	2.02267e+06	3.39337e+06	3.68906e+06	2.14372e+06	1.13051e+06	2.69916e+06	2.60173e+06	2.57383e+06	2.59276e+06	4.45169e+06	3.14676e+06
0.74_217.0382	[similar to: citric acid; δmass: 25.0112 da]	NA	217.038	0.74	NA	NA	NA	NA	NA	level5	NA	NA	NA	NA	NA	3.26533e+06	2.86474e+06	1.03872e+07	4.3581e+06	4.08138e+06	1.01288e+07	6.41455e+06	4.84299e+06	6.64823e+06	5.27089e+06	6.60573e+06	6.26671e+06	3.29647e+06	6.10801e+06	5.38149e+06	7.10629e+06	3.842e+06	5.66907e+06	4.19235e+06	3.66445e+06	3.88096e+06	5.03493e+06	6.01568e+06	5.68805e+06	6.13016e+06	4.97993e+06	8.00861e+06	3.66458e+06	4.72956e+06	9.26834e+06	6.46415e+06	8.28095e+06	1.11655e+07	2.93387e+06	9.57787e+06	4.17838e+06	6.25986e+06	3.2728e+06	1.19602e+07	5.55596e+06	5.85049e+06	5.58578e+06	3.36627e+06	8.26613e+06	4.38443e+06	4.53523e+06	1.3502e+07	4.67363e+06	2.39023e+06	5.09459e+06	9.01039e+06	1.51504e+07	4.53404e+06	4.62049e+06	5.35742e+06	5.85465e+06	2.96446e+06	3.32048e+06	5.96339e+06	8.54752e+06	7.87937e+06	1.07709e+07	5.26104e+06	7.45987e+06	7.92926e+06	5.53419e+06	3.61077e+06	7.29791e+06	7.26955e+06	1.01241e+07	5.97841e+06	7.87239e+06	3.75691e+06	6.73155e+06	6.14829e+06	3.77279e+06	6.17375e+07	5.7207e+06	1.00119e+07	5.88742e+06	5.32086e+06	5.05339e+06	8.54821e+06	4.78569e+06	5.15751e+06	4.47691e+06	8.7734e+06	3.51861e+06	6.60654e+06	4.83352e+06	8.8537e+06	1.46999e+07	6.00629e+06	1.11209e+07	5.66905e+06	3.86694e+06	5.02707e+06	3.14652e+06	4.63101e+06	5.70535e+06	3.4021e+06	4.14272e+06	5.42115e+06	6.97905e+06	5.33144e+06	4.15173e+06	3.77868e+06	2.42487e+06	3.74971e+06	7.93923e+06	4.05541e+06	3.4065e+06	4.38199e+06	5.27852e+06	5.44471e+06	4.33089e+06	5.66151e+06	3.52252e+06	5.85438e+06	1.72656e+06	3.40054e+06	7.46625e+06	8.06736e+06	2.64925e+06	7.34107e+06	4.27368e+06	4.02829e+06	4.27388e+06	4.32666e+06	3.69081e+06	3.65032e+06	7.45361e+06
0.74_230.9653	NA	C3 H9 Cl N3 O P3	230.965	0.74	NA	NA	NA	NA	NA	level5	NA	NA	NA	NA	NA	1.85322e+06	1.49682e+06	4.26353e+06	4.9044e+06	3.73967e+06	1.0125e+06	530461	1.71887e+06	1.28991e+06	1.13892e+06	3.47255e+06	1.96565e+06	1.23998e+06	2.10863e+06	1.05796e+06	3.82818e+06	2.12983e+06	4.15883e+06	3.11825e+06	817144	4.3228e+06	1.72146e+06	1.6965e+06	124240	2.90974e+06	3.73164e+06	1.04815e+06	569401	3.46183e+06	3.78831e+06	2.3599e+06	1.4029e+06	4.1588e+06	936773	2.45246e+06	1.88802e+06	3.47288e+06	1.27058e+06	2.81565e+06	2.39509e+06	2.52857e+06	2.03139e+06	454490	2.43121e+06	2.76462e+06	975650	1.64036e+06	2.84163e+06	1.14753e+06	1.76798e+06	2.35639e+06	9.72837e+06	2.24143e+06	1.39884e+06	2.19438e+06	2.33105e+06	1.34459e+06	926256	1.05773e+06	1.2468e+06	1.74127e+06	2.42296e+06	1.17222e+06	1.43825e+06	2.28157e+06	752032	1.31418e+06	2.26965e+06	5.98572e+06	1.57095e+06	3.51067e+06	2.91784e+06	1.53693e+06	3.20616e+06	570440	2.03048e+06	1.40315e+06	3.23436e+06	1.32947e+06	1.47481e+06	2.35601e+06	1.71403e+06	1.07897e+06	1.7962e+06	1.08718e+06	866014	1.66349e+06	1.04271e+06	1.16112e+06	2.24943e+06	2.68334e+06	2.37801e+06	1.71407e+06	4.89217e+06	1.77354e+06	949379	1.40847e+06	1.34228e+06	2.00838e+06	515900	1.19728e+06	1.41555e+06	2.72244e+06	1.07039e+06	1.7671e+06	1.7691e+06	730869	123174	1.68935e+06	2.80072e+06	1.76379e+06	1.05087e+06	1.19468e+06	2.27209e+06	150719	1.57742e+06	1.79094e+06	2.55658e+06	2.39776e+06	1.41767e+06	513150	1.35752e+06	1.52193e+06	2.38498e+06	1.33271e+06	705307	1.69793e+06	1.5524e+06	1.64412e+06	1.39542e+06	2.56602e+06	1.4155e+06
0.74_233.0121	NA	C14 H3 N O3	233.012	0.74	NA	NA	NA	NA	NA	level5	NA	NA	NA	NA	NA	175600	135302	673848	166316	134529	585523	451456	203209	390943	179657	330024	467811	312170	430282	328461	471903	343425	327179	308063	167572	154631	323278	177935	171675	307512	142730	590237	146867	297720	482316	144644	327547	788666	145133	743325	222602	466068	131042	640750	179120	217530	484051	216381	427784	143643	249922	939367	166532	128110	361598	514413	778445	318301	116245	311348	396203	176825	99465.3	380806	790669	411160	670751	376192	665443	617769	439027	378160	413511	429020	788290	255946	326520	128108	390159	587536	184240	4.37712e+06	342175	943417	203821	178465	201449	544722	147505	375849	216886	509960	290777	415972	137445	296421	1.03748e+06	211127	592734	479974	406121	444193	148224	474719	443327	200918	287089	356823	507706	356857	332186	139270	199445	130801	381680	479458	161689	166491	223101	310025	137105	217427	226189	346943	153299	125928	543698	655863	177921	252883	226937	268667	265543	289046	391992	375689	1.44795e+06
0.741_173.0068	NA	C4 H3 N3 O5	173.007	0.741	NA	NA	NA	NA	NA	level5	NA	NA	NA	NA	NA	4.95026e+06	3.96437e+06	1.30886e+07	1.48815e+07	9.7312e+06	2.94093e+06	1.94717e+06	3.81551e+06	3.79111e+06	3.72727e+06	8.66106e+06	4.85551e+06	3.18285e+06	5.71947e+06	3.40001e+06	1.06694e+07	4.94228e+06	1.21123e+07	7.809e+06	2.05841e+06	1.08519e+07	3.7192e+06	3.79565e+06	191354	1.05922e+07	9.2618e+06	3.51825e+06	2.02905e+06	9.59822e+06	1.03508e+07	5.4122e+06	3.1326e+06	1.43538e+07	2.65564e+06	6.7043e+06	4.60202e+06	9.29076e+06	2.67927e+06	6.68281e+06	7.07809e+06	7.39726e+06	4.71612e+06	132321	6.31077e+06	7.50807e+06	2.69931e+06	4.92765e+06	7.78664e+06	507747	5.28831e+06	7.03686e+06	2.70214e+07	5.63895e+06	4.07583e+06	4.97958e+06	6.31514e+06	2.8566e+06	2.6428e+06	2.78748e+06	3.42563e+06	4.2437e+06	6.40485e+06	3.69243e+06	4.79292e+06	7.1417e+06	2.28946e+06	3.95358e+06	4.82563e+06	1.44689e+07	4.26379e+06	9.11492e+06	7.61144e+06	3.34956e+06	8.96887e+06	1.58013e+06	4.92905e+06	5.18857e+06	7.47131e+06	3.84577e+06	4.529e+06	6.96943e+06	4.39922e+06	3.69616e+06	4.03429e+06	3.28246e+06	2.66914e+06	4.75471e+06	3.01703e+06	3.56455e+06	5.56179e+06	6.27235e+06	5.98798e+06	5.16524e+06	1.16382e+07	4.44168e+06	2.68406e+06	3.93929e+06	3.28958e+06	5.61151e+06	1.64841e+06	3.36378e+06	4.04752e+06	6.28871e+06	3.50035e+06	4.61407e+06	5.15182e+06	2.4936e+06	256592	4.71986e+06	7.41425e+06	5.29536e+06	2.89264e+06	3.64386e+06	5.1245e+06	752406	3.89332e+06	5.28272e+06	6.04497e+06	5.41824e+06	4.09381e+06	1.97318e+06	3.92178e+06	5.53401e+06	6.41085e+06	3.56793e+06	2.36734e+06	4.02833e+06	4.6888e+06	3.83055e+06	4.87714e+06	7.39529e+06	6.66815e+06
0.741_193.0153	NA	C6 H12 N P S2	193.015	0.741	NA	NA	NA	NA	NA	level5	NA	NA	NA	NA	NA	1.02093e+06	892304	4.43181e+06	2.10405e+06	1.25341e+06	4.01955e+06	2.74534e+06	1.56904e+06	1.79042e+06	2.02604e+06	3.17295e+06	2.15823e+06	1.82895e+06	1.63367e+06	1.83329e+06	4.93211e+06	1.26141e+06	2.87421e+06	2.13778e+06	972454	1.82571e+06	1.18871e+06	2.03607e+06	406216	2.9221e+06	2.19173e+06	2.09194e+06	1.0046e+06	2.62534e+06	4.28067e+06	2.09993e+06	2.43911e+06	4.92465e+06	1.18536e+06	3.78482e+06	1.6119e+06	2.90689e+06	814917	4.88617e+06	2.25532e+06	2.9766e+06	2.10621e+06	907936	2.50551e+06	1.92333e+06	897472	5.1719e+06	1.98224e+06	715043	2.31369e+06	2.73674e+06	8.42838e+06	2.07033e+06	1.44768e+06	1.98256e+06	2.63553e+06	1.45966e+06	1.38966e+06	2.13227e+06	2.28341e+06	2.6045e+06	6.06184e+06	1.19188e+06	2.59197e+06	3.21648e+06	1.10913e+06	1.12952e+06	2.33914e+06	3.91981e+06	3.30615e+06	1.92717e+06	3.76332e+06	1.68166e+06	2.62727e+06	1.82948e+06	1.38582e+06	3.17846e+07	2.281e+06	6.09742e+06	1.76722e+06	2.36269e+06	1.89485e+06	3.32036e+06	1.53786e+06	1.24888e+06	2.04472e+06	2.87508e+06	1.14847e+06	2.28343e+06	1.46344e+06	2.63558e+06	7.7504e+06	2.64695e+06	5.90315e+06	1.38067e+06	979025	1.87208e+06	989294	2.17085e+06	1.4463e+06	1.36061e+06	1.57745e+06	2.26949e+06	2.3592e+06	1.70677e+06	1.22858e+06	943678	275239	1.46743e+06	2.55856e+06	1.49062e+06	1.2632e+06	1.20835e+06	2.08415e+06	1.17276e+06	1.39591e+06	1.70052e+06	1.87175e+06	2.27821e+06	1.17852e+06	755301	2.99184e+06	2.17018e+06	1.21867e+06	2.33553e+06	1.24283e+06	1.25192e+06	1.6619e+06	1.46837e+06	1.66776e+06	1.24067e+06	2.08787e+06
0.741_270.9834	NA	C4 H6 N3 O9 P	270.983	0.741	NA	NA	NA	NA	NA	level5	NA	NA	NA	NA	NA	268461	573201	1.36839e+06	1.72927e+06	1.28205e+06	396585	231507	811442	576952	413704	1.11866e+06	493583	691868	1.01828e+06	669814	2.11179e+06	416385	1.04777e+06	827104	450762	839606	276863	373736	197521	717442	1.02074e+06	560490	149589	1.43138e+06	1.3661e+06	487694	240524	1.01427e+06	630593	885868	792068	1.58364e+06	546326	262235	1.1684e+06	818244	895883	194059	1.16571e+06	794581	433376	1.05465e+06	1.43356e+06	450777	975523	1.84858e+06	2.55755e+06	835642	858555	665928	783178	500749	215593	751095	496972	583568	624840	533133	853956	836511	213450	542757	850905	1.71192e+06	386050	1.42573e+06	1.12096e+06	825905	1.34253e+06	345288	527896	532989	1.15644e+06	818367	717099	922733	814248	723978	1.10338e+06	326765	423295	732060	165057	732791	793697	842204	1.10169e+06	487956	3.00698e+06	1.04252e+06	489712	529643	596093	624563	376039	445258	299994	791100	379942	691807	868834	484246	210931	738584	1.21932e+06	974848	431759	476837	656370	167539	535422	709957	755437	730219	1.10934e+06	341643	701230	818198	568095	460588	332939	568093	537634	462191	950141	534668	654924
0.741_298.126	Desmethylolanzapine	C16 H18 N4 S	298.126	0.741	NA	S13394133	HMDB0060959	NA	NA	level4	Organoheterocyclic compounds	Benzodiazepines	null	Benzodiazepines	NA	158788	668913	470164	958859	663389	525823	1.29262e+06	900139	725323	656312	204868	246578	109660	247634	822228	276137	446527	364511	490437	474620	402395	635113	768439	134288	342715	502169	619318	205023	377653	306445	445347	169741	1.31665e+06	176106	450040	206534	944757	423116	557571	296158	416204	434012	640713	1.63041e+06	721669	302826	550908	233503	544979	221017	488411	380190	450830	529533	655248	313106	1.90589e+06	494995	239000	181034	232901	238816	919209	345811	857664	556560	413534	567329	327427	811987	491182	421705	542059	406162	940184	2.35735e+06	430301	473000	546444	327781	239222	154694	994626	314375	295455	229112	528675	1.13483e+06	99528.7	644287	255514	249010	169064	233061	146215	654479	238116	413965	380724	810400	486501	536883	384153	567900	450912	718869	531672	506695	436303	661474	325414	186389	442777	675914	457630	373584	520954	181377	296343	214035	451168	519344	365940	506657	1.38917e+06	316445	413578	595999	668199	823924	127043	590458
0.742_330.0462	NA	C9 H19 N2 O5 P S2	330.046	0.742	NA	NA	NA	NA	NA	level5	NA	NA	NA	NA	NA	5.24389e+06	4.87303e+06	3.24999e+06	2.64961e+06	4.70494e+06	3.37527e+06	2.761e+06	3.04381e+06	4.66443e+06	3.93505e+06	5.10702e+06	8.71348e+06	6.41359e+06	1.01036e+07	5.04288e+06	3.75086e+06	1.45914e+07	2.67724e+06	4.52291e+06	3.14492e+06	4.37844e+06	8.03785e+06	3.48804e+06	4.33166e+06	4.25883e+06	3.04823e+06	1.08856e+07	2.8446e+06	4.28966e+06	2.72812e+06	5.37623e+06	2.41479e+06	4.61758e+06	2.75868e+06	4.37161e+06	3.84908e+06	4.26553e+06	3.71558e+06	2.74832e+06	4.07883e+06	7.61593e+06	6.23165e+06	3.54305e+06	3.62321e+06	3.81935e+06	4.61839e+06	8.21572e+06	3.5823e+06	1.50468e+06	6.1901e+06	3.29827e+06	3.60882e+06	5.18409e+06	2.92808e+06	4.04953e+06	5.45073e+06	2.6828e+06	3.08288e+06	3.75528e+06	9.94849e+06	4.37073e+06	2.88935e+06	6.64772e+06	6.79968e+06	5.18463e+06	1.08763e+07	6.80416e+06	5.14689e+06	2.64948e+06	5.02112e+06	6.36667e+06	4.96365e+06	2.82894e+06	2.53679e+06	4.17624e+06	3.72423e+06	3.90189e+06	4.55077e+06	3.53413e+06	5.12386e+06	4.90659e+06	4.59938e+06	1.88023e+06	5.02316e+06	2.96586e+06	4.83987e+06	4.75715e+06	1.5247e+06	3.36477e+06	4.86794e+06	2.76451e+06	3.31862e+06	3.96396e+06	2.20235e+06	7.587e+06	7.52317e+06	8.21879e+06	4.50065e+06	6.61922e+06	1.01267e+07	3.81457e+06	4.27382e+06	5.70058e+06	5.72306e+06	5.647e+06	3.9402e+06	4.14235e+06	4.67066e+06	4.68153e+06	4.18122e+06	8.29727e+06	5.04815e+06	3.76169e+06	5.20537e+06	4.44206e+06	3.87093e+06	4.36288e+06	5.17095e+06	2.34626e+06	4.36451e+06	5.88177e+06	3.54187e+06	1.53666e+07	4.59281e+06	5.67826e+06	4.66596e+06	6.35161e+06	6.41831e+06	7.44042e+06	6.25626e+06	1.26831e+07	3.05167e+07
0.742_352.0191	NA	C13 H8 N2 O10	352.019	0.742	NA	NA	NA	NA	NA	level5	NA	NA	NA	NA	NA	2.49966e+06	1.70759e+07	1.29089e+07	1.76816e+07	1.43834e+07	5.79582e+06	1.17815e+07	6.48225e+07	3.87131e+06	3.4508e+07	1.6104e+07	1.55177e+07	2.33124e+06	1.9564e+08	2.95367e+07	1.66401e+06	1.67482e+07	1.37493e+07	1.7356e+07	7.91396e+06	1.75067e+07	1.13287e+07	6.65976e+07	4.33242e+08	1.52095e+07	1.87852e+07	3.48687e+07	1.42091e+08	1.58185e+07	1.40608e+07	4.30957e+08	3.89031e+08	1.25626e+07	1.1025e+08	1.49408e+07	1.07219e+07	776305	4.10643e+07	8.75442e+06	1.3152e+07	1.54807e+07	1.39917e+08	7.85347e+08	6.07595e+08	1.01495e+06	3.26569e+08	4.53269e+07	1.84711e+08	1.43013e+08	1.64855e+07	1.67206e+06	608403	4.23121e+07	7.364e+07	1.0356e+07	1.66136e+07	5.57188e+07	9.60633e+07	1.92368e+06	1.10011e+07	3.30045e+07	1.34654e+07	5.1056e+08	4.55564e+08	1.41038e+07	6.85722e+07	1.49409e+07	1.48622e+07	742526	2.499e+08	9.0719e+06	1.51113e+07	1.40784e+08	893121	4.70814e+07	1.38291e+07	1.23867e+07	1.47915e+06	2.41376e+07	3.7236e+07	1.73371e+07	1.29342e+07	1.04402e+06	8.49133e+08	1.11944e+07	8.24297e+06	1.0233e+06	3.42809e+08	1.60179e+07	1.75434e+07	5.03943e+08	1.17298e+07	1.44095e+07	1.77337e+07	8.67184e+06	2.33422e+07	2.17038e+08	1.07957e+07	1.6838e+07	9.07119e+07	1.8227e+07	1.58757e+07	1.8949e+07	1.32745e+06	6.20882e+08	4.15718e+06	1.29727e+08	5.56181e+08	1.5333e+07	5.46299e+08	971209	203350	1.04728e+06	1.15059e+07	2.19684e+07	3.45283e+07	1.77779e+07	1.56338e+07	7.18138e+07	4.23202e+07	4.27821e+08	1.83111e+07	4.03631e+08	1.12014e+07	1.20137e+07	2.71478e+07	1.50461e+07	1.7085e+07	1.70944e+07	6.84254e+08	1.52721e+07	1.45124e+07
0.743_235.991	5433281	C11 H6 Cl2 N2	235.991	0.743	C14268	S82824	NA	NA	NA	level4	NA	NA	NA	NA	NULL	1.04755e+08	2.10619e+07	3.77627e+07	9.80418e+06	2.66625e+07	2.59921e+07	4.29779e+07	3.88013e+07	1.99484e+07	2.70354e+07	3.12176e+07	1.96235e+07	2.65122e+07	1.96807e+07	3.68848e+07	4.06554e+07	1.40421e+07	6.19557e+07	1.81136e+07	6.32808e+07	2.12394e+07	2.43778e+07	2.78338e+07	1.56632e+07	3.67903e+07	2.71491e+07	2.40369e+07	1.18405e+07	3.55397e+07	4.1454e+07	2.33276e+07	1.95667e+07	3.14474e+07	2.16902e+07	2.50905e+07	2.101e+07	4.32178e+07	1.73703e+07	4.27661e+07	2.67576e+07	4.26193e+07	2.93048e+07	3.21796e+07	4.00345e+07	3.32135e+07	1.83826e+07	4.79873e+07	3.29231e+07	4.41107e+07	2.09609e+07	5.06144e+07	5.41823e+07	3.3808e+07	2.71371e+07	2.74434e+07	1.68021e+07	1.9527e+07	3.41316e+07	2.51184e+07	3.26139e+07	3.89666e+07	2.3153e+07	1.82721e+07	3.02277e+07	1.7641e+07	1.65351e+07	4.41492e+07	2.64549e+07	3.19132e+07	2.38756e+07	7.37166e+07	3.75064e+07	3.12892e+07	4.48215e+07	3.75183e+07	3.36786e+07	2.23979e+07	3.29304e+07	4.22746e+07	3.33235e+07	2.5128e+07	1.9801e+07	2.9662e+07	2.60502e+07	2.40612e+07	2.76067e+07	2.39114e+07	3.52299e+07	2.05558e+07	3.37759e+07	2.12424e+07	4.39552e+07	1.38246e+07	4.56964e+07	2.42852e+07	2.08593e+07	1.78706e+07	1.89838e+07	1.58613e+07	1.99223e+07	1.94737e+07	1.68875e+07	1.99835e+07	1.64961e+07	1.93538e+07	2.43648e+07	2.7285e+07	1.55212e+07	1.96492e+07	2.72897e+07	2.61113e+07	2.66784e+07	2.40499e+07	2.05026e+07	1.53516e+07	2.30017e+07	1.73131e+07	1.66823e+07	2.50798e+07	3.08842e+07	1.67885e+07	1.58173e+07	2.26764e+07	2.48633e+07	3.16018e+07	1.90243e+07	1.79156e+07	2.8652e+07	1.30124e+07	4.44531e+07	1.93906e+07	1.96567e+07
0.743_308.091	Allamandin	C15 H16 O7	308.091	0.743	C09766	S4444872	NA	NA	NA	level4	Terpenoids	Monoterpenoids (C10)	Iridoids	Terpenoids	NULL	1.42329e+06	1.39545e+06	1.18071e+06	3.45109e+06	582738	1.4358e+06	2.15739e+06	1.61751e+06	2.54152e+06	1.61189e+06	1.83257e+06	1.98168e+06	827033	1.161e+06	2.11489e+06	2.32653e+06	2.11324e+06	1.07714e+06	1.50115e+06	2.44637e+06	1.74098e+06	3.03323e+06	1.16645e+06	744749	1.81403e+06	1.55555e+06	3.22098e+06	2.05118e+06	1.02974e+06	1.52313e+06	2.26859e+06	1.18774e+06	1.22761e+06	860849	2.13959e+06	1.02118e+06	2.03533e+06	1.72548e+06	1.45768e+06	1.45762e+06	1.60157e+06	2.72035e+06	3.30246e+06	3.44079e+06	1.71579e+06	1.8584e+06	4.14359e+06	1.24261e+06	4.06619e+06	1.32722e+06	2.4223e+06	1.51001e+06	1.47462e+06	1.49137e+06	2.25539e+06	2.23161e+06	1.59726e+06	2.70171e+06	2.36336e+06	1.34633e+06	1.53937e+06	1.271e+06	2.04908e+06	1.84376e+06	1.09791e+06	3.017e+06	1.45681e+06	2.40911e+06	1.29458e+06	1.46595e+06	2.61849e+06	1.46761e+06	3.07271e+06	1.2366e+06	2.33241e+06	1.89688e+06	1.28691e+06	1.5481e+06	2.37391e+06	2.28531e+06	802787	1.76515e+06	1.19125e+06	2.20505e+06	1.78683e+06	1.2613e+06	2.70821e+06	776663	682973	1.92294e+06	2.72912e+06	1.15196e+06	1.05912e+06	1.3632e+06	1.10526e+06	3.45672e+06	3.07637e+06	1.42012e+06	1.78161e+06	3.62938e+06	1.83612e+06	1.80089e+06	1.9938e+06	2.37692e+06	2.16507e+06	2.03296e+06	4.01034e+06	2.42522e+06	2.87016e+06	1.48353e+06	2.99493e+06	1.34034e+06	3.22083e+06	2.40775e+06	2.89728e+06	1.73513e+06	1.76602e+06	1.41288e+06	2.56116e+06	2.20655e+06	1.65763e+06	2.97531e+06	3.55994e+06	1.00378e+06	2.43466e+06	2.89157e+06	2.95607e+06	2.96419e+06	2.27475e+06	5.12308e+06	1.72442e+06	2.52441e+06
0.744_173.889	[similar to: dl-arginine; δmass: -0.2227 da]	NA	173.889	0.744	NA	NA	NA	NA	NA	level5	NA	NA	NA	NA	NA	673009	1.97088e+06	1.31726e+06	1.58345e+06	2.14988e+06	1.70616e+06	1.35522e+06	1.49168e+06	2.12753e+06	1.62331e+06	3.18183e+06	3.44537e+06	3.13331e+06	3.26207e+06	3.76006e+06	3.40535e+06	3.75402e+06	1.0145e+06	2.53502e+06	1.74507e+06	1.73036e+06	1.65999e+06	1.43507e+06	1.73347e+06	2.4219e+06	1.79422e+06	4.67252e+06	1.68082e+06	2.40456e+06	1.95041e+06	1.87554e+06	927756	1.52566e+06	1.6443e+06	2.55412e+06	2.70091e+06	3.51337e+06	2.08039e+06	571285	2.54994e+06	2.69327e+06	3.51288e+06	1.66543e+06	2.58858e+06	1.70297e+06	2.59104e+06	2.78539e+06	2.84318e+06	1.70434e+06	3.11948e+06	2.23092e+06	2.1766e+06	1.49069e+06	1.68433e+06	2.33892e+06	3.16073e+06	1.51457e+06	1.06737e+06	1.95256e+06	3.62464e+06	1.55903e+06	1.79136e+06	2.94888e+06	2.9713e+06	2.45048e+06	2.38034e+06	3.20371e+06	2.0676e+06	1.68892e+06	1.42823e+06	3.09886e+06	2.46277e+06	1.57384e+06	1.64075e+06	2.45043e+06	1.34346e+06	1.49827e+06	2.48313e+06	1.80426e+06	2.6158e+06	2.47626e+06	3.45874e+06	2.09923e+06	3.1023e+06	1.8755e+06	1.91514e+06	2.47182e+06	704775	2.48237e+06	1.67278e+06	1.31117e+06	1.96388e+06	2.26409e+06	1.15721e+06	2.95684e+06	3.29565e+06	2.87805e+06	3.57561e+06	2.75847e+06	4.19372e+06	2.64974e+06	2.19391e+06	3.01809e+06	2.08742e+06	3.04792e+06	2.35134e+06	2.21171e+06	2.32733e+06	2.94852e+06	2.43897e+06	4.74285e+06	2.74844e+06	1.81149e+06	2.11005e+06	2.33632e+06	1.79172e+06	2.57677e+06	3.44314e+06	1.84898e+06	2.21629e+06	1.91767e+06	2.65863e+06	4.84071e+06	1.70147e+06	2.2979e+06	2.82317e+06	3.8765e+06	3.03651e+06	2.97269e+06	2.40399e+06	3.33274e+06	7.32265e+06
0.744_217.043	NA	C9 H13 Cl N O P	217.043	0.744	NA	NA	NA	NA	NA	level5	NA	NA	NA	NA	NA	1.33418e+06	1.33854e+07	5.39941e+06	4.34065e+07	1.00211e+07	3.3604e+07	9.30678e+06	9.87403e+06	2.08922e+07	1.01697e+07	9.17883e+06	8.54603e+06	5.67097e+06	5.86175e+06	2.2023e+06	9.23717e+06	9.74646e+06	8.67667e+06	1.06583e+07	3.17597e+06	8.56805e+06	2.4695e+06	1.17287e+07	2.27745e+06	8.47621e+06	1.06144e+07	9.61077e+06	2.28544e+07	1.04365e+07	6.41172e+06	3.73732e+07	3.67335e+07	3.71764e+07	1.06267e+07	1.54784e+07	7.73672e+06	4.12444e+07	1.73525e+07	2.89005e+07	1.01768e+07	9.29512e+06	8.449e+06	2.43621e+06	4.56161e+07	8.49718e+06	2.96353e+07	2.47111e+06	3.61186e+07	8.69299e+06	7.59992e+06	2.7194e+06	9.74956e+06	1.60319e+06	9.73744e+06	8.8991e+06	9.63626e+06	2.01532e+06	2.48876e+06	7.96384e+06	2.37709e+07	6.59094e+06	9.55446e+06	9.94783e+06	6.37043e+06	2.50121e+07	2.87587e+06	7.59193e+06	1.3674e+07	1.02531e+07	6.31838e+06	2.99863e+06	5.65847e+06	9.53801e+06	8.10658e+06	8.22875e+06	4.51916e+07	1.0434e+07	8.45201e+06	2.04025e+06	1.13803e+07	6.53439e+06	7.03166e+06	3.29132e+07	9.11124e+06	3.09533e+07	2.35012e+06	9.40485e+06	6.03679e+06	8.29436e+06	3.15275e+06	5.6106e+07	8.74231e+06	9.48923e+06	8.56495e+06	1.64135e+06	2.25604e+06	7.97513e+06	8.72841e+06	3.25734e+07	9.03766e+06	1.01424e+07	1.21519e+07	6.62329e+06	5.32214e+06	8.80876e+06	8.12945e+06	2.63934e+06	9.9851e+06	8.47197e+06	3.09812e+07	1.00459e+07	5.10405e+06	3.74539e+07	9.93519e+06	1.58289e+07	1.61445e+07	6.87604e+06	6.02937e+06	3.62206e+07	9.70207e+06	3.67462e+07	3.96081e+07	3.94095e+07	9.00383e+06	7.99177e+06	1.08153e+07	1.00263e+07	9.67757e+06	1.0242e+07	2.72844e+06	5.93987e+06	2.46138e+07
0.744_237.8554	NA	NA	237.855	0.744	NA	NA	NA	NA	NA	level5	NA	NA	NA	NA	NA	962147	1.73898e+06	1.02722e+06	1.1626e+06	2.10478e+06	1.43927e+06	1.35054e+06	1.75922e+06	2.31132e+06	1.29112e+06	2.9031e+06	2.16915e+06	1.83333e+06	1.7636e+06	1.84094e+06	2.86794e+06	2.1556e+06	969260	1.89124e+06	1.27393e+06	2.47125e+06	1.10995e+06	1.31044e+06	1.49383e+06	2.4487e+06	2.27536e+06	2.6722e+06	1.80071e+06	2.40173e+06	1.84114e+06	1.58736e+06	1.03197e+06	1.17961e+06	1.45888e+06	1.80834e+06	2.37755e+06	2.78329e+06	1.81605e+06	537795	2.34601e+06	1.9475e+06	2.62278e+06	1.22539e+06	2.68055e+06	2.23948e+06	1.96311e+06	1.95865e+06	2.18174e+06	1.45504e+06	2.31822e+06	1.92548e+06	2.27208e+06	1.28464e+06	1.77156e+06	1.90684e+06	2.73133e+06	1.45962e+06	1.44316e+06	1.78497e+06	1.84733e+06	1.34073e+06	1.44073e+06	2.26989e+06	1.84755e+06	1.65436e+06	1.53888e+06	1.73708e+06	1.76281e+06	2.06259e+06	1.01958e+06	2.22105e+06	2.05383e+06	1.39723e+06	1.65754e+06	1.59979e+06	1.43214e+06	1.45671e+06	2.09632e+06	894450	2.00141e+06	2.04207e+06	2.44608e+06	1.69909e+06	2.07414e+06	1.58206e+06	1.47378e+06	2.03899e+06	830713	2.35674e+06	1.50393e+06	1.69116e+06	1.23638e+06	2.02504e+06	967695	1.70457e+06	1.70941e+06	1.88029e+06	2.90091e+06	1.93133e+06	2.26575e+06	2.40765e+06	1.83756e+06	2.42307e+06	1.3713e+06	2.27152e+06	2.25518e+06	1.40944e+06	1.4969e+06	1.96879e+06	2.40517e+06	2.6731e+06	1.72613e+06	1.79889e+06	2.49179e+06	1.8881e+06	1.39196e+06	2.46609e+06	2.73845e+06	1.94238e+06	1.6692e+06	1.48501e+06	2.22729e+06	1.83472e+06	1.13499e+06	1.64908e+06	1.86266e+06	2.48649e+06	2.52208e+06	2.29791e+06	1.05132e+06	2.00967e+06	1.49059e+06
0.745_101.1206	Triethylamine	C6 H15 N	101.121	0.745	C14691	S8158	HMDB0032539	NA	NA	level4	Organic nitrogen compounds	Organonitrogen compounds	Amines	Amines	NULL	1.03618e+06	710490	398188	601239	651310	517125	453497	1.06257e+06	620841	379029	590021	332479	666894	576243	636738	632644	352974	415056	623497	2.30748e+06	527201	586670	756489	1.20841e+06	322837	493961	657547	1.41829e+06	434643	714376	468344	805308	299601	1.24059e+06	410548	758165	652219	738053	673644	432978	440866	625761	1.85565e+06	491061	547346	970676	644175	475157	702108	852650	688278	612457	848291	587224	687241	687918	386907	1.97273e+06	774031	775164	472879	321458	689714	623529	260946	1.14639e+06	349344	412344	530472	340305	565309	388910	5.19723e+06	641380	544497	352562	270443	729579	386593	842973	367970	856042	492870	522332	651609	729934	681617	634009	854662	653171	741483	445619	938959	383918	428982	453102	556574	547216	652744	1.12775e+06	892054	726192	554606	548905	752284	1.04065e+06	995163	913191	547462	735859	568783	514975	685681	357257	1.37962e+06	1.04055e+06	774218	415359	535205	480139	851662	795097	47019	338235	400663	966020	555058	440414	654430	916540	500793	312391
0.745_110.0482	Ni3400000	C5 H6 N2 O	110.048	0.745	C02560	S16257	NA	NA	NA	level4	NA	NA	NA	NA	NULL	1.71016e+06	2.32301e+06	1.28639e+06	1.7324e+06	1.48681e+06	3.5669e+06	1.70281e+06	1.44265e+06	2.38371e+06	1.87449e+06	2.78613e+06	2.64886e+06	1.80836e+06	2.64028e+06	3.1911e+06	2.31376e+06	2.90289e+06	1.24463e+06	2.60463e+06	1.95356e+06	1.42517e+06	4.51924e+06	1.79419e+06	1.77726e+06	1.97831e+06	2.17073e+06	2.96041e+06	911758	1.72732e+06	1.82322e+06	1.72376e+06	1.12745e+06	1.67878e+06	1.66354e+06	5.16361e+06	1.63006e+06	2.60627e+06	1.40745e+06	1.80535e+06	2.11277e+06	2.05337e+06	2.19887e+06	1.89925e+06	2.31028e+06	2.05285e+06	1.66427e+06	2.99415e+06	2.18334e+06	4.7864e+06	1.70211e+06	1.51546e+06	1.40415e+06	1.94484e+06	1.69308e+06	2.86486e+06	2.06331e+06	2.14647e+06	2.02908e+06	1.88901e+06	3.08286e+06	1.89203e+06	2.43876e+06	2.06072e+06	1.77076e+06	1.23984e+06	6.60591e+06	2.56497e+06	1.56815e+06	1.67322e+06	1.64743e+06	2.72098e+06	1.85425e+06	1.69827e+06	1.78208e+06	2.54509e+06	1.70361e+06	1.68924e+06	1.80462e+06	1.77874e+06	2.22472e+06	1.46887e+06	1.74646e+06	1.94945e+06	1.90275e+06	1.38435e+06	1.73016e+06	1.76576e+06	1.20346e+06	1.30387e+06	1.84308e+06	1.81664e+06	1.91915e+06	1.99145e+06	1.39454e+06	3.10308e+06	3.80832e+06	4.63537e+06	1.67467e+06	2.50276e+06	3.06632e+06	1.98521e+06	1.66475e+06	2.20408e+06	2.14514e+06	2.69975e+06	2.45949e+06	3.71265e+06	1.98312e+06	1.75675e+06	1.32529e+06	2.4618e+06	1.64618e+06	1.92657e+06	1.64387e+06	1.92223e+06	1.62774e+06	1.73502e+06	2.41579e+06	1.6944e+06	2.67823e+06	1.74556e+06	2.11399e+06	4.58593e+06	1.33444e+06	2.10336e+06	1.79241e+06	2.52961e+06	1.65484e+06	2.42854e+06	4.92009e+06	3.60941e+06	5.17095e+06
0.745_221.8816	NA	C2 H6 Cl P3 S2	221.882	0.745	NA	NA	NA	NA	NA	level5	NA	NA	NA	NA	NA	1.91036e+06	2.07614e+06	1.63526e+06	2.15125e+06	3.20243e+06	2.61152e+06	2.67393e+06	2.8233e+06	2.92128e+06	2.11181e+06	3.85923e+06	2.89433e+06	2.24446e+06	1.54981e+06	2.26169e+06	4.33437e+06	1.4453e+06	1.72069e+06	2.72541e+06	2.25627e+06	3.26901e+06	1.35009e+06	2.60238e+06	2.03764e+06	3.33848e+06	4.15562e+06	2.6282e+06	3.22304e+06	4.10129e+06	3.50266e+06	2.19341e+06	2.24981e+06	1.27411e+06	3.05847e+06	2.56396e+06	3.35533e+06	3.50858e+06	2.44477e+06	1.23883e+06	3.91984e+06	2.41554e+06	2.71232e+06	1.93251e+06	3.92352e+06	3.50231e+06	2.69076e+06	2.62151e+06	3.96346e+06	3.42931e+06	3.31926e+06	2.86815e+06	3.40101e+06	2.08545e+06	2.74296e+06	2.93125e+06	3.25774e+06	2.7906e+06	2.57093e+06	2.70012e+06	1.3871e+06	2.49327e+06	2.91586e+06	2.3054e+06	1.99736e+06	2.48893e+06	1.69802e+06	2.07071e+06	2.88216e+06	3.64057e+06	1.22272e+06	3.02463e+06	2.96412e+06	3.13319e+06	3.26339e+06	2.28593e+06	2.50499e+06	1.64795e+06	2.75013e+06	1.73533e+06	3.32845e+06	3.30848e+06	3.70654e+06	3.75697e+06	3.47285e+06	2.97194e+06	2.15232e+06	3.32164e+06	1.68505e+06	4.73406e+06	2.89457e+06	4.22566e+06	2.39568e+06	2.82646e+06	2.26066e+06	1.93197e+06	2.08715e+06	1.79812e+06	3.15751e+06	2.11307e+06	2.43486e+06	3.42721e+06	2.46368e+06	3.63613e+06	1.80586e+06	2.71221e+06	3.70572e+06	2.37705e+06	2.30281e+06	2.9582e+06	3.01159e+06	3.11412e+06	2.77559e+06	3.05114e+06	2.8218e+06	2.56131e+06	2.30191e+06	4.08995e+06	3.69505e+06	3.02366e+06	2.76884e+06	1.65749e+06	2.89252e+06	1.36142e+06	1.28447e+06	1.8041e+06	2.44618e+06	3.11948e+06	3.28814e+06	2.95931e+06	1.37391e+06	1.38034e+06	585030
0.745_434.0318	NA	NA	434.032	0.745	NA	NA	NA	NA	NA	level5	NA	NA	NA	NA	NA	1.01493e+06	5.26906e+06	6.41474e+06	4.34961e+06	5.00695e+06	8.78621e+06	4.65435e+06	6.16177e+06	7.11178e+06	5.08417e+06	9.95936e+06	8.43035e+06	6.28538e+06	1.11168e+07	6.57265e+06	7.16506e+06	6.92814e+06	4.00474e+06	6.92913e+06	5.22555e+06	9.67998e+06	3.9272e+06	2.93807e+06	9.98647e+06	6.26978e+06	6.85066e+06	8.38002e+06	9.88521e+06	9.50189e+06	6.82621e+06	5.00345e+06	7.72996e+06	3.1681e+06	7.8454e+06	6.85421e+06	8.06968e+06	4.81336e+06	1.05709e+07	1.72435e+06	1.06185e+07	4.39283e+06	6.53334e+06	5.13738e+06	7.55603e+06	5.72278e+06	1.04582e+07	6.81844e+06	8.35973e+06	6.32586e+06	9.93415e+06	6.07665e+06	7.56484e+06	5.84786e+06	8.9008e+06	6.63947e+06	9.53766e+06	5.86738e+06	3.79099e+06	9.06982e+06	5.89408e+06	5.41057e+06	6.33037e+06	7.83887e+06	8.3617e+06	9.18713e+06	5.33302e+06	6.42675e+06	5.10194e+06	8.87197e+06	3.31172e+06	6.70237e+06	7.83061e+06	6.29382e+06	6.51957e+06	6.3384e+06	5.79542e+06	8.13999e+06	6.74647e+06	4.69304e+06	8.79678e+06	8.11424e+06	1.26512e+07	9.99207e+06	1.17579e+07	6.58567e+06	6.20766e+06	8.84236e+06	4.47551e+06	9.33858e+06	6.42487e+06	1.08116e+07	5.82386e+06	8.45057e+06	7.49834e+06	6.98958e+06	5.69395e+06	6.00676e+06	1.19225e+07	7.19891e+06	7.95812e+06	8.41591e+06	7.5403e+06	7.2291e+06	5.77604e+06	1.11052e+07	7.42812e+06	6.159e+06	1.38961e+07	7.49374e+06	8.42611e+06	8.74078e+06	7.50967e+06	6.47887e+06	7.93532e+06	1.01694e+07	7.33052e+06	9.58856e+06	8.79613e+06	7.72975e+06	7.14189e+06	9.18231e+06	6.79071e+06	9.4844e+06	4.11257e+06	7.07732e+06	8.11188e+06	1.02319e+07	9.05444e+06	8.03451e+06	5.28083e+06	6.9287e+06	7.83376e+06
0.746_141.9411	NA	C H4 O2 P2 S	141.941	0.746	NA	NA	NA	NA	NA	level5	NA	NA	NA	NA	NA	1.7272e+07	3.02205e+07	3.57806e+07	3.2661e+07	4.58755e+07	3.6335e+07	3.89103e+07	4.26776e+07	3.69949e+07	3.09294e+07	6.05799e+07	4.00042e+07	3.99547e+07	3.2745e+07	4.19058e+07	6.60386e+07	3.09604e+07	2.57742e+07	4.29018e+07	3.47693e+07	4.17113e+07	2.2415e+07	3.23318e+07	3.29425e+07	5.2945e+07	5.3027e+07	4.46162e+07	4.25953e+07	5.15819e+07	4.93081e+07	3.03023e+07	2.91619e+07	3.0747e+07	4.10782e+07	3.76004e+07	4.85418e+07	5.32153e+07	4.25522e+07	1.6578e+07	5.82295e+07	3.88744e+07	4.45101e+07	2.71486e+07	5.59882e+07	4.29341e+07	4.13112e+07	4.09382e+07	5.65543e+07	4.60976e+07	5.18251e+07	4.6114e+07	5.60182e+07	3.01381e+07	4.64593e+07	4.3383e+07	4.42523e+07	3.78939e+07	3.58652e+07	4.21387e+07	2.7687e+07	3.31646e+07	3.63112e+07	3.89459e+07	3.95126e+07	4.27164e+07	2.91197e+07	3.19979e+07	3.93029e+07	4.81468e+07	2.13387e+07	4.18363e+07	5.36948e+07	4.34666e+07	5.09454e+07	3.87208e+07	3.18038e+07	3.43089e+07	4.5775e+07	3.40751e+07	4.38751e+07	4.19919e+07	5.31479e+07	5.40444e+07	5.70134e+07	3.74791e+07	3.25226e+07	4.59809e+07	2.36634e+07	5.24557e+07	4.03851e+07	5.02044e+07	3.74303e+07	4.87594e+07	4.35631e+07	3.67915e+07	3.40105e+07	3.19491e+07	5.13764e+07	3.66452e+07	4.32909e+07	4.76166e+07	3.39806e+07	5.06994e+07	3.16583e+07	4.50275e+07	5.30131e+07	3.84552e+07	3.67655e+07	4.38385e+07	4.43886e+07	5.43461e+07	4.29538e+07	3.51846e+07	4.19727e+07	3.49209e+07	3.11063e+07	4.98201e+07	4.85472e+07	4.36756e+07	4.08449e+07	2.75649e+07	4.83407e+07	3.1243e+07	2.22729e+07	2.87499e+07	3.90804e+07	4.68352e+07	4.51222e+07	3.91184e+07	2.96454e+07	3.02015e+07	2.52592e+07
0.746_179.897	NA	NA	179.897	0.746	NA	NA	NA	NA	NA	level5	NA	NA	NA	NA	NA	2.98111e+06	8.51003e+06	7.31119e+06	6.93754e+06	9.96527e+06	7.82557e+06	7.84116e+06	8.18765e+06	9.26676e+06	7.14374e+06	1.34298e+07	1.10791e+07	8.91198e+06	8.31243e+06	9.31624e+06	1.35435e+07	9.69151e+06	5.28494e+06	9.89368e+06	6.54912e+06	9.15125e+06	6.11921e+06	6.88156e+06	5.90291e+06	1.08342e+07	9.14461e+06	1.15215e+07	8.84395e+06	1.1093e+07	8.87774e+06	7.21203e+06	4.20967e+06	6.45025e+06	6.85362e+06	7.88629e+06	1.02948e+07	1.13479e+07	9.13338e+06	2.97687e+06	1.08303e+07	9.25055e+06	1.06432e+07	5.93475e+06	1.05868e+07	9.33763e+06	9.61459e+06	9.51202e+06	1.0399e+07	7.22687e+06	1.09503e+07	8.95964e+06	1.01543e+07	6.79048e+06	8.5205e+06	8.79833e+06	1.14999e+07	6.65954e+06	6.86468e+06	8.17747e+06	7.93848e+06	8.06051e+06	7.43137e+06	9.79174e+06	1.02604e+07	9.18065e+06	7.66018e+06	8.42042e+06	8.85646e+06	8.52875e+06	3.9988e+06	1.00439e+07	1.01982e+07	7.3176e+06	8.89097e+06	8.41759e+06	6.45231e+06	6.22747e+06	9.05722e+06	6.16778e+06	9.59903e+06	9.71676e+06	1.09699e+07	1.00062e+07	1.1353e+07	7.55495e+06	6.65338e+06	1.00891e+07	3.25986e+06	9.73163e+06	8.19296e+06	7.9336e+06	6.75632e+06	1.02172e+07	7.00582e+06	8.38542e+06	8.07318e+06	8.38457e+06	1.12076e+07	9.74263e+06	1.16259e+07	1.11537e+07	7.73547e+06	1.12442e+07	7.60345e+06	1.05658e+07	9.81279e+06	7.88639e+06	7.69813e+06	9.7319e+06	9.65623e+06	1.34464e+07	9.09573e+06	7.25129e+06	9.20164e+06	7.88692e+06	7.11566e+06	1.0521e+07	1.16506e+07	9.0494e+06	8.35412e+06	6.71385e+06	9.64399e+06	9.70452e+06	4.99001e+06	7.20972e+06	8.6759e+06	1.10506e+07	1.09132e+07	1.1688e+07	7.04569e+06	8.62938e+06	9.06896e+06
0.746_261.0641	Oxolinic acid	C13 H11 N O5	261.064	0.746	C11342	S4467	NA	NA	NA	level4	NA	NA	NA	NA	NULL	134824	51786	525900	142355	189124	131523	211792	130552	81657.7	82214.4	81571.3	98401.4	53211.5	270798	114739	226743	86537.7	225667	113516	126700	51467.9	54057.7	90986.9	54242.9	122128	46146.8	170542	39626.9	59540.1	255226	107509	92737.3	646660	55651.5	262611	37239.8	110903	50223	416885	124667	86164.5	82980.6	54867.9	206351	91625.4	49710	492428	85210.7	46672.7	107760	226156	598925	125934	135008	170239	65943.6	42772	109782	61107.9	78116.4	59120.3	175195	109472	228047	135928	158675	34200.1	109492	121274	335681	154399	270785	178261	206009	252516	86807.5	1.95578e+06	95137.9	283859	38474.8	103831	65077.2	72380.2	80123.9	70822.9	55776.1	233704	136683	69515.9	75432	94866.8	346503	59369.8	175710	225948	57764.3	43844.7	46648.5	121542	179742	79490	56563.6	108322	123308	130544	45764.9	155206	75141.3	36135.5	426690	39195.7	41642.4	78845.4	159861	56713.8	76613.3	54747.3	90367.5	82174.7	41785.5	41317.6	146286	246767	34650.7	238898	81482.8	44327	81778.5	42514.6	78797	44193	224577
0.747_119.9591	[similar to: β-asarone; δmass: -88.1508 da]	NA	119.959	0.747	NA	NA	NA	NA	NA	level5	NA	NA	NA	NA	NA	7.26838e+06	2.25874e+07	2.29648e+07	2.42448e+07	2.93365e+07	3.15047e+07	2.95429e+07	3.40436e+07	2.56014e+07	2.59013e+07	3.54312e+07	2.57537e+07	2.91725e+07	2.77635e+07	3.42385e+07	4.09682e+07	1.89522e+07	1.69604e+07	2.44694e+07	2.7588e+07	2.62158e+07	1.72105e+07	2.49142e+07	3.03192e+07	3.20485e+07	3.40476e+07	3.48473e+07	3.79984e+07	3.51918e+07	3.18597e+07	2.13381e+07	2.54508e+07	2.12716e+07	3.31443e+07	2.66386e+07	3.5207e+07	3.3989e+07	3.26191e+07	1.17062e+07	4.15101e+07	2.45384e+07	3.20252e+07	2.14236e+07	3.73403e+07	2.64473e+07	3.50267e+07	3.17061e+07	4.03314e+07	3.11874e+07	3.16377e+07	3.52598e+07	3.48975e+07	2.38741e+07	3.48984e+07	2.77774e+07	3.08586e+07	2.69459e+07	2.34284e+07	2.93638e+07	2.1433e+07	2.44565e+07	2.75045e+07	2.93818e+07	2.76181e+07	3.12227e+07	2.28367e+07	2.38412e+07	2.64316e+07	3.04468e+07	1.63066e+07	2.81182e+07	3.69935e+07	3.21564e+07	3.46509e+07	3.17049e+07	2.35788e+07	2.49693e+07	3.10653e+07	2.74539e+07	3.23954e+07	2.78556e+07	3.73983e+07	3.664e+07	4.38663e+07	2.70103e+07	2.43419e+07	2.94973e+07	2.2537e+07	3.36289e+07	2.85512e+07	3.078e+07	2.88529e+07	3.1101e+07	3.24059e+07	2.77611e+07	2.5197e+07	2.2552e+07	3.74843e+07	2.48274e+07	3.43979e+07	3.25381e+07	2.16486e+07	3.47869e+07	2.41716e+07	3.36487e+07	3.70329e+07	3.04147e+07	3.56772e+07	3.15808e+07	3.39446e+07	3.73819e+07	2.87861e+07	2.69133e+07	2.74546e+07	2.88039e+07	2.51376e+07	3.17748e+07	3.19086e+07	2.7416e+07	2.99086e+07	2.3998e+07	3.34029e+07	2.48402e+07	1.74167e+07	2.24491e+07	2.4817e+07	3.24204e+07	2.82843e+07	2.47537e+07	2.40937e+07	1.9828e+07	2.0193e+07
0.748_189.0753	Glycylglycylglycine	C6 H11 N3 O4	189.075	0.748	NA	S10688	HMDB0029419	NA	NA	level4	Organic acids and derivatives	Carboxylic acids and derivatives	Amino acids, peptides, and analogues	Amino acids, peptides, and analogues	NA	995288	2.74834e+06	3.53265e+06	7.15568e+06	4.5221e+06	2.85898e+06	1.26685e+06	4.47832e+06	2.48671e+06	3.2624e+06	3.20714e+06	1.78803e+06	2.27925e+06	4.09022e+06	3.06366e+06	4.60835e+06	928857	4.69458e+06	4.72426e+06	2.02137e+06	3.89059e+06	2.68494e+06	3.21295e+06	163457	3.0531e+06	3.08924e+06	2.1646e+06	1.83495e+06	4.65019e+06	4.48972e+06	1.50934e+06	3.15325e+06	3.82392e+06	2.147e+06	3.7384e+06	2.68508e+06	3.46989e+06	2.35125e+06	3.9114e+06	4.10543e+06	3.02417e+06	2.80302e+06	1.8033e+06	4.86788e+06	2.54707e+06	3.26898e+06	2.48019e+06	3.55861e+06	2.64422e+06	3.35888e+06	3.07672e+06	7.21263e+06	4.37851e+06	3.04302e+06	2.87163e+06	2.88115e+06	3.27435e+06	2.68707e+06	2.16967e+06	2.39935e+06	3.21892e+06	3.0035e+06	3.11227e+06	2.86411e+06	4.68754e+06	2.71512e+06	2.84697e+06	2.71045e+06	6.75046e+06	2.60412e+06	1.56574e+06	2.82089e+06	3.24315e+06	2.80946e+06	1.693e+06	4.01207e+06	2.13342e+06	4.3191e+06	2.86403e+06	2.79501e+06	3.48438e+06	2.23718e+06	3.25782e+06	3.72048e+06	2.58082e+06	2.292e+06	2.75734e+06	3.65738e+06	2.39255e+06	2.68034e+06	4.69372e+06	2.71131e+06	3.37154e+06	7.0921e+06	2.38307e+06	2.04961e+06	2.0934e+06	1.88988e+06	2.8426e+06	2.16498e+06	2.25226e+06	2.10075e+06	3.11683e+06	2.68378e+06	2.85051e+06	3.09009e+06	2.00702e+06	280247	2.70612e+06	3.23653e+06	2.95437e+06	2.64394e+06	2.36936e+06	2.38233e+06	1.50064e+06	2.78387e+06	4.43029e+06	3.26598e+06	3.66513e+06	2.75103e+06	2.23846e+06	2.92329e+06	4.329e+06	3.08048e+06	2.69197e+06	1.70884e+06	2.95315e+06	2.43801e+06	2.23155e+06	4.22214e+06	3.39106e+06	3.04195e+06
0.75_260.0298	D-mannose 6-phosphate	C6 H13 O9 P	260.03	0.75	C00275	BGI242	NA	7.8	NA	level3	NA	NA	NA	NA	map00051 Fructose and mannose metabolism; map00520 Amino sugar and nucleotide sugar metabolism; map01100 Metabolic pathways; map01110 Biosynthesis of secondary metabolites; map01130 Biosynthesis of antibiotics; map02060 Phosphotransferase system (PTS); map04142 Lysosome	316759	3.40232e+06	873713	2.19096e+06	3.40896e+06	5.00273e+06	2.23804e+06	2.27405e+06	3.14418e+06	2.05831e+06	2.99161e+06	1.34984e+06	3.57166e+06	2.2663e+06	4.85709e+06	3.0787e+06	1.54613e+06	3.28783e+06	2.02005e+06	2.82492e+06	1.93161e+06	1.02993e+06	2.3116e+06	5.02553e+06	2.76089e+06	2.84134e+06	2.4373e+06	8.43953e+06	2.86999e+06	1.50694e+06	1.46677e+06	3.25156e+06	1.69638e+06	4.55218e+06	2.52172e+06	3.14436e+06	4.01652e+06	5.0071e+06	610202	2.04661e+06	3.02008e+06	2.74507e+06	1.80234e+06	2.30639e+06	1.61909e+06	3.54529e+06	2.91721e+06	5.02634e+06	2.66122e+06	1.97852e+06	6.98973e+06	2.58695e+06	2.54756e+06	4.55223e+06	3.05152e+06	2.60349e+06	2.1859e+06	1.71089e+06	2.41693e+06	1.07085e+06	1.58157e+06	2.50132e+06	2.21347e+06	1.62559e+06	2.15457e+06	1.44749e+06	2.31539e+06	3.84166e+06	1.56909e+06	914633	2.10946e+06	2.61182e+06	2.44437e+06	2.63755e+06	2.14371e+06	3.36457e+06	1.28516e+06	1.89866e+06	2.04022e+06	3.29893e+06	2.5073e+06	3.22393e+06	2.207e+06	3.04738e+06	2.41977e+06	2.08485e+06	2.20035e+06	1.50236e+06	3.56259e+06	2.26421e+06	2.36739e+06	1.53967e+06	2.55788e+06	3.20525e+06	1.82259e+06	1.96144e+06	1.92735e+06	4.65966e+06	2.02443e+06	2.6138e+06	3.44732e+06	3.30116e+06	1.68617e+06	2.20172e+06	2.80541e+06	2.23369e+06	4.36154e+06	8.60598e+06	2.14534e+06	2.40353e+06	2.43128e+06	3.27854e+06	4.1795e+06	2.25801e+06	6.78267e+06	2.34055e+06	3.27644e+06	2.49976e+06	4.8932e+06	2.32187e+06	2.60371e+06	4.89364e+06	2.99934e+06	3.31401e+06	1.48715e+06	3.43862e+06	2.64373e+06	1.97487e+06	1.69732e+06	2.88516e+06	1.15038e+06	2.22033e+06
0.75_280.0961	NA	C15 H12 N4 O2	280.096	0.75	NA	NA	NA	NA	NA	level5	NA	NA	NA	NA	NA	982043	942646	309562	330508	597737	207620	579793	315274	177282	264443	142690	143682	61864.5	237134	170280	134245	65641.1	491237	114859	1.67017e+06	125005	196196	220853	48378.9	77698.9	440027	215517	246501	62242	186479	106512	151320	577419	493028	513612	84219	51976.6	266440	361417	160753	36690.6	66145.2	268463	151253	558577	153301	150342	154329	210972	112108	321393	163218	174734	328546	331790	83727.8	345717	131868	161213	145670	106641	174724	461866	119003	576505	527232	231734	355099	140174	470379	309353	174280	242746	248019	469397	546692	198495	150338	277878	116256	69482.6	151211	325129	152595	248953	173136	213574	344441	99150.9	339666	167337	379941	125510	310030	161746	356923	71349.8	143355	154233	252185	167738	179290	75259.7	113608	138715	171067	206432	246710	148702	297253	152037	125048	129655	562080	318478	402418	281256	41567.6	165696	276332	261426	315467	109313	312446	283309	239950	178454	285360	348561	84037	78033.7	78457.6
0.75_329.1141	NA	C11 H23 N O8 S	329.114	0.75	NA	NA	NA	NA	NA	level5	NA	NA	NA	NA	NA	1.31235e+06	1.21936e+06	2.71965e+06	2.33377e+06	1.83427e+06	3.1423e+06	3.33501e+06	1.23539e+06	2.02776e+06	2.28732e+06	1.39459e+06	1.32212e+06	273839	1.09181e+06	1.97999e+06	2.87373e+06	990329	1.96785e+06	1.69328e+06	1.39059e+06	1.08394e+06	1.28755e+06	2.32083e+06	504724	1.37608e+06	1.20015e+06	2.08236e+06	853769	1.01203e+06	2.61067e+06	1.92149e+06	2.26895e+06	3.32616e+06	580009	3.86472e+06	830398	2.4396e+06	1.10528e+06	4.55966e+06	1.22948e+06	985070	1.26143e+06	1.21297e+06	3.28212e+06	1.16087e+06	1.15244e+06	5.54302e+06	842665	895577	1.24648e+06	3.88848e+06	4.11763e+06	1.1951e+06	1.55413e+06	1.53689e+06	1.32485e+06	1.06587e+06	1.31483e+06	1.4265e+06	1.362e+06	1.37475e+06	3.12506e+06	1.42108e+06	1.29784e+06	1.83925e+06	2.63899e+06	893497	2.80068e+06	2.21544e+06	3.18861e+06	1.96376e+06	1.8952e+06	1.77146e+06	1.96365e+06	2.45977e+06	2.38675e+06	2.21679e+07	1.65355e+06	6.83942e+06	1.21807e+06	1.01474e+06	1.03502e+06	2.59543e+06	1.09643e+06	1.77305e+06	1.23673e+06	4.27056e+06	2.158e+06	1.07051e+06	1.61006e+06	3.58797e+06	4.43788e+06	1.2958e+06	3.58804e+06	1.09978e+06	1.6245e+06	1.12742e+06	753054	1.68638e+06	1.67822e+06	908147	1.5037e+06	1.31475e+06	1.94417e+06	1.52172e+06	1.19495e+06	974564	1.02268e+06	1.11244e+06	2.23279e+06	1.24555e+06	703541	1.55193e+06	1.95935e+06	1.8886e+06	1.48211e+06	1.35859e+06	791115	2.43247e+06	950505	829354	2.88407e+06	2.17091e+06	535439	2.47951e+06	1.39293e+06	1.36257e+06	1.12806e+06	1.50564e+06	1.94878e+06	531147	2.38054e+06
0.751_309.1227	NA	C14 H20 N3 O3 P	309.123	0.751	NA	NA	NA	NA	NA	level5	NA	NA	NA	NA	NA	54189.4	43047.3	38958.4	1.46434e+06	48494.1	43067.2	41395.9	38490.1	52289.2	42808.5	44795.6	47248.6	32714.8	41517.4	40984	41756.2	45428.7	46167.2	47590.6	39725.2	46922.6	44283.7	46829.6	39162.7	43083	47003	41238	43458.8	40538.9	46870.7	47415.9	45093	57473.4	40186.3	45348.5	38528	46653.7	40495.6	36893.5	45827.4	41040.7	42059	34930.8	43966	45723.4	43848.1	41795.6	44472.3	34920	40676.8	49669.7	44235.7	37220.8	45839.2	47632.9	39806.3	34422.8	36739.7	39183.8	37292.7	39965.9	38777.1	48379	41704	52453.8	43707.6	46081	48679.3	47527.3	98126.4	48808.1	43223.8	35851.6	42326.2	35875.2	45602.7	43606.3	45707	38582.5	43649.7	42569.7	37572.2	42769.4	48104.4	39440	33709.9	46411.3	41855.6	41950.1	45387.7	49614.9	38289	42157.3	45855	38159.5	40172.3	40660.4	3.209e+06	44024.3	41870	45419.9	44697.8	45402.7	42812.5	46655.7	38605.2	57343.8	41374.1	42036.3	43497.5	42750.1	42046.7	40167.9	51202.6	49145.3	37384	42870.7	39911.2	43097.7	39139.3	46187.4	45895.6	43794.1	38603.4	35133.9	41084.6	44528.6	48691.2	37498.3	39436.3	40166.3	45405.7
0.753_169.0177	NA	NA	169.018	0.753	NA	NA	NA	NA	NA	level5	NA	NA	NA	NA	NA	6.64901e+06	2.16075e+06	793670	3.63175e+06	4.59624e+06	5.58031e+06	1.42176e+06	1.74133e+06	3.68786e+06	2.17017e+06	1.70484e+06	1.62497e+06	711840	912513	1.58795e+06	3.07888e+06	1.25539e+06	3.98228e+06	1.4832e+06	1.97567e+06	2.72568e+06	1.06248e+06	3.42094e+06	715881	1.93071e+06	2.41799e+06	1.4723e+06	2.98809e+06	2.90357e+06	3.66189e+06	2.5436e+06	5.48914e+06	2.88413e+06	668577	3.11764e+06	2.27809e+06	3.49862e+06	2.69593e+06	6.262e+06	1.61384e+06	2.23524e+06	2.07146e+06	1.62528e+06	2.65668e+06	2.92172e+06	2.52211e+06	2.02133e+06	1.76843e+06	1.28407e+06	2.05239e+06	3.41418e+06	1.86221e+06	1.35657e+06	2.76308e+06	3.33287e+06	2.01686e+06	1.67802e+06	2.38456e+06	1.87452e+06	328014	2.63225e+06	3.97271e+06	2.30377e+06	1.90997e+06	2.13118e+06	2.25255e+06	1.68217e+06	3.00296e+06	4.63716e+06	1.99199e+06	1.55666e+06	1.43902e+06	2.90682e+06	3.4092e+06	1.11845e+06	2.41595e+06	1.11623e+06	2.93152e+06	1.86278e+06	1.88581e+06	1.61166e+06	2.16945e+06	2.98866e+06	1.04325e+06	4.01118e+06	1.22748e+06	5.15023e+06	4.58474e+06	2.90239e+06	2.29298e+06	7.04406e+06	781070	1.28207e+06	3.03688e+06	861552	1.25725e+06	964671	2.07712e+06	1.56444e+06	1.70093e+06	1.95281e+06	3.14487e+06	2.38707e+06	1.60652e+06	1.10586e+06	1.93931e+06	1.21203e+06	379110	1.23716e+06	2.46054e+06	780564	1.6337e+06	4.88062e+06	2.75792e+06	1.59721e+06	2.5625e+06	2.74928e+06	791217	2.85781e+06	679297	2.30331e+06	1.89173e+06	600693	909231	1.13797e+06	3.44191e+06	1.85161e+06	1.88779e+06	2.03379e+06	860535	462258	733155
0.754_285.0254	NA	C6 H11 N3 O8 S	285.025	0.754	NA	NA	NA	NA	NA	level5	NA	NA	NA	NA	NA	818118	423270	1.85537e+06	750108	786724	1.41689e+06	1.21251e+06	709082	810381	913796	997751	923288	541934	716461	896167	1.57269e+06	649851	973297	817764	637145	535121	664313	883831	825857	809703	607114	1.26731e+06	396469	752736	1.52059e+06	716659	1.08865e+06	1.71115e+06	384434	1.53615e+06	699611	1.06696e+06	504175	1.74769e+06	739660	867725	919894	528173	1.26465e+06	585093	515408	3.12199e+06	630875	483433	766122	1.33237e+06	2.73188e+06	693827	726772	780601	881872	582354	679118	900397	1.5788e+06	990728	1.89091e+06	806238	1.15316e+06	1.28856e+06	1.05883e+06	632956	1.07225e+06	1.01789e+06	1.77643e+06	952923	1.32589e+06	751825	1.07801e+06	1.09444e+06	796024	1.13638e+07	842504	2.09262e+06	629616	773615	812836	1.20772e+06	798722	659477	719685	1.83995e+06	1.01846e+06	1.09031e+06	772485	1.20084e+06	2.60318e+06	794784	1.64766e+06	901009	640596	701828	518408	900293	779309	478139	548075	859286	924684	755527	567694	558893	514903	582239	1.1044e+06	721236	500844	644044	813282	748603	598571	749239	718738	781991	488487	389707	1.20221e+06	1.10281e+06	356555	1.05202e+06	715610	709265	572109	665477	771525	588749	1.19843e+06
0.754_97.977	Phosphoric acid	H3 O4 P	97.977	0.754	C00009	S979	HMDB0001429	NA	NA	level4	Homogeneous non-metal compounds	Non-metal oxoanionic compounds	Non-metal phosphates	Non-metal phosphates	map00190 Oxidative phosphorylation; map00195 Photosynthesis; map02010 ABC transporters; map02020 Two-component system; map02024 Quorum sensing; map04111 Cell cycle - yeast; map04928 Parathyroid hormone synthesis, secretion and action; map04978 Mineral absorption; map05012 Parkinson disease	2.64405e+07	8.06648e+07	7.28214e+07	7.70172e+07	1.03301e+08	1.29697e+08	1.08363e+08	1.20897e+08	1.05051e+08	5.37028e+07	1.13629e+08	8.38997e+07	1.45394e+08	1.11671e+08	1.18194e+08	1.08511e+08	8.24462e+07	6.7425e+07	1.09244e+08	1.12179e+08	9.6279e+07	7.33923e+07	1.07473e+08	1.44299e+08	1.05703e+08	1.29591e+08	1.18232e+08	1.30022e+08	1.37145e+08	8.40022e+07	6.61291e+07	9.10418e+07	6.55884e+07	1.32086e+08	9.42241e+07	1.00626e+08	1.01474e+08	7.47234e+07	4.73335e+07	1.30164e+08	7.44552e+07	1.15637e+08	5.15639e+07	1.16326e+08	9.39344e+07	8.10043e+07	1.03047e+08	1.29612e+08	1.29049e+08	1.1289e+08	1.25431e+08	1.04374e+08	8.78155e+07	1.1901e+08	9.24112e+07	1.19683e+08	1.07727e+08	1.10551e+08	1.23342e+08	8.13784e+07	8.67736e+07	7.97438e+07	1.10753e+08	8.84581e+07	1.02474e+08	8.30763e+07	8.75903e+07	9.01072e+07	9.42749e+07	3.49784e+07	9.63257e+07	1.3906e+08	5.98429e+07	1.09953e+08	1.10631e+08	7.90417e+07	7.37718e+07	1.04771e+08	5.4133e+07	1.13646e+08	1.14879e+08	1.11013e+08	1.08281e+08	1.52585e+08	1.17891e+08	8.67205e+07	1.0793e+08	8.78098e+07	1.31435e+08	9.83728e+07	1.26505e+08	1.25851e+08	1.13642e+08	1.16681e+08	1.1586e+08	8.55162e+07	8.98343e+07	1.09342e+08	9.23753e+07	1.11168e+08	1.30866e+08	5.74493e+07	1.07719e+08	9.45735e+07	1.25191e+08	1.05197e+08	1.04865e+08	1.64434e+08	1.11625e+08	1.13182e+08	1.37659e+08	6.8983e+07	6.36284e+07	1.11006e+08	1.32022e+08	1.00019e+08	7.82913e+07	1.31419e+08	1.15086e+08	1.02366e+08	5.73591e+07	1.24848e+08	8.68274e+07	7.0779e+07	7.79142e+07	1.00188e+08	1.20959e+08	6.32567e+07	6.36606e+07	9.76328e+07	9.67129e+07	7.88453e+07
0.756_191.9546	NA	NA	191.955	0.756	NA	NA	NA	NA	NA	level5	NA	NA	NA	NA	NA	5.27565e+06	1.55283e+06	4.31024e+06	2.71607e+06	3.38673e+06	1.25303e+06	869278	755239	1.32083e+06	1.42428e+06	3.47104e+06	3.25703e+06	1.35677e+06	1.51602e+06	1.1952e+06	3.93659e+06	4.11523e+06	4.4405e+06	2.72555e+06	1.20266e+06	4.0838e+06	929447	1.47322e+06	183029	5.49918e+06	4.47298e+06	1.45109e+06	379311	5.27298e+06	3.56363e+06	2.76911e+06	762265	5.04489e+06	420181	2.92702e+06	1.89347e+06	4.4432e+06	581315	1.92807e+06	3.52288e+06	5.29403e+06	1.45626e+06	419883	2.47798e+06	3.78022e+06	537531	1.81508e+06	4.14682e+06	718843	2.53023e+06	1.50404e+06	6.61819e+06	1.70253e+06	1.56587e+06	3.67209e+06	1.99725e+06	965344	1.17902e+06	814512	956403	1.19262e+06	1.76968e+06	1.55686e+06	2.02033e+06	1.91923e+06	560427	1.57921e+06	1.9654e+06	3.93604e+06	1.21993e+06	4.08887e+06	2.91922e+06	1.37964e+06	4.43353e+06	765758	1.94556e+06	1.58437e+06	2.85544e+06	770815	1.95116e+06	2.66415e+06	1.52834e+06	1.16003e+06	1.34051e+06	1.15231e+06	957898	1.44656e+06	907410	1.26536e+06	1.50014e+06	1.78706e+06	1.16671e+06	1.57706e+06	1.39074e+06	1.9263e+06	874913	1.52821e+06	2.20037e+06	2.51595e+06	707936	1.41259e+06	1.3258e+06	2.69217e+06	1.47062e+06	1.87136e+06	1.11676e+06	1.03717e+06	175543	1.32526e+06	3.07975e+06	1.50105e+06	1.02443e+06	1.14727e+06	2.5598e+06	171010	799651	1.07824e+06	2.68966e+06	1.17226e+06	1.04856e+06	467699	1.72349e+06	1.39885e+06	1.75211e+06	1.57813e+06	1.6236e+06	874025	2.19261e+06	815141	1.13474e+06	3.29646e+06	1.76475e+06
0.757_149.9698	NA	NA	149.97	0.757	NA	NA	NA	NA	NA	level5	NA	NA	NA	NA	NA	3.89578e+06	1.68273e+06	3.35189e+06	2.41544e+06	2.55134e+06	929039	706943	519364	1.26818e+06	1.16195e+06	3.44552e+06	2.98581e+06	1.33658e+06	1.96506e+06	1.34578e+06	3.49071e+06	4.55358e+06	3.17931e+06	2.2823e+06	1.02775e+06	2.97141e+06	1.21187e+06	1.13533e+06	124834	5.10361e+06	2.62909e+06	1.28462e+06	430422	3.38604e+06	2.08283e+06	2.49622e+06	473341	6.7397e+06	376690	2.05647e+06	1.40587e+06	3.44113e+06	413835	1.39118e+06	2.90418e+06	5.3337e+06	1.70754e+06	311796	1.88879e+06	3.27351e+06	593683	1.68637e+06	3.03479e+06	437770	2.04496e+06	1.26044e+06	5.1798e+06	1.55748e+06	1.32171e+06	2.96134e+06	1.46495e+06	641361	848353	739869	971082	871211	789296	1.1385e+06	2.16156e+06	1.85525e+06	768768	1.69435e+06	1.83581e+06	2.09114e+06	1.01113e+06	3.66088e+06	1.71769e+06	1.24126e+06	2.68286e+06	734191	973491	1.05954e+06	1.78168e+06	576678	1.84988e+06	2.29395e+06	989341	798626	1.11046e+06	925816	883139	1.15823e+06	456943	768996	1.25506e+06	975904	822032	1.84109e+06	897663	2.38599e+06	1.02969e+06	1.53253e+06	1.77433e+06	2.84958e+06	856990	1.22558e+06	1.05749e+06	2.37582e+06	931050	1.5984e+06	728196	1.11421e+06	176925	1.24374e+06	2.54437e+06	1.69207e+06	683338	703690	2.3602e+06	169998	861790	868630	2.71173e+06	598904	939802	614805	1.41891e+06	2.42481e+06	1.84867e+06	1.40155e+06	1.45981e+06	938137	1.6669e+06	1.03527e+06	1.20202e+06	4.59743e+06	4.42127e+06
0.757_277.0841	NA	NA	277.084	0.757	NA	NA	NA	NA	NA	level5	NA	NA	NA	NA	NA	1.07561e+06	1.27498e+06	2.16009e+06	2.24364e+06	1.59136e+06	1.23869e+06	2.40814e+06	1.2985e+06	1.54248e+06	1.44722e+06	1.23407e+06	1.91294e+06	1.32432e+06	4.19099e+06	2.08868e+06	2.42849e+06	3.80432e+06	1.8172e+06	1.93264e+06	1.58875e+06	1.9971e+06	1.30551e+06	1.48284e+06	857316	1.91054e+06	1.32284e+06	1.57949e+06	1.65521e+06	2.21635e+06	1.86082e+06	3.77271e+06	1.81237e+06	2.60047e+06	832335	1.56756e+06	1.44019e+06	2.00818e+06	1.11974e+06	2.73585e+06	2.85043e+06	2.38309e+06	1.23119e+06	892883	2.57585e+06	1.8941e+06	1.64504e+06	1.65497e+06	2.0058e+06	965710	2.26037e+06	1.34196e+06	2.28946e+06	1.92797e+06	1.72072e+06	2.13747e+06	1.26644e+06	971202	1.92177e+06	1.9586e+06	1.3139e+06	1.54809e+06	1.84168e+06	1.83007e+06	3.42763e+06	1.02346e+06	1.42518e+06	1.45176e+06	1.71675e+06	1.13202e+06	2.39364e+06	2.74189e+06	2.34651e+06	2.68896e+06	2.63578e+06	1.04429e+06	2.18178e+06	1.70776e+06	2.0797e+06	1.64759e+06	1.5732e+06	1.93391e+06	1.20818e+06	689375	1.59363e+06	2.03075e+06	1.22508e+06	1.98486e+06	1.2937e+06	1.09303e+06	1.83444e+06	1.21094e+06	1.37875e+06	2.0645e+06	1.38875e+06	2.96643e+06	1.54403e+06	1.4857e+06	1.41571e+06	2.62781e+06	2.11747e+06	1.56298e+06	980704	2.70915e+06	1.86778e+06	2.03152e+06	1.16934e+06	2.32328e+06	2.14622e+06	1.32667e+06	4.99701e+06	1.2512e+06	1.11466e+06	1.85356e+06	2.51225e+06	1.09498e+06	1.86119e+06	1.16433e+06	1.99217e+06	859231	1.35064e+06	1.32477e+06	1.57954e+06	1.43654e+06	1.14554e+06	2.16919e+06	1.7408e+06	889673	2.08194e+06	842790	1.48588e+06	2.30079e+06	3.51151e+06
0.758_278.0805	NA	C7 H16 N6 O2 P2	278.08	0.758	NA	NA	NA	NA	NA	level5	NA	NA	NA	NA	NA	729468	6.38277e+06	8.29714e+06	9.31134e+06	5.70088e+06	5.199e+06	1.05756e+07	5.78026e+06	8.70718e+06	6.61113e+06	6.09364e+06	7.26117e+06	5.60486e+06	1.96687e+07	7.92539e+06	9.96357e+06	1.22914e+07	7.66123e+06	1.14539e+07	6.37188e+06	7.32458e+06	5.91855e+06	6.07545e+06	3.40982e+06	9.07078e+06	5.02667e+06	6.49429e+06	1.25885e+07	1.17194e+07	5.97801e+06	1.58617e+07	8.79336e+06	9.86084e+06	3.24816e+06	7.15884e+06	7.39316e+06	1.06532e+07	6.27099e+06	6.93115e+06	1.59883e+07	8.83553e+06	6.0048e+06	4.24837e+06	1.1971e+07	8.02083e+06	8.93732e+06	1.04639e+07	1.52317e+07	4.61148e+06	8.95297e+06	6.91536e+06	1.01246e+07	9.73145e+06	9.90978e+06	1.24709e+07	4.43328e+06	6.74778e+06	8.80135e+06	6.1118e+06	6.01663e+06	5.16637e+06	7.84957e+06	7.4653e+06	1.33993e+07	4.17324e+06	9.71415e+06	9.13244e+06	8.82026e+06	8.87773e+06	9.17388e+06	1.04827e+07	6.18899e+06	1.07442e+07	1.09502e+07	4.91249e+06	9.06148e+06	6.63832e+06	8.33853e+06	6.3464e+06	8.02586e+06	8.14341e+06	8.95588e+06	2.95679e+06	7.86141e+06	6.86089e+06	5.05398e+06	7.82318e+06	4.89598e+06	4.98426e+06	8.28928e+06	1.13252e+07	5.45032e+06	9.07894e+06	5.6802e+06	1.14086e+07	6.80883e+06	4.18519e+06	6.9013e+06	7.39042e+06	7.18617e+06	6.38226e+06	4.64107e+06	1.18702e+07	7.34604e+06	9.59144e+06	5.52213e+06	1.00331e+07	1.01011e+07	7.25477e+06	2.2222e+07	5.06011e+06	7.22475e+06	1.06874e+07	1.42019e+07	4.9596e+06	1.00262e+07	4.70714e+06	1.04352e+07	4.69684e+06	5.70369e+06	7.04177e+06	7.68947e+06	1.24887e+07	4.14606e+06	7.89902e+06	7.20487e+06	4.65817e+06	5.94333e+06	4.63451e+06	6.41725e+06	1.00479e+07	1.355e+07
0.759_242.0307	3-(phosphoacetamido)-l-alanine	C5 H11 N2 O7 P	242.031	0.759	C04111	S389211	NA	NA	NA	level4	NA	NA	NA	NA	NULL	329744	784435	291630	228411	431220	443436	55701.2	512194	514939	514321	476116	1.1783e+06	950956	1.02317e+06	621077	435610	1.33634e+06	443492	459611	696407	667473	1.05015e+06	207083	301840	656077	633810	1.07838e+06	215937	738718	191239	379706	253489	551748	393974	3.81932e+06	514435	687115	658848	167079	463884	757945	722753	701959	162650	913471	682308	962977	806734	393615	747600	891274	590148	739841	580016	699381	1.48003e+06	507954	621589	888576	1.84149e+06	695617	355522	1.0038e+06	1.93875e+06	389970	2.34916e+06	531846	581578	396492	326023	884465	914601	440623	509279	770234	793358	769066	1.09753e+06	478900	1.3106e+06	1.20411e+06	1.10099e+06	336565	1.05639e+06	610800	866545	946651	41117.1	827003	989641	279005	585489	512822	559207	1.45096e+06	1.57854e+06	1.86105e+06	1.08104e+06	1.37119e+06	1.78456e+06	993283	1.60999e+06	1.05426e+06	1.29498e+06	969579	878091	967368	1.45205e+06	824814	574548	1.10367e+06	1.17345e+06	1.00957e+06	946573	1.20125e+06	816999	888022	1.11303e+06	467764	967422	1.39036e+06	540410	966020	702613	612398	1.57349e+06	1.50843e+06	2.29325e+06	3.43345e+06	876112	2.42252e+06	4.42298e+06
0.76_128.0588	Dihydrothymine	C5 H8 N2 O2	128.059	0.76	C00906	MReference-398	HMDB0000079	NA	61.5	level2	Organoheterocyclic compounds	Diazines	Pyrimidines and pyrimidine derivatives	Pyrimidines and pyrimidine derivatives	NA	6.97324e+07	2.62481e+08	2.11946e+07	3.76929e+07	1.85416e+08	9.88873e+06	6.61835e+07	3.89451e+07	4.24357e+07	3.37359e+07	8.54142e+07	2.76799e+08	4.09e+07	5.90678e+07	2.55105e+07	9.62471e+06	2.53705e+07	2.40992e+07	1.71439e+07	3.86509e+07	8.61211e+07	8.56479e+07	1.69597e+07	8.91058e+07	9.26278e+07	2.69744e+07	2.45079e+07	1.07336e+07	2.66986e+07	5.67752e+06	2.47838e+07	8.19649e+06	8.90083e+07	1.43552e+07	5.27775e+07	2.2757e+07	9.57052e+06	2.35907e+07	3.47945e+07	4.40734e+07	3.13081e+07	4.77277e+07	4.35752e+07	1.82993e+07	1.84194e+07	2.84074e+07	5.91949e+07	1.93017e+07	3.01634e+07	1.38143e+07	2.90441e+08	1.29998e+07	3.81893e+07	7.70378e+07	8.70418e+06	6.10635e+07	2.94985e+07	1.59303e+07	1.03357e+08	6.42684e+07	1.00935e+07	9.55477e+07	2.0146e+07	6.27224e+07	1.35883e+08	1.90709e+07	1.06191e+08	1.73041e+08	3.27032e+07	2.37955e+07	8.18898e+07	7.78219e+07	4.55131e+07	2.22357e+07	9.64875e+06	1.58343e+07	2.37283e+07	9.83078e+07	1.54525e+07	5.95485e+06	3.00698e+07	3.90892e+07	9.7915e+07	2.46684e+07	6.74185e+07	1.40006e+08	2.17983e+07	5.19627e+07	1.62928e+07	4.08441e+07	3.75788e+07	1.55066e+07	8.90688e+07	3.76478e+07	5.41289e+07	3.00457e+07	3.95018e+07	1.07282e+07	3.56265e+07	6.04612e+07	2.13481e+07	4.29749e+07	3.35206e+07	1.96781e+07	8.49522e+06	1.94448e+07	6.10779e+07	1.82083e+07	2.14915e+07	1.21522e+07	6.79364e+07	2.57271e+07	1.18091e+07	1.68896e+07	2.71844e+07	1.14785e+07	1.09049e+07	5.4287e+07	3.863e+07	2.14905e+07	1.29267e+07	1.27486e+07	1.03015e+07	3.6396e+07	8.31282e+07	1.00115e+07	5.60781e+07	2.12443e+07	1.75198e+07	2.13792e+07	5.60904e+07	1.19872e+08
0.76_320.0116	Lorazepam	C15 H10 Cl2 N2 O2	320.012	0.76	NA	S3821	HMDB0014332	NA	NA	level4	Organoheterocyclic compounds	Benzodiazepines	1,4-benzodiazepines	1,4-benzodiazepines	NA	60061.2	219974	129924	60037.8	271171	198729	315501	76188.1	60695.5	322584	547591	2.79174e+06	171459	232044	1.26749e+06	49120.4	52286.1	43337.8	176005	1.4005e+06	144893	582218	92190.5	81754.7	1.23209e+06	55063	96300.2	59221.5	44609.9	210120	412511	152233	202415	585224	166094	264842	995004	265610	51497.4	935193	40314.3	47523.8	94373	62342.2	168126	55948.4	71250.7	50499.8	63996.4	48195.7	1.91484e+06	444781	71578.3	358982	328236	43942	65381.6	65534.1	439813	52724.9	104575	52784.5	245193	48581.2	301144	536991	2.40128e+06	1.14805e+06	43296.6	307145	67346.6	339378	131020	217361	212486	1.24955e+06	43852.1	67435.6	476581	54367.6	162460	1.02186e+06	708682	73565.6	1.51059e+06	394143	276015	147736	40404.7	81185.8	1.29125e+06	235853	707805	234120	1.05749e+06	1.14694e+06	915833	385945	429479	74783.4	283617	253830	84629.1	1.11767e+06	944736	480728	117675	165989	768709	279665	186108	64042.7	338313	57572.9	144490	609292	80537.1	724838	137189	77807.2	58573.8	282021	55203.1	142553	42571.4	349500	534518	45613.1	1.16564e+06	373748	162510	58710
0.761_218.0195	NA	C5 H7 N4 O4 P	218.019	0.761	NA	NA	NA	18.5	NA	level5	NA	NA	NA	NA	NA	2.11519e+06	4.6516e+07	1.16949e+07	1.75202e+06	5.15706e+06	1.4736e+06	802511	1.06716e+06	3.68702e+07	4.58621e+06	5.23959e+06	2.10934e+08	3.30115e+06	2.93836e+07	2.10011e+06	3.85698e+06	1.35756e+07	1.61423e+06	3.0775e+06	1.15544e+06	4.91326e+06	3.03064e+07	1.44788e+06	6.5294e+06	2.90541e+06	1.7813e+06	4.35245e+06	427201	3.63044e+06	639381	2.29364e+06	391058	7.31876e+07	1.00921e+06	1.36007e+06	580465	2.18882e+06	949713	374760	750899	4.07121e+06	3.50503e+07	968479	1.44241e+06	1.13753e+06	965259	2.06028e+06	2.75999e+06	3.37676e+06	1.00204e+06	1.81815e+06	2.95644e+06	2.60978e+07	881890	692533	8.32209e+06	760466	1.36103e+06	2.86059e+07	7.84533e+06	501461	3.96021e+06	724114	1.00494e+06	4.12732e+06	1.12369e+06	1.62505e+06	1.72327e+06	5.7623e+06	501889	6.09278e+06	1.14011e+07	3.60357e+06	787277	1.61542e+06	674910	862843	1.91272e+07	763884	3.51086e+07	3.14109e+06	3.25185e+06	572275	3.7422e+06	313967	3.59015e+06	375053	600591	408115	4.10711e+06	725713	2.29634e+07	898889	3.59172e+06	3.86994e+06	4.26366e+06	5.58555e+06	840195	4.03153e+07	1.99962e+06	487052	4.40284e+06	3.47604e+06	2.05426e+06	4.4555e+06	3.36496e+07	4.70938e+06	8.60347e+06	4.60491e+07	1.1483e+06	4.79146e+07	2.46466e+07	724723	3.88042e+07	561032	1.15705e+06	644634	3.08315e+06	990470	4.28785e+06	748475	697885	3.99677e+07	3.46476e+08	9.31415e+06	728455	4.90608e+06	1.38068e+06	1.03582e+06	3.54222e+07	3.65481e+08	4.1411e+08
0.768_358.0621	NA	C10 H21 N2 O6 P3	358.062	0.768	NA	NA	NA	NA	NA	level5	NA	NA	NA	NA	NA	1.21376e+06	1.83315e+06	1.31635e+06	338623	1.66676e+06	1.10921e+06	960902	1.24899e+06	903847	1.21197e+06	1.10789e+06	1.17387e+06	1.20313e+06	1.38205e+06	1.82536e+06	1.63623e+06	1.13898e+06	956481	1.07519e+06	1.62554e+06	1.41878e+06	1.13927e+06	1.49097e+06	748903	1.50633e+06	985134	1.46566e+06	575671	1.64998e+06	1.36348e+06	844783	1.23812e+06	444653	1.64876e+06	1.32583e+06	849710	1.7213e+06	1.36499e+06	1.53908e+06	1.05925e+06	1.15164e+06	1.37694e+06	1.17167e+06	1.09779e+06	2.82647e+06	1.81303e+06	2.39391e+06	1.15698e+06	1.51181e+06	1.36546e+06	1.732e+06	2.35428e+06	1.9108e+06	1.66918e+06	2.35351e+06	1.58797e+06	841152	878295	1.38255e+06	875865	1.07226e+06	1.60372e+06	2.00405e+06	1.03494e+06	1.17365e+06	1.45665e+06	728450	1.05039e+06	1.96813e+06	752603	1.1045e+06	1.8224e+06	1.40739e+06	1.39832e+06	945868	853134	2.42968e+06	1.15441e+06	1.12826e+06	1.4564e+06	1.24687e+06	1.40973e+06	1.00704e+06	1.25375e+06	976332	824348	1.46115e+06	270227	931323	1.31702e+06	812445	1.31827e+06	906991	1.36965e+06	1.72188e+06	1.70861e+06	1.21077e+06	681728	1.58042e+06	1.25641e+06	2.44612e+06	1.0043e+06	1.31891e+06	1.20107e+06	1.85017e+06	2.04967e+06	1.3564e+06	2.3431e+06	1.61245e+06	1.02295e+06	1.75002e+06	1.87952e+06	1.60556e+06	2.10813e+06	2.28432e+06	2.73776e+06	2.35125e+06	1.17901e+06	1.16757e+06	1.07407e+06	1.47535e+06	991224	1.54149e+06	920611	1.02963e+06	1.75961e+06	1.58805e+06	1.84906e+06	1.91855e+06	1.5242e+06	1.14995e+06	1.5312e+06
0.77_203.0021	NA	C5 H7 N3 O2 P2	203.002	0.77	NA	NA	NA	NA	NA	level5	NA	NA	NA	NA	NA	1.48853e+07	3.94532e+06	3.23736e+06	6.32538e+06	9.84165e+06	8.66506e+06	3.29956e+06	2.92586e+06	6.57572e+06	3.67183e+06	2.89769e+06	5.23851e+06	1.50483e+06	2.51151e+06	3.0219e+06	7.46656e+06	5.97949e+06	5.48892e+06	3.64035e+06	3.13758e+06	5.03493e+06	2.38648e+06	5.63438e+06	626291	3.54784e+06	3.90947e+06	4.05596e+06	4.11277e+06	4.17906e+06	7.56801e+06	5.38627e+06	8.2404e+06	4.83971e+06	605599	7.27001e+06	4.66386e+06	6.71378e+06	4.66087e+06	9.63072e+06	2.98368e+06	3.32677e+06	3.5545e+06	3.21446e+06	5.43666e+06	5.38649e+06	4.67368e+06	4.39391e+06	2.31966e+06	2.34212e+06	4.40237e+06	6.23323e+06	2.49787e+06	2.59389e+06	3.72641e+06	5.16581e+06	6.07009e+06	2.39267e+06	4.03483e+06	3.80874e+06	1.07026e+06	4.43013e+06	7.18241e+06	5.44867e+06	3.67645e+06	4.16081e+06	5.71885e+06	3.63952e+06	6.05359e+06	7.49796e+06	6.2811e+06	4.09106e+06	3.38895e+06	4.41594e+06	6.42228e+06	2.22505e+06	4.7646e+06	7.29921e+06	5.93259e+06	4.61834e+06	2.63621e+06	4.09371e+06	4.21374e+06	5.1391e+06	1.88114e+06	7.61647e+06	2.40182e+06	1.10081e+07	5.18725e+06	7.02257e+06	4.30757e+06	9.04005e+06	2.6213e+06	3.35665e+06	4.79441e+06	2.10713e+06	2.83052e+06	2.60926e+06	3.90136e+06	3.75474e+06	4.39157e+06	3.79406e+06	7.2754e+06	5.42078e+06	3.08997e+06	2.30461e+06	3.26325e+06	1.93287e+06	563059	3.28157e+06	5.69095e+06	1.86865e+06	2.88863e+06	7.27664e+06	5.62253e+06	2.4255e+06	3.78817e+06	5.75219e+06	2.23397e+06	4.83557e+06	1.3897e+06	3.31389e+06	4.05787e+06	1.74547e+06	1.89895e+06	2.22478e+06	6.49736e+06	3.89856e+06	5.07244e+06	6.5933e+06	1.89101e+06	1.45366e+06	1.54587e+06
0.771_389.1407	Hetacillin	C19 H23 N3 O4 S	389.141	0.771	C11729	S391616	HMDB0014877	NA	NA	level4	Organoheterocyclic compounds	Lactams	Beta lactams	Beta lactams	NULL	57949.2	50094.2	46391	59513.8	58808.2	48713.2	48085	49844.8	54300.2	51709.3	51730.2	56905.3	41397.1	49671.2	50334.9	51721.3	58134	47260.3	46395.9	41070.4	56682.5	47865.7	56018	45359.4	52242.8	55808.3	48113.2	37219.9	47541.4	56146.9	55600.4	42155.3	65285.7	47781.3	60719.8	45542.4	59055.7	45632.6	43501.1	49603.6	50468.9	49832.1	41858	52775.4	53003	48051	51729.6	55434.5	45798.4	48893.9	49353.6	52515.9	47271.8	48748.3	59115.5	47805.1	44968.1	42942	45697.6	45158.5	45301.3	45599.8	57122.8	44327.1	62925.1	53814.5	51687.3	56360.9	54540	48825	51710.8	51860.2	44601.9	50650.9	42655.1	47644.2	55575.6	50749.2	47623.1	46608.8	51013	45074.7	46801.3	54480.3	44824.6	41512.8	52775.8	47118.1	47913.6	52141.1	49585.7	44824.5	48620.3	45140.9	52062.4	50678.4	43947.9	2.78948e+06	51079.2	51141.1	44609.5	49412.6	55873.8	49381	46028.7	47407.2	49511.4	49678	48078.8	56629.2	52621.7	41412	50901.1	60793.3	46439.4	42659.4	50706.8	47793.7	46103.5	47825.7	42263.5	54569.2	50931.9	47989.7	42398.5	50365	52383.9	51963.7	46232.5	47686.5	50376.2	52542.5
0.776_294.0558	2-hydroxy-1,2-diphenylethyl hydrogen sulfate	C14 H14 O5 S	294.056	0.776	NA	S74853754	HMDB0135202	NA	NA	level4	Phenylpropanoids and polyketides	Stilbenes	null	Polyketides[PK]	NA	5.68751e+07	5.96162e+07	3.16767e+07	5.33736e+07	4.02069e+07	5.94801e+07	3.6551e+07	3.22374e+07	4.60685e+07	4.01862e+07	3.37833e+07	4.37843e+07	1.77246e+07	2.54922e+07	3.949e+07	4.31551e+07	4.75586e+07	5.37877e+07	3.50055e+07	4.02994e+07	3.96393e+07	3.37564e+07	4.05775e+07	2.89329e+07	3.92423e+07	4.01049e+07	3.69876e+07	3.51179e+07	4.32522e+07	4.19211e+07	4.29299e+07	3.83162e+07	5.28524e+07	3.69377e+07	5.96888e+07	3.26251e+07	5.3092e+07	4.26227e+07	4.08819e+07	3.61955e+07	3.79347e+07	3.51346e+07	3.43791e+07	5.04642e+07	4.89201e+07	3.49406e+07	5.77477e+07	4.21996e+07	2.90315e+07	3.71917e+07	5.15289e+07	4.87275e+07	2.96142e+07	4.76165e+07	4.23326e+07	3.80028e+07	3.0962e+07	3.3882e+07	3.38754e+07	2.48079e+07	3.28325e+07	4.19423e+07	4.49076e+07	3.01097e+07	4.28327e+07	4.1009e+07	3.27332e+07	4.99332e+07	4.67624e+07	4.00645e+07	4.74865e+07	3.89693e+07	3.66263e+07	3.96528e+07	2.79715e+07	5.56851e+07	4.79717e+07	3.85594e+07	3.49956e+07	4.0403e+07	3.60159e+07	3.07907e+07	3.77781e+07	3.41251e+07	4.31669e+07	3.50429e+07	5.11369e+07	3.92188e+07	3.16195e+07	4.92949e+07	4.99686e+07	3.43947e+07	3.36554e+07	4.18886e+07	2.63607e+07	3.54435e+07	3.35076e+07	3.00107e+07	4.46531e+07	3.61235e+07	3.56605e+07	4.5138e+07	3.9052e+07	4.67365e+07	4.30176e+07	4.00699e+07	3.19035e+07	4.252e+07	3.68933e+07	5.01812e+07	4.72892e+07	3.43184e+07	5.09021e+07	4.76818e+07	4.4866e+07	4.46216e+07	4.02921e+07	3.80187e+07	4.84255e+07	3.03183e+07	4.02283e+07	4.94564e+07	4.06633e+07	3.64368e+07	2.97306e+07	4.97398e+07	4.43069e+07	4.13225e+07	4.91043e+07	3.68792e+07	2.9268e+07	3.83972e+07
0.777_133.9958	NA	C2 H2 N2 O5	133.996	0.777	NA	NA	NA	NA	NA	level5	NA	NA	NA	NA	NA	4.01177e+07	1.94718e+07	4.07915e+07	3.51492e+07	3.18238e+07	1.73696e+07	1.49363e+07	1.14223e+07	1.77955e+07	1.87361e+07	3.41566e+07	2.68592e+07	1.94808e+07	2.47777e+07	1.74771e+07	3.8312e+07	3.60236e+07	4.24628e+07	2.52383e+07	1.73449e+07	2.48469e+07	1.11305e+07	1.95727e+07	1.44029e+06	5.71082e+07	3.52834e+07	1.67495e+07	9.19822e+06	3.97178e+07	3.17274e+07	3.14617e+07	1.23208e+07	7.3666e+07	8.71217e+06	2.96721e+07	2.03239e+07	4.28339e+07	8.73291e+06	2.20272e+07	4.01515e+07	4.56804e+07	1.78691e+07	7.53734e+06	2.51403e+07	3.76651e+07	1.16855e+07	2.03271e+07	4.25385e+07	1.08487e+07	2.47734e+07	1.89415e+07	6.305e+07	2.15697e+07	2.1838e+07	3.62461e+07	1.27606e+07	1.26329e+07	1.64944e+07	1.21836e+07	1.21753e+07	1.35259e+07	2.17297e+07	1.68322e+07	2.49628e+07	2.00789e+07	8.9853e+06	1.88639e+07	2.19232e+07	3.64268e+07	1.68873e+07	4.08813e+07	2.82653e+07	2.37843e+07	4.29659e+07	1.04347e+07	2.26974e+07	2.18625e+07	2.71862e+07	1.00515e+07	2.01026e+07	1.82191e+07	1.74283e+07	1.40691e+07	1.8644e+07	1.53441e+07	1.35737e+07	1.57174e+07	1.18666e+07	1.59243e+07	1.88087e+07	1.87044e+07	1.25529e+07	2.04892e+07	2.02041e+07	2.77667e+07	1.37925e+07	1.69931e+07	2.32796e+07	1.66349e+07	9.55545e+06	1.64554e+07	9.82764e+06	2.89878e+07	1.85873e+07	2.04016e+07	1.29678e+07	1.79524e+07	5.64565e+06	1.28551e+07	3.97372e+07	1.52641e+07	1.1411e+07	1.37655e+07	2.93683e+07	2.67268e+06	1.47241e+07	1.14249e+07	1.75872e+07	1.42409e+07	1.32059e+07	1.01517e+07	2.01053e+07	1.89473e+07	2.10865e+07	1.28259e+07	1.67934e+07	1.146e+07	2.17891e+07	8.61549e+06	1.61187e+07	2.28157e+07	2.49549e+07
0.778_188.0491	NA	NA	188.049	0.778	NA	NA	NA	NA	NA	level5	NA	NA	NA	NA	NA	709425	1.97781e+06	5.48345e+06	5.9474e+06	2.32755e+06	1.72258e+06	5.20568e+06	2.63168e+06	1.59066e+06	1.78615e+06	2.68286e+06	2.19405e+06	2.49517e+06	1.41822e+07	2.05195e+06	2.88624e+06	5.94544e+06	3.1258e+06	2.80149e+06	1.18801e+06	3.52135e+06	1.02244e+06	3.25042e+06	1.23617e+06	4.42311e+06	2.37789e+06	1.93521e+06	4.38329e+06	3.08605e+06	2.1957e+06	5.00596e+06	3.11149e+06	8.2888e+06	1.28504e+06	2.67415e+06	3.28495e+06	4.24072e+06	3.06375e+06	3.58718e+06	6.02376e+06	3.81634e+06	1.83703e+06	2.04112e+06	2.52577e+06	2.958e+06	6.31231e+06	1.54129e+06	6.24418e+06	1.56593e+06	4.07795e+06	1.67593e+06	5.18714e+06	2.71538e+06	2.77833e+06	4.85869e+06	2.24638e+06	3.46657e+06	1.75865e+06	1.4586e+06	1.48261e+06	1.68431e+06	2.32516e+06	2.74646e+06	4.57622e+06	1.75933e+06	1.5073e+06	2.97991e+06	2.0764e+06	2.11255e+06	4.16459e+06	2.61443e+06	2.79377e+06	2.68943e+06	4.74201e+06	2.77512e+06	2.67389e+06	5.82984e+06	4.59393e+06	132702	2.28108e+06	2.86111e+06	2.59288e+06	6.92112e+06	2.46423e+06	3.2646e+06	1.31698e+06	2.09861e+06	7.33577e+06	2.57508e+06	1.83718e+06	4.33447e+06	5.71223e+06	2.76024e+06	1.95082e+06	3.97937e+06	2.50275e+06	2.13986e+06	2.89541e+06	2.65652e+06	1.08386e+06	1.57461e+06	3.40514e+06	3.3612e+06	2.0231e+06	3.04397e+06	1.66553e+06	2.61115e+06	2.35736e+06	2.59545e+06	1.09151e+07	4.5132e+06	1.57887e+06	2.22077e+06	4.30792e+06	2.69512e+06	3.92382e+06	1.29518e+06	2.48591e+06	2.73893e+06	2.4924e+06	3.4089e+06	2.64291e+06	2.3675e+06	2.33126e+06	8.26599e+06	1.86112e+06	856770	2.45837e+06	825131	708298	3.51549e+06	3.62773e+06
0.778_316.0486	NA	C9 H18 O8 P2	316.049	0.778	NA	NA	NA	NA	NA	level5	NA	NA	NA	NA	NA	96675.3	43093	23697.1	38800.7	42909.4	70496.4	102569	67217.6	77261.8	91268.1	62757.3	46829.3	85436.6	162609	138291	27094.6	65336.6	73540.1	39903.2	172072	33020.6	98235.2	139171	77847.5	29096.4	22623.6	49033.8	66545.9	21041.7	38079.6	57446.3	67532.9	29572.5	79581.9	41144.8	33614.9	33221.3	135796	27144.8	47818.7	33034.2	54189.6	20098.7	33501.7	51313.1	135781	29599.5	55433.7	75957.5	29578.7	42039.8	30689.4	98508.9	64030.4	71008.3	51533.2	35547.7	167371	112679	88977.9	55966.6	61066.4	64429.7	90863.8	53644.3	170930	51204.5	39285.5	33395.9	51107.7	87557.2	19712	32437.9	24291	64081.6	14262.4	49413.1	56776.3	70491.4	60657.4	46640.5	23032.2	25835	85359.7	36590.6	103007	34581.5	19288.3	39041.6	69252.4	34609	29556.8	45395.3	60348.2	130992	114193	56617.8	89252	41614.7	64065.5	34715	41044.5	37327	57409.4	50054.4	52149.2	101961	113401	65764.2	48728.5	40801.7	29292.2	44888.7	65294.5	29717.2	121656	80975.2	39708.3	33989.8	153208	94500.6	63658.7	93562.3	45551.6	27747.2	42049.9	59379.2	54746.1	16370.8	78267	46325.6	53811.3
0.78_264.1145	(2e)-3-phenyl-2-propen-1-yl (2z)-3-phenylacrylate	C18 H16 O2	264.115	0.78	NA	S1267365	HMDB0033832	NA	NA	level4	Phenylpropanoids and polyketides	Cinnamic acids and derivatives	Cinnamic acid esters	Polyketides[PK]	NA	2.37464e+06	201364	2.16063e+06	1.1333e+06	897063	3.68763e+06	253170	1.3755e+06	280369	1.02467e+06	2.30265e+06	170210	1.275e+06	620104	216393	1.67099e+06	460284	1.14702e+06	530750	266625	380288	785924	1.24693e+06	2.42267e+06	978292	280169	434370	574389	902627	1.23556e+06	932198	2.12411e+06	1.92992e+06	256352	1.78018e+06	411617	1.52424e+06	58754.8	1.71943e+06	726710	297873	412471	890106	1.39443e+06	295750	1.31252e+06	637917	257212	536944	480269	617063	1.27613e+06	845543	592416	745118	2.05499e+06	326967	562651	301420	557240	705118	1.85813e+06	597767	194791	1.23886e+06	1.22488e+06	548097	221057	1.11274e+06	1.39618e+06	183473	497664	330180	1.65021e+06	537386	969854	7.32789e+06	234810	1.16487e+06	185145	973027	522300	906408	792747	1.06844e+06	159441	1.67995e+06	852916	1.89355e+06	72122.1	1.72702e+06	2.73451e+06	663926	863525	83088.1	302463	1.62062e+06	674114	3.15921e+06	598621	2.16733e+06	127573	683202	191664	692822	390266	86328.2	925675	3.6507e+06	790948	196117	267439	509423	452867	3.06687e+06	455055	739803	328672	1.47204e+06	116535	702745	1.86887e+06	270589	288734	922036	314506	679586	208797	303570	290312	1.37772e+06	1.80244e+06
0.78_296.0715	NA	C6 H12 N6 O8	296.072	0.78	NA	NA	NA	NA	NA	level5	NA	NA	NA	NA	NA	2.85913e+06	1.46107e+06	44233.6	1.82189e+06	854991	37046.8	293606	40308.8	41500.5	41840.5	36131.5	39485.1	30255.5	37384.3	42787.8	29584.7	44346.6	29229.9	26865.1	31473.5	38476	41684	45199.4	70789.8	34061.9	36368.8	32895	39074.3	36324.3	30268	39190.8	61301.3	458407	38404.4	97025.4	37651.7	36518.3	102603	323240	30201.5	28884.2	36522	86920.6	93790.4	32080.8	35766.5	259723	36393.7	33959.5	85350.8	39242.5	30625.3	41758.9	39470	36364.4	31777.7	234661	34325.1	36440.1	26611.2	32525.9	35426.3	39526.7	108143	38625.3	43478.8	58709.1	44038.1	40141.2	38302.8	40711.9	36395	63329.2	275314	33856.5	538978	58312.1	34652.2	76888.4	33879.6	35005.6	26258.6	211765	36877.3	134514	31961.1	139326	1.94278e+06	24592.9	41194.8	427122	25875.7	24249.5	62148.9	48696.7	37684.9	29016.1	54270	38061.3	61822.8	26826.3	31605.1	32666.9	38265.2	33253.1	30440.3	36970.2	39270.8	28578.7	39665.2	30241.1	24044.6	38094.4	39468.2	36138.7	32910.8	30901.8	36060.5	29766.3	37274.2	31277.8	34472.4	37471.6	27778.9	51573.5	34641.2	33753.1	32393.9	52617.2	37990.5	36627.1	30144.1
0.787_226.0062	NA	C4 H6 N2 O9	226.006	0.787	NA	NA	NA	NA	NA	level5	NA	NA	NA	NA	NA	9.67595e+06	5.72703e+06	8.70786e+06	5.79728e+06	5.18069e+06	4.28834e+06	2.69759e+06	2.02255e+06	3.95766e+06	3.76955e+06	3.46863e+06	5.18329e+06	3.21049e+06	1.0209e+07	4.80894e+06	5.18858e+06	9.38221e+06	5.99903e+06	4.54777e+06	6.51413e+06	4.05512e+06	3.5164e+06	3.46415e+06	1.31433e+06	6.20247e+06	3.23669e+06	5.02305e+06	2.91893e+06	3.9765e+06	5.8007e+06	6.39471e+06	3.26805e+06	1.13768e+07	1.60055e+06	5.53229e+06	3.9367e+06	6.51031e+06	2.51053e+06	5.47099e+06	5.99633e+06	4.58292e+06	3.84304e+06	2.27488e+06	5.33815e+06	5.29938e+06	3.7647e+06	8.65281e+06	6.30107e+06	1.72937e+06	4.78555e+06	3.77444e+06	9.2038e+06	4.25771e+06	5.7077e+06	6.64274e+06	3.18753e+06	2.41836e+06	4.77377e+06	2.74896e+06	3.15399e+06	2.55462e+06	3.34472e+06	5.47939e+06	6.61556e+06	3.80181e+06	5.10421e+06	4.29618e+06	4.7741e+06	3.65764e+06	5.9698e+06	7.83384e+06	5.20114e+06	5.78199e+06	5.83763e+06	2.65492e+06	3.51882e+06	4.50421e+06	4.30046e+06	2.21059e+06	4.28312e+06	4.03978e+06	3.46702e+06	1.85557e+06	4.19234e+06	3.86311e+06	2.91804e+06	4.4504e+06	2.48122e+06	2.93286e+06	5.23026e+06	3.06778e+06	3.18418e+06	2.91537e+06	4.00412e+06	7.28681e+06	3.1561e+06	3.26954e+06	4.42441e+06	5.33655e+06	4.22275e+06	2.64695e+06	2.34439e+06	5.33932e+06	4.48343e+06	5.56074e+06	2.75076e+06	7.77856e+06	5.37507e+06	3.46229e+06	1.23259e+07	4.12026e+06	1.71888e+06	3.29378e+06	6.55219e+06	2.23035e+06	4.00321e+06	2.2036e+06	3.88955e+06	2.20019e+06	2.48385e+06	3.46759e+06	4.64573e+06	5.22719e+06	2.9791e+06	3.55317e+06	4.43116e+06	2.57353e+06	4.01545e+06	2.20034e+06	4.09092e+06	5.28308e+06	5.90219e+06
0.788_345.0017	NA	C8 H13 N O10 P2	345.002	0.788	NA	NA	NA	NA	NA	level5	NA	NA	NA	NA	NA	1.79691e+07	7.78357e+06	6.35459e+06	7.54432e+06	9.71836e+06	1.07646e+07	1.07267e+07	9.19184e+06	9.83298e+06	1.17173e+07	1.45072e+07	1.1485e+07	5.71338e+06	8.78046e+06	8.20899e+06	1.24972e+07	8.66385e+06	8.0629e+06	8.5445e+06	1.26265e+07	6.4044e+06	6.79134e+06	9.75563e+06	1.11628e+07	5.78187e+06	1.27864e+07	8.9563e+06	7.61629e+06	4.8963e+06	6.95933e+06	9.33401e+06	8.11939e+06	1.09917e+07	9.04779e+06	1.1906e+07	8.51815e+06	7.81531e+06	8.47639e+06	8.15965e+06	9.13597e+06	1.02718e+07	5.82654e+06	1.17215e+07	5.77737e+06	1.00795e+07	1.0579e+07	5.13007e+06	5.84715e+06	1.43878e+07	8.73178e+06	1.06106e+07	8.1448e+06	7.99276e+06	7.28593e+06	1.03697e+07	1.12144e+07	9.87388e+06	1.09541e+07	1.05876e+07	9.96997e+06	5.56805e+06	5.30695e+06	1.28052e+07	1.14517e+07	1.00006e+07	1.42528e+07	1.16161e+07	1.08833e+07	6.83696e+06	8.41386e+06	1.25773e+07	9.8526e+06	1.394e+07	6.19404e+06	9.77949e+06	6.2698e+06	6.28324e+06	8.44049e+06	5.46787e+06	8.63568e+06	6.21926e+06	1.01167e+07	5.7345e+06	9.33382e+06	9.43259e+06	1.23024e+07	9.28304e+06	7.33021e+06	6.77044e+06	8.25313e+06	8.49931e+06	9.52202e+06	6.46115e+06	4.81441e+06	7.74538e+06	1.00918e+07	1.01024e+07	8.8242e+06	1.36371e+07	9.01651e+06	7.82e+06	1.15701e+07	1.05572e+07	7.85964e+06	9.76181e+06	1.09429e+07	1.59349e+07	1.6671e+07	9.45734e+06	5.01559e+06	8.5518e+06	9.92519e+06	8.91706e+06	9.77303e+06	5.09502e+06	1.10391e+07	5.13638e+06	9.87635e+06	9.115e+06	1.47518e+07	1.02118e+07	7.98167e+06	1.21336e+07	7.25074e+06	6.17903e+06	8.92018e+06	9.34214e+06	1.03398e+07	1.20141e+07	1.32706e+07	8.26419e+06	1.49682e+07
0.791_147.0356	3-thiomorpholinecarboxylic acid	C5 H9 N O2 S	147.036	0.791	C03901	S389150	HMDB0059611	NA	NA	level4	Organic acids and derivatives	Carboxylic acids and derivatives	Amino acids, peptides, and analogues	Amino acids, peptides, and analogues	NULL	1.02569e+08	6.48331e+07	1.57425e+08	1.16872e+08	1.20068e+08	1.3493e+08	6.33116e+07	1.46591e+08	1.4895e+08	1.48209e+08	1.24823e+08	1.75506e+08	4.3132e+07	9.81812e+07	1.31076e+08	2.1145e+08	1.58499e+08	9.87906e+07	1.0636e+08	1.75205e+08	1.74914e+08	6.69494e+07	1.19924e+08	1.1025e+08	1.70272e+08	1.81607e+08	1.17116e+08	1.53229e+08	7.78e+07	2.23969e+08	1.03092e+08	2.53141e+08	1.96423e+08	5.33288e+07	2.9418e+08	1.70969e+08	2.4817e+08	1.18462e+08	3.25725e+08	1.60704e+08	6.36096e+07	2.0994e+08	1.68665e+08	1.77448e+08	1.72321e+08	1.06786e+08	2.05496e+08	9.83071e+07	2.47311e+07	1.9527e+08	2.11365e+08	1.84119e+08	8.63106e+07	1.74911e+08	2.12969e+08	2.06654e+08	5.22106e+07	1.63611e+08	1.00373e+08	8.74745e+07	8.27682e+07	2.6217e+08	1.12354e+08	9.48897e+07	2.31853e+08	1.65691e+08	9.81149e+07	2.23393e+08	2.39785e+08	1.23237e+08	1.42691e+08	2.39672e+08	2.16728e+08	2.82667e+08	8.09207e+07	1.44511e+08	2.65982e+08	1.16388e+08	1.79365e+08	7.14948e+07	1.13534e+08	9.91454e+07	1.4407e+08	6.08659e+07	1.33763e+08	6.33943e+07	2.95588e+08	2.29415e+08	2.13791e+08	1.25862e+08	2.29747e+08	2.01485e+08	8.39855e+07	2.03069e+08	1.16219e+08	1.28576e+08	1.446e+08	1.63503e+08	1.65446e+08	1.45144e+08	1.66104e+08	1.97093e+08	1.20903e+08	1.76049e+08	8.47704e+07	1.6199e+08	1.21745e+08	6.62898e+07	1.65775e+08	2.11049e+08	3.75014e+07	9.94712e+07	1.13322e+08	2.11042e+08	2.02666e+08	1.17574e+08	1.23877e+08	8.99983e+07	1.29529e+08	5.92676e+07	9.73457e+07	1.26516e+08	8.09421e+07	1.7713e+07	1.81969e+08	1.1868e+08	1.69757e+08	1.74409e+08	1.14531e+08	6.62834e+07	5.45597e+07	9.85663e+07
0.792_191.9951	NA	C3 H4 N4 O4 S	191.995	0.792	NA	NA	NA	NA	NA	level5	NA	NA	NA	NA	NA	6.41992e+06	7.37832e+06	1.03858e+07	1.08782e+07	8.1913e+06	7.0587e+06	7.18815e+06	5.76447e+06	8.14439e+06	5.85989e+06	8.03149e+06	9.24195e+06	1.19676e+07	1.51513e+07	7.72269e+06	8.52314e+06	1.19834e+07	7.51879e+06	7.68776e+06	9.79395e+06	9.50388e+06	4.92728e+06	6.7511e+06	4.26469e+06	1.50644e+07	7.19577e+06	7.29471e+06	8.90381e+06	9.95414e+06	5.73531e+06	9.16934e+06	5.27964e+06	2.11404e+07	4.87989e+06	7.85582e+06	7.35149e+06	9.43245e+06	6.48144e+06	7.52293e+06	9.90477e+06	1.07905e+07	6.22456e+06	4.03849e+06	6.10498e+06	8.40059e+06	7.14862e+06	7.12235e+06	7.392e+06	5.00219e+06	7.22614e+06	7.43489e+06	9.79115e+06	8.74105e+06	9.52549e+06	9.48436e+06	5.29705e+06	6.00552e+06	7.49906e+06	5.84045e+06	4.32747e+06	5.79095e+06	5.8316e+06	7.30401e+06	1.11983e+07	4.87441e+06	4.77201e+06	6.53414e+06	7.90855e+06	6.02399e+06	6.18034e+06	1.32774e+07	9.35417e+06	1.13962e+07	7.93222e+06	5.48437e+06	5.20373e+06	6.51343e+06	9.16029e+06	4.06186e+06	7.61909e+06	8.51971e+06	6.21635e+06	4.41908e+06	8.58629e+06	6.01264e+06	7.21701e+06	5.22731e+06	3.55099e+06	6.75959e+06	6.92569e+06	5.77018e+06	4.86632e+06	5.79217e+06	5.42442e+06	1.44372e+07	5.78001e+06	5.69843e+06	8.36141e+06	9.09365e+06	5.93509e+06	5.35248e+06	5.59369e+06	7.56773e+06	7.41251e+06	9.5342e+06	5.21325e+06	1.21171e+07	1.13905e+07	6.18341e+06	1.55627e+07	5.64847e+06	5.06569e+06	6.50516e+06	1.01074e+07	3.15229e+06	6.47007e+06	4.24209e+06	7.19094e+06	4.68605e+06	7.34042e+06	6.90773e+06	5.96408e+06	9.51797e+06	6.59769e+06	5.92625e+06	7.97142e+06	3.57169e+06	6.16881e+06	2.21686e+06	6.65911e+06	7.95889e+06	1.1263e+07
0.795_173.9845	NA	C3 H2 N4 O3 S	173.984	0.795	NA	NA	NA	NA	NA	level5	NA	NA	NA	NA	NA	4.62283e+06	6.20241e+06	9.19319e+06	9.93495e+06	6.40017e+06	5.29813e+06	5.08544e+06	4.73342e+06	5.51812e+06	4.96756e+06	7.48264e+06	6.73088e+06	7.7974e+06	1.1379e+07	5.9011e+06	7.42242e+06	1.03047e+07	6.48683e+06	8.2779e+06	6.9955e+06	8.38203e+06	4.31758e+06	5.80753e+06	3.3997e+06	1.38101e+07	7.25644e+06	5.24363e+06	6.32942e+06	9.33481e+06	6.22716e+06	7.25857e+06	3.41465e+06	1.79245e+07	3.60895e+06	7.06099e+06	6.12385e+06	8.03156e+06	4.81054e+06	5.29624e+06	9.07585e+06	8.57503e+06	5.45667e+06	2.99132e+06	4.31208e+06	7.93836e+06	4.82303e+06	5.93578e+06	6.89031e+06	3.46845e+06	5.80255e+06	6.14767e+06	8.25895e+06	7.53124e+06	8.31464e+06	7.5486e+06	4.94708e+06	5.4005e+06	5.92669e+06	5.34408e+06	3.40904e+06	3.99957e+06	4.8752e+06	5.81286e+06	9.1276e+06	5.12034e+06	4.15575e+06	5.28808e+06	6.45335e+06	4.81573e+06	5.33385e+06	1.1304e+07	7.84085e+06	8.52018e+06	7.44204e+06	4.00688e+06	4.4533e+06	5.49841e+06	6.88677e+06	3.29208e+06	5.98863e+06	7.15723e+06	4.56096e+06	3.64076e+06	7.34601e+06	4.58569e+06	4.86989e+06	4.09724e+06	2.64229e+06	5.85305e+06	5.76585e+06	3.72862e+06	3.7779e+06	4.25627e+06	5.16727e+06	1.041e+07	4.30737e+06	5.44983e+06	7.066e+06	6.81935e+06	5.59586e+06	4.35068e+06	4.43007e+06	6.17324e+06	5.42814e+06	7.01811e+06	3.37557e+06	8.41552e+06	8.34919e+06	4.82156e+06	1.21965e+07	4.19134e+06	3.9946e+06	5.14213e+06	9.2629e+06	2.07903e+06	5.87276e+06	3.30399e+06	6.54293e+06	3.72645e+06	5.05081e+06	4.78204e+06	5.31826e+06	6.47436e+06	5.19319e+06	4.42197e+06	6.02386e+06	3.39359e+06	5.84902e+06	1.78414e+06	5.34546e+06	6.06375e+06	8.86008e+06
0.796_103.9641	[similar to: 3-hydroxybutyric acid; δmass: -0.0833 da]	NA	103.964	0.796	NA	NA	NA	NA	NA	level5	NA	NA	NA	NA	NA	8.88788e+06	641689	1.08105e+06	1.42282e+06	2.53688e+06	9.41279e+06	3.08802e+06	1.63835e+07	2.33669e+07	3.10701e+07	1.21726e+06	3.94433e+06	5.25813e+07	1.01208e+08	3.33787e+06	76330	2.90712e+08	8.66922e+07	2.59315e+06	1.10965e+06	1.27615e+06	1.03962e+08	2.10181e+06	2.94191e+07	1.67611e+06	1.73132e+08	9.84581e+07	1.20327e+07	969049	3.36266e+06	606289	9.41551e+06	3.31021e+07	1.17157e+08	1.61836e+06	1.06179e+06	954728	1.22227e+06	8.04328e+06	357701	238290	1.61508e+06	9.76149e+06	848722	3.18501e+07	2.08956e+06	1.85793e+07	890900	5.45632e+06	123792	5.41129e+07	41584.1	2.32921e+07	4.85772e+06	1.78262e+06	4.60377e+07	876400	4.3297e+06	1.22886e+07	8.33957e+07	644907	6.96839e+06	1.20216e+07	1.56701e+07	8.90425e+08	5.08266e+07	7.85313e+07	6.02894e+07	211505	7.76396e+07	1.17982e+06	304043	1.44116e+06	1.0099e+06	6.5401e+06	1.01546e+06	3.77992e+07	2.25305e+06	3.83984e+06	3.48869e+07	7.85696e+07	7.65527e+06	1.06519e+06	1.6088e+08	1.42453e+06	5.23794e+06	2.7309e+07	1.43253e+06	1.32787e+06	5.88506e+07	9.05352e+06	6.38552e+06	1.96659e+06	6.92525e+06	525787	1.47164e+07	8.59199e+07	315527	1.55083e+06	6.93861e+07	1.79779e+07	2.07027e+08	2.79862e+06	6.16633e+07	1.10355e+08	1.59767e+07	4.1906e+07	4.94686e+06	7.80023e+07	9.97337e+06	5.14419e+06	6.1388e+06	352052	1.23769e+06	1.31495e+07	3.60621e+07	7.18584e+06	2.74578e+06	1.0952e+06	1.3438e+07	1.92919e+07	4.86345e+07	636855	6.0538e+07	1.76829e+07	9.78771e+07	8.60061e+06	4.38861e+07	6.13463e+07	8.63972e+06	1.19955e+07	144060
0.797_290.1301	(3s,4s)-7,12-dimethyl-3,4-dihydro-3,4-tetraphenediol	C20 H18 O2	290.13	0.797	C19490	S137654	HMDB0060517	NA	NA	level4	Benzenoids	Phenanthrenes and derivatives	Phenanthrols	Benzene and derivatives	map00980 Metabolism of xenobiotics by cytochrome P450; map05204 Chemical carcinogenesis	67750.9	85620.1	193227	98818.5	1.00542e+06	94370.4	2.71182e+06	77223.8	100949	95453.6	90155.2	122306	111162	126258	112939	79995.1	144882	67473.3	108540	99126.7	101555	132298	87572.8	117853	84192.7	82701.1	111047	87093.1	93640.9	63257.3	581588	76071.6	95976.5	88505.6	96658	81589.6	82024.1	101974	76460.9	91617.4	96567.1	88758.4	98110.8	634654	73734.2	106431	113612	82579.4	183482	102715	75802.1	70034	97045.9	92318.4	98054.1	104947	250876	84000.2	93024.2	117137	88812	87581.5	101633	114982	105526	144645	111334	91626.6	81837.6	505276	132176	96611.4	100973	63278.1	579741	948555	96353.5	92237.4	98748.7	99604.4	111555	103709	88625.5	102519	102345	110950	95006.2	185790	88047.7	103184	81337	357907	261163	74984.5	166850	247499	100791	101270	120866	129187	101767	93090.9	102996	114320	96443.7	92361.9	200874	151859	104953	90892.2	119066	104809	404749	96832.4	103271	97017.8	94374	109996	437291	98008	120839	83069.6	138821	93143.6	136143	95970.1	114157	100543	127702	271240	131005	165751
0.798_266.0259	Chlorfenethol	C14 H12 Cl2 O	266.026	0.798	C19023	S6372	NA	NA	NA	level4	NA	NA	NA	NA	NULL	44094.7	31638.3	115360	113057	53985.5	30190.7	34782.5	29373.9	32453.3	29416.3	46796.8	47731.1	27905.2	29335.6	33248.2	56853.2	59850.8	61021.1	46204.7	99552.2	51456.4	28154.7	31860.7	29431.9	48404.5	48552.7	36342.8	25432.7	41711.5	42457.4	35020.7	29210.5	79951.9	32161.4	59087.8	40956.7	44754.8	25821.8	32690.5	40027.5	47494.9	37642.1	26062.2	32926	46287.9	28453.9	41846.6	40742.9	29910.2	45359	33464.7	49190.2	29148.3	31598.6	41831.5	42919.2	1.39476e+06	33743.6	26427.4	45353.7	65269.9	72406.1	35230.6	35417.7	57313.6	32610.1	43476.3	33185.1	46543.7	62796.2	36957.9	44513.4	35144.4	83045	36872	48934.2	52783.9	44777	69396.5	32183.4	43960.2	38825.4	48969.3	31798.4	41737.1	37241.6	51354.7	2.02553e+06	43343.2	28976.5	35571.3	43033.9	44534.7	30624.3	31797.5	34899.8	34485.3	39186.7	47115.2	32180.7	79711.1	45492.7	46478.2	32386.3	32228.3	39618.1	31759.6	55395.7	44004.3	38407.8	50487.3	41563.5	35787.5	40289.6	32509.5	28156.2	43899.2	47463.4	35076.7	30224.6	29745.8	40799.8	33964.9	42960.1	46247.8	35636.7	40456.5	48142.8	47701.3	35001.3	47395.3	49720.1
0.799_117.0792	Valine	C5 H11 N O2	117.079	0.799	C00183	MReference-772	HMDB0000883	NA	90.2	level2	Organic acids and derivatives	Carboxylic acids and derivatives	Amino acids, peptides, and analogues	Amino acids	map00280 Valine, leucine and isoleucine degradation; map00290 Valine, leucine and isoleucine biosynthesis; map00311 Penicillin and cephalosporin biosynthesis; map00460 Cyanoamino acid metabolism; map00770 Pantothenate and CoA biosynthesis; map00966 Glucosinolate biosynthesis; map00970 Aminoacyl-tRNA biosynthesis; map01060 Biosynthesis of plant secondary metabolites; map01063 Biosynthesis of alkaloids derived from shikimate pathway; map01100 Metabolic pathways; map01110 Biosynthesis of secondary metabolites; map01130 Biosynthesis of antibiotics; map01210 2-Oxocarboxylic acid metabolism; map01230 Biosynthesis of amino acids; map02010 ABC transporters; map04974 Protein digestion and absorption; map04978 Mineral absorption; map05230 Central carbon metabolism in cancer	1.09234e+09	1.49368e+09	3.81205e+07	1.75979e+08	1.68834e+09	1.64112e+09	1.21846e+08	2.54517e+09	1.62787e+09	1.77324e+09	1.70692e+09	1.49063e+09	1.41408e+09	2.03193e+09	2.00642e+09	1.39658e+09	2.00671e+09	1.11288e+09	1.94816e+09	3.50049e+07	1.69052e+09	2.10058e+09	2.25034e+09	1.18874e+08	1.89289e+09	1.63628e+09	1.7661e+09	9.74175e+07	1.45689e+09	2.05601e+09	1.48013e+09	1.4439e+08	3.66691e+09	1.82245e+09	1.37353e+09	2.39388e+07	2.15359e+09	9.02643e+07	1.3287e+08	2.21369e+09	1.96702e+09	1.80998e+09	3.33285e+07	1.40277e+09	1.35905e+09	2.03087e+09	2.12023e+09	1.73956e+09	2.90825e+09	1.38784e+09	1.81107e+09	1.71222e+09	1.72842e+09	1.75978e+09	1.68654e+09	1.38356e+09	8.31348e+08	3.77683e+07	1.13384e+08	2.47637e+09	1.34848e+08	4.63868e+07	1.7105e+09	1.29904e+09	2.72597e+09	6.22876e+07	1.90744e+09	1.79139e+09	1.80269e+09	3.99176e+07	4.89907e+07	1.34394e+09	4.67336e+07	1.47244e+08	3.41454e+07	8.41999e+07	1.89771e+08	1.58939e+09	2.54745e+08	1.50111e+09	2.45028e+09	1.43751e+09	2.01701e+09	1.60585e+09	1.35356e+08	2.56196e+09	9.95324e+07	9.32294e+07	9.3986e+07	1.63478e+09	6.5546e+07	1.68421e+08	4.08544e+07	9.78423e+08	2.2444e+08	1.7603e+09	1.54531e+09	1.50581e+09	1.7546e+09	1.44557e+09	1.28155e+09	1.1787e+09	1.91559e+09	2.02966e+09	1.91205e+09	1.32604e+09	1.86073e+09	2.13965e+07	1.52514e+09	1.18865e+09	1.59872e+09	1.83319e+09	3.29431e+07	1.55402e+09	2.01059e+09	3.3711e+07	1.25299e+09	1.43599e+08	2.191e+09	1.69769e+09	1.42573e+09	2.0139e+08	2.03092e+09	1.39838e+09	2.84459e+07	1.46985e+09	1.69076e+09	1.58097e+09	1.41642e+09	2.47419e+09	1.67608e+09	2.38053e+09
0.8_300.1338	NA	C15 H27 P3	300.134	0.8	NA	NA	NA	NA	NA	level5	NA	NA	NA	NA	NA	3.11236e+06	3.0223e+06	5.49293e+06	3.46221e+06	5.944e+06	3.85739e+06	2.65674e+06	3.26301e+06	2.80708e+06	4.43913e+06	3.58143e+06	8.15881e+06	3.4067e+06	3.8891e+06	2.89573e+06	4.74779e+06	1.11008e+07	2.52526e+06	2.26829e+06	2.1016e+06	4.32156e+06	2.8178e+06	4.17696e+06	2.05689e+06	3.76477e+06	1.60891e+06	2.95849e+06	3.06555e+06	4.61754e+06	4.10436e+06	4.17746e+06	2.28475e+06	2.71165e+06	2.84035e+06	4.16797e+06	5.26727e+06	5.21721e+06	3.51637e+06	4.46044e+06	5.08359e+06	2.89696e+06	3.70215e+06	2.49723e+06	3.13571e+06	6.14397e+06	1.52872e+06	4.14091e+06	2.96254e+06	1.80169e+06	3.96687e+06	2.53099e+06	4.64276e+06	4.22445e+06	3.87004e+06	2.84114e+06	2.2832e+06	1.55164e+06	3.34187e+06	2.91504e+06	2.86964e+06	3.52096e+06	3.93778e+06	3.24047e+06	4.35217e+06	2.39293e+06	4.08225e+06	4.02651e+06	3.89118e+06	3.07916e+06	3.80959e+06	5.89266e+06	1.00425e+07	4.60736e+06	3.1798e+06	1.98585e+06	3.29212e+06	2.03281e+06	4.06436e+06	2.40106e+06	2.52697e+06	3.85358e+06	4.50201e+06	2.77523e+06	3.64101e+06	4.27154e+06	2.69754e+06	3.40875e+06	2.49218e+06	2.07283e+06	3.07203e+06	3.4195e+06	3.62419e+06	3.623e+06	3.40319e+06	2.62899e+06	3.9963e+06	5.76415e+06	4.40972e+06	8.14216e+06	2.3353e+06	2.88906e+06	3.077e+06	2.94826e+06	1.87283e+06	4.04548e+06	3.31544e+06	2.49551e+06	4.50801e+06	3.36986e+06	3.59471e+06	3.31069e+06	4.54591e+06	3.72786e+06	3.31963e+06	2.17925e+06	3.39503e+06	2.17445e+06	2.22886e+06	3.8647e+06	1.29492e+06	3.80553e+06	4.48865e+06	3.92582e+06	3.94589e+06	2.46173e+06	7.03251e+06	2.01729e+06	2.54227e+06	2.16303e+06	4.89907e+06	7.61788e+06	1.09394e+07
0.803_204.1113	Val-ser	C8 H16 N2 O4	204.111	0.803	NA	S123028	NA	NA	NA	level4	NA	NA	NA	NA	NA	1.7762e+06	2.2495e+07	1.07329e+07	1.20827e+07	3.19369e+06	1.83883e+07	7.37756e+06	1.56588e+07	2.08594e+07	2.07064e+07	1.03032e+07	3.01364e+07	2.38315e+07	2.86055e+07	1.80587e+07	1.64042e+07	4.58697e+07	1.3376e+07	3.43032e+07	1.94243e+07	2.15858e+07	3.61071e+07	1.07267e+07	1.78279e+07	2.19949e+07	8.18578e+06	2.49866e+07	1.42762e+07	2.54186e+07	1.44982e+07	1.53296e+07	9.64976e+06	1.98086e+07	1.74133e+07	4.15982e+06	1.42427e+07	1.91665e+07	1.77164e+07	8.15404e+06	9.58554e+06	1.73616e+07	1.86114e+07	1.5402e+07	6.68582e+06	1.96147e+07	1.38304e+07	1.71847e+07	1.53389e+07	8.40022e+06	2.52003e+07	1.4034e+07	1.76106e+07	1.93975e+07	1.53343e+07	1.87056e+07	2.04723e+07	1.18972e+07	1.58169e+07	1.45614e+07	2.86484e+07	1.66059e+07	6.54809e+06	2.18825e+07	2.56931e+07	1.27063e+07	5.89355e+06	2.36734e+07	1.36033e+07	1.48717e+07	1.50889e+07	1.75661e+07	1.67645e+07	2.04999e+07	1.20985e+07	1.07913e+07	1.17592e+07	1.2862e+07	2.14768e+07	1.25965e+07	2.51773e+07	2.48184e+07	8.88158e+06	8.30397e+06	2.1012e+07	1.4547e+07	9.02287e+06	1.56766e+07	7.52315e+06	1.68191e+07	1.24753e+07	7.3746e+06	1.56941e+07	6.77249e+06	6.53293e+06	2.21045e+07	2.24805e+07	2.49861e+07	1.84956e+07	2.59436e+07	2.34171e+07	2.1145e+07	1.60944e+07	1.8257e+07	2.2851e+07	2.25126e+07	1.75356e+07	2.15705e+07	6.37948e+06	1.94601e+07	1.54876e+07	1.10386e+07	1.84579e+07	1.76779e+07	2.13654e+07	2.36373e+07	1.82681e+07	1.86429e+07	1.84784e+07	1.44715e+07	1.55448e+07	2.14648e+07	1.368e+07	2.8681e+06	1.75587e+07	8.79177e+06	2.063e+07	2.33323e+07	2.41174e+07	2.49774e+07	1.81861e+07	3.20084e+07	3.78743e+07
0.811_294.9847	NA	C8 H11 N O5 P2 S	294.985	0.811	NA	NA	NA	NA	NA	level5	NA	NA	NA	NA	NA	52005.3	44256.9	42172.7	55060.7	56040.5	46033.6	41432.3	40880.9	46370.9	43738.8	50003.9	51372.3	36441.2	42243.7	44287.5	57442.7	62402.7	3.18727e+06	45820.4	40399.8	50744	46433.9	45093.6	40910.4	51386.6	50736.9	47122.6	38257.3	48475.3	49531	47934.8	39190.8	61479.2	41916	49754.8	46168	53464.7	40193.1	37402.7	44887.2	50781.2	42906.4	36870.9	44939.3	2.03375e+06	39902.5	54631.7	49916.6	38554.3	48134.1	48395.7	51314.6	41786.5	44789.4	45574.5	47340.9	41808	44552.9	38440.2	44851.8	41478.7	48017	49198.4	45594.3	56623.7	46367.7	44181.1	45618	53304.7	265822	50972.8	49977	45329.5	46171	37491.7	52773.7	50810.5	46040.6	38564.8	44406	46745.4	46862.6	49069	46734.6	44947.5	41211.5	51418.4	659665	43923.6	45677	48679	47298.5	44447.2	41770.1	43572.7	43098.1	45265.3	43989	50264.9	46933.6	47031.3	47442.1	51853.1	46289.8	47066.2	45984.1	41764	43466.8	41723.6	48093.1	53101.2	45524.3	42744.7	48605.6	47016.7	42664.1	46545.4	49838.4	43938.8	40166.4	42506.9	46870.7	45188.3	1.09501e+06	43698.6	45834.5	47924.2	52307.8	52380.1	44582.6	49508.6	54301.4
0.816_380.9787	NA	C10 H12 Cl N5 O3 S3	380.979	0.816	NA	NA	NA	NA	NA	level5	NA	NA	NA	NA	NA	9.53709e+06	1.14545e+07	1.00146e+07	1.39597e+07	8.06361e+06	1.77235e+07	1.29129e+07	1.60317e+07	1.84693e+07	1.4488e+07	9.81173e+06	8.6217e+06	1.06055e+07	1.7084e+07	9.60672e+06	7.30073e+06	1.20887e+07	8.9932e+06	9.73367e+06	1.1449e+07	1.24325e+07	9.99987e+06	1.49991e+07	2.17112e+07	1.08805e+07	9.44105e+06	9.70819e+06	2.8116e+07	1.17328e+07	9.03104e+06	1.61965e+07	2.19206e+07	7.26346e+06	1.381e+07	7.8566e+06	1.78327e+07	9.56481e+06	2.17002e+07	2.11822e+07	1.54313e+07	7.21271e+06	1.08029e+07	1.7869e+07	9.60333e+06	9.5834e+06	2.5626e+07	9.83924e+06	1.26336e+07	1.33227e+07	1.24892e+07	1.30278e+07	9.50318e+06	1.35761e+07	1.42596e+07	8.5779e+06	1.4519e+07	1.20264e+07	8.87407e+06	1.03195e+07	9.31763e+06	1.55775e+07	1.59006e+07	1.06759e+07	1.12371e+07	1.15985e+07	1.09477e+07	1.88532e+07	8.62685e+06	1.36604e+07	1.42266e+07	7.87437e+06	1.2578e+07	1.33429e+07	9.90248e+06	8.75208e+06	1.21099e+07	8.69451e+06	8.66038e+06	1.15987e+07	1.90557e+07	1.47197e+07	1.2085e+07	1.22148e+07	1.69887e+07	1.76011e+07	1.19576e+07	9.20559e+06	1.86884e+07	1.1813e+07	1.08642e+07	1.69374e+07	1.25743e+07	1.36897e+07	1.58645e+07	7.45655e+06	9.07558e+06	1.62368e+07	8.67763e+06	1.65629e+07	9.4415e+06	1.39004e+07	1.37837e+07	6.0484e+06	1.7466e+07	1.40032e+07	1.18186e+07	8.46988e+06	1.82543e+07	1.093e+07	8.33475e+06	9.58585e+06	1.5266e+07	1.86713e+07	9.5629e+06	2.42397e+07	2.15132e+07	1.46782e+07	1.23215e+07	1.00075e+07	1.3753e+07	1.2018e+07	1.43357e+07	5.6467e+06	1.1221e+07	7.0146e+06	1.29821e+07	1.23227e+07	1.04089e+07	1.09314e+07	7.73753e+06	1.04916e+07	4.75244e+06
0.817_301.063	Fenhexamid	C14 H17 Cl2 N O2	301.063	0.817	C18593	S184726	NA	NA	NA	level4	NA	NA	NA	NA	NULL	1.02756e+06	42992.2	27030.6	32143.4	8.5807e+06	37842.8	57719.1	52604.5	37029	53803.4	28189.2	30702.4	51370.9	36041.7	63959.4	32983	35620.7	28282.1	27092.2	51770.8	31118.9	47205.4	56867.8	49168.1	30632.4	30152.1	37687.1	29638.8	28774	34251.5	35676.6	27852	38616.7	1.38719e+06	36419	32697.3	41708.1	34143.4	30802	32819.8	30645.7	34599.2	46636.2	36811.3	31484.1	31154.9	53688.9	39099	52043.4	30654.4	42822.5	32641	49715.7	43667.5	34315.4	29842.9	47303.2	54854.7	38172.1	28702.5	30863.6	30280.6	36229.8	32937.5	31287.6	57383.6	30802.4	41362.1	31555	32502.4	45186.2	28034	57303	28315.7	49486.5	29947.5	28881.3	31322.9	52596.2	33752.7	28482.2	29278.6	27722.6	52479.3	30499.4	56139.2	30692.2	31168.4	26764.2	44451.7	34766.7	28202.7	26342.9	44431.4	58646.1	56852.8	34174.6	34730.8	30289.1	48415.6	25459.7	29810.7	31459.4	38627.1	33079.7	35308.8	58971	63968.8	30964.4	36774.6	36350.4	28733.9	33409.9	37668.4	36875.5	35050.7	27091.5	29034.1	35933.5	58458.2	30993.6	37304.6	35721.7	29056.3	25712.6	36589.9	33386.5	28105	29127.3	62593.8	30310.8	36472.8
0.827_152.0147	NA	C4 H8 O4 S	152.015	0.827	NA	NA	NA	NA	NA	level5	NA	NA	NA	NA	NA	385204	391222	359300	176973	351821	181616	579019	1.34379e+06	1.15417e+06	334966	1.41499e+06	263112	588242	1.02706e+06	557154	165687	334917	543030	681212	341749	757390	464572	501343	439838	354319	185812	289948	585692	426836	439212	160341	144544	314501	183236	173032	917920	290471	280248	132188	937195	447240	1.21497e+06	663943	664703	442248	1.40312e+06	507616	1.26536e+06	1.94944e+06	1.80387e+06	447652	150570	1.07901e+06	1.21187e+06	878703	557938	4.018e+06	927240	162212	370351	551335	152771	211879	198831	204235	717247	501909	240257	288514	166830	592499	1.07016e+06	258041	1.29882e+06	748226	680303	187996	1.19449e+06	176339	1.50502e+06	741367	950193	1.62428e+06	602949	1.11951e+06	414217	334475	490233	192259	331526	247600	160438	1.71896e+06	305404	725114	758597	212018	1.02985e+06	969227	786200	1.59195e+06	238117	1.11404e+06	255634	537698	192607	744144	674863	181623	292821	224926	1.30956e+06	342122	173230	1.04181e+06	163352	454357	2.40472e+06	678008	506488	199748	992449	1.20706e+06	257114	3.07395e+06	221550	620217	845470	298999	638019	1.1916e+06	473746
0.832_336.0543	NA	C9 H12 N4 O10	336.054	0.832	NA	NA	NA	NA	NA	level5	NA	NA	NA	NA	NA	8.79043e+07	4.47021e+07	5.70782e+07	5.17813e+07	7.14265e+07	6.35509e+07	6.09523e+07	5.34269e+07	7.05235e+07	6.80065e+07	7.22052e+07	9.12668e+07	5.11986e+07	3.86429e+07	5.21178e+07	5.12924e+07	1.33129e+08	6.57253e+07	7.35457e+07	4.86036e+07	7.93676e+07	5.51256e+07	5.96573e+07	5.44985e+07	6.39404e+07	6.98304e+07	6.46366e+07	4.83259e+07	8.10194e+07	6.33331e+07	7.08683e+07	5.49466e+07	4.91374e+07	1.5242e+08	6.68589e+07	5.50548e+07	5.47715e+07	7.55308e+07	5.63304e+07	9.22867e+07	4.62606e+07	6.53068e+07	4.37243e+07	5.75577e+07	6.1834e+07	6.2699e+07	5.30515e+07	6.41484e+07	5.15661e+07	6.51517e+07	5.28782e+07	5.56419e+07	5.66457e+07	6.8842e+07	6.70092e+07	7.57196e+07	5.54776e+07	4.65854e+07	7.52436e+07	6.10971e+07	6.84694e+07	6.22595e+07	6.26457e+07	6.37029e+07	6.47241e+07	5.43118e+07	6.78138e+07	6.39037e+07	7.72112e+07	6.05531e+07	8.94658e+07	6.6689e+07	5.80246e+07	6.57388e+07	5.00961e+07	7.20662e+07	6.36338e+07	6.53571e+07	6.348e+07	6.44781e+07	7.47408e+07	5.55268e+07	6.67298e+07	7.08731e+07	5.18051e+07	4.8033e+07	6.65248e+07	4.3996e+07	5.36892e+07	7.00983e+07	7.38284e+07	1.08762e+08	5.77434e+07	6.4865e+07	5.50062e+07	5.55122e+07	1.14544e+08	7.53369e+07	1.36064e+08	4.20032e+07	6.87672e+07	6.93823e+07	5.02171e+07	6.75562e+07	6.87937e+07	6.67019e+07	5.57596e+07	6.68779e+06	6.26755e+07	5.42798e+07	5.73047e+07	7.83629e+07	5.77427e+07	7.79665e+07	8.80373e+07	6.89624e+07	6.45917e+07	8.87659e+07	6.76463e+07	6.16723e+07	6.22165e+07	6.50666e+07	5.53081e+07	2.15498e+07	6.46061e+07	6.05676e+07	7.57798e+07	7.63248e+07	8.5297e+07	6.61695e+07	8.38964e+07	3.43801e+07
0.832_366.984	NA	C10 H9 N O12 S	366.984	0.832	NA	NA	NA	NA	NA	level5	NA	NA	NA	NA	NA	1.97282e+07	9.09455e+06	1.29407e+07	1.35892e+07	1.13864e+07	1.81712e+07	2.37022e+07	2.12177e+07	1.52569e+07	1.38628e+07	1.54287e+07	1.44637e+07	1.21954e+07	2.01454e+07	1.19544e+07	1.77391e+07	1.96744e+07	1.12464e+07	1.83909e+07	1.68867e+07	1.58894e+07	2.0846e+07	2.50926e+07	1.57687e+07	1.11555e+07	1.89179e+07	1.20281e+07	1.38783e+07	1.1244e+07	1.48472e+07	1.88538e+07	2.31694e+07	7.87596e+06	2.36871e+07	1.89222e+07	1.53316e+07	1.25989e+07	2.71653e+07	2.02745e+07	2.0351e+07	9.36401e+06	1.43419e+07	1.3168e+07	1.12013e+07	1.56975e+07	4.06783e+07	7.7774e+06	1.34757e+07	1.49838e+07	1.65952e+07	1.1359e+07	1.32271e+07	1.81272e+07	2.39401e+07	1.61122e+07	1.30235e+07	1.34728e+07	9.73649e+06	2.03444e+07	1.23543e+07	1.91224e+07	1.63003e+07	1.72244e+07	1.68187e+07	1.5211e+07	1.08921e+07	1.79932e+07	1.29107e+07	2.19438e+07	1.38808e+07	1.01724e+07	1.36767e+07	1.41716e+07	1.47839e+07	1.17949e+07	1.38917e+07	1.14665e+07	1.78062e+07	1.30025e+07	2.11545e+07	1.54297e+07	2.02657e+07	1.91169e+07	2.78931e+07	1.71773e+07	1.5265e+07	1.52093e+07	1.66083e+07	1.26639e+07	1.50548e+07	1.74588e+07	1.4693e+07	2.82966e+07	1.91327e+07	1.16887e+07	9.17545e+06	1.4282e+07	1.67361e+07	1.3875e+07	8.87272e+06	1.75003e+07	1.27848e+07	1.18781e+07	1.52301e+07	1.56311e+07	2.23764e+07	1.1631e+07	1.39057e+07	1.95454e+07	1.84022e+07	1.18172e+07	1.40342e+07	2.11847e+07	2.2493e+07	7.9407e+06	2.33662e+07	2.01201e+07	1.52983e+07	1.90847e+07	1.94115e+07	1.80898e+07	1.76966e+07	1.06364e+07	1.21382e+07	1.4869e+07	1.37803e+07	1.58712e+07	1.55338e+07	1.37207e+07	1.04399e+07	1.35315e+07	8.1964e+06
0.835_650.1265	NA	C17 H37 N2 O18 P3	650.126	0.835	NA	NA	NA	NA	NA	level5	NA	NA	NA	NA	NA	3.60172e+06	1.50065e+06	1.02701e+06	1.21607e+06	1.17149e+06	1.14781e+06	1.57357e+06	1.17306e+06	1.21937e+06	1.07239e+06	2.23077e+06	1.85133e+06	1.05554e+06	1.16533e+06	1.75139e+06	2.23114e+06	2.68007e+06	1.32055e+06	1.94772e+06	1.18373e+06	1.46355e+06	1.23459e+06	1.28228e+06	903499	3.87882e+06	1.67907e+06	1.86841e+06	1.06056e+06	1.68281e+06	1.16891e+06	1.28669e+06	1.42006e+06	1.6064e+06	1.08453e+06	1.87213e+06	1.40247e+06	1.45656e+06	963212	1.25222e+06	1.77709e+06	2.06709e+06	1.44679e+06	947983	1.38956e+06	1.78478e+06	1.64623e+06	1.42598e+06	1.60462e+06	1.10874e+06	1.65334e+06	794494	1.62454e+06	1.10974e+06	788766	1.81015e+06	1.19756e+06	867636	1.36432e+06	528048	1.75199e+06	1.06402e+06	1.49452e+06	1.62967e+06	1.443e+06	1.82124e+06	1.70644e+06	1.74132e+06	1.41564e+06	1.46019e+06	1.20843e+06	1.94903e+06	1.29359e+06	977960	1.34547e+06	1.06419e+06	1.4016e+06	1.68371e+06	1.17822e+06	963203	1.02762e+06	1.57305e+06	1.45324e+06	1.7359e+06	1.16595e+06	1.28016e+06	1.30337e+06	1.75003e+06	863883	1.25146e+06	917498	1.19956e+06	1.19392e+06	1.80073e+06	698258	1.29519e+06	1.5306e+06	1.51081e+06	1.48922e+06	1.98995e+06	1.64781e+06	1.6731e+06	1.69724e+06	1.28842e+06	1.18653e+06	1.32545e+06	1.46082e+06	1.62607e+06	1.83348e+06	1.30051e+06	1.36266e+06	1.29724e+06	1.25789e+06	2.07475e+06	1.48956e+06	1.16952e+06	1.02709e+06	3.03319e+06	1.65399e+06	1.33756e+06	1.62079e+06	941787	1.37776e+06	1.50078e+06	1.07145e+06	1.14336e+06	1.29888e+06	1.99715e+06	1.66601e+06	1.74102e+06	1.44546e+06	1.82846e+06	1.45397e+06
0.836_337.058	NA	NA	337.058	0.836	NA	NA	NA	NA	NA	level5	NA	NA	NA	NA	NA	1.15963e+07	3.14584e+06	6.2525e+06	2.80603e+06	5.30337e+06	4.81082e+06	5.65333e+06	6.66603e+06	5.9303e+06	7.15575e+06	4.01482e+06	1.96906e+07	9.01865e+06	4.71367e+06	3.25746e+06	3.61243e+06	4.60368e+07	2.69352e+07	3.86175e+06	4.105e+06	3.68209e+07	6.01793e+06	7.04384e+06	5.61293e+06	4.38514e+06	8.86492e+07	5.17576e+06	3.93115e+06	1.07414e+07	1.26073e+07	5.9591e+06	4.87025e+06	4.91354e+06	8.49157e+06	1.14273e+07	9.14284e+06	8.55298e+06	4.70236e+06	4.72163e+06	1.19246e+07	3.27949e+06	8.00899e+06	6.94592e+06	5.13584e+06	1.05665e+07	5.45477e+06	3.58242e+06	6.36769e+06	6.08926e+06	4.64104e+06	3.95252e+06	4.68349e+06	5.5164e+06	6.19712e+06	1.41244e+07	6.31957e+07	7.19008e+06	4.87321e+06	6.07336e+06	9.01773e+06	5.50704e+06	9.01957e+06	4.39749e+06	6.65535e+06	1.99558e+07	5.89785e+06	1.06955e+07	4.49802e+06	6.88885e+06	5.10662e+06	6.46388e+06	1.01194e+07	5.39165e+06	3.08586e+06	3.53603e+06	3.52266e+06	6.15319e+07	4.94794e+06	5.69389e+06	7.29509e+06	2.16103e+07	6.82819e+06	4.15538e+06	7.3949e+06	8.82214e+06	4.55547e+06	6.45712e+07	3.85648e+06	2.82525e+06	5.02741e+06	6.45435e+06	4.28558e+06	2.84335e+06	6.37983e+06	5.11691e+06	5.95145e+06	7.42448e+06	1.12922e+07	2.30414e+06	3.71399e+06	7.64083e+06	8.46306e+07	8.96206e+06	4.84911e+06	5.33961e+06	9.48517e+06	5.51045e+06	466672	1.08203e+07	4.48257e+06	4.36708e+06	6.79908e+06	7.09459e+06	4.61859e+06	6.07546e+06	5.31411e+06	1.19152e+07	1.24525e+07	8.26094e+06	4.33671e+06	5.36279e+06	8.52446e+06	4.59238e+06	4.35359e+06	4.74945e+06	4.29413e+06	1.5548e+07	5.09295e+07	8.96952e+07	4.9915e+06	7.84736e+06	1.00831e+07
0.84_165.0462	Methionine sulfoxide	C5 H11 N O3 S	165.046	0.84	C02989	MReference-487	HMDB0002005	NA	67.6	level2	Organic acids and derivatives	Carboxylic acids and derivatives	Amino acids, peptides, and analogues	Amino acids, peptides, and analogues	map00270 Cysteine and methionine metabolism	1.17606e+08	8.44722e+07	1.8416e+08	1.67708e+08	1.63543e+08	1.73833e+08	1.31168e+08	1.81547e+08	1.96432e+08	1.94787e+08	1.54368e+08	1.95676e+08	5.91531e+07	1.3445e+08	1.67763e+08	2.41747e+08	1.62782e+08	1.31009e+08	1.41994e+08	2.16883e+08	1.93247e+08	9.66852e+07	1.55799e+08	1.43118e+08	1.92542e+08	1.99871e+08	1.49097e+08	1.86894e+08	9.6179e+07	2.59905e+08	1.49667e+08	3.61392e+08	2.36204e+08	7.43576e+07	3.41144e+08	1.8278e+08	2.69554e+08	1.61047e+08	4.05721e+08	1.94745e+08	7.47442e+07	2.30143e+08	2.17109e+08	2.21052e+08	1.93219e+08	1.58935e+08	2.61388e+08	1.16421e+08	1.49957e+08	2.1411e+08	2.61702e+08	2.20352e+08	1.13143e+08	2.14595e+08	2.58505e+08	2.16533e+08	7.37599e+07	1.9712e+08	1.39656e+08	1.1737e+08	1.33536e+08	3.12032e+08	1.54206e+08	1.09471e+08	2.6026e+08	2.04988e+08	1.28284e+08	2.67257e+08	2.38327e+08	2.03351e+08	1.84566e+08	2.43753e+08	2.81202e+08	3.07322e+08	1.07673e+08	1.657e+08	3.37678e+08	1.55539e+08	2.55446e+08	9.73666e+07	1.32105e+08	1.27094e+08	1.91998e+08	9.27912e+07	1.79403e+08	9.52034e+07	3.30928e+08	2.77664e+08	2.55008e+08	1.74084e+08	2.7743e+08	2.58103e+08	1.04689e+08	2.58925e+08	1.47262e+08	1.66935e+08	1.33775e+08	1.90918e+08	1.81116e+08	1.80065e+08	1.86619e+08	2.14969e+08	1.54002e+08	2.13776e+08	1.14769e+08	1.8995e+08	1.54995e+08	1.01478e+08	1.96796e+08	2.59539e+08	1.31658e+08	1.26533e+08	1.53044e+08	2.54581e+08	2.55051e+08	1.43517e+08	1.54565e+08	1.0606e+08	1.70722e+08	8.30662e+07	1.27943e+08	1.71137e+08	1.17709e+08	7.82247e+07	2.26858e+08	1.44591e+08	2.06169e+08	1.8411e+08	1.51556e+08	1.1251e+08	6.69369e+07	1.04606e+08
0.84_346.005	NA	C7 H11 N2 O12 P	346.005	0.84	NA	NA	NA	NA	NA	level5	NA	NA	NA	NA	NA	4.0637e+06	4.45069e+06	3.07583e+06	9.67976e+06	3.58217e+06	6.39332e+06	9.67486e+06	5.97332e+06	5.39814e+06	8.74125e+06	6.83017e+06	7.48888e+06	3.8589e+06	8.86979e+06	2.08988e+06	2.05738e+06	1.07154e+07	4.87402e+06	4.18933e+06	5.46783e+06	6.03163e+06	4.91732e+06	4.57835e+06	7.62542e+06	4.15616e+06	4.72475e+06	5.99637e+06	6.96133e+06	8.21723e+06	5.02046e+06	5.43175e+06	5.28429e+06	4.75407e+06	6.34909e+06	5.64292e+06	6.2147e+06	3.95096e+06	1.02109e+07	2.96406e+06	5.53762e+06	2.45708e+06	5.15565e+06	5.28817e+06	4.29818e+06	4.5582e+06	6.85181e+06	4.29907e+06	6.34165e+06	4.84168e+06	8.50264e+06	3.61193e+06	4.01992e+06	6.7448e+06	8.51749e+06	4.60442e+06	6.55104e+06	5.26985e+06	2.90061e+06	6.11922e+06	6.56541e+06	7.03489e+06	5.77249e+06	5.86583e+06	1.13795e+07	7.52451e+06	3.41958e+06	9.23283e+06	5.94592e+06	7.57158e+06	7.24675e+06	3.12462e+06	5.41144e+06	8.6876e+06	3.86398e+06	3.8607e+06	4.59356e+06	5.50287e+06	5.20717e+06	6.76232e+06	8.7843e+06	5.6846e+06	6.44356e+06	7.49712e+06	6.89192e+06	5.15555e+06	6.51579e+06	7.62926e+06	7.76455e+06	5.87321e+06	4.94118e+06	6.59348e+06	6.06248e+06	6.68479e+06	3.81616e+06	3.3159e+06	3.74936e+06	8.49511e+06	7.93023e+06	8.30825e+06	3.21368e+06	4.09971e+06	5.23677e+06	5.34417e+06	9.73405e+06	7.46499e+06	9.23121e+06	3.78177e+06	7.05764e+06	6.84003e+06	4.04331e+06	6.54075e+06	6.21235e+06	1.03057e+07	4.1047e+06	1.18902e+07	6.39446e+06	1.02184e+07	8.17508e+06	7.46545e+06	5.7034e+06	1.27297e+07	1.1486e+07	3.63186e+06	5.81966e+06	4.50423e+06	7.73332e+06	6.94833e+06	6.21325e+06	6.12277e+06	2.62538e+06	4.71879e+06	3.36571e+06
0.844_606.1632	NA	C19 H37 N4 O12 P3	606.163	0.844	NA	NA	NA	NA	NA	level5	NA	NA	NA	NA	NA	5.9528e+07	2.00212e+07	1.64806e+07	1.8687e+07	2.42405e+07	7.78762e+06	1.50269e+07	1.53272e+07	1.69689e+07	1.23855e+07	3.44718e+07	3.81751e+07	2.04782e+07	2.42354e+07	2.38039e+07	3.12809e+07	4.77547e+07	1.47286e+07	3.13648e+07	1.95376e+07	2.67925e+07	2.25602e+07	1.97974e+07	1.38433e+07	3.05988e+07	1.83745e+07	2.75687e+07	1.17021e+07	3.1794e+07	1.46148e+07	1.82537e+07	8.61777e+06	2.64103e+07	1.86741e+07	2.41429e+07	1.56088e+07	2.92361e+07	1.76804e+07	9.66409e+06	1.82943e+07	3.64057e+07	1.57271e+07	1.28178e+07	2.87467e+07	2.64362e+07	1.4083e+07	2.93333e+07	1.01919e+07	1.82365e+07	2.37878e+07	1.88434e+07	3.00301e+07	1.66542e+07	8.53414e+06	2.47356e+07	2.62589e+07	1.5617e+07	1.95741e+07	1.51211e+07	2.47572e+07	2.0806e+07	1.58494e+07	2.50481e+07	1.4091e+07	2.90155e+07	2.43445e+07	2.22925e+07	2.38434e+07	1.84959e+07	1.71325e+07	4.7174e+07	1.96504e+07	1.74387e+07	6.66164e+06	1.69872e+07	1.65967e+07	2.03514e+07	2.44433e+07	1.40784e+07	1.94803e+07	2.31768e+07	1.35086e+07	2.49402e+07	1.84398e+07	1.58739e+07	1.83337e+07	1.67617e+07	4.89047e+06	2.31926e+07	1.95715e+07	1.08015e+07	1.24557e+07	2.67618e+07	1.603e+07	2.80037e+07	2.35334e+07	2.40389e+07	2.27474e+07	3.46623e+07	2.09214e+07	2.044e+07	2.04659e+07	1.87493e+07	1.88075e+07	2.64139e+07	1.75708e+07	2.70715e+07	1.78331e+07	1.55892e+07	2.08067e+07	2.47174e+07	1.56327e+07	1.34156e+07	1.72804e+07	1.77947e+07	1.75376e+07	2.32539e+07	3.34808e+07	1.61403e+07	2.09902e+07	1.86011e+07	1.63418e+07	3.24936e+07	1.65294e+07	2.3665e+07	2.10033e+07	2.69797e+07	2.41822e+07	2.98056e+07	3.13992e+07	4.25885e+07	2.97709e+07
0.845_313.9201	NA	C4 H3 N4 O7 P S2	313.92	0.845	NA	NA	NA	NA	NA	level5	NA	NA	NA	NA	NA	4.6588e+07	3.24141e+06	906538	464094	1.49219e+06	120588	777483	1.50567e+06	670633	129060	1.98093e+06	1.08201e+06	460171	866142	2.68238e+06	6.74226e+06	1.54781e+06	1.11517e+06	1.42093e+06	422507	763879	2.312e+06	1.17777e+06	901692	523734	3.79375e+06	1.6192e+07	511398	2.23556e+06	7.14708e+06	2.75686e+06	1.44359e+06	4.48042e+06	1.30852e+06	3.04287e+06	1.39976e+07	5.59005e+06	2.02813e+06	1.07624e+07	223521	1.43851e+07	2.76704e+07	206150	2.69643e+06	1.85824e+06	893227	645715	1.05281e+07	417664	1.34762e+06	1.39511e+06	3.75283e+06	2.46596e+06	2.01202e+06	545913	2.09262e+06	1.78218e+06	2.65802e+06	524386	1.37898e+06	2.26924e+06	1.40797e+06	5.96744e+06	1.63643e+07	2.41056e+06	3.44806e+06	111777	2.18237e+06	1.01494e+06	3.03916e+06	2.80071e+06	821817	435444	475890	1.62664e+06	5.31174e+06	619466	250123	1.78647e+06	287449	2.1206e+06	1.31141e+06	1.9074e+06	1.77062e+06	370049	524258	342716	665586	6.53776e+06	3.19211e+06	1.08014e+06	1.18204e+06	1.15411e+06	169846	913739	1.65559e+06	3.15813e+07	4.96434e+06	1.75672e+06	514805	1.78396e+06	849542	1.32721e+06	458744	1.79216e+06	7.60237e+06	102919	1.38242e+06	1.27478e+06	4.16465e+06	1.84521e+06	1.68368e+06	978586	1.38784e+07	1.73914e+06	726622	1.88871e+06	180565	2.19941e+07	1.96755e+06	1.53671e+06	1.19521e+07	1.32376e+06	781260	347248	8.80631e+06	992351	206636	4.2651e+06	3.4357e+06	416828	3.55098e+06
0.86_644.119	NA	C20 H39 O15 P3 S	644.119	0.86	NA	NA	NA	NA	NA	level5	NA	NA	NA	NA	NA	9.05916e+06	4.69541e+06	3.92226e+06	2.87573e+06	3.36059e+06	2.43947e+06	1.94591e+06	2.43388e+06	2.7512e+06	1.89949e+06	5.01942e+06	9.47984e+06	3.51202e+06	5.93218e+06	4.28934e+06	4.41741e+06	1.2899e+07	4.06446e+06	5.30232e+06	2.72265e+06	4.15473e+06	4.96013e+06	2.27862e+06	2.62895e+06	5.15948e+06	3.48355e+06	7.30225e+06	1.67208e+06	6.25913e+06	2.73628e+06	4.45687e+06	1.27428e+06	4.11628e+06	2.87288e+06	4.30388e+06	4.61235e+06	4.58073e+06	2.65389e+06	1.71025e+06	3.59951e+06	5.97207e+06	4.91487e+06	2.19348e+06	4.37895e+06	2.64989e+06	3.09517e+06	6.0675e+06	2.85026e+06	2.08434e+06	4.85409e+06	2.8416e+06	3.82593e+06	3.80494e+06	2.32636e+06	3.98484e+06	5.14073e+06	2.06178e+06	3.30106e+06	2.75432e+06	8.23427e+06	3.12727e+06	2.6503e+06	6.05074e+06	4.23889e+06	6.30589e+06	5.62475e+06	4.91914e+06	4.11587e+06	2.80913e+06	4.16724e+06	9.90233e+06	3.4374e+06	2.36238e+06	2.48473e+06	3.31878e+06	1.90425e+06	3.42302e+06	3.3924e+06	2.35913e+06	2.63674e+06	4.1727e+06	2.6884e+06	2.8149e+06	3.49702e+06	3.01357e+06	2.6717e+06	3.92521e+06	713031	2.24864e+06	2.95907e+06	2.09304e+06	2.86045e+06	3.69781e+06	1.96233e+06	5.5008e+06	4.37242e+06	5.8162e+06	3.41289e+06	6.67176e+06	5.0676e+06	3.57061e+06	3.22187e+06	3.88335e+06	2.67742e+06	4.94501e+06	5.08809e+06	2.23735e+06	3.21286e+06	3.8087e+06	3.92089e+06	6.1569e+06	4.21023e+06	2.33536e+06	3.50087e+06	3.48579e+06	2.30797e+06	3.69032e+06	6.46191e+06	2.27611e+06	3.37287e+06	4.39824e+06	2.72427e+06	9.24191e+06	4.37776e+06	4.90001e+06	4.48474e+06	5.38271e+06	5.98599e+06	6.97391e+06	6.81803e+06	1.10265e+07	1.00635e+07
0.862_330.0465	NA	C11 H16 N4 O2 P2 S	330.046	0.862	NA	NA	NA	NA	NA	level5	NA	NA	NA	NA	NA	3.0422e+08	2.0193e+08	1.65389e+08	7.03007e+07	1.30675e+08	2.96208e+07	1.17006e+08	1.3301e+08	1.99463e+08	1.75764e+08	1.70675e+08	3.0878e+08	1.7858e+08	1.87583e+08	2.08839e+08	1.62745e+08	3.91604e+08	6.36489e+07	2.04906e+08	1.66141e+08	1.90626e+08	2.11828e+08	1.4797e+08	1.92149e+08	2.10545e+08	1.78446e+08	2.60346e+08	1.1073e+08	2.33695e+08	1.43674e+08	1.92451e+08	3.83466e+07	2.16122e+08	1.54143e+08	1.90722e+08	1.78269e+08	1.69055e+08	1.17726e+08	4.79657e+07	1.83177e+08	2.71734e+08	1.73083e+08	1.06174e+08	1.45829e+08	1.86939e+08	1.43862e+08	2.39604e+08	1.85447e+08	1.37856e+08	1.67971e+08	1.49482e+08	1.54987e+08	1.87594e+08	1.32935e+08	1.57235e+08	2.34465e+08	1.31076e+08	1.34813e+08	1.39132e+08	2.36271e+08	1.48932e+08	9.6653e+07	1.86446e+08	2.72364e+08	2.25246e+08	1.95645e+08	2.11756e+08	1.36846e+08	1.15679e+08	1.32662e+08	3.00559e+08	2.12805e+08	1.40984e+08	1.39603e+08	1.41723e+08	6.15738e+07	1.53043e+08	1.59661e+08	1.42693e+08	1.95143e+08	1.51483e+08	1.28187e+08	1.02342e+08	1.7198e+08	9.90477e+07	1.5699e+08	8.94495e+07	3.60257e+07	1.21005e+08	1.7658e+08	4.73365e+07	7.39943e+07	1.24071e+08	1.31761e+08	2.31009e+08	2.33664e+08	2.13185e+08	8.93077e+07	2.7982e+08	2.39817e+08	1.94878e+08	1.93261e+08	2.25656e+08	1.77078e+08	1.63243e+08	8.29525e+07	2.2466e+08	1.31347e+08	1.05017e+08	1.76533e+08	2.6503e+08	1.02773e+08	6.11046e+07	1.86761e+08	1.40561e+08	1.19382e+08	1.32009e+08	2.42435e+08	1.0713e+08	1.36306e+08	1.82612e+08	6.76764e+07	2.95963e+08	2.12825e+08	1.11786e+08	2.16855e+08	1.27013e+08	2.65413e+08	2.65182e+08	2.27178e+08	3.13493e+08	4.17221e+08
0.874_186.0644	Ampa	C7 H10 N2 O4	186.064	0.874	C13672	S1184	NA	NA	NA	level4	NA	NA	NA	NA	NULL	1.14694e+08	9.87674e+07	1.47248e+08	1.0316e+08	1.90987e+08	1.05286e+08	1.39024e+08	1.737e+08	1.29108e+08	1.40116e+08	1.37694e+08	1.33711e+08	1.10935e+08	1.60433e+08	1.94535e+08	2.44103e+08	1.39208e+08	1.7129e+08	1.09319e+08	1.08544e+08	1.54916e+08	2.49315e+08	1.71441e+08	1.3277e+08	1.39619e+08	3.80394e+07	1.07986e+08	9.78538e+07	1.37769e+08	7.45482e+07	1.13217e+08	3.64522e+07	1.5361e+08	1.416e+08	1.06276e+08	8.17844e+07	8.2698e+07	3.90832e+07	8.29424e+07	6.84574e+07	1.21644e+08	8.74255e+07	1.36138e+08	1.25859e+08	4.34825e+07	1.79464e+08	1.19284e+08	6.67935e+07	1.81316e+08	1.95686e+08	1.3786e+08	1.40907e+08	8.38202e+07	1.21611e+08	9.18926e+07	1.24488e+08	1.32269e+08	1.11978e+08	1.24642e+08	8.35777e+07	1.10454e+08	3.92665e+07	1.65833e+08	1.05913e+08	1.36838e+08	1.32269e+08	1.065e+08	9.43907e+07	1.13116e+08	7.34555e+07	1.70943e+08	1.34322e+08	1.72115e+08	1.00441e+08	1.31593e+08	1.77522e+07	1.61757e+08	1.44e+08	1.21086e+08	1.31334e+08	1.04722e+08	6.68306e+07	1.22532e+08	2.06106e+08	5.49517e+07	9.87242e+07	1.40673e+08	4.86734e+06	1.32845e+08	1.71509e+08	1.17753e+08	2.47735e+07	5.3479e+07	1.67125e+08	1.27879e+08	1.21193e+08	8.60792e+07	8.57329e+07	1.45627e+08	1.86994e+08	9.94456e+07	1.23707e+08	1.47555e+08	1.51649e+08	9.46713e+07	1.14687e+08	1.19153e+08	1.07401e+08	1.33079e+08	8.31289e+07	1.24519e+08	9.49565e+07	2.40918e+07	1.16318e+08	1.5727e+08	1.71964e+08	1.08216e+08	1.021e+08	5.45733e+07	1.21925e+08	1.53874e+08	8.17634e+07	1.57211e+08	1.33724e+08	1.74425e+08	1.16708e+08	9.05514e+07	1.35665e+08	1.52018e+08	1.41534e+08	1.64967e+08	1.24221e+08
0.882_127.0272	2,3,6-pyridinetriol	C5 H5 N O3	127.027	0.882	C03458	S389034	NA	NA	NA	level4	NA	NA	NA	NA	map00760 Nicotinate and nicotinamide metabolism; map01120 Microbial metabolism in diverse environments	1.37467e+06	829874	1.156e+06	798095	1.27977e+06	659941	685781	801438	979536	786115	886630	1.89424e+06	936067	1.08695e+06	862126	1.21519e+06	1.58937e+06	570326	465194	715089	787165	965423	841844	349585	1.25552e+06	842418	1.16737e+06	233849	1.578e+06	837287	698858	562893	1.35863e+06	258406	1.29216e+06	527748	1.4921e+06	284357	1.27189e+06	727752	1.36757e+06	1.05867e+06	825215	764170	992000	328121	756815	1.07147e+06	735793	627678	720283	988441	831433	569496	700890	817991	688811	785023	551370	1.26709e+06	854137	1.38287e+06	1.09273e+06	920910	865285	969103	1.0416e+06	856055	1.24026e+06	691681	780744	977550	757925	776775	748391	7.405e+06	912904	746146	701295	789688	790921	485175	635610	944257	1.29398e+06	841706	1.11191e+06	1.154e+06	696883	917300	303709	751464	911807	666373	874637	931593	1.09325e+06	774589	1.90021e+06	1.01542e+06	547317	702692	1.77628e+06	1.08875e+06	925258	770161	815703	302228	699350	936740	1.88214e+06	805010	386995	656045	362670	415580	729257	2.00785e+06	435343	906546	516437	575094	1.24626e+06	1.20689e+06	617403	955734	631440	900830	912280	716363	1.81218e+06	2.32546e+06
0.885_345.002	NA	C9 H9 N5 O6 P2	345.002	0.885	NA	NA	NA	NA	NA	level5	NA	NA	NA	NA	NA	1.28069e+08	9.43002e+07	9.63028e+07	1.27232e+08	8.32376e+07	1.33044e+08	1.46493e+08	6.89817e+07	1.14627e+08	1.22039e+08	7.0437e+07	9.75841e+07	8.21514e+07	1.28077e+08	8.785e+07	8.25768e+07	1.15722e+08	1.03743e+08	1.11613e+08	8.79469e+07	2.01253e+08	1.0635e+08	1.12485e+08	2.13272e+08	7.87942e+07	1.00223e+08	7.12535e+07	2.22795e+08	9.71796e+07	9.51435e+07	1.19986e+08	1.23162e+08	6.36308e+07	1.45162e+08	1.05641e+08	1.24952e+08	1.07049e+08	1.55856e+08	1.57429e+08	1.13338e+08	6.02461e+07	9.41764e+07	1.07387e+08	7.52884e+07	9.7538e+07	2.0725e+08	8.04171e+07	1.01892e+08	1.08853e+08	1.00172e+08	9.65154e+07	9.17699e+07	9.7917e+07	1.51169e+08	1.16271e+08	1.22516e+08	8.78687e+07	1.14865e+08	1.57347e+08	8.90254e+07	1.1987e+08	1.39473e+08	9.29987e+07	1.30968e+08	1.08847e+08	8.0339e+07	1.38879e+08	7.49224e+07	1.26495e+08	1.13388e+08	1.0264e+08	9.40606e+07	9.13405e+07	1.21414e+08	8.97971e+07	1.02139e+08	9.99965e+07	1.15214e+08	8.3786e+07	1.67381e+08	1.32996e+08	1.45792e+08	1.3558e+08	9.2377e+07	1.43106e+08	9.22713e+07	1.01909e+08	1.32457e+08	1.70938e+08	1.06155e+08	1.46427e+08	1.2623e+08	1.39936e+08	1.24511e+08	7.78054e+07	1.31392e+08	8.10382e+07	1.00738e+08	1.49565e+08	7.56755e+07	1.62849e+08	1.57232e+08	9.11079e+07	1.25732e+08	1.13413e+08	1.32539e+08	8.73836e+07	2.15778e+08	1.04245e+08	9.40916e+07	8.7669e+07	9.7848e+07	1.50664e+08	1.17861e+08	2.7123e+08	1.40229e+08	9.80261e+07	1.575e+08	1.34015e+08	1.17751e+08	1.51279e+08	1.1872e+08	8.28691e+07	1.14486e+08	9.298e+07	1.23865e+08	1.25365e+08	1.00694e+08	1.75369e+08	1.10446e+08	9.11566e+07	5.69398e+07
0.886_278.0804	2-(1,2-dihydroxy-2-propanyl)-9-hydroxy-2,3-dihydro-7h-furo[3,2-g]chromen-7-one	C14 H14 O6	278.08	0.886	NA	S74853048	HMDB0132919	NA	NA	level4	Phenylpropanoids and polyketides	Coumarins and derivatives	Furanocoumarins	Coumarins and derivatives	NA	4.61516e+06	4.5909e+06	3.56015e+06	4.91195e+06	145095	3.08281e+06	250233	3.01207e+06	2.5973e+06	4.11011e+06	2.67406e+06	270775	2.30376e+06	5.59133e+06	3.67079e+06	137782	2.22646e+06	3.28413e+06	941731	3.18391e+06	4.76231e+06	2.26249e+06	3.91919e+06	3.03715e+06	4.35026e+06	2.86973e+06	3.65163e+06	448451	349444	2.54981e+06	428564	194649	5.97093e+06	2.18955e+06	3.09719e+06	3.21888e+06	3.36944e+06	3.04029e+06	5.03492e+06	540633	3.33799e+06	2.53896e+06	1.44301e+06	346957	354078	2.86215e+06	116887	402235	1.78969e+06	2.65682e+06	3.68197e+06	477384	4.05504e+06	5.37292e+06	2.27418e+06	3.17339e+06	2.10513e+06	3.84028e+06	2.52189e+06	2.36635e+06	2.88048e+06	250435	4.56078e+06	227791	2.63079e+06	1.67671e+06	1.16517e+06	3.30298e+06	196028	188749	3.64092e+06	3.79999e+06	3.59095e+06	3.60145e+06	2.3234e+06	407002	186325	2.19541e+06	3.18309e+06	2.36918e+06	232234	382476	1.29983e+06	2.52667e+06	2.80598e+06	2.65865e+06	262601	2.29978e+06	2.92438e+06	3.45071e+06	3.19996e+06	2.21421e+06	233580	4.4229e+06	3.75702e+06	2.52045e+06	2.53426e+06	2.71076e+06	4.38718e+06	2.49389e+06	1.68501e+06	2.68157e+06	376386	3.65215e+06	4.46463e+06	2.16602e+06	3.04388e+06	4.18644e+06	2.74746e+06	372014	2.72594e+06	322223	654138	4.15886e+06	2.36474e+06	6.29185e+06	2.98237e+06	232261	2.50776e+06	3.48256e+06	3.23242e+06	3.16753e+06	606943	3.72838e+06	267292	3.52531e+06	2.05546e+06	1.76076e+06	1.92513e+06	408766	210605	376898
0.891_218.0368	NA	C7 H10 N2 O4 S	218.037	0.891	NA	NA	NA	NA	NA	level5	NA	NA	NA	NA	NA	2.24373e+07	1.99764e+07	6.64546e+06	3.89708e+08	2.34571e+07	3.1762e+07	1.58308e+07	3.4189e+06	1.50097e+06	6.1483e+06	1.66085e+06	7.88845e+06	747587	7.32398e+06	6.52479e+06	1.08262e+07	1.21792e+07	2.05831e+07	6.38951e+07	1.52635e+06	7.63559e+07	6.47351e+06	9.30354e+06	293864	1.34943e+06	1.01896e+07	9.62962e+06	1.31294e+07	7.20284e+06	2.06596e+07	1.18481e+07	1.84239e+07	4.61339e+06	7.84224e+06	1.37146e+06	1.16604e+06	3.27079e+07	2.75422e+07	1.51991e+07	1.81211e+06	1.77929e+07	1.47922e+07	9.4264e+06	1.61732e+07	6.8057e+06	1.17947e+07	548200	1.99607e+06	1.26319e+07	2.12123e+07	1.56481e+07	3.59593e+06	5.98695e+06	8.05118e+06	2.01588e+07	6.82155e+07	4.00854e+06	4.99999e+06	8.10372e+06	675949	1.01581e+07	1.88955e+07	441858	5.89395e+06	1.00388e+06	224997	575148	1.91881e+07	6.11716e+07	5.85798e+06	4.22509e+06	7.18306e+07	2.24777e+07	1.51787e+07	4.17274e+06	4.24412e+08	7.55083e+07	6.86795e+07	1.47211e+07	978955	1.10573e+07	1.39194e+07	3.75706e+07	2.72585e+06	2.11483e+07	1.78095e+07	5.33834e+06	1.29044e+07	7.57416e+06	1.80632e+07	1.36922e+07	1.43868e+07	2.82632e+06	6.92857e+06	865002	232352	1.4222e+06	1.01822e+06	1.17705e+08	62853.1	7.5914e+06	4.25551e+06	1.14351e+07	2.73151e+07	1.15492e+07	9.03351e+06	1.15338e+06	1.1727e+07	739583	9.40479e+06	1.38064e+06	1.1518e+07	2.27324e+07	860145	2.65206e+07	1.32851e+07	8.89004e+06	4.73371e+06	1.46413e+07	1.20951e+07	1.94179e+07	9.36511e+06	617063	4.80354e+06	1.09938e+07	1.53342e+07	2.01037e+06	1.72793e+07	1.08154e+07	6.80505e+06	4.17944e+06	2.4183e+06
0.908_291.9513	NA	C11 H5 N2 O2 P S2	291.951	0.908	NA	NA	NA	NA	NA	level5	NA	NA	NA	NA	NA	2.16419e+07	4.38054e+06	8.62857e+06	1.304e+07	3.10821e+06	80326.7	3.89737e+06	1.61479e+07	726028	7.34937e+07	1.00251e+08	3.21258e+06	4.16012e+06	1.77616e+06	2.33355e+07	8.44095e+06	4.13935e+07	1.1026e+08	1.95153e+06	1.08002e+06	6.20336e+07	2.57229e+07	7.57136e+06	1.08635e+07	7.34429e+07	4.76791e+07	2.92934e+07	1.52083e+06	7.84563e+06	2.13072e+06	1.84488e+07	2.86082e+06	8.62928e+06	2.96805e+07	7.30359e+06	7.57243e+06	2.37955e+06	3.01701e+06	3.15131e+06	1.06688e+07	487064	8.58371e+06	1.4049e+08	3.13571e+06	1.66194e+07	1.21577e+06	9.6794e+06	2.52171e+06	357105	2.29914e+07	1.38163e+07	8.09672e+07	6.33894e+07	2.18508e+07	4.27741e+06	6.64872e+07	6.99349e+06	3.04072e+07	1.31893e+06	169002	5.90917e+06	2.95549e+06	2.50132e+07	7.40389e+06	1.65861e+08	2.96496e+08	111223	1.61828e+07	1.86895e+06	9.67132e+06	7.099e+06	4.00492e+06	3.30488e+06	6.45826e+07	9.86375e+06	1.03963e+07	9.01634e+07	9.6755e+06	2.96631e+07	1.70833e+07	1.91732e+07	8.53809e+06	9.42178e+06	1.62157e+07	61008.5	6.25821e+06	1.54784e+08	5.64532e+06	8.85249e+06	2.26392e+06	1.19101e+06	6.39853e+06	1.37151e+07	2.3071e+07	3.91314e+06	5.16949e+06	1.43094e+06	1.10348e+07	7.20899e+06	5.77231e+07	1.10412e+08	2.99395e+07	4.61679e+06	1.52126e+07	1.72158e+06	2.10421e+06	2.29126e+06	1.4881e+07	4.18182e+06	1.75206e+07	1.63417e+06	1.23217e+07	2.6509e+06	2.85888e+06	1.43742e+06	2.98408e+06	1.39161e+08	1.59456e+06	3.3914e+06	1.3484e+07	4.65286e+06	5.08381e+06	4.37993e+06	6.18057e+06	3.88578e+06	2.33968e+06	5.15489e+06	1.37994e+08	7.51583e+07	6.80215e+07	3.71892e+06	1.8532e+07
0.913_131.0586	Cis-4-hydroxy-d-proline	C5 H9 N O3	131.059	0.913	C03440	MReference-347	HMDB0060460	36.3	36.3	level3	Organic acids and derivatives	Carboxylic acids and derivatives	Amino acids, peptides, and analogues	Amino acids, peptides, and analogues	map00330 Arginine and proline metabolism; map01100 Metabolic pathways	1.27581e+08	7.5216e+07	1.74728e+08	1.41643e+07	1.07923e+08	7.45918e+07	7.02956e+07	1.05399e+08	1.03878e+08	9.36519e+07	1.23388e+08	2.1091e+08	1.20801e+08	1.02299e+08	5.63055e+07	8.63172e+07	2.01691e+08	7.25819e+07	2.21427e+07	8.44978e+07	2.52139e+07	1.39155e+08	1.10638e+08	2.4552e+07	1.26579e+08	1.34667e+07	1.03875e+08	1.64989e+07	4.39782e+07	1.35629e+08	7.85689e+07	9.38245e+06	9.3303e+07	1.45414e+07	1.02764e+08	8.30175e+07	9.38362e+07	1.17763e+08	2.57222e+07	1.20784e+08	1.49083e+08	1.97858e+08	1.15042e+08	1.16668e+08	1.46949e+08	1.00083e+07	9.3629e+07	1.04971e+08	1.20357e+08	1.26715e+08	9.21298e+07	4.92974e+07	9.25309e+07	1.02485e+08	9.26805e+07	2.16424e+07	5.74442e+07	1.07536e+08	8.08363e+07	1.11013e+08	9.96349e+07	1.31564e+07	1.03084e+08	1.86498e+08	1.51985e+08	9.54422e+07	1.10597e+08	1.68915e+08	2.01456e+07	8.43718e+07	1.10863e+08	1.14797e+08	1.19329e+08	1.16974e+08	7.09197e+07	2.65741e+07	1.94869e+07	8.04417e+07	5.88296e+07	8.47333e+07	3.31568e+07	1.42386e+07	2.388e+07	1.1171e+08	1.31006e+07	8.2295e+07	1.65151e+07	1.16885e+07	2.07058e+07	1.30812e+08	9.72535e+07	1.55069e+07	2.17437e+07	4.86804e+07	1.34162e+08	1.20675e+08	1.27968e+08	9.43972e+07	5.05818e+07	1.42641e+08	2.49523e+07	2.50559e+07	2.05946e+08	1.11822e+08	6.13369e+07	9.08021e+07	1.23435e+08	2.11335e+07	9.55293e+07	7.38044e+07	1.14244e+08	9.98154e+07	6.4333e+06	5.28584e+07	2.88893e+07	7.23958e+07	2.43347e+07	4.33606e+07	1.76646e+07	9.6324e+07	8.67775e+07	5.39414e+07	1.2587e+08	1.0835e+08	9.40706e+07	9.83863e+07	9.39737e+07	1.69807e+08	2.71708e+07	8.99111e+07	2.47936e+08	1.07946e+08
0.919_179.0698	J42942uvun	C8 H9 N3 O2	179.07	0.919	C07585	S64672	HMDB0041821	NA	NA	level4	Organoheterocyclic compounds	Pyridines and derivatives	Pyridinecarboxylic acids and derivatives	Pyridine and derivatives	map00983 Drug metabolism - other enzymes	816265	712202	729867	361195	981945	660489	652438	724006	855079	754994	930064	1.48594e+06	816541	951733	728395	879215	1.23626e+06	486074	527334	643544	433787	861393	762756	328041	1.04482e+06	675563	910364	174825	484663	670617	821328	221528	787271	265130	817779	512786	852969	338973	260999	712715	940539	918171	722286	666525	928024	375243	665853	823111	650503	777627	624060	873995	738970	689460	623970	506810	667436	689161	752480	935517	729962	233006	911662	869438	787818	847790	709762	728025	361021	769035	586783	812380	719714	731237	662092	407931	545881	907963	685745	777350	526233	2.99323e+07	293879	833799	239011	754368	632004	169799	297691	792453	449189	437450	346144	630078	720614	770996	870922	599818	724929	882140	408689	463281	1.06203e+06	900397	789527	822053	630572	306587	591407	805685	1.06128e+06	586249	362097	784120	297799	496396	365795	575531	274807	813945	730661	486794	965904	837097	756096	871109	544270	858541	536709	550049	1.5613e+06	1.35414e+06
0.921_291.9581	NA	C4 H9 N2 O7 P S2	291.958	0.921	NA	NA	NA	NA	NA	level5	NA	NA	NA	NA	NA	1.11373e+07	4.64092e+07	6.90928e+06	3.10869e+07	6.53913e+06	1.92493e+06	1.62109e+06	1.91135e+06	1.63217e+07	8.32156e+06	1.28087e+06	4.83601e+08	505015	1.25002e+07	3.89661e+06	1.31961e+07	1.15507e+08	180231	1.30135e+07	2.97037e+06	1.05797e+08	8.338e+06	2.56933e+06	3.99693e+06	4.32527e+07	2.25026e+07	6.11644e+07	280626	1.15214e+06	6.08252e+06	3.94762e+07	616742	3.47508e+06	789481	6.4522e+07	1.21725e+06	1.43358e+06	1.00668e+06	5.0383e+06	9.4091e+06	4.01038e+07	2.36807e+06	550586	2.6536e+07	1.67277e+07	105303	2.66138e+07	913920	1.33341e+06	3.9587e+06	1.88453e+07	7.84247e+06	1.20609e+07	1.33861e+06	1.17335e+07	1.31793e+06	126698	2.76762e+06	8.84223e+06	2.72999e+07	6.46178e+06	4.05509e+06	2.91323e+07	2.92119e+07	3.74728e+06	887834	1.88989e+07	3.00627e+07	1.62622e+07	5.78275e+06	3.23862e+07	9.01321e+06	3.86173e+06	9.0374e+06	1.75216e+06	1.51348e+07	1.48124e+07	1.68946e+06	268959	1.76287e+07	6.88308e+07	1.58607e+07	1.01723e+07	1.04802e+07	2.61567e+07	151656	718592	831711	1.25599e+07	3.95584e+07	8.80921e+06	1.36075e+06	607968	1.02163e+07	2.94483e+06	4.24899e+06	2.57325e+07	2.94604e+06	315135	1.77839e+07	330731	5.91315e+06	7.90466e+06	9.22281e+06	1.2008e+07	8.24173e+06	340938	648373	4.50842e+06	2.6988e+07	285211	1.34174e+06	496436	323645	1.17338e+06	5.65261e+06	7.63972e+06	3.91353e+06	2.50286e+06	213100	5.35185e+06	931627	2.43097e+07	4.28181e+06	4.00082e+06	1.8687e+07	1.55397e+07	5.69772e+06	9.34004e+06	515975	3.49416e+07	8.40396e+06
0.94_159.0535	4-methyleneglutamic acid	C6 H9 N O4	159.054	0.94	NA	S87030	HMDB0029433	NA	NA	level4	Organic acids and derivatives	Carboxylic acids and derivatives	Amino acids, peptides, and analogues	Amino acids, peptides, and analogues	NA	5.87509e+08	4.76472e+08	3.73071e+08	3.10415e+08	4.05198e+08	5.38006e+08	3.72145e+08	4.78873e+08	5.25764e+08	5.93436e+08	3.16365e+08	6.78206e+08	5.67014e+08	4.41299e+08	6.4615e+08	3.63503e+08	5.04993e+08	6.03529e+08	3.72845e+08	5.10832e+08	6.11256e+07	6.48515e+08	3.41376e+08	1.07e+08	2.83366e+08	5.76232e+08	6.52388e+08	4.23998e+07	4.44503e+07	5.57916e+08	2.90232e+08	2.81494e+08	4.86386e+08	2.79895e+08	4.50091e+08	8.02019e+08	5.34433e+08	6.06747e+08	5.3136e+08	6.23452e+08	6.4737e+08	7.89038e+08	5.30211e+08	5.22282e+08	4.47437e+08	6.71895e+08	4.88206e+08	5.83777e+08	4.95653e+08	5.12035e+08	6.45512e+08	4.40708e+08	3.58251e+08	5.99966e+08	4.78036e+08	1.3869e+08	4.75587e+08	4.367e+08	6.24147e+08	3.65537e+08	2.75098e+08	5.84942e+07	4.2228e+08	4.05071e+08	4.19133e+08	5.28544e+08	5.79162e+08	6.44497e+08	7.24585e+07	2.95164e+08	5.49157e+08	3.36377e+08	4.87902e+08	3.89173e+08	3.38878e+08	5.63595e+08	3.04783e+08	4.9289e+08	5.1966e+08	4.36103e+08	3.56643e+07	5.88708e+08	5.91971e+07	5.47811e+08	3.72897e+07	5.52391e+08	4.8906e+08	4.58221e+06	6.43348e+07	6.0098e+08	5.62164e+08	5.09153e+08	1.21791e+08	2.95124e+08	4.2414e+08	4.21179e+08	4.82806e+08	6.12173e+08	6.36612e+08	8.08997e+08	1.01902e+08	8.39863e+07	6.42732e+08	5.18752e+08	2.93313e+08	3.04358e+08	5.47993e+08	1.38222e+08	6.6534e+08	6.23164e+08	4.25394e+08	3.89176e+08	4.35329e+08	8.3083e+08	6.44168e+07	7.35736e+08	5.99374e+07	3.03442e+08	3.63337e+08	5.44276e+08	4.59793e+08	7.11767e+08	5.29148e+08	5.21916e+08	6.74715e+08	4.96416e+08	4.97463e+08	8.02579e+08	4.88858e+07	4.07639e+08	6.66787e+08	5.81324e+08
0.944_155.07	Dl-histidine	C6 H9 N3 O2	155.07	0.944	C00768	S752	NA	NA	NA	level4	NA	NA	NA	NA	NULL	2.92133e+06	2.65231e+06	3.65346e+07	2.27498e+06	4.29945e+06	1.16552e+06	3.31823e+06	3.31405e+06	2.01195e+06	1.45993e+06	5.28292e+06	1.74817e+06	2.88058e+06	2.3261e+06	2.26743e+06	2.27437e+06	1.94279e+07	2.30204e+06	1.96939e+06	1.70623e+06	1.76323e+06	1.99637e+06	1.54081e+06	1.06329e+06	1.34539e+06	1.01265e+06	1.93388e+06	1.19187e+06	3.08101e+06	4.24656e+06	2.12954e+07	1.30663e+06	3.5709e+06	1.94253e+06	1.74287e+06	1.55054e+06	1.98944e+06	1.40882e+06	1.52787e+06	1.88522e+06	2.24501e+06	1.54954e+06	1.56711e+06	1.95308e+06	2.70061e+06	1.41485e+06	1.4872e+06	1.9106e+06	1.59444e+06	1.4828e+06	3.69611e+06	2.36543e+06	1.90533e+06	1.30774e+06	1.68032e+06	2.4694e+06	3.23132e+07	1.44654e+06	1.75812e+06	3.97191e+06	5.50871e+06	1.66958e+06	5.76283e+06	1.51056e+06	1.6166e+06	1.54844e+06	2.1128e+06	1.71381e+06	1.90571e+06	2.3358e+06	3.91615e+06	2.3423e+06	573654	1.2616e+06	5.69044e+06	3.36753e+06	4.5751e+06	1.38485e+06	1.32627e+07	1.78629e+06	1.62366e+06	2.46993e+06	1.44087e+06	1.7111e+06	1.28796e+06	1.21569e+06	2.61604e+06	4.42159e+06	1.08243e+06	1.77157e+06	1.28167e+06	3.78926e+06	1.39389e+06	2.80325e+06	3.49738e+07	1.67328e+06	2.16082e+06	2.56939e+06	1.68535e+06	6.43856e+06	1.93902e+06	2.33036e+06	1.79404e+06	2.79194e+06	4.02175e+06	4.88335e+06	1.86791e+06	1.16839e+06	1.79527e+06	1.85997e+06	1.73048e+06	1.80568e+07	3.76297e+06	2.0007e+06	2.19617e+06	1.77268e+06	3.58755e+06	3.38264e+06	8.9429e+06	1.60607e+06	2.00458e+06	1.60499e+06	5.54472e+06	2.53391e+06	3.67741e+06	4.09019e+06	2.96981e+07	1.14091e+07	3.82852e+06	1.67365e+06	1.56731e+06	1.89364e+06
0.953_234.0854	Glu-ser	C8 H14 N2 O6	234.085	0.953	NA	S5363587	HMDB0028828	NA	NA	level4	Organic acids and derivatives	Carboxylic acids and derivatives	Amino acids, peptides, and analogues	Amino acids, peptides, and analogues	NA	3.21428e+09	2.52675e+09	1.82536e+09	1.9322e+09	2.21214e+09	2.41492e+09	2.86268e+09	1.74134e+09	5.60161e+09	1.73981e+09	2.76105e+09	2.85735e+09	4.06897e+09	3.61769e+09	3.87616e+09	2.0629e+09	2.81741e+09	9.68371e+08	3.13087e+09	3.26146e+09	1.19789e+09	1.92549e+09	1.68618e+09	4.00978e+08	1.18319e+09	9.57188e+08	2.34282e+09	5.64323e+08	7.56707e+07	3.5504e+09	2.63608e+09	1.53567e+09	1.90387e+09	7.119e+07	3.47802e+09	2.87265e+09	4.97521e+09	2.3183e+09	7.74765e+07	3.68462e+09	3.29817e+09	3.13221e+09	2.32925e+09	3.14174e+09	1.71016e+09	3.82559e+09	1.71189e+09	1.7027e+09	2.01189e+09	3.87576e+09	2.04901e+09	3.43175e+08	2.4214e+09	1.74383e+09	2.82067e+09	1.1971e+08	1.5246e+09	2.28147e+09	2.0271e+09	3.11957e+09	2.20058e+09	4.58043e+08	2.8062e+09	3.10801e+09	1.61658e+09	1.89e+09	3.19473e+09	3.12972e+09	1.22914e+08	1.16197e+09	2.39501e+09	1.92244e+09	3.81663e+09	2.42073e+09	1.72726e+09	2.11794e+09	1.94384e+09	3.70333e+09	4.34052e+09	2.21939e+09	1.31372e+09	2.92748e+09	6.94905e+07	2.55006e+09	3.48329e+09	5.06294e+09	1.00315e+09	1.95251e+09	5.10307e+08	1.07908e+09	2.14525e+09	2.07115e+09	2.92258e+08	1.41283e+09	3.63665e+09	3.20221e+09	1.93861e+09	2.36218e+09	8.12981e+07	1.98196e+09	4.59262e+08	1.24054e+08	2.26843e+09	3.03344e+09	2.48416e+09	2.68423e+09	3.57297e+09	4.32768e+08	3.2091e+09	1.21038e+09	2.98919e+09	4.22286e+09	1.64608e+09	3.37469e+09	3.45729e+08	3.3251e+09	1.00559e+08	3.46468e+09	1.92857e+09	2.3152e+09	1.83219e+09	3.26038e+09	4.88383e+09	1.84311e+09	2.95387e+09	1.90735e+09	4.50118e+09	2.14763e+09	3.52943e+07	2.54326e+09	3.91501e+09	2.48852e+09
0.955_159.0101	NA	C4 H5 N3 O2 S	159.01	0.955	NA	NA	NA	NA	NA	level5	NA	NA	NA	NA	NA	98.1543	130.476	1359.02	2119	421.944	119.213	133.399	109.492	108.246	107.295	263.905	985.591	227.3	112.878	167.634	1115	509.683	616727	1505.65	95.6975	631.776	110.368	126.049	111.327	205.39	133.252	104.989	99.779	108.742	155.963	106.205	85.486	400.223	127.388	1046.09	191.022	288.4	109.486	99.6879	591.443	1489.6	86.4759	124.257	96.7758	440293	103.099	133.452	108.49	81.8494	1825.86	133.307	789.597	102.949	128.369	347.158	298.274	118.988	145.706	117.72	617.809	90.1516	444.477	117.185	114.064	82.2845	119.045	759.042	136.826	407.485	80555.2	140.193	1076.51	79.0024	384.516	143.115	2337.76	91.9996	553.834	180.042	100.32	830.311	251.191	2019.26	108.942	700.91	65.8466	69.7766	22775.5	1080.36	130.466	94.2471	148.162	541.831	112.999	137.279	453.146	94.8908	435.678	246.179	119.594	108.912	76.8256	361.295	130.609	94.8131	83.0761	75.6052	163.487	823.459	112.956	177.144	211.038	87.0383	88.9012	128.71	121.461	70.5019	158.99	84.0847	136.219	95.6287	98.4327	96.208	644107	693.991	103.965	958.323	57.0549	201.878	161.653	650.821	254.224
0.962_292.2243	NA	C15 H32 O5	292.224	0.962	NA	NA	NA	NA	NA	level5	NA	NA	NA	NA	NA	1.94426e+08	2.06409e+08	3.31968e+07	3.04314e+06	1.74835e+07	4.1186e+08	1.06335e+08	9.84058e+06	6.87992e+08	3.99242e+06	7.875e+06	1.05577e+08	1.39704e+07	3.07887e+08	1.43022e+08	4.73413e+06	3.88838e+07	8.99614e+06	5.1081e+06	7.19544e+07	4.51539e+07	4.63752e+06	1.88982e+06	179229	6.15038e+06	5.21215e+07	9.51296e+06	1.90386e+08	5.19147e+06	2.9795e+08	7.86693e+06	1.66065e+07	9.17461e+06	4.59903e+06	6.31397e+06	1.61035e+08	1.04498e+08	1.50474e+08	2.3154e+06	4.1397e+07	1.24446e+07	5.7284e+07	2.28909e+07	240906	1.81396e+07	1.05964e+08	8.12483e+06	890586	2.01213e+07	696600	4.02399e+07	4.62677e+06	5.94441e+06	1.79807e+07	1.03025e+08	1.89956e+08	3.27671e+06	5.05645e+06	7.77428e+07	4.65724e+06	1.64454e+07	1.40608e+06	3.80557e+06	201520	2.46028e+07	5.90388e+06	166432	5.72189e+08	141116	8.47417e+06	2.06101e+08	1.14931e+07	4.54656e+07	5.8524e+06	6.56522e+07	1.82442e+06	9.1921e+07	1.30854e+07	3.28866e+06	4.29762e+07	1.84817e+06	254021	1.37815e+06	8.50029e+06	9.52743e+06	3.36129e+07	8.31818e+07	3.13768e+06	1.40032e+06	2.05853e+08	6.76482e+06	7.57216e+06	5.64794e+06	207090	1.5104e+07	5.17923e+06	2.62232e+07	2.25145e+06	1.07219e+07	405914	3.99257e+06	1.00701e+08	7.28585e+06	1.00195e+09	1.49217e+07	2.72156e+08	1.13682e+07	1.3285e+06	4.3189e+06	369345	1.26497e+07	4.48241e+06	1.82061e+08	8.10914e+07	2.25069e+08	1.89669e+08	5.76649e+06	4.36087e+06	4.47825e+07	9.9363e+07	1.06412e+08	1.6976e+08	4.21569e+07	2.24856e+06	4.43782e+06	169794	1.8253e+07	7.67054e+07	9.06597e+07	6.87497e+07	3.93484e+07	8.79732e+06
0.963_282.0346	NA	C8 H14 N2 O5 S2	282.035	0.963	NA	NA	NA	NA	NA	level5	NA	NA	NA	NA	NA	590597	555861	6.79379e+06	1.34391e+07	646473	567526	7.46461e+06	602498	709896	631039	623820	742399	586952	820839	539934	560020	868031	422347	519676	464001	326666	655574	632628	274862	612604	560855	734955	156618	297698	540198	673697	357715	5.3898e+07	2.21819e+08	624063	601294	616012	529565	379618	635499	580727	726006	567544	548817	628361	555412	492317	656690	668212	682587	531358	510573	613071	599626	608620	437096	743782	545109	673712	729800	629941	282506	745779	703173	612361	607943	677097	604018	274390	662909	426230	548943	565243	564323	466188	447627	436253	666260	554115	683680	426004	516217	211984	680639	302278	549951	579764	245438	231489	665235	609322	6.44834e+06	340594	529522	482237	541442	694043	662982	540255	664515	323068	345107	744232	759102	656386	669438	438134	284206	719302	662564	731783	660654	538800	702267	266455	642095	336614	401929	424720	607623	729805	597287	743895	608929	577422	715441	651903	691327	450268	396599	810540	799502
0.963_292.0908	Ethylenediaminetetraacetic acid	C10 H16 N2 O8	292.091	0.963	C00284	S5826	HMDB0015109	NA	NA	level4	Organic acids and derivatives	Carboxylic acids and derivatives	Tetracarboxylic acids and derivatives	Organic acids	NULL	6.12471e+10	3.83267e+10	2.31632e+10	2.6736e+10	2.56469e+10	2.60524e+10	2.38907e+10	3.09803e+10	3.147e+10	4.43394e+10	3.45619e+10	5.55547e+10	2.64283e+10	5.67148e+10	2.3606e+10	1.57498e+10	4.03787e+10	2.46954e+10	1.49402e+10	2.84676e+10	4.22781e+09	3.4164e+10	1.69055e+10	7.50528e+09	4.52294e+10	5.87789e+10	4.2564e+10	3.98516e+09	3.6615e+09	2.29609e+10	2.96657e+10	4.53783e+10	1.74502e+10	3.98594e+10	4.51891e+10	3.41416e+10	6.33374e+10	1.09804e+10	3.62594e+10	4.31901e+10	2.84848e+10	6.28733e+10	2.76553e+10	2.35452e+10	5.86556e+10	1.58521e+10	2.70435e+10	5.15855e+10	1.50482e+10	1.89974e+10	2.93623e+10	3.00575e+10	2.72866e+10	2.92879e+10	4.68271e+10	4.39837e+10	1.39473e+10	3.28099e+10	3.12257e+10	2.22935e+10	1.48355e+10	2.72994e+09	2.67423e+10	3.54835e+10	4.03806e+10	3.9714e+10	2.6643e+10	3.11537e+10	3.30709e+09	2.39712e+10	3.41784e+10	2.90449e+10	2.81255e+10	4.66375e+10	2.51786e+10	1.94827e+10	2.98608e+10	3.24696e+10	2.37836e+10	1.98998e+10	5.14807e+10	2.09522e+10	2.34605e+09	3.57032e+10	3.51049e+10	2.69584e+10	2.06205e+10	2.95497e+10	1.76904e+10	3.12517e+10	3.263e+10	1.98762e+10	2.93881e+10	2.49391e+10	9.44548e+08	4.05185e+10	3.46721e+10	4.15564e+10	2.59963e+10	3.58549e+10	7.01707e+09	6.39033e+09	3.04474e+10	3.28273e+10	2.69674e+10	7.3523e+10	2.6903e+10	4.7366e+09	3.58724e+10	2.32479e+10	3.25356e+10	2.48474e+10	6.42395e+10	5.94154e+10	5.60236e+09	2.98065e+10	3.73557e+10	3.97273e+10	2.78892e+10	3.49518e+10	2.70607e+10	6.69695e+10	3.02835e+10	1.07904e+10	3.27713e+10	2.76731e+10	3.474e+10	7.45265e+10	3.63078e+10	2.59695e+10	2.84745e+10	2.39891e+10
0.965_184.0236	5-hydroxyisouric acid	C5 H4 N4 O4	184.024	0.965	C11821	S219288	NA	NA	NA	level4	NA	NA	NA	NA	map00230 Purine metabolism; map01100 Metabolic pathways; map01120 Microbial metabolism in diverse environments	1.20407e+07	9.85414e+06	5.17886e+06	4.28559e+06	4.30447e+06	1.2859e+07	1.67074e+07	1.14524e+07	6.48145e+06	1.38019e+07	1.28222e+07	4.11327e+06	1.08426e+07	4.62144e+06	1.69862e+07	3.67577e+06	6.49696e+06	4.92443e+06	8.98722e+06	1.23079e+07	1.12442e+07	9.45434e+06	1.42565e+07	4.06449e+07	8.91512e+06	9.62995e+06	5.33213e+06	1.61105e+07	3.83855e+06	8.01846e+06	4.85138e+06	1.63751e+07	1.01553e+07	2.38458e+07	9.90572e+06	7.39597e+06	6.71624e+06	1.82639e+07	6.46798e+06	1.1319e+07	7.90101e+06	4.46878e+06	7.34451e+06	1.58903e+07	6.52385e+06	1.96208e+07	1.09843e+07	8.32727e+06	1.10398e+07	8.14668e+06	1.03282e+07	3.2844e+06	1.14447e+07	1.75121e+07	1.09746e+07	7.69229e+06	8.21373e+06	1.26346e+07	1.32774e+07	4.24135e+06	1.03795e+07	7.17383e+06	7.44544e+06	1.12512e+07	1.06596e+07	1.03604e+07	1.18909e+07	1.21821e+07	8.32519e+06	1.00911e+07	1.83574e+07	5.3948e+06	8.92071e+06	1.51758e+07	1.18512e+07	1.51041e+07	3.45522e+06	9.06795e+06	1.62491e+07	9.2409e+06	1.0328e+07	1.04675e+07	2.1368e+07	9.39684e+06	1.2432e+07	6.03806e+06	7.18861e+06	3.28387e+07	1.31038e+07	5.09861e+06	2.09755e+07	8.80244e+06	1.93559e+07	6.73691e+06	1.32247e+07	1.26793e+07	1.03133e+07	8.32465e+06	6.96186e+06	1.18748e+07	1.57181e+07	1.1353e+07	6.42183e+06	1.13424e+07	7.86689e+06	9.69279e+06	1.92913e+07	2.23518e+07	7.92649e+06	8.59757e+06	2.5389e+06	6.81369e+06	1.01048e+07	9.22725e+06	2.67347e+07	1.63369e+07	1.07993e+07	9.91095e+06	1.68734e+07	1.06712e+07	1.49044e+07	1.35145e+07	3.13063e+06	5.04121e+06	5.39509e+06	6.86648e+06	1.08239e+07	6.91915e+06	7.34581e+06	1.4468e+07	3.9488e+06	3.56152e+06
0.968_172.0847	Prolylglycine	C7 H12 N2 O3	172.085	0.968	NA	MReference-558	HMDB0011178	NA	63.8	level2	Organic acids and derivatives	Carboxylic acids and derivatives	Amino acids, peptides, and analogues	Amino acids, peptides, and analogues	NA	539274	1.43802e+06	838110	952240	705553	1.27192e+06	717014	1.21294e+06	1.17751e+06	1.37661e+06	905529	1.47251e+06	1.35472e+06	1.37545e+06	2.14737e+06	1.78855e+06	1.84964e+06	798403	1.30435e+06	904376	1.22725e+06	1.84262e+06	1.06487e+06	1.06867e+06	1.423e+06	1.0832e+06	1.34463e+06	587245	841755	889129	942500	474376	1.20456e+06	952904	2.62861e+06	718843	982311	684924	607981	641926	1.02748e+06	866156	862997	588147	1.17183e+06	671030	1.33373e+06	980463	642099	1.00223e+06	1.06637e+06	1.19657e+06	1.06155e+06	930108	880113	1.09425e+06	858337	1.02698e+06	1.03476e+06	1.30216e+06	926320	514778	1.09996e+06	1.16514e+06	828287	2.88687e+06	740288	1.45793e+06	1.6203e+06	853587	1.4051e+06	926980	834840	934996	1.09639e+06	897983	1.09813e+06	1.04383e+06	904580	977153	996832	592735	620544	1.11611e+06	800572	697856	960953	596252	917665	915579	579223	993133	805366	491424	1.34725e+06	1.47421e+06	1.18075e+06	819846	1.16989e+06	1.4598e+06	1.18826e+06	925417	1.24477e+06	1.29404e+06	1.0284e+06	875703	1.14887e+06	1.44495e+06	731960	928073	1.01722e+06	1.00036e+06	840011	898752	1.0285e+06	842497	731633	997754	677545	1.23577e+06	901705	743761	956461	1.15638e+06	785136	1.10721e+06	956188	1.09473e+06	1.2744e+06	1.42048e+06	1.38798e+06	3.75146e+06
0.969_168.0287	Uric acid	C5 H4 N4 O3	168.029	0.969	C00366	MReference-753	HMDB0000289	NA	92.7	level2	Organoheterocyclic compounds	Imidazopyrimidines	Purines and purine derivatives	Purines and derivatives	map00230 Purine metabolism; map01100 Metabolic pathways; map01120 Microbial metabolism in diverse environments; map04976 Bile secretion	6.74165e+08	3.83932e+08	2.27737e+08	1.78639e+08	2.57997e+08	2.28563e+08	5.29771e+08	4.56591e+08	2.98505e+08	3.70694e+08	2.96188e+08	1.54794e+08	3.61279e+08	2.42021e+08	5.17727e+08	2.91701e+08	3.02874e+08	1.91671e+08	3.89499e+08	5.36863e+08	4.34564e+08	2.79309e+08	4.21334e+08	7.02614e+08	4.52357e+08	4.15008e+08	3.80041e+08	3.47053e+08	3.21721e+08	2.91929e+08	1.65694e+08	4.46214e+08	5.73093e+08	5.00499e+08	2.77558e+08	3.65958e+08	3.53845e+08	4.54938e+08	2.09576e+08	5.62342e+08	6.0052e+08	2.7477e+08	3.23379e+08	6.38179e+08	4.14455e+08	6.09367e+08	4.02348e+08	3.78158e+08	3.83984e+08	4.28935e+08	3.57539e+08	1.94295e+08	3.52597e+08	2.77411e+08	5.87941e+08	3.02033e+08	3.43126e+08	3.68357e+08	2.03966e+08	1.7432e+08	2.90499e+08	3.14311e+08	5.26854e+08	3.20153e+08	4.60154e+08	3.46411e+08	7.80698e+08	4.71577e+08	3.2039e+08	6.64976e+08	4.80323e+08	2.60102e+08	3.80416e+08	4.64342e+08	3.98274e+08	7.00892e+08	1.5889e+08	4.96766e+08	4.26141e+08	2.73422e+08	3.68973e+08	5.08387e+08	7.8765e+08	2.67687e+08	7.2246e+08	3.11226e+08	2.8213e+08	9.63561e+08	4.04151e+08	1.94847e+08	6.89163e+08	4.89173e+08	7.14644e+08	1.90511e+08	4.48361e+08	4.4927e+08	3.88343e+08	3.089e+08	3.31682e+08	4.23054e+08	5.39574e+08	3.99912e+08	2.69955e+08	3.83626e+08	3.98447e+08	3.46329e+08	5.67847e+08	5.9361e+08	4.86427e+08	3.64441e+08	1.86162e+08	4.26644e+08	4.12047e+08	3.04865e+08	4.72503e+08	3.75396e+08	3.54468e+08	4.2045e+08	6.09751e+08	3.08098e+08	5.83652e+08	6.46695e+08	2.88572e+08	3.23919e+08	2.9349e+08	3.56697e+08	5.71607e+08	2.73714e+08	2.93532e+08	4.31886e+08	2.33698e+08	2.36551e+08
0.97_116.0047	NA	C3 H4 N2 O S	116.005	0.97	NA	NA	NA	NA	NA	level5	NA	NA	NA	NA	NA	2.89981e+06	1.00012e+07	475487	507308	635224	2.71129e+06	1.9538e+07	2.29561e+06	757841	1.52843e+07	562252	692278	2.90671e+06	704967	1.65356e+06	495363	856500	787102	1.36006e+06	7.51394e+06	459714	8.25067e+06	3.5159e+06	2.42068e+06	2.91381e+06	1.37827e+06	2.70578e+06	1.2723e+07	602658	463524	3.33063e+06	1.83423e+06	1.68112e+06	8.41023e+06	540306	558529	553228	1.81944e+06	412197	3.25278e+06	656316	893993	4.06095e+06	579909	1.19781e+06	1.00361e+06	4.86549e+06	560236	2.04842e+06	1.58784e+06	4.45857e+06	2.16666e+06	5.00962e+06	1.15954e+07	642652	2.09539e+06	8.77055e+06	3.71462e+06	9.29305e+06	1.53991e+07	691277	781938	793022	599018	3.19188e+06	2.09037e+06	1.96965e+06	646680	700391	1.06518e+06	984896	537308	8.3742e+06	1.56597e+06	5.56011e+06	654201	818607	588308	2.97984e+06	629676	532312	3.49414e+06	415830	1.117e+07	1.41837e+06	1.17599e+07	1.74515e+06	669505	2.31205e+06	6.09538e+06	810982	575869	983607	6.55189e+06	1.6996e+06	6.67262e+06	815420	4.91553e+06	1.67387e+06	4.5907e+06	3.45522e+06	414993	1.03136e+06	3.03236e+06	2.55093e+06	656035	1.74371e+07	2.99353e+06	554847	564568	7.09992e+06	2.92135e+06	851462	599702	1.47496e+06	3.37421e+06	985900	497996	816003	4.55365e+07	965637	511708	642658	2.1125e+06	510028	2.8203e+06	735369	803323	1.29939e+06	3.34947e+06	4.50392e+06	1.0206e+06
0.974_192.0903	Trans-3-hydroxycotinine	C10 H12 N2 O2	192.09	0.974	NA	MReference-730	NA	NA	92	level2	NA	NA	NA	NA	NA	171497	163845	150865	132634	192157	6.87842e+06	143535	429400	209886	181234	184359	226598	2.21939e+06	248068	140709	165806	279718	137313	165285	125468	107479	176070	173292	1.0644e+07	181126	175342	212341	48421	103995	165083	193932	129278	144610	3.79207e+06	189568	184512	185678	166092	123387	197635	6.04274e+06	223023	154437	163484	186213	199113	144096	201785	135208	210020	5.99543e+06	496995	170856	175089	185375	132289	147627	2.8621e+06	8.08053e+06	442637	192493	108115	210414	2.24725e+06	189772	169160	211603	167497	100301	203771	126214	172151	149026	166726	130206	176914	152531	198083	142882	208447	143575	3.94583e+06	73508	3.93562e+06	3.80194e+06	1.42446e+06	189346	134761	2.36963e+06	184205	186376	2.25805e+06	121292	146548	1.19462e+06	145013	4.39713e+06	201685	183661	193575	99054.2	120267	211000	204635	200359	205377	118120	87659.6	193255	198757	218147	207090	188819	215655	79428.2	192213	107894	6.26548e+06	152736	156780	221617	182863	213734	504529	171346	219709	201670	220055	148445	105274	7.30971e+06	7.86751e+06
0.981_306.1116	Cimifugin	C16 H18 O6	306.112	0.981	C09000	S390529	NA	NA	NA	level4	Polyketides	Pyrones	Chromones	Polyketides[PK]	NULL	426827	1.20791e+06	5.87249e+06	1.65911e+06	972995	4.25324e+06	5.12305e+06	2.91034e+06	1.86164e+06	1.44286e+06	2.42055e+06	2.344e+06	3.50541e+06	1.74588e+06	837372	973305	1.73651e+06	3.78168e+06	1.17252e+06	1.32586e+06	2.02404e+06	1.069e+06	1.73297e+06	932135	1.44395e+06	2.34237e+06	933887	1.56782e+06	1.35992e+06	2.4406e+06	4.98084e+06	1.78121e+06	3.91484e+06	1.43435e+06	1.96222e+06	1.33289e+06	1.86261e+06	1.03561e+06	1.72443e+06	1.1424e+06	3.64593e+06	1.16799e+06	1.34051e+06	1.79495e+06	1.24707e+06	717804	2.24279e+06	944657	797685	877426	1.67321e+06	1.38609e+06	913065	2.49473e+06	1.65877e+06	1.30652e+06	3.70281e+06	1.64255e+06	1.16636e+06	1.67811e+06	1.54059e+06	2.7414e+06	1.90538e+06	1.25209e+06	5.51044e+06	2.36373e+06	3.33031e+06	1.12915e+06	1.98061e+06	2.50558e+06	865887	2.78598e+06	1.83615e+06	3.81915e+06	1.44443e+06	5.80432e+06	3.30959e+06	872223	1.44039e+06	955427	2.82057e+06	2.31714e+06	893076	1.54217e+06	3.15282e+06	928161	1.86065e+06	2.06594e+06	2.62821e+06	1.02556e+06	1.16186e+06	1.7963e+06	1.15164e+06	1.52942e+06	1.62674e+06	1.6008e+06	1.95534e+06	1.30241e+06	2.03737e+06	1.21721e+06	870069	2.19899e+06	2.88861e+06	1.21619e+06	1.53507e+06	1.18063e+06	2.08576e+06	981997	993090	1.07396e+06	541608	1.71738e+06	650639	1.10608e+06	1.53901e+06	952243	693523	2.70613e+06	998698	768571	1.58593e+06	1.6761e+06	863764	1.00652e+06	2.43353e+06	1.21408e+06	1.10719e+06	1.79622e+06	807140	2.09754e+06	874378	1.28702e+06
0.988_244.1112	[similar to: pseudouridine; δmass: 0.0416 da]	NA	244.111	0.988	NA	NA	NA	NA	NA	level5	NA	NA	NA	NA	NA	62949.3	162227	5.15796e+06	181920	257588	1.16817e+06	4.66833e+06	1.03496e+06	379793	317958	893825	558620	2.14972e+06	851036	82037.6	100284	309088	1.95982e+06	170806	183010	424799	217305	491660	106543	284413	400301	162238	394826	146610	920711	4.0233e+06	467795	1.28018e+06	328973	231248	291442	287747	129831	587036	113872	966086	249856	317053	403882	363835	65362.2	791633	88580.3	78974.5	100352	243584	222532	122150	589231	307836	155745	3.46328e+06	433167	264551	453358	414644	701650	584560	338865	3.47127e+06	1.35732e+06	1.18115e+06	205465	460284	1.9386e+06	136327	940636	456608	2.15936e+06	709591	2.28703e+06	2.42479e+06	87210.1	501760	116594	671759	646333	108495	385479	995998	84763.8	445887	1.10747e+06	880097	135221	155244	577611	146854	410137	314658	254920	629279	238537	431760	265237	123490	355421	777890	149480	325004	184202	399598	118852	67344.6	172768	33772	296733	41478.5	123908	251703	105704	57855.2	786729	97775.5	69297.5	257153	342673	100646	113815	934936	260188	60577.5	333503	87617.6	618838	159712	238822
0.991_220.0878	Ala-met	C8 H16 N2 O3 S	220.088	0.991	NA	S88964	NA	NA	59.2	level4	NA	NA	NA	NA	NA	3796.17	83956.1	7780.64	45256.7	19445.4	7370.98	4974.22	122306	13885.5	17753.4	140139	9146.56	41706.7	28064.6	23697.7	25563.7	16434.4	35866.9	87935.6	108542	14661	10152.5	30056.9	47132.7	11057.3	9713.69	6733.09	5163.13	4777.21	100319	5248.21	4078.39	30018.1	280646	17241	8994.63	12886.6	11474.8	3088.83	7124.28	11112.7	31824.1	35992	259119	9613.69	11043.9	149531	14288.6	5857.09	7161.66	8773.5	27066.7	59969.2	16824.6	16875.2	64191.5	35112.4	26328.5	192521	113079	157072	16271	554205	42061.8	250281	3930.04	4489.59	16075.6	11440.1	4193.84	34493.5	8275.54	27950.3	29710.6	35039.4	83378.8	456872	168769	96154	24111.5	15654.1	35580	445975	39523.1	16479.5	255813	12812.1	7593.89	178768	133795	303273	13242.5	1.148e+06	60501.9	53842.6	25542.7	108499	27531.9	21943.7	32399.4	33696.4	38433.5	20374.5	57857.8	186451	15330.5	21554.3	27788	166559	25560.5	88552.7	31017	17384.8	35632.8	65077.2	194892	10862.7	185612	170796	83126.5	88839.3	321751	2.07868e+06	81722.5	100193	22412	5231.03	283786	4814.72	51824.1	16989	52836.6
1.003_188.0801	Aceglutamide	C7 H12 N2 O4	188.08	1.003	NA	S158492	HMDB0006029	NA	NA	level4	Organic acids and derivatives	Carboxylic acids and derivatives	Amino acids, peptides, and analogues	Amino acids, peptides, and analogues	NA	2.22737e+09	1.23042e+09	1.39023e+09	1.89179e+09	1.71491e+09	1.56468e+09	1.40489e+09	1.5496e+09	3.24294e+09	2.11164e+09	1.70831e+09	1.79168e+09	1.34885e+09	2.95489e+09	1.52949e+09	1.11632e+09	2.67917e+09	1.15093e+09	4.08483e+08	9.98561e+08	1.75848e+09	1.60624e+09	1.17938e+09	1.27713e+08	1.73885e+09	1.64383e+09	2.37015e+09	1.02335e+08	1.52611e+09	1.47336e+09	1.83823e+09	1.88992e+09	1.05135e+09	1.3888e+09	2.03599e+09	1.8435e+09	1.75932e+09	1.62449e+09	1.34087e+09	1.7117e+09	1.58456e+09	1.93707e+09	1.66176e+09	1.4629e+09	1.76881e+09	2.10016e+09	1.14485e+09	1.7636e+09	1.51573e+09	2.43176e+09	1.36728e+09	1.25643e+09	1.51968e+09	1.73801e+09	1.68708e+09	1.74067e+09	1.26957e+09	1.06669e+09	1.54552e+09	1.68629e+09	1.7303e+09	1.31004e+09	2.11362e+09	2.06863e+09	1.76103e+09	2.54316e+09	1.77843e+09	1.73386e+09	1.57419e+09	1.9692e+09	1.12632e+09	1.56989e+09	1.44642e+09	6.49412e+08	1.42892e+09	1.64571e+09	1.39151e+09	1.77476e+09	1.94762e+09	1.66245e+09	1.80312e+09	1.74993e+09	1.56998e+09	2.44786e+09	1.60489e+09	1.55146e+09	1.52924e+09	5.59006e+07	1.85934e+09	1.26732e+09	1.76438e+09	1.61459e+09	1.14001e+09	1.48057e+09	1.50669e+09	1.73465e+09	1.8897e+09	1.7238e+09	2.35109e+09	1.92416e+09	1.75891e+09	1.91848e+09	1.95201e+09	2.1179e+09	1.79298e+09	1.49106e+09	1.54511e+09	1.9634e+09	2.06736e+09	1.93278e+09	2.21095e+09	2.25744e+09	1.69411e+09	1.53316e+09	7.94228e+07	2.0935e+09	1.2884e+08	1.69652e+09	9.93809e+08	1.08346e+09	1.75509e+09	1.60305e+09	2.19751e+09	1.54349e+09	1.52154e+09	2.38312e+09	1.6114e+09	2.56624e+09	1.5233e+09	1.11619e+09	1.70582e+09	1.88385e+09
1.003_292.228	NA	C14 H33 N2 O2 P	292.228	1.003	NA	NA	NA	NA	NA	level5	NA	NA	NA	NA	NA	2.63998e+07	4.038e+07	2.57252e+07	9.01266e+06	1.08479e+07	2.14166e+07	3.04756e+07	6.27185e+07	1.83928e+07	5.47472e+07	4.48329e+06	5.50322e+07	3.63874e+07	1.98374e+07	1.78817e+07	3.22529e+07	2.61063e+07	4.32667e+07	2.7043e+07	2.43248e+07	3.24757e+07	2.77151e+07	3.75195e+07	3.22415e+07	2.26718e+07	9.74236e+07	3.26511e+07	5.80925e+06	4.46106e+06	1.03538e+07	3.23549e+07	2.66638e+07	1.99812e+07	2.95687e+07	2.72162e+07	2.84298e+07	2.25279e+07	3.58395e+07	2.82857e+07	2.85324e+07	2.85074e+07	1.36954e+07	3.16831e+07	3.41713e+07	1.56237e+07	2.15519e+07	3.87533e+07	3.16995e+07	2.61321e+07	3.89093e+07	1.82269e+07	1.70192e+07	2.76985e+07	6.25931e+07	8.18258e+06	8.09631e+07	6.7715e+07	3.37788e+07	2.87171e+07	3.38797e+07	2.30893e+07	4.36423e+06	3.73545e+07	3.66649e+07	5.28708e+07	4.71764e+07	3.30951e+07	3.11038e+07	5.03382e+06	8.9058e+06	2.01398e+07	4.18223e+07	2.75851e+07	2.06907e+07	2.57e+07	1.92862e+07	1.14888e+07	4.11225e+07	2.75197e+07	3.49333e+07	4.60582e+07	6.72648e+07	6.48702e+06	5.29892e+07	1.22524e+07	3.55822e+07	3.46732e+07	2.48435e+07	1.44463e+07	2.62978e+07	3.11211e+07	5.26979e+07	1.61048e+07	2.63471e+07	2.16622e+07	3.20576e+07	3.09285e+07	1.66203e+07	1.71e+07	5.70248e+07	1.70886e+07	1.9619e+07	2.9903e+07	3.193e+07	2.09532e+07	2.13575e+07	1.04846e+07	7.30963e+06	3.14462e+07	1.20892e+07	2.35125e+07	4.72185e+07	3.28973e+07	447658	2.14919e+07	1.77504e+07	3.21099e+07	2.39143e+07	3.40941e+07	1.80937e+07	3.93397e+07	2.11684e+07	3.39912e+07	6.3267e+07	3.21544e+07	3.57047e+07	5.04401e+06	8.81114e+07	9.41617e+07	8.67566e+06	3.06931e+07	4.81153e+07
1.005_101.0478	Acpc	C4 H7 N O2	101.048	1.005	C01234	S520	HMDB0036458	84.7	NA	level4	Organic acids and derivatives	Carboxylic acids and derivatives	Amino acids, peptides, and analogues	Amino acids, peptides, and analogues	map00270 Cysteine and methionine metabolism; map01060 Biosynthesis of plant secondary metabolites; map01070 Biosynthesis of plant hormones; map01100 Metabolic pathways; map01110 Biosynthesis of secondary metabolites	5.02168e+07	5.39099e+07	3.77824e+07	7.35949e+07	7.06667e+07	3.90758e+07	5.5728e+07	4.9092e+07	5.13861e+07	7.11322e+07	6.15818e+07	4.21368e+07	7.27447e+07	7.73752e+07	4.34029e+07	7.58523e+07	6.39988e+07	6.47845e+07	8.11934e+07	4.59511e+07	4.47557e+07	5.7839e+07	6.54263e+07	7.97357e+07	8.25361e+07	5.47136e+07	3.7571e+07	3.73294e+07	7.92599e+07	6.26998e+07	6.75266e+07	6.52915e+07	5.27224e+07	5.08727e+07	7.49506e+07	4.63339e+07	9.9873e+07	4.3803e+07	2.64495e+07	8.04322e+07	5.71837e+07	3.78592e+07	6.38762e+07	4.28554e+07	8.95718e+07	4.7514e+07	4.75138e+07	4.36267e+07	5.23249e+07	6.76508e+07	4.6073e+07	6.24989e+07	5.51275e+07	4.40662e+07	5.96771e+07	3.30701e+07	5.96891e+07	4.87383e+07	5.36276e+07	1.10008e+08	5.40672e+07	5.94802e+07	5.19989e+07	5.11166e+07	8.33825e+07	5.75727e+07	1.00536e+08	7.28294e+07	5.9764e+07	3.58816e+07	4.44866e+07	4.58428e+07	6.36097e+07	9.12272e+07	3.59723e+07	5.70655e+07	1.30885e+08	6.30337e+07	4.7247e+07	6.58113e+07	4.56795e+07	1.00771e+08	5.5156e+07	6.20087e+07	7.02127e+07	7.13299e+07	6.81221e+07	2.66092e+07	8.10523e+07	6.74665e+07	5.41003e+07	1.25634e+08	6.51599e+07	5.5236e+07	5.09533e+07	5.63571e+07	4.59899e+07	7.36894e+07	8.90236e+07	5.68113e+07	6.80669e+07	7.3672e+07	9.18771e+07	6.71807e+07	5.25413e+07	4.49067e+07	4.3649e+07	7.72415e+07	1.08806e+08	5.10444e+07	9.95969e+07	7.06364e+07	6.3045e+07	4.72959e+07	6.25795e+06	6.44837e+07	7.97693e+07	8.76345e+07	2.84441e+07	5.46385e+07	5.54556e+07	4.83747e+07	4.40321e+07	7.13062e+07	6.18226e+07	5.19131e+07	1.26861e+08	9.38695e+07	5.11032e+07	4.45552e+07	7.14583e+07	7.77876e+07
1.011_191.0256	NA	C6 H9 N O4 S	191.026	1.011	NA	NA	NA	NA	NA	level5	NA	NA	NA	NA	NA	1.56139e+07	3.80651e+07	3.0547e+07	6.80048e+07	2.85611e+07	1.3407e+07	1.05881e+07	3.84179e+07	3.72924e+07	1.48766e+07	2.78893e+07	1.84734e+07	2.62483e+07	6.07556e+07	2.4016e+07	1.47305e+07	3.33478e+07	1.92971e+07	3.91844e+07	2.23913e+07	5.14732e+07	1.63879e+07	2.35924e+07	1.64994e+07	3.41817e+07	1.52535e+07	2.19743e+07	3.63356e+07	1.30741e+07	1.69988e+07	6.32566e+06	1.90447e+07	1.43556e+08	1.26166e+08	3.00741e+07	1.57745e+07	3.11745e+07	2.05171e+07	3.10291e+07	3.78838e+07	1.96969e+07	9.98774e+06	7.41471e+06	3.50569e+07	2.054e+07	2.90978e+07	1.13133e+07	4.60472e+07	4.50362e+06	2.53401e+07	3.87872e+07	4.01124e+07	2.95911e+07	4.29277e+07	2.76862e+07	1.46948e+07	3.84547e+07	3.24772e+07	9.23645e+06	1.03002e+07	1.29358e+07	1.90569e+07	2.22357e+07	2.67343e+07	2.01343e+07	3.51001e+07	1.29236e+07	3.1012e+07	2.72839e+07	2.62684e+07	2.1107e+07	1.64427e+07	3.00574e+07	3.42059e+07	9.76574e+06	4.20774e+07	1.12157e+07	3.31467e+07	9.2205e+06	1.94356e+07	3.30776e+07	2.36758e+07	1.73423e+07	3.25852e+07	6.3726e+07	2.54859e+07	3.07458e+07	2.14503e+07	5.00909e+07	1.81539e+07	2.74761e+07	1.24373e+07	2.83247e+07	2.95518e+07	3.5131e+07	1.69943e+07	1.46191e+07	2.47173e+07	3.56732e+07	2.39078e+07	1.07167e+07	1.19945e+07	1.93842e+07	1.88045e+07	2.2675e+07	1.88501e+07	2.41517e+07	3.29206e+07	1.2799e+07	7.36598e+07	2.55025e+07	1.40646e+07	4.32784e+07	3.13749e+07	2.77385e+07	3.21791e+07	3.39361e+07	3.76478e+07	3.53811e+07	1.6163e+07	2.58231e+07	3.18451e+07	1.33414e+07	6.57557e+06	7.36879e+06	5.33349e+07	2.86314e+07	1.64386e+07	3.58785e+07	2.90078e+07	1.85351e+07	2.7266e+07
1.012_246.0854	Dihydrouridine	C9 H14 N2 O6	246.085	1.012	NA	S85115	HMDB0000497	NA	NA	level4	Organic oxygen compounds	Organooxygen compounds	Carbohydrates and carbohydrate conjugates	Carbohydrates	NA	2.55162e+08	3.46179e+08	1.87296e+08	3.4273e+08	2.40418e+08	3.25574e+08	3.43593e+08	5.29294e+08	3.83952e+08	4.69995e+08	2.56487e+08	4.65531e+08	3.87039e+08	5.08759e+08	3.42249e+08	1.88546e+08	2.94955e+08	1.37236e+08	3.82493e+08	2.3094e+08	4.15501e+08	3.92107e+08	3.61733e+08	4.06286e+08	2.73905e+08	3.12153e+08	3.45812e+08	2.14177e+07	3.79795e+08	2.07772e+08	3.45078e+08	4.37931e+08	2.25195e+08	5.25398e+08	3.36246e+08	4.8337e+08	3.19382e+08	5.27665e+08	3.33988e+08	2.4698e+08	1.75434e+08	4.82913e+08	3.63472e+08	2.78599e+08	2.39423e+08	4.94114e+08	2.64158e+08	2.92305e+08	2.42917e+08	4.19776e+08	2.06079e+08	2.30899e+08	2.69665e+08	3.57812e+08	2.22615e+08	4.38582e+08	1.9684e+08	3.25964e+08	6.04808e+08	6.07727e+08	3.58254e+08	4.21195e+08	4.59466e+08	3.94189e+08	4.4666e+08	2.57036e+08	2.84106e+08	3.14834e+08	3.1629e+08	2.76976e+08	2.26893e+08	2.20185e+08	3.8176e+08	3.74766e+08	2.22325e+08	1.90512e+08	2.87694e+08	2.95098e+08	3.85185e+08	3.49162e+08	3.71993e+08	5.27018e+08	2.43985e+08	4.81839e+08	1.75892e+08	2.62781e+08	3.58879e+08	2.88487e+07	5.19997e+08	4.6323e+08	2.43959e+08	2.3367e+08	1.97037e+08	2.53605e+08	2.58422e+08	2.93352e+08	3.26908e+08	2.0897e+08	4.28364e+08	1.79156e+08	3.44523e+08	4.88648e+08	5.31836e+08	4.49347e+08	3.55441e+08	5.46317e+08	2.77085e+08	3.82195e+08	4.40229e+08	3.63679e+08	3.72909e+08	6.02132e+08	3.53033e+08	5.3231e+08	4.28965e+07	5.47601e+08	5.49071e+08	3.98397e+08	1.79544e+08	3.79757e+08	5.71231e+08	3.75998e+08	3.73482e+08	2.87645e+08	3.49906e+08	2.86208e+08	4.87345e+08	4.5234e+08	3.83543e+08	1.78266e+08	3.37265e+08	2.53467e+08
1.022_145.0201	3,4-dehydrothiomorpholine-3-carboxylic acid	C5 H7 N O2 S	145.02	1.022	C04445	S163623	NA	76.8	NA	level4	NA	NA	NA	NA	NULL	2.98472e+07	5.34145e+07	2.118e+07	1.78874e+07	2.04303e+07	3.93349e+07	4.66353e+07	3.76862e+07	6.5762e+07	6.71035e+07	4.66538e+07	3.0396e+07	5.41939e+07	4.71679e+07	6.65838e+07	2.74069e+07	5.06493e+07	9.98346e+06	2.06054e+07	3.98535e+07	2.78087e+07	7.47881e+07	7.43826e+07	3.16157e+07	3.39297e+07	3.89977e+07	4.20307e+07	7.36862e+07	2.07785e+07	2.12093e+07	1.8078e+07	2.52711e+07	3.54268e+07	3.54525e+07	1.50935e+07	9.25998e+07	1.23332e+08	3.04309e+07	5.61275e+07	9.41428e+07	3.25611e+07	7.43047e+07	2.28772e+07	5.81265e+07	2.49402e+07	4.17607e+07	3.49654e+07	8.8605e+07	6.77368e+07	5.18119e+07	2.51338e+07	9.59851e+06	5.4571e+07	9.84281e+07	4.77878e+07	2.70156e+07	6.72737e+07	5.72989e+07	3.41707e+07	2.36854e+07	7.08356e+07	1.57684e+07	2.73287e+07	5.06053e+07	4.95586e+07	6.45886e+07	6.04816e+07	8.19384e+07	1.23404e+07	1.9762e+07	1.9225e+07	2.78361e+07	8.64448e+07	2.06289e+07	3.13364e+07	2.84842e+07	1.04588e+07	2.10135e+07	1.27769e+07	5.06004e+07	1.43159e+07	1.60974e+07	2.35648e+07	7.76602e+07	2.37914e+07	2.80404e+07	1.46716e+07	2.32812e+07	2.30087e+07	6.22883e+07	2.77504e+07	6.25489e+06	3.0004e+07	1.19468e+07	6.13548e+07	1.05142e+08	8.29838e+07	5.15258e+07	4.00874e+07	1.15065e+08	3.7296e+07	2.50256e+07	4.84638e+07	1.36976e+08	4.82259e+07	4.01374e+07	5.2745e+07	3.20278e+07	3.76524e+07	3.24925e+07	1.68332e+07	4.5946e+07	4.07031e+07	7.90187e+07	3.24061e+07	2.70181e+07	2.42648e+07	4.25491e+07	3.29343e+07	5.7167e+07	5.06133e+07	1.03999e+08	9.07583e+07	4.79689e+07	1.74307e+07	4.52756e+07	7.65986e+07	2.78087e+07	2.77584e+07	4.82172e+07	4.39133e+07	2.96677e+07
1.024_132.0248	3-methylsulfolene	C5 H8 O2 S	132.025	1.024	NA	S64103	HMDB0059667	88.3	NA	level4	Organoheterocyclic compounds	Dihydrothiophenes	null	Dihydrothiophenes	NA	1.67719e+08	1.9978e+08	6.7705e+08	4.42876e+08	3.63301e+08	9.22005e+08	8.3652e+08	3.56704e+08	3.20383e+08	4.70723e+08	3.73351e+08	2.7838e+08	3.68632e+08	2.85529e+08	5.28768e+08	5.50847e+08	2.31769e+08	4.45814e+08	3.85712e+08	5.14598e+08	2.55576e+08	3.32279e+08	6.12753e+08	3.28181e+08	3.70248e+08	3.18094e+08	3.52377e+08	2.68607e+08	3.50758e+08	6.42447e+08	3.87133e+08	5.61598e+08	6.73031e+08	2.43067e+08	7.63801e+08	2.52043e+08	4.53557e+08	2.44024e+08	7.13967e+08	3.59708e+08	4.90847e+08	3.06415e+08	3.31793e+08	5.53354e+08	2.48499e+08	2.85041e+08	1.03442e+09	2.67396e+08	5.14295e+08	3.14245e+08	7.39902e+08	9.76139e+08	4.05595e+08	2.90757e+08	3.02325e+08	4.24644e+08	2.46643e+08	4.06485e+08	3.82114e+08	4.31684e+08	4.37875e+08	7.86037e+08	2.56609e+08	3.93443e+08	4.4311e+08	2.79539e+08	2.15453e+08	3.76682e+08	4.92244e+08	7.34941e+08	2.99518e+08	5.55685e+08	7.19849e+08	5.3031e+08	6.19079e+08	3.94985e+08	3.56676e+09	4.00787e+08	1.35857e+09	3.3378e+08	3.88147e+08	2.80781e+08	5.69242e+08	2.01729e+08	3.10672e+08	3.80094e+08	7.16415e+08	4.94046e+08	5.1889e+08	3.58259e+08	4.75043e+08	1.20174e+09	4.33876e+08	9.92014e+08	4.9825e+08	3.16775e+08	3.48572e+08	1.89188e+08	3.87549e+08	3.20455e+08	2.44156e+08	2.46423e+08	2.72407e+08	3.25194e+08	2.55027e+08	2.10216e+08	4.66582e+08	2.84092e+08	2.44385e+08	5.46988e+08	2.70092e+08	2.39956e+08	2.55019e+08	2.85242e+08	3.50781e+08	3.53619e+08	3.5156e+08	2.35523e+08	4.3989e+08	3.23913e+08	1.84537e+08	5.5551e+08	3.16582e+08	2.96886e+08	4.72216e+08	3.33066e+08	2.1341e+08	2.60442e+08	2.96844e+08	5.36566e+08	1.94836e+08	3.97446e+08
1.03_191.9951	NA	C3 H4 N4 O4 S	191.995	1.03	NA	NA	NA	NA	NA	level5	NA	NA	NA	NA	NA	1.22117e+07	1.44722e+07	1.73541e+07	2.12438e+07	1.32559e+07	1.05184e+07	1.21215e+07	9.97526e+06	1.5046e+07	1.24329e+07	1.16796e+07	8.71053e+06	1.90376e+07	2.13816e+07	1.8848e+07	2.02619e+07	1.02954e+07	1.40075e+07	1.01039e+07	1.52451e+07	1.51324e+07	9.75805e+06	1.42648e+07	6.45689e+06	1.7908e+07	9.38674e+06	1.34002e+07	1.97493e+07	1.49015e+07	1.42588e+07	1.79438e+07	1.25028e+07	2.15035e+07	1.1294e+07	1.232e+07	1.55235e+07	2.20237e+07	1.02294e+07	1.71216e+07	1.41503e+07	2.19989e+07	1.27412e+07	9.34826e+06	1.36398e+07	1.46163e+07	9.42927e+06	1.29871e+07	1.76479e+07	1.18369e+07	1.25837e+07	1.70284e+07	1.46942e+07	1.53798e+07	1.96146e+07	1.31927e+07	1.14184e+07	1.185e+07	1.47492e+07	1.22311e+07	4.60642e+06	9.23059e+06	1.40897e+07	1.08741e+07	1.64748e+07	1.20513e+07	9.11303e+06	6.62554e+06	1.17414e+07	1.47072e+07	7.77433e+06	1.82065e+07	1.15995e+07	1.89401e+07	1.75234e+07	9.79124e+06	1.52164e+07	7.11154e+06	1.80401e+07	6.83882e+06	1.51333e+07	1.56752e+07	1.48283e+07	8.20502e+06	1.42997e+07	1.75566e+07	1.03896e+07	7.22146e+06	1.16466e+07	1.38519e+07	1.21909e+07	8.32273e+06	1.0603e+07	1.03909e+07	1.54269e+07	1.69721e+07	1.19148e+07	8.14819e+06	1.23448e+07	1.8754e+07	1.00558e+07	1.24872e+07	1.05328e+07	1.53489e+07	1.22883e+07	1.30651e+07	7.23912e+06	2.18355e+07	1.77616e+07	6.87415e+06	2.80964e+07	1.00198e+07	5.40214e+06	9.62349e+06	1.26962e+07	1.24068e+07	9.89937e+06	1.67561e+07	1.51536e+07	1.11825e+07	1.12075e+07	7.31451e+06	1.09079e+07	1.33616e+07	1.01913e+07	9.23998e+06	1.01102e+07	4.71576e+06	1.28001e+07	7.13263e+06	1.52782e+07	1.18305e+07	1.2561e+07
1.031_103.0458	2-methylthiazolidine	C4 H9 N S	103.046	1.031	NA	S29856	HMDB0031682	NA	NA	level4	Organoheterocyclic compounds	Azolidines	Thiazolidines	Thiazolidines	NA	4.71282e+06	8.09628e+06	2.14649e+07	1.33317e+07	1.06939e+07	2.43516e+07	2.29062e+07	1.55389e+07	1.37297e+07	1.40187e+07	1.41127e+07	1.21269e+07	1.29137e+07	1.29712e+07	1.67468e+07	2.14638e+07	7.16077e+06	1.36614e+07	1.15239e+07	1.45206e+07	7.45263e+06	1.11136e+07	1.85245e+07	1.06356e+07	1.31782e+07	9.71399e+06	1.17823e+07	6.79755e+06	7.92527e+06	1.73575e+07	1.05723e+07	1.87073e+07	3.02388e+07	6.6314e+06	2.26631e+07	9.98747e+06	1.60004e+07	7.54538e+06	2.36583e+07	1.10953e+07	1.5029e+07	1.40639e+07	1.01035e+07	1.70548e+07	8.99333e+06	9.98208e+06	2.29387e+07	1.01661e+07	1.31306e+07	1.32829e+07	2.10968e+07	2.1239e+07	1.17143e+07	1.27301e+07	1.28465e+07	1.32796e+07	1.14384e+07	1.53166e+07	1.68162e+07	1.89743e+07	1.69824e+07	2.02565e+07	1.23471e+07	1.5836e+07	1.68216e+07	1.74726e+07	8.32192e+06	1.59744e+07	1.43135e+07	2.27991e+07	1.11613e+07	1.49445e+07	1.96355e+07	1.58591e+07	1.26194e+07	1.16939e+07	1.49799e+08	1.48486e+07	2.89094e+07	1.16273e+07	1.16194e+07	1.16354e+07	2.04703e+07	1.19159e+07	1.01021e+07	1.49338e+07	2.24201e+07	1.51243e+07	1.34208e+07	1.16963e+07	1.72941e+07	4.17057e+07	1.26568e+07	2.11967e+07	1.41168e+07	1.33477e+07	1.14632e+07	7.00388e+06	1.06972e+07	1.56432e+07	6.38214e+06	8.42634e+06	1.22304e+07	1.38697e+07	1.41019e+07	8.81844e+06	1.24733e+07	6.68438e+06	7.70744e+06	1.74352e+07	1.0463e+07	9.24402e+06	8.84631e+06	1.16066e+07	8.91272e+06	1.07611e+07	1.08774e+07	8.50368e+06	1.25656e+07	8.83753e+06	6.32337e+06	1.66884e+07	1.19321e+07	7.88203e+06	1.76674e+07	1.07402e+07	8.37974e+06	9.12257e+06	7.80724e+06	1.72308e+07	7.7376e+06	2.18089e+07
1.034_176.0173	NA	C3 H4 N4 O5	176.017	1.034	NA	NA	NA	NA	NA	level5	NA	NA	NA	NA	NA	753976	2.09171e+06	3.31523e+06	2.42175e+06	3.39107e+06	1.46367e+06	1.09414e+06	1.21933e+06	1.6318e+06	1.71615e+06	2.4003e+06	1.41609e+06	3.41455e+06	2.09185e+06	2.82974e+06	3.18571e+06	2.87271e+06	2.61853e+06	1.95853e+06	2.61666e+06	4.17682e+06	1.25035e+06	2.54437e+06	1.16771e+06	5.93919e+06	1.74782e+06	1.77193e+06	1.44517e+06	3.28295e+06	2.66794e+06	3.36712e+06	891220	6.35909e+06	860058	2.91757e+06	2.20843e+06	3.46319e+06	779880	1.04328e+06	3.71871e+06	4.52052e+06	1.93226e+06	940340	2.75377e+06	2.85894e+06	1.50775e+06	2.34251e+06	3.99379e+06	2.08533e+06	2.57064e+06	1.62673e+06	4.69199e+06	2.38377e+06	2.76912e+06	3.00262e+06	1.41916e+06	953753	3.10037e+06	940490	1.15028e+06	948708	2.01622e+06	2.28417e+06	2.20371e+06	1.72949e+06	1.24499e+06	1.39188e+06	2.37196e+06	2.82616e+06	941396	2.80664e+06	2.31384e+06	3.49169e+06	3.4395e+06	1.2335e+06	2.48113e+06	1.82965e+06	2.95458e+06	967464	2.20707e+06	3.02822e+06	1.44173e+06	1.95145e+06	2.31663e+06	1.74408e+06	2.27128e+06	1.29357e+06	1.76917e+06	3.34519e+06	1.42006e+06	1.59081e+06	1.09058e+06	1.52578e+06	1.90447e+06	3.56488e+06	2.28965e+06	1.24322e+06	1.61683e+06	1.72168e+06	1.47966e+06	2.84375e+06	1.23456e+06	2.88261e+06	2.59463e+06	2.09195e+06	988583	2.67971e+06	2.53352e+06	1.66258e+06	2.98845e+06	1.87475e+06	1.18445e+06	1.22258e+06	2.56524e+06	1.63686e+06	1.21858e+06	2.49429e+06	2.47989e+06	1.13909e+06	1.47021e+06	899182	2.66557e+06	1.24263e+06	2.15162e+06	1.03601e+06	1.51496e+06	1.16651e+06	2.65832e+06	1.33056e+06	2.63291e+06	1.84702e+06	2.65323e+06
1.036_113.048	Ma4000000	C5 H7 N O2	113.048	1.036	C07275	S63891	NA	68.8	NA	level4	NA	NA	NA	NA	NULL	1.27045e+08	6.96638e+07	1.07379e+08	9.77198e+07	9.87203e+07	7.76868e+07	9.66213e+07	1.16681e+08	8.88884e+07	1.00674e+08	7.86104e+07	9.3238e+07	7.44315e+07	5.60129e+07	2.55797e+07	8.2722e+07	1.39509e+08	8.59229e+07	9.01548e+07	1.04234e+08	9.38032e+07	1.15633e+08	1.08718e+08	1.23878e+08	8.59461e+07	9.56537e+07	8.56304e+07	1.07966e+08	9.3098e+07	1.07428e+08	1.01945e+08	1.29372e+08	7.98715e+07	1.56665e+08	9.86888e+07	1.04622e+08	9.56361e+07	1.14622e+08	6.51159e+07	1.03081e+08	7.9919e+07	1.17347e+08	8.91366e+07	8.0506e+07	9.25991e+07	1.23574e+08	4.46148e+07	1.00405e+08	1.19958e+08	8.11217e+07	7.97474e+07	7.25303e+07	9.50939e+07	1.04911e+08	9.42002e+07	1.19004e+08	1.00812e+08	9.20514e+07	1.23313e+08	1.22642e+08	8.41165e+07	8.45372e+07	1.11333e+08	1.05072e+08	8.44902e+07	1.17281e+08	1.21235e+08	7.84726e+07	8.71147e+07	1.14682e+08	6.12712e+07	9.22884e+07	9.98686e+07	9.00519e+07	9.90172e+07	9.79245e+07	9.58279e+07	1.13322e+08	8.36314e+07	8.29987e+07	1.21648e+08	7.32554e+07	4.99246e+07	1.07125e+08	8.51143e+07	9.6556e+07	1.12375e+08	1.17525e+08	9.79387e+07	8.16887e+07	7.71461e+07	7.99467e+07	8.24242e+07	9.73758e+07	1.75351e+07	7.92701e+06	1.0283e+08	1.10622e+08	1.14854e+08	5.41043e+07	1.1242e+08	7.19148e+07	1.32395e+08	1.08585e+08	9.84171e+07	1.01224e+08	8.78402e+07	1.05411e+08	1.02208e+08	9.40574e+07	1.12115e+08	1.33158e+08	1.38425e+08	7.43384e+07	2.28789e+07	1.20352e+08	9.27811e+07	1.11696e+08	8.97088e+07	4.87291e+07	8.01819e+07	9.69682e+07	1.25516e+08	6.95473e+07	9.84913e+07	1.16904e+08	1.24152e+08	1.09771e+08	1.2464e+08	9.61653e+07	1.15075e+08	1.18789e+08
1.039_136.0388	Hypoxanthine	C5 H4 N4 O	136.039	1.039	C00262	MReference-441	HMDB0000157	NA	90.4	level1	Organoheterocyclic compounds	Imidazopyrimidines	Purines and purine derivatives	Purines and derivatives	map00230 Purine metabolism; map01100 Metabolic pathways	612301	662261	7.60355e+07	8.94604e+07	714260	8.70562e+06	2.11738e+07	1.85325e+07	1.03526e+07	2.71485e+07	1.15454e+07	2.27135e+07	9.29339e+07	1.14354e+06	9.89606e+07	4.42323e+07	3.72671e+07	1.52168e+07	1.98865e+07	1.42506e+07	2.15138e+07	1.95271e+07	3.31686e+07	1.25847e+07	6.72014e+07	2.10915e+07	4.44597e+07	3.52108e+07	1.35233e+08	7.41883e+07	2.08586e+08	2.38845e+07	1.03487e+07	791165	3.04504e+07	2.89561e+07	1.19022e+08	5.19843e+07	2.191e+07	2.46045e+07	2.22785e+08	6.46886e+07	9.38864e+06	2.49222e+07	708450	2.60606e+07	4.86925e+07	1.31352e+07	2.07039e+07	1.61159e+07	4.26064e+07	4.61786e+07	3.99291e+06	1.98925e+07	3.25443e+07	4.25991e+07	2.61714e+07	2.37834e+07	2.11872e+07	2.39905e+07	1.07544e+07	2.39263e+07	2.76062e+07	6.31497e+07	2.9033e+07	4.70567e+07	3.44627e+07	3.21126e+07	6.47039e+07	2.30315e+07	3.70515e+07	3.39366e+07	6.06055e+07	4.27764e+07	3.3878e+07	2.69742e+07	4.68227e+07	4.2641e+07	3.23737e+07	1.67699e+07	1.84635e+07	1.81165e+07	2.52658e+07	1.65848e+07	2.16218e+07	2.13456e+07	3.28648e+07	4.11931e+07	2.95601e+07	3.342e+07	1.37878e+07	2.85874e+07	6.26067e+07	3.18117e+07	2.48111e+07	1.26289e+07	6.87874e+06	7.0447e+06	4.5224e+06	1.83567e+07	2.77873e+07	3.93443e+06	1.36351e+07	1.03458e+07	2.61686e+07	1.38939e+07	1.61887e+07	2.33103e+07	2.87062e+07	2.85815e+07	3.06788e+07	1.31037e+07	2.13798e+07	2.05583e+07	1.13653e+07	2.6787e+07	1.64448e+07	2.20806e+07	1.56597e+07	1.74889e+07	1.95666e+07	2.56007e+07	1.13092e+07	4.07691e+06	2.58964e+07	1.27242e+07	7.59961e+06	2.34826e+07	1.24727e+07	3.34958e+07	1.73579e+07	3.47535e+07
1.045_261.1218	Lotaustralin	C11 H19 N O6	261.122	1.045	C08334	S390193	HMDB0033865	NA	NA	level4	Amino acid related compounds	Cyanogenic glucosides	Cyanogenic glucosides derived from valine or isoleucine	Amino acid related compounds	map00460 Cyanoamino acid metabolism; map01110 Biosynthesis of secondary metabolites	1.16207e+07	5.68597e+07	9.54906e+06	5.20309e+07	6.01587e+07	3.72869e+07	1.51699e+07	2.69889e+07	3.70038e+07	2.49062e+07	2.20194e+07	2.3332e+07	3.50025e+07	1.05821e+07	4.59602e+07	1.90579e+07	1.45852e+07	2.8606e+07	3.69547e+07	4.84085e+07	2.32942e+07	2.57931e+07	3.79464e+07	2.60359e+07	4.10964e+07	2.2573e+07	2.1328e+07	1.30036e+07	4.8113e+07	1.04546e+07	1.14499e+07	1.58537e+07	7.77038e+07	2.60601e+07	4.96954e+07	9.65177e+06	2.96357e+07	3.54296e+07	8.82255e+06	2.80792e+07	6.43789e+07	1.94664e+07	6.6756e+07	1.93607e+07	3.9509e+07	3.33632e+07	3.45088e+07	9.3243e+06	2.33153e+07	1.479e+07	5.83415e+07	1.35464e+07	2.86437e+07	2.39015e+07	2.3472e+07	2.08261e+07	2.56594e+07	2.37874e+07	1.2918e+07	1.56979e+07	1.55256e+07	1.64157e+07	2.47533e+07	6.76209e+06	5.27728e+07	2.07553e+07	2.03522e+07	1.17308e+07	3.87996e+07	1.05938e+07	2.56228e+07	3.45106e+07	3.01817e+07	1.26534e+07	1.89193e+07	2.65834e+07	2.07664e+07	2.19333e+07	1.51682e+07	2.35021e+07	5.9966e+07	3.29115e+07	4.5618e+07	1.6654e+07	3.86864e+07	5.876e+07	2.06926e+07	1.66689e+07	2.54263e+07	1.89729e+07	1.72072e+07	3.73116e+07	1.66418e+07	2.51702e+07	3.30074e+07	3.95278e+07	1.52605e+07	2.55284e+07	3.41229e+07	2.57003e+07	1.24617e+07	1.88958e+07	2.5112e+07	2.45575e+07	4.22928e+07	1.70994e+07	6.81673e+07	3.85005e+07	2.27892e+07	3.48461e+07	3.84579e+07	2.44078e+07	1.28337e+07	2.29654e+07	4.81098e+07	4.38469e+07	4.19921e+07	2.7165e+07	2.69437e+07	2.7671e+07	3.04492e+07	2.31174e+07	1.33525e+07	3.87935e+07	2.62448e+07	1.86834e+07	1.63551e+07	2.54742e+07	3.19487e+07	5.28415e+07	1.76556e+07	2.0558e+07
1.045_279.1319	(2s)-3-methyl-2-({[(3s,4s,5r)-2,3,4-trihydroxy-5-(hydroxymethyl)tetrahydro-2-furanyl]methyl}amino)butanoic acid (non-preferred name)	C11 H21 N O7	279.132	1.045	NA	S35014481	HMDB0037844	NA	NA	level4	Organic acids and derivatives	Carboxylic acids and derivatives	Amino acids, peptides, and analogues	Amino acids, peptides, and analogues	NA	6.79245e+07	2.639e+08	4.87426e+07	3.06398e+08	2.22435e+08	2.08234e+08	7.82547e+07	1.19985e+08	1.76957e+08	9.72894e+07	1.08382e+08	9.99317e+07	1.84442e+08	5.9399e+07	1.87626e+08	6.56275e+07	6.714e+07	1.31064e+08	2.02088e+08	2.30586e+08	1.20353e+08	1.14898e+08	1.59019e+08	1.03436e+08	2.02196e+08	8.94351e+07	1.28258e+08	6.80049e+07	2.86057e+08	4.79364e+07	5.5152e+07	7.58254e+07	3.04538e+08	9.67214e+07	2.90524e+08	5.23666e+07	1.24434e+08	1.87585e+08	4.85417e+07	1.08518e+08	3.48314e+08	9.09286e+07	2.86733e+08	1.03318e+08	1.69169e+08	1.47755e+08	1.5821e+08	4.53591e+07	1.43268e+08	6.49736e+07	2.96346e+08	6.60092e+07	1.19211e+08	1.00097e+08	1.07011e+08	1.1232e+08	1.19289e+08	9.76419e+07	7.08521e+07	6.46805e+07	7.74111e+07	5.67632e+07	1.49733e+08	4.31273e+07	2.25311e+08	9.39217e+07	1.04775e+08	5.081e+07	2.10886e+08	6.37977e+07	1.10901e+08	1.97169e+08	1.29631e+08	5.8754e+07	7.27616e+07	1.39839e+08	8.74987e+07	7.84937e+07	6.33925e+07	1.14982e+08	2.36266e+08	1.45188e+08	2.22471e+08	7.90598e+07	1.79319e+08	2.67976e+08	1.07337e+08	8.29116e+07	1.48021e+08	9.45642e+07	8.36432e+07	1.18397e+08	7.7294e+07	1.20548e+08	1.55038e+08	2.05233e+08	8.10798e+07	1.10817e+08	1.72458e+08	1.40943e+08	6.73856e+07	1.1125e+08	1.09866e+08	1.2138e+08	2.0944e+08	9.01152e+07	3.51149e+08	1.74675e+08	8.56898e+07	1.92191e+08	1.38955e+08	1.05995e+08	7.91679e+07	1.38377e+08	2.14149e+08	1.52049e+08	1.81748e+08	1.25538e+08	1.31241e+08	1.339e+08	1.54443e+08	1.28736e+08	7.35654e+07	1.38149e+08	1.16957e+08	1.32008e+08	8.57716e+07	1.33453e+08	1.6651e+08	2.2444e+08	8.58201e+07	7.98512e+07
1.047_131.0153	NA	C3 H5 N3 O S	131.015	1.047	NA	NA	NA	NA	NA	level5	NA	NA	NA	NA	NA	1778.75	1371.71	1862.82	1646.17	1683.76	1770.32	1906.28	1619.13	1568.33	1570.21	1646.38	1601.67	1772.18	1597.04	1582.73	1643.06	1845.95	640373	1637.54	1391.32	1646.24	1494.52	1572.01	1557.75	1518.7	1548.82	1518.8	1554.66	1632.02	1747.92	1713.48	1501.26	2199.33	1462.16	1705.37	1475.11	1580.72	1482.99	1517.21	1610.01	1680.65	1507.97	1392.34	1437.06	540781	1580.07	2219.85	1595.37	1455.07	1629.37	1641.99	1832.56	1473.34	1558.48	1614.34	1654.18	2115.4	1493.8	1497.29	1561.29	1513.51	1610.81	1659.01	1627.34	2006.07	1900.04	1653.08	1464.54	1678.83	91054.7	1602.6	1566.46	1617.27	1562.05	1469.53	1583.3	2173.97	1592.83	2532.88	1536.16	1669.18	1478.16	1660.02	1611.56	1594.57	1384.7	1619.85	293932	1690.96	1486.15	1582.52	1603.19	1574.59	1469.39	1644.25	1447.19	1555.39	1585.48	1657.33	1530.41	1623.07	1561.48	1582.24	1588.27	1510.94	1457.01	1485.1	1495.56	1443.64	1487.58	1574.74	1568	1516.4	1545.73	1606.38	1554.24	1602.48	1653.36	1539.66	1465.27	1544.48	1508.89	1487.22	320763	1447.58	1460.48	1552.06	1613.55	1649.69	1478.35	1628.51	1754.3
1.048_280.135	NA	C14 H21 N2 O2 P	280.135	1.048	NA	NA	NA	NA	NA	level5	NA	NA	NA	NA	NA	3.10141e+06	2.52912e+07	1.86487e+06	4.41647e+07	1.85868e+07	1.52937e+07	3.9851e+06	9.66595e+06	1.21698e+07	5.73003e+06	9.3776e+06	6.37618e+06	1.57586e+07	3.09665e+06	1.569e+07	3.90522e+06	8.35229e+06	1.32987e+07	1.76506e+07	2.34863e+07	6.6775e+06	8.00399e+06	1.47174e+07	6.89109e+06	2.27783e+07	6.68325e+06	8.82216e+06	2.19138e+06	2.22161e+07	2.30874e+06	2.9163e+06	4.1177e+06	2.76274e+07	7.67427e+06	2.78389e+07	2.77431e+06	1.4193e+07	1.55003e+07	4.52177e+06	9.63577e+06	4.02695e+07	6.35535e+06	2.71601e+07	6.14072e+06	1.84461e+07	9.98821e+06	1.43711e+07	4.06774e+06	1.17071e+07	3.53437e+06	3.00038e+07	4.26206e+06	1.03775e+07	7.70081e+06	8.53509e+06	5.36805e+06	9.20424e+06	6.87135e+06	2.46381e+06	3.87233e+06	4.64786e+06	3.61169e+06	1.09564e+07	2.42048e+06	2.17629e+07	7.15877e+06	7.30164e+06	5.35598e+06	2.47432e+07	3.13477e+06	8.55121e+06	1.40992e+07	1.06432e+07	3.34495e+06	3.97688e+06	1.23219e+07	6.05239e+06	5.93752e+06	2.89706e+06	7.00992e+06	2.31275e+07	1.06575e+07	2.18588e+07	4.8816e+06	1.76946e+07	1.75016e+07	6.30962e+06	4.6669e+06	1.24792e+07	3.56298e+06	3.79169e+06	1.22677e+07	6.14316e+06	8.90733e+06	1.19811e+07	1.52377e+07	3.70795e+06	8.11678e+06	1.19568e+07	1.04249e+07	6.06374e+06	9.19926e+06	9.71299e+06	9.10101e+06	1.78197e+07	6.41347e+06	3.28398e+07	1.44167e+07	7.95122e+06	1.51082e+07	1.20425e+07	7.26637e+06	4.62502e+06	1.04705e+07	2.37608e+07	1.5636e+07	1.91483e+07	9.61067e+06	1.13136e+07	8.21702e+06	1.31528e+07	9.45983e+06	3.8972e+06	1.26682e+07	9.38097e+06	1.03942e+07	6.24763e+06	7.73895e+06	1.03125e+07	2.05287e+07	4.373e+06	5.03394e+06
1.051_178.0299	Uf7990000	C6 H10 O4 S	178.03	1.051	NA	S7805	HMDB0031162	NA	NA	level4	Organic acids and derivatives	Carboxylic acids and derivatives	Dicarboxylic acids and derivatives	Organic acids	NA	739721	1.52447e+06	2.39096e+06	1.19746e+06	1.3198e+06	2.3126e+06	4.39734e+06	2.25682e+06	1.32568e+06	1.4305e+06	1.76729e+06	2.53013e+06	2.34156e+06	1.63913e+06	2.56027e+06	1.44097e+06	1.66177e+06	1.38187e+06	1.64717e+06	943287	1.08916e+06	1.19243e+06	4.19755e+06	1.48811e+06	1.32129e+06	3.46909e+06	1.15314e+06	877937	1.89833e+06	2.38512e+06	1.44426e+06	2.03374e+06	2.91964e+06	859859	1.54898e+06	1.29674e+06	1.66084e+06	1.66012e+06	1.58339e+06	1.52813e+06	1.72286e+06	1.06335e+06	2.85679e+06	2.54244e+06	2.41045e+06	1.17774e+06	2.10342e+06	1.2554e+06	930761	1.11054e+06	2.90991e+06	1.77176e+06	3.40133e+06	1.40951e+06	1.40265e+06	1.76756e+06	3.83779e+06	1.9143e+06	752239	2.27426e+06	1.40253e+06	1.81991e+06	2.1697e+06	2.8525e+06	1.45352e+06	2.7716e+06	1.53368e+06	1.93674e+06	1.78139e+06	2.87667e+06	1.60104e+06	1.82885e+06	958213	4.74548e+06	6.00032e+06	3.02523e+06	5.80602e+06	1.44518e+06	4.38329e+06	1.08195e+06	2.21067e+06	951650	3.99081e+06	1.26173e+06	2.98096e+06	2.77663e+06	1.286e+06	6.15632e+06	1.01837e+06	1.18292e+06	2.19848e+06	3.25086e+06	1.17702e+06	2.1556e+06	2.02502e+06	1.44911e+06	1.20549e+06	1.09603e+06	1.28841e+06	1.49379e+06	995340	1.13441e+06	846760	1.45576e+06	1.18787e+06	1.21832e+06	1.06454e+06	995108	1.01283e+06	1.4981e+06	872638	952963	686410	854621	712402	1.09063e+06	690644	3.40766e+06	1.07049e+06	1.25117e+06	913090	1.55974e+06	1.65499e+06	1.30795e+06	2.77434e+06	974397	867210	1.92737e+06	1.12635e+06	1.74479e+06	1.89664e+06	1.83767e+06
1.056_159.0101	NA	C4 H5 N3 O2 S	159.01	1.056	NA	NA	NA	NA	NA	level5	NA	NA	NA	NA	NA	22.2649	17.9254	18.9343	24.3391	20.4368	28.3127	25.123	20.5628	27.197	17.2072	19.5194	20.5683	21.1241	26.7792	24.578	18.6163	22.9724	651914	22.7308	21.8276	18.9962	14.6579	21.9092	15.9013	20.2775	29.383	20.9191	31.8362	19.1854	25.2637	15.7049	20.5188	27.8419	21.992	28.6701	22.0899	23.7752	25.3936	14.4701	24.8635	17.7098	16.4769	21.1688	15.8838	309580	24.9912	34.1066	16.836	23.9153	16.8216	20.2784	32.0053	15.3191	16.5844	25.06	21.7033	25.5218	23.3772	17.5074	29.8416	18.2722	25.7054	16.2823	15.5544	30.921	25.3712	26.6528	23.3015	17.415	47280.1	28.0484	18.6841	22.5134	19.1129	23.3282	16.1183	31.8383	18.3903	38.4822	20.4115	18.765	23.0719	17.0776	18.0549	50.0857	18.7574	28.7758	177168	18.6682	20.5385	18.2518	32.1334	21.145	14.7552	20.0414	16.826	15.9152	23.8324	21.095	15.7298	22.7535	24.0708	28.9161	41.7752	24.0821	17.8982	19.0452	23.6858	23.3165	15.4401	21.563	24.0725	20.5795	17.5369	27.2176	28.7979	24.3211	36.3121	36.776	24.0686	22.9721	20.774	21.6956	366598	18.1553	14.1151	25.0322	25.5427	22.7665	32.2301	44.8354	52.7626
1.061_165.0654	1-methylguanine	C6 H7 N5 O	165.065	1.061	NA	MReference-104	HMDB0003282	NA	41.9	level3	Organoheterocyclic compounds	Imidazopyrimidines	Purines and purine derivatives	Purines and derivatives	NA	2.79803e+06	4.08896e+06	4.80687e+06	2.36567e+06	2.58009e+06	4.32188e+06	6.07697e+06	9.97161e+06	3.00071e+06	3.13192e+06	4.5161e+06	6.70487e+06	5.79664e+06	2.89244e+06	3.62003e+06	4.25049e+06	2.66333e+06	2.22284e+06	3.84153e+06	4.59712e+06	3.01099e+06	2.37371e+06	4.74829e+06	2.7288e+06	4.4145e+06	3.59018e+06	2.38264e+06	1.80004e+06	2.05387e+06	3.08781e+06	6.23469e+06	2.59622e+06	4.18786e+06	3.42522e+06	2.71206e+06	2.62151e+06	2.65597e+06	3.36495e+06	5.72421e+06	2.51096e+06	5.58095e+06	2.72229e+06	5.91431e+06	5.39516e+06	1.94658e+06	2.17311e+06	3.55203e+06	3.42187e+06	4.97093e+06	3.5197e+06	4.01393e+06	4.85142e+06	3.04608e+06	3.40727e+06	3.26456e+06	2.33702e+06	4.9417e+06	4.75167e+06	2.30542e+06	3.3216e+06	3.61071e+06	3.11329e+06	3.57553e+06	3.67291e+06	2.39377e+06	5.02593e+06	5.34954e+06	4.01057e+06	4.22212e+06	8.88512e+06	7.18785e+06	3.11212e+06	3.96702e+06	6.58418e+06	4.13958e+06	1.29166e+07	3.557e+06	4.60892e+06	6.69604e+06	2.54473e+06	2.94525e+06	2.75121e+06	5.72578e+06	2.5113e+06	4.53698e+06	4.0981e+06	4.35845e+06	1.60841e+07	2.55641e+06	2.24827e+06	4.93849e+06	4.42087e+06	2.63558e+06	6.6998e+06	5.58657e+06	3.87265e+06	2.4288e+06	1.8201e+06	1.82425e+06	3.88542e+06	1.50769e+06	1.77912e+06	2.0083e+06	2.3632e+06	2.49049e+06	2.24077e+06	4.76834e+06	1.42596e+06	2.04755e+06	2.41566e+06	2.43244e+06	2.45428e+06	2.00049e+06	1.41147e+06	2.44269e+06	1.64111e+06	1.29365e+06	3.71694e+06	1.85221e+06	3.95483e+06	1.28781e+06	2.89852e+06	2.64125e+06	4.65462e+06	4.88969e+06	1.84418e+06	2.14122e+06	4.57848e+06	1.40865e+06	7.082e+06	2.38822e+06	3.67039e+06
1.062_340.002	NA	C7 H15 N6 P3 S2	340.002	1.062	NA	NA	NA	NA	NA	level5	NA	NA	NA	NA	NA	1.77208e+06	1.93478e+06	802111	270268	2.20915e+06	653416	669641	635535	353485	310844	255616	866925	250287	660391	458512	746148	673302	1.63691e+07	424305	961830	358402	352818	516194	231856	439575	294823	314743	724179	311531	500149	327293	534147	675058	3.58759e+06	495098	177943	232933	574346	521765	280390	591495	304661	1.0537e+06	233551	2.2765e+06	702982	695908	328696	631807	398117	512437	417673	376778	326874	444560	469217	127194	1.2632e+06	612188	879840	847651	520188	417758	521646	428018	1.34265e+06	494639	429699	616156	572744	188726	796226	1.05866e+06	420954	570400	252820	594488	310655	2.43718e+06	344608	621314	540688	400772	2.81612e+06	224702	513127	507668	562055	389523	2.4054e+06	656263	704356	272084	393050	287298	3.25969e+06	308988	143401	341989	204209	162847	374664	392953	456621	433966	311897	547099	3.2367e+06	351902	258221	443587	229027	1.37132e+06	296160	336089	628152	216385	377759	274300	178384	189833	177127	874744	2.16809e+06	611385	376248	242673	160578	400759	1.34154e+06	633821	883812
1.063_291.9566	NA	C7 H7 N2 O5 P3	291.957	1.063	NA	NA	NA	NA	NA	level5	NA	NA	NA	NA	NA	507296	2.96989e+07	2.20612e+07	2.31746e+06	1.95256e+07	9.63712e+06	7.25966e+08	8.91334e+07	5.59118e+07	6.38157e+07	1.48525e+06	3.47591e+06	685734	4.68893e+06	7.43051e+08	1.20454e+07	6.87518e+07	2.61537e+07	4.01098e+07	1.74648e+08	6.04358e+06	3.16209e+06	1.54105e+08	1.46278e+07	8.52891e+07	6.22901e+07	7.43186e+07	3.40496e+07	2.44859e+07	7.00894e+06	2.06776e+07	1.2195e+07	8.49726e+06	3.59221e+08	4.0823e+07	8.80604e+06	1.70526e+07	2.38905e+07	8.24506e+07	1.33579e+07	1.27132e+07	5.16318e+07	1.38669e+08	3.35914e+06	1.25206e+07	2.57931e+07	2.12309e+07	8.17413e+07	1.7272e+07	2.27387e+07	3.50777e+07	3.4754e+07	5.68442e+07	7.0504e+07	2.68582e+07	2.67174e+07	5.66653e+07	1.45553e+08	2.93315e+07	7.07391e+07	2.06656e+07	1.34787e+07	765479	2.55546e+07	1.44862e+08	4.97263e+07	4.18043e+07	1.63388e+07	7.7882e+06	1.01931e+08	4.49704e+07	1.86945e+07	2.29655e+08	7.19887e+07	2.90493e+08	2.37296e+07	3.61367e+07	1.19341e+07	1.16973e+09	1.0155e+07	3.23565e+07	8.69425e+07	1.48446e+07	2.65361e+07	1.03096e+07	3.42257e+08	1.06246e+08	2.66626e+07	5.4543e+07	4.54605e+07	1.47273e+07	2.50561e+07	7.91079e+07	2.99336e+07	4.81367e+07	1.46718e+07	3.34653e+07	2.68901e+07	2.5466e+07	1.18562e+06	2.39671e+07	9.07711e+07	5.20655e+07	6.60089e+07	1.80024e+07	3.58566e+07	1.04691e+08	1.43222e+09	2.5491e+07	2.47061e+07	2.29424e+07	2.24153e+07	1.5433e+07	6.65619e+07	5.09791e+07	7.51812e+07	1.36263e+08	409364	4.9931e+07	9.44158e+08	7.25037e+06	9.96516e+06	2.0338e+07	1.05303e+07	2.14292e+07	2.52902e+07	2.95907e+07	9.75761e+06	6.66669e+07	3.06458e+08	8.24457e+06	1.09459e+07
1.064_361.1369	NA	C15 H23 N O9	361.137	1.064	NA	NA	NA	NA	NA	level5	NA	NA	NA	NA	NA	267014	1.0951e+06	2.91713e+06	1.35379e+06	577098	3.27037e+06	1.55112e+06	1.86323e+06	1.37005e+06	1.27989e+06	1.37371e+06	1.33496e+06	983458	1.05475e+06	2.13448e+06	2.64911e+06	1.27759e+06	1.03793e+06	1.80336e+06	1.63254e+06	988907	1.26196e+06	2.21939e+06	1.05271e+06	1.36089e+06	1.1813e+06	1.26145e+06	722766	1.89814e+06	3.07762e+06	1.05414e+06	2.16799e+06	2.52206e+06	793915	3.58177e+06	918018	1.22989e+06	1.24484e+06	1.99426e+06	1.26374e+06	1.97062e+06	1.20532e+06	1.17451e+06	1.36521e+06	351438	1.10241e+06	4.10788e+06	1.68154e+06	679485	1.16735e+06	2.70038e+06	3.58857e+06	1.38309e+06	1.69594e+06	1.43166e+06	1.50426e+06	311084	1.53009e+06	1.44703e+06	1.79769e+06	2.38302e+06	2.45079e+06	1.49309e+06	1.26092e+06	2.48599e+06	2.5027e+06	633369	2.25357e+06	2.16721e+06	1.30546e+06	1.40748e+06	2.23151e+06	1.25239e+06	1.56112e+06	1.86259e+06	1.77806e+06	4.35118e+06	1.41878e+06	3.53991e+06	1.37085e+06	1.34923e+06	1.39402e+06	2.2159e+06	1.06029e+06	1.41413e+06	2.21783e+06	2.27577e+06	718153	1.92005e+06	1.17704e+06	2.15819e+06	2.65681e+06	1.46093e+06	3.23585e+06	1.47167e+06	1.4108e+06	1.3088e+06	557510	1.43065e+06	1.02592e+06	697614	1.28082e+06	751167	2.15656e+06	1.16014e+06	777720	812584	977284	1.10464e+06	992013	1.25769e+06	779886	920022	1.64975e+06	1.21812e+06	1.23729e+06	1.00917e+06	900507	1.92791e+06	1.24832e+06	1.19697e+06	1.25724e+06	1.5783e+06	582494	1.98805e+06	986131	981287	679950	902789	1.12422e+06	884088	1.87827e+06
1.076_170.0214	Gallic acid	C7 H6 O5	170.021	1.076	C01424	MReference-1221	HMDB0005807	NA	61.6	level2	Benzenoids	Benzene and substituted derivatives	Benzoic acids and derivatives	Benzene and derivatives	map00627 Aminobenzoate degradation; map01061 Biosynthesis of phenylpropanoids; map01120 Microbial metabolism in diverse environments	127003	145409	119006	114662	112985	142137	133970	143827	189270	161034	154530	216431	173341	185197	183528	200824	313128	103212	145628	143854	116865	205909	125973	103030	143441	152104	240073	81075.4	173921	140945	136652	103350	205316	118836	278159	127462	190807	100905	108546	129112	160132	146212	103076	148509	125096	102098	215507	150818	68266.4	139122	148531	173094	117837	133374	135870	139969	184606	128023	125074	232169	147450	91086.7	155295	188850	154433	255939	174913	164921	148029	155905	228999	125993	115233	123016	148016	104297	135958	140190	148912	152933	130678	104664	122883	152387	109553	116009	180289	76202.2	115707	123608	101909	127156	116488	111209	204302	209577	192306	128614	166673	210087	123520	113348	132083	164871	144602	109752	140208	153200	137374	141001	165274	116307	111160	133508	125192	97763.5	117198	166328	135111	154494	109216	167940	215601	123838	121470	134050	147090	140853	135852	239887	1.00187e+06	1.48684e+06
1.081_239.0321	NA	C7 H14 Cl N3 S2	239.032	1.081	NA	NA	NA	NA	NA	level5	NA	NA	NA	NA	NA	541803	605899	3.32445e+06	882531	754443	2.45836e+06	2.27307e+06	1.67218e+06	1.31955e+06	1.31097e+06	1.23478e+06	1.67252e+06	1.03516e+06	1.12367e+06	1.89103e+06	2.75661e+06	1.38826e+06	1.15832e+06	1.7879e+06	1.33954e+06	992294	1.15465e+06	1.90074e+06	1.01299e+06	819579	1.09814e+06	1.41833e+06	632173	1.2821e+06	2.67879e+06	1.1081e+06	2.46414e+06	1.75326e+06	761027	2.26059e+06	1.02869e+06	1.15692e+06	1.19344e+06	2.62545e+06	1.12564e+06	1.34179e+06	1.03772e+06	1.15374e+06	1.30142e+06	481331	1.26976e+06	3.54546e+06	1.35143e+06	715727	1.38267e+06	2.33447e+06	5.15735e+06	838030	1.00452e+06	1.22799e+06	1.74121e+06	647005	1.40294e+06	1.86335e+06	2.11637e+06	2.6964e+06	3.08466e+06	1.64524e+06	1.78564e+06	2.20717e+06	2.6408e+06	836194	1.68971e+06	2.86789e+06	1.5344e+06	746008	2.1803e+06	1.52916e+06	1.94816e+06	2.37913e+06	1.28591e+06	3.34657e+06	1.34018e+06	6.35317e+06	944800	1.46042e+06	1.74943e+06	2.08252e+06	1.02771e+06	1.77266e+06	1.94495e+06	3.05478e+06	720553	2.38884e+06	1.24854e+06	2.26511e+06	2.73564e+06	1.35936e+06	2.73263e+06	1.37577e+06	984022	1.12622e+06	582158	976379	973758	791158	1.1342e+06	776512	1.3846e+06	666372	647946	796230	685787	801873	929751	1.15279e+06	827776	748804	1.30209e+06	945712	1.0308e+06	1.00657e+06	702663	1.29667e+06	944116	683296	1.16589e+06	1.10183e+06	465951	2.16499e+06	888806	597718	770478	1.01055e+06	956737	855765	827069
1.085_266.0509	NA	C6 H10 N4 O8	266.051	1.085	NA	NA	NA	NA	NA	level5	NA	NA	NA	NA	NA	210057	227523	1.53413e+06	276123	265462	1.03623e+06	889371	848910	586362	559160	555169	812300	497344	907514	849872	1.33492e+06	739323	281132	981997	478884	498769	626818	899474	417925	502149	453253	703529	443211	556707	1.34091e+06	539546	1.41107e+06	554702	293587	988801	451703	400118	646108	1.29156e+06	571527	592386	512282	501630	513663	129042	668912	1.69328e+06	621946	231489	789677	1.27061e+06	1.84188e+06	624604	529896	548567	827799	187063	613286	859288	1.28121e+06	1.49147e+06	1.29566e+06	780098	969510	1.11968e+06	1.28148e+06	403324	758136	992436	822504	501433	1.03849e+06	631057	784383	1.1172e+06	542636	2.11951e+06	599624	2.98782e+06	562571	612001	881287	988784	471355	854340	944866	1.42836e+06	128590	1.10219e+06	594317	1.09063e+06	1.60722e+06	815091	1.57654e+06	641068	491910	635946	152952	563214	423613	361178	520210	291563	673082	442478	304979	342458	389431	410505	465222	626282	446792	298565	700973	392936	518982	501624	405614	630585	502842	333114	506156	625171	140448	1.28927e+06	436273	436138	284156	496881	407798	523298	595416
1.088_384.1293	NA	C15 H20 N4 O8	384.129	1.088	NA	NA	NA	NA	NA	level5	NA	NA	NA	NA	NA	13582.6	50133.9	2.12101e+06	86721.1	85678.7	822023	882256	475114	226620	258131	197076	328834	181227	238945	697274	1.36546e+06	243625	274623	567564	356117	132994	218947	492742	138191	190963	190359	293218	73124.3	221330	1.167e+06	185569	1.0179e+06	630842	74682.4	755496	121755	113217	196804	907313	160340	362920	140460	254989	232990	23795.9	187889	2.44006e+06	249695	82221.7	288556	1.36523e+06	2.51265e+06	251346	212139	202146	450899	118557	404135	493755	826150	1.18822e+06	1.32976e+06	371025	389756	776814	1.14083e+06	100011	476938	874913	517973	155581	802217	413509	542584	997892	286277	2.78563e+06	269259	6.96383e+06	160829	247687	525750	696844	117854	387597	721079	1.15775e+06	249681	626191	225838	561878	2.35639e+06	386033	1.60647e+06	444830	198008	199618	39111.2	159212	171845	77495.4	169736	67457	293431	118983	46853.5	130935	111214	116177	120445	233384	112743	51476.6	266188	115417	164285	98954.8	92142.2	201137	178861	58662.8	139943	190689	38565.2	1.30133e+06	97124.1	64785.8	65711	104801	163508	139901	246201
1.111_347.0626	Deoxyguanosine monophosphate	C10 H14 N5 O7 P	347.063	1.111	C00362	BGI218	HMDB0001044	95.5	84.8	level1	Nucleic acids	Nucleotides [Fig]	Deoxyribonucleotides	Nucleic acids	map00230 Purine metabolism; map01100 Metabolic pathways	68354.7	344471	161374	357179	288819	111211	143785	97529.9	126730	164025	139057	75618.5	467718	176866	98071.8	189502	281104	82578.1	118925	647377	64810.3	68369.1	160655	73789.6	152987	155254	191676	69602.4	151956	518728	111379	76126.4	272901	145783	91505.6	188728	119648	133609	19529.5	76012.1	212831	223853	204416	51811	266368	298721	139574	84335.8	135791	54538	23896.9	126155	101338	56130.2	59603.3	311309	295401	84397.8	281095	113690	150909	117686	314750	1.10069e+06	93469.8	15808.9	122697	100308	39000.8	22120.6	499432	25116.8	237582	207105	265785	107361	158653	800233	83078.9	307528	205451	172958	88387.5	285421	248429	272871	58432.5	42634.2	130694	537707	93646.5	130374	608731	109969	378637	225244	682164	541349	296593	679083	467340	269504	622566	446909	738763	172672	151887	499283	388546	272858	540371	581126	53971.2	426674	188968	1.64084e+06	515892	1.11569e+06	368682	1.39352e+06	426540	1.70132e+06	205213	307989	322319	358633	328249	1.06809e+06	250206	592564	477382	421591
1.119_244.1112	NA	NA	244.111	1.119	NA	NA	NA	NA	NA	level5	NA	NA	NA	NA	NA	294567	675934	9.94163e+06	492684	1.20522e+06	2.99038e+06	8.84035e+06	3.22652e+06	1.1184e+06	893148	1.80128e+06	2.26803e+06	6.72628e+06	1.53547e+06	393802	436166	991589	5.06669e+06	424440	636084	1.199e+06	620580	1.12392e+06	367782	766295	1.63225e+06	694254	488541	553249	2.26107e+06	7.03359e+06	749095	3.27074e+06	641664	969608	581136	1.03508e+06	283002	1.52076e+06	520637	3.19052e+06	517915	894621	1.39428e+06	1.18881e+06	180366	2.54605e+06	289399	310127	340709	874072	836070	436539	1.42181e+06	798006	499997	5.78892e+06	969931	566827	1.5756e+06	794376	1.75692e+06	1.37643e+06	880074	6.7636e+06	3.05542e+06	6.5335e+06	433592	1.31093e+06	3.45789e+06	441929	1.97574e+06	1.26593e+06	5.05104e+06	2.353e+06	5.49654e+06	5.95591e+06	291708	1.8554e+06	352897	1.93306e+06	1.55973e+06	477325	890266	3.32927e+06	476140	1.47692e+06	2.15238e+06	1.49625e+06	393088	340952	1.75582e+06	378076	1.00228e+06	1.56157e+06	1.20799e+06	1.19427e+06	691555	802267	986289	459108	1.04387e+06	2.13546e+06	423930	669865	485327	1.38976e+06	448103	288453	547478	185372	1.14457e+06	151383	422301	507848	285183	265013	1.35334e+06	219325	307938	647411	598704	314887	479229	2.09136e+06	606398	343669	1.07037e+06	325140	1.43546e+06	479615	856210
1.12_243.115	NA	NA	243.115	1.12	NA	NA	NA	NA	NA	level5	NA	NA	NA	NA	NA	98961.3	186751	1.98395e+06	164842	377140	719350	2.07779e+06	864785	266246	256869	507321	550365	1.557e+06	416941	131639	146976	327437	1.24544e+06	140655	239844	376838	185442	288074	98154.5	207003	541661	213215	149591	189797	819875	2.39415e+06	241937	1.02807e+06	189421	281211	198988	324397	81480.5	421224	145375	996141	189400	236241	501162	353683	65293.6	633310	99809.7	105643	109067	218780	270767	123675	403481	272230	167750	1.36741e+06	285878	177704	432422	280342	519916	442195	272822	1.97645e+06	861016	1.26535e+06	103067	396866	1.22364e+06	120698	577185	434983	1.39882e+06	713534	1.25924e+06	1.35204e+06	104414	572048	118148	515911	413360	170592	262896	740207	141122	508092	731183	436350	99112.3	109260	546915	112910	292144	483775	393683	433356	229398	262593	259902	131105	355376	630657	96190.3	238897	175482	457385	125411	92283.8	176931	62182	311711	37979.9	150491	131106	77640.3	72977.3	428657	77890.9	96833.2	208684	210151	102718	148343	684457	214151	108961	331408	104461	415659	141785	266972
1.121_166.0629	3-(4-hydroxyphenyl)propionic acid	C9 H10 O3	166.063	1.121	C01744	MReference-183	HMDB0002199	46.8	88.4	level2	Phenylpropanoids and polyketides	Phenylpropanoic acids	null	Phenylpropanoic acids	NULL	8141.18	9367.38	8861.67	9325.31	9744.03	4446.18	5331.5	8454.91	3278.36	24252.2	11108.4	3260.81	4721.81	9539.48	27575.3	10511.9	5625.24	5065.92	9535.46	6762.27	9010.36	33412.5	7649.09	7902.66	8013.27	12340.6	8462.79	7182.03	10798.3	4316.99	9698.2	6610.97	6901.7	3317.19	43022.3	9259.56	8742.74	8939.85	3962.75	8391.23	5555.64	7331.61	2493.89	3361.93	4604.04	10562.2	4050.98	2684.39	5689.03	9070.97	6298.01	3558.37	7818.89	7215.13	8619.24	3367.44	5239.51	6142.12	7363.83	4709.13	5410.73	5197.63	5611.98	8987.87	7653.19	4879.68	4366.12	9379.22	10887.7	4069.87	7212.27	4700.5	6959.77	4794.4	5925.95	6090.13	6727.42	8268.29	9365.41	7775.57	10745.1	5994.29	10805.1	7357.87	4397.19	4947.39	10231.3	4608.2	10722.8	9311.88	11317	7112.37	8793.14	5837.46	4078.26	2180.04	7815.26	8489.92	7478.26	7894.56	12147.6	11605.2	3406.53	3441.51	3662.17	8077.44	3482.43	2970.27	7124.48	3883.98	9294.67	2802.98	2.96623e+06	8541.74	7452.53	7107.66	9162.06	10481.3	8290.49	6182.93	7378.78	8192.35	6396.18	8328.65	8779.27	6968.7	8538.88	9527	14029.9	8754.72	12879.2	10396.8
1.127_216.0802	NA	C6 H12 N6 O S	216.08	1.127	NA	NA	NA	NA	NA	level5	NA	NA	NA	NA	NA	417156	449632	1.37648e+06	216620	545480	641821	713102	667450	376678	352419	465195	499334	760451	831003	297992	211003	595152	858164	267028	319043	469520	237845	308712	142016	333434	362878	287539	310863	371999	465248	1.29416e+06	283925	707196	140570	451219	356957	311531	264691	527943	348836	608038	232805	176115	428009	454845	162427	532313	308685	136531	225889	356148	393371	353556	782541	423018	274603	659473	468473	294038	311141	273523	351466	391628	569471	481287	758738	680770	217037	351733	763353	342683	419438	465134	801152	366219	1.03559e+06	614492	256148	383902	370289	455889	414771	174349	448362	382145	244892	402682	551212	458838	175520	245030	528689	266709	349255	706245	342705	408378	309234	357499	309682	318598	354237	489412	333332	411948	184817	443052	332846	150248	608373	185608	377990	174225	288703	207420	271324	196529	442469	101949	296950	411890	263356	193803	302004	399849	344565	246836	302291	200902	299371	306675	438072
1.15_152.0333	Xanthine	C5 H4 N4 O2	152.033	1.15	C00385	MReference-781	HMDB0000292	NA	89.5	level1	Organoheterocyclic compounds	Imidazopyrimidines	Purines and purine derivatives	Purines and derivatives	map00230 Purine metabolism; map00232 Caffeine metabolism; map01060 Biosynthesis of plant secondary metabolites; map01065 Biosynthesis of alkaloids derived from histidine and purine; map01100 Metabolic pathways; map01110 Biosynthesis of secondary metabolites; map01120 Microbial metabolism in diverse environments	45678.9	22237.9	3.33014e+07	3.10981e+07	44987.2	9.38775e+06	1.24954e+07	1.13867e+07	6.23346e+06	1.0192e+07	6.07073e+06	1.14369e+07	1.05788e+07	4.79321e+06	1.44035e+07	1.20684e+07	1.30783e+07	1.64413e+07	9.59916e+06	2.58046e+07	5.35911e+06	9.45835e+06	6.57748e+06	4.85546e+06	7.58668e+06	1.28717e+07	1.59423e+07	3.26458e+06	1.1592e+07	1.25451e+07	1.47179e+07	1.41212e+07	4.81773e+07	5.78834e+06	2.68007e+07	6.21469e+06	1.05056e+07	5.41716e+06	1.16635e+07	5.37473e+06	1.27025e+07	5.70006e+06	9.87716e+06	1.0602e+07	5.51777e+06	5.51066e+06	1.71106e+07	8.08443e+06	5.43724e+06	6.15387e+06	1.64731e+07	1.65065e+07	4.24806e+06	7.95542e+06	1.04164e+07	1.10328e+07	2.00157e+08	6.22617e+06	1.07099e+07	1.41673e+07	1.22405e+07	1.81508e+07	9.24324e+06	9.88613e+06	1.75261e+07	1.31427e+07	1.0956e+07	1.50293e+07	1.4402e+07	1.84625e+07	1.09887e+07	1.44298e+07	1.00985e+07	1.50385e+07	1.20329e+07	8.82329e+06	1.91226e+07	8.73305e+06	2.67236e+07	7.78919e+06	1.12771e+07	8.04914e+06	5.3281e+06	6.43628e+06	8.47835e+06	1.06732e+07	1.33675e+07	2.07577e+08	1.19942e+07	7.85813e+06	4.69227e+06	1.61729e+07	1.17161e+07	9.70526e+06	8.23685e+06	5.45531e+06	4.09372e+06	2.80906e+06	6.96483e+06	9.00991e+06	7.09997e+06	3.60748e+06	4.05188e+06	6.20568e+06	6.64981e+06	3.16558e+06	4.67346e+06	7.41508e+06	4.20937e+06	1.01601e+07	7.67831e+06	3.23867e+06	4.36493e+06	6.28718e+06	9.19072e+06	6.40217e+06	4.44589e+06	3.30493e+06	2.03542e+06	3.20416e+06	6.40112e+06	3.37654e+06	5.49981e+06	1.70256e+07	1.6991e+07	5.73541e+06	5.04848e+06	6.00309e+06	4.62097e+06	3.37791e+06	5.18777e+06	7.99602e+06
1.154_292.2278	NA	C14 H33 N2 O2 P	292.228	1.154	NA	NA	NA	NA	NA	level5	NA	NA	NA	NA	NA	7.1507e+06	1.96734e+07	1.44201e+07	1.59621e+07	1.02441e+08	1.3331e+07	1.92379e+09	1.25935e+07	1.49223e+07	3.90817e+06	1.84119e+07	8.17187e+06	3.09482e+08	1.6749e+07	4.07338e+08	1.86158e+07	1.45061e+07	9.1139e+06	1.87389e+07	1.76489e+09	1.56832e+07	1.18104e+07	1.2286e+07	4.13551e+07	1.37234e+07	1.60288e+07	3.02842e+07	1.73559e+07	4.64846e+07	1.80958e+07	3.09315e+07	1.83773e+07	3.34833e+07	4.81009e+07	6.82374e+08	4.96585e+07	5.78286e+07	2.42114e+07	475573	2.40493e+08	1.44615e+06	1.80975e+07	511605	1.65571e+07	2.01173e+07	1.74342e+07	6.85001e+06	214084	1.08143e+09	2.4537e+07	1.7165e+07	1.03765e+07	1.58307e+07	2.81211e+07	1.17009e+08	241212	1.26432e+07	3.51679e+07	2.25957e+07	1.66279e+09	2.13282e+07	2.23851e+09	520196	1.73856e+07	2.49281e+07	1.62629e+07	1.93283e+09	1.56997e+07	3.30138e+07	1.23699e+07	7.63706e+06	1.45808e+07	2.40875e+09	6.52967e+06	2.47157e+07	1.65661e+07	1.69041e+06	4.83934e+07	5.00684e+06	1.78949e+07	1.4137e+07	6.46326e+08	2.07775e+07	1.27106e+06	6.35955e+08	3.45558e+09	2.08008e+07	2.54483e+07	1.45006e+07	2.17454e+07	2.58319e+07	1.99593e+08	1.99032e+06	252771	3.24874e+07	8.22548e+07	1.66357e+07	2.16578e+08	4.16833e+07	2.10127e+07	2.42289e+07	2.58164e+07	7.00937e+08	273914	1.23256e+07	1.27138e+07	1.27876e+09	4.40916e+08	1.92698e+09	2.97913e+07	2.10275e+06	7.71702e+08	1.58971e+07	1.06733e+07	4.0019e+07	1.83193e+07	3.29073e+07	5.81427e+07	1.15172e+07	1.05714e+07	1.72893e+07	1.83993e+07	198941	3.81791e+08	1.27456e+07	543087	8.36884e+08	1.5779e+07	2.09095e+07	1.54051e+07	3.28781e+07	1.08497e+08
1.157_326.0483	NA	C11 H10 N4 O8	326.048	1.157	NA	NA	NA	NA	NA	level5	NA	NA	NA	NA	NA	4523.56	3710.8	23312.6	32756.8	4146.06	4838.94	10810.5	5319.15	4166.36	4385.46	4149.58	4112.43	9472.79	4379.39	10910.8	4756.35	6474.22	10269.8	4939.58	34339.8	4117.77	4108.27	4667.39	4449.91	10174	10202.3	6953	4109.28	5153.9	4862.02	11227	5787.52	62768	11457.2	15133.9	3889.9	4629.88	4474.46	4224.57	3986.75	7514.47	3971.11	5405.83	4347.28	3849.49	4231.34	4373.59	4130.41	4166.27	3729.39	5471.75	6065.56	4145.4	5960.71	5308.7	4022.57	2.2197e+06	4739.11	5320.86	9963.31	3998.2	4748.36	6321.53	4987.12	8188.54	5898.9	4310.05	6672.42	4177.92	8676.8	3928.29	4641.3	6135.67	7017.61	5842.59	8807.58	8942.57	5394.51	9627.99	4163.23	4947.68	4531.83	3879.83	4441.14	4140.7	4045.17	10525.2	2.18554e+06	6197.45	13117.5	4212.77	6996.28	3945.52	5583.53	5884.65	3963.91	3901.83	4082.04	3979.36	4284.7	3968.71	3836.38	4850.48	4251.2	4107.56	3797.29	4697.88	4194	4178.46	4501.54	3908.75	4097.25	3816.85	3940.6	4229.09	4180.72	4309	3984.54	4149.78	4183.51	4021.39	3948.13	4100.09	17404.7	10671.4	3993.61	3963.71	3988.38	3925.34	5009.26	3827.06	4088.49
1.163_182.044	1-methyluric acid	C6 H6 N4 O3	182.044	1.163	C16359	MReference-126	HMDB0003099	NA	76	level2	Organoheterocyclic compounds	Imidazopyrimidines	Purines and purine derivatives	Purines and derivatives	map00232 Caffeine metabolism	129535	224056	48210.1	84350.8	167809	900390	52612	115652	102923	884740	212773	112884	278946	95407.4	124996	177558	96521.2	2199.88	217234	44723.7	95398.2	89859.9	61704.9	2.63124e+06	97319.7	124039	98874.7	108951	63901.5	20778.4	84746.8	18000.9	202135	75537	52660.4	123469	102912	105013	60926.2	106161	158298	54031	103807	287680	127895	823806	74220.1	116815	59307.3	109298	70038.1	210318	94916	121457	124165	66425	56037.9	146366	35812.1	50061.3	44875.5	20505.1	111409	1.2714e+06	99374.4	391574	197701	141210	87582.3	389688	122992	40491.6	36616	127505	56812.8	534541	18962.4	74532.4	69694.7	94223.3	128077	44546	243353	543783	892891	107875	43093	18018.9	46481.9	69076.5	106922	36644.1	50081.8	53919.5	1.76096e+06	2282.04	578808	192758	1.0909e+06	5.07057e+06	158789	192745	238503	121274	115674	410902	63573.5	97160.3	362474	132058	307602	390572	72364.8	114438	203895	56005.5	88406.9	147896	72275.9	140653	66071.3	129392	147018	132331	91809.4	975788	174980	3.65393e+06	82455.2	674506	2.3528e+06	208115
1.165_128.0112	5-hydroxy-2-furoic acid	C5 H4 O4	128.011	1.165	NA	S3373337	HMDB0059784	NA	NA	level4	Organoheterocyclic compounds	Furans	Furoic acid and derivatives	Furoic acid and derivatives	NA	8.12337e+07	2.62527e+07	4.11549e+07	1.42761e+07	4.07517e+07	3.36136e+07	3.83181e+07	3.86039e+07	2.28334e+07	3.55572e+07	3.15209e+07	2.05287e+07	3.2862e+07	2.58103e+07	3.0448e+07	3.70576e+07	1.99384e+07	6.803e+07	2.33648e+07	6.87564e+07	2.32982e+07	2.6916e+07	3.45498e+07	3.87506e+07	4.02618e+07	2.834e+07	2.21707e+07	1.58678e+07	4.42799e+07	3.67612e+07	2.08075e+07	2.29532e+07	2.42314e+07	2.47091e+07	3.03917e+07	2.20707e+07	3.28583e+07	2.70285e+07	5.98958e+07	2.79566e+07	3.3279e+07	2.82566e+07	3.5247e+07	3.58568e+07	2.98756e+07	2.67913e+07	3.79564e+07	2.60601e+07	4.30936e+07	2.18932e+07	4.93995e+07	3.59816e+07	2.70278e+07	3.48874e+07	3.06391e+07	2.48323e+07	2.01063e+07	3.49901e+07	2.51378e+07	3.73102e+07	3.29068e+07	3.01852e+07	2.015e+07	3.48039e+07	2.28077e+07	1.72418e+07	5.64757e+07	2.74689e+07	3.35363e+07	2.58869e+07	4.17096e+07	4.10374e+07	3.18855e+07	4.41649e+07	4.10415e+07	5.46327e+07	2.19495e+07	3.69655e+07	4.47522e+07	2.79909e+07	3.63697e+07	2.78713e+07	3.70771e+07	2.70966e+07	2.87322e+07	2.58506e+07	3.5671e+07	5.36619e+07	2.72209e+07	2.75641e+07	1.93967e+07	3.826e+07	2.2015e+07	3.9597e+07	2.12742e+07	2.1641e+07	1.74468e+07	2.44828e+07	2.65164e+07	2.27139e+07	2.95114e+07	2.53121e+07	1.95942e+07	1.74765e+07	1.80626e+07	2.59857e+07	2.67094e+07	2.33347e+07	2.49947e+07	3.01844e+07	2.11126e+07	3.61648e+07	3.26501e+07	2.26855e+07	2.43586e+07	3.35865e+07	2.74658e+07	2.31452e+07	2.96507e+07	3.01552e+07	2.54707e+07	2.45109e+07	2.66648e+07	2.45576e+07	3.26132e+07	2.15079e+07	2.19919e+07	3.04478e+07	2.24375e+07	2.95187e+07	2.94617e+07	2.10308e+07
1.165_156.0062	2,5-furandicarboxylic acid	C6 H4 O5	156.006	1.165	C20450	S69178	HMDB0004812	NA	NA	level4	Organoheterocyclic compounds	Furans	Furoic acid and derivatives	Furoic acid and derivatives	map00365 Furfural degradation; map01120 Microbial metabolism in diverse environments	8.84704e+07	2.6222e+07	3.24684e+07	1.22935e+07	3.4889e+07	3.30619e+07	4.04934e+07	4.23663e+07	2.12783e+07	3.32418e+07	2.42119e+07	1.95633e+07	2.85619e+07	2.35469e+07	3.13981e+07	3.33669e+07	1.53218e+07	5.39144e+07	2.11704e+07	6.61716e+07	2.01645e+07	2.37933e+07	3.37552e+07	2.93103e+07	3.52886e+07	2.33998e+07	2.22914e+07	1.81479e+07	3.25587e+07	3.15276e+07	2.10351e+07	2.3235e+07	2.31933e+07	1.65375e+07	2.75374e+07	2.37181e+07	3.29627e+07	2.51641e+07	5.60873e+07	2.52094e+07	3.37838e+07	2.62369e+07	3.86453e+07	3.55233e+07	2.78377e+07	2.55882e+07	3.82214e+07	3.01321e+07	3.87599e+07	1.93562e+07	4.59017e+07	4.53356e+07	3.2285e+07	3.19332e+07	2.32751e+07	1.99302e+07	2.10708e+07	3.23849e+07	2.73107e+07	3.6697e+07	3.61648e+07	2.5771e+07	1.79671e+07	3.66931e+07	1.74085e+07	1.4223e+07	4.84466e+07	2.68607e+07	3.21308e+07	2.96363e+07	4.75514e+07	3.30354e+07	2.90518e+07	3.8846e+07	3.78744e+07	4.53387e+07	2.01255e+07	3.65591e+07	4.262e+07	3.56889e+07	3.39984e+07	2.5055e+07	3.41367e+07	2.8768e+07	3.09963e+07	2.46033e+07	2.7165e+07	5.25775e+07	2.22204e+07	3.05862e+07	2.16706e+07	3.59948e+07	1.43099e+07	4.32248e+07	1.9022e+07	1.95242e+07	1.95102e+07	1.77092e+07	1.9862e+07	1.90526e+07	2.03647e+07	2.10081e+07	1.75753e+07	1.89504e+07	2.16169e+07	2.46624e+07	2.50155e+07	1.60615e+07	2.18269e+07	2.41983e+07	2.22246e+07	2.95673e+07	2.86625e+07	1.88945e+07	2.39302e+07	2.96075e+07	1.70756e+07	1.67047e+07	3.35393e+07	2.92904e+07	2.1949e+07	2.38485e+07	2.29391e+07	2.87414e+07	3.36126e+07	1.8833e+07	1.91583e+07	3.18676e+07	1.55344e+07	3.13008e+07	1.98501e+07	1.43277e+07
1.165_214.0093	NA	C4 H2 N6 O5	214.009	1.165	NA	NA	NA	NA	NA	level5	NA	NA	NA	NA	NA	1.40973e+08	2.28867e+07	3.61231e+07	1.01597e+07	3.39775e+07	1.82851e+07	2.76262e+07	2.89201e+07	1.31941e+07	2.22069e+07	2.89901e+07	1.87953e+07	1.94038e+07	1.34354e+07	3.09556e+07	4.0043e+07	1.0161e+07	5.786e+07	1.56903e+07	4.86368e+07	1.66248e+07	2.09655e+07	2.34011e+07	8.8083e+06	4.88251e+07	2.39147e+07	1.83701e+07	8.0501e+06	3.4232e+07	3.7321e+07	2.11612e+07	1.4317e+07	3.67998e+07	1.07582e+07	2.88181e+07	1.58574e+07	4.58436e+07	1.31601e+07	4.50132e+07	2.33484e+07	4.48883e+07	2.5738e+07	2.60613e+07	3.32899e+07	2.87878e+07	1.31868e+07	3.52831e+07	2.70583e+07	3.92417e+07	2.28993e+07	5.19169e+07	5.682e+07	2.21371e+07	2.49429e+07	2.23051e+07	1.54748e+07	1.44039e+07	2.5963e+07	1.34877e+07	3.03243e+07	3.39198e+07	2.38308e+07	1.39985e+07	3.05363e+07	1.53112e+07	9.1391e+06	4.7023e+07	2.67429e+07	3.27409e+07	1.96698e+07	8.17752e+07	3.56814e+07	2.11441e+07	4.42838e+07	3.36061e+07	3.79972e+07	2.05248e+07	2.63435e+07	3.54925e+07	2.46413e+07	3.2351e+07	1.74271e+07	2.94827e+07	1.82845e+07	2.36751e+07	1.93917e+07	2.84692e+07	3.78339e+07	1.53438e+07	2.63187e+07	1.69793e+07	3.36179e+07	1.47703e+07	3.95657e+07	1.87028e+07	1.73593e+07	1.08266e+07	1.5384e+07	1.78894e+07	1.58895e+07	2.16541e+07	1.72954e+07	1.45434e+07	1.31349e+07	1.33482e+07	1.71099e+07	2.24838e+07	8.13214e+06	1.5746e+07	2.0245e+07	1.2927e+07	2.63636e+07	2.43484e+07	1.783e+07	1.0506e+07	1.70757e+07	1.65898e+07	1.58156e+07	2.27299e+07	2.6873e+07	1.27925e+07	1.62583e+07	1.51565e+07	2.61204e+07	2.64366e+07	1.66924e+07	1.21539e+07	2.26747e+07	1.40273e+07	3.39472e+07	1.94973e+07	1.20871e+07
1.167_537.0298	NA	C23 H11 N3 O13	537.03	1.167	NA	NA	NA	NA	NA	level5	NA	NA	NA	NA	NA	5.47554e+06	386962	938155	644455	838813	523532	1.48756e+06	1.29394e+06	548738	696244	535398	636998	641335	624091	1.29367e+06	538822	826810	855333	677190	1.9778e+06	720676	568900	737469	788014	691970	543263	495640	710042	677783	430534	518296	621215	545584	586499	548429	634668	635419	613008	892583	1.00412e+06	870143	571518	697494	751854	518925	711625	1.66483e+06	500837	1.27808e+06	656376	1.38919e+06	561798	622353	749794	610377	712635	367431	1.44474e+06	478879	631051	639447	637537	543564	966468	600798	498237	675198	443194	616298	543669	2.46546e+06	553270	653564	692667	781262	1.26447e+06	585287	605030	903132	539708	749005	673850	677336	551614	674664	670340	685560	982688	776758	700763	531391	579963	706361	1.02541e+06	410146	548463	563798	623801	698658	455177	742083	748419	547406	924805	498123	605857	731551	758164	616597	501323	1.05661e+06	687641	707406	951858	879015	569067	794354	727564	644425	1.03542e+06	1.19083e+06	610098	504520	500625	516257	594830	692371	864451	834750	1.70642e+06	678117	962456
1.168_209.0539	NA	C6 H11 N O7	209.054	1.168	NA	NA	NA	NA	NA	level5	NA	NA	NA	NA	NA	1.40523e+08	2.54933e+07	3.35472e+07	1.21638e+07	3.90278e+07	2.88729e+07	4.04807e+07	4.03499e+07	1.85353e+07	2.99426e+07	2.49472e+07	1.99346e+07	2.86619e+07	2.25537e+07	2.94104e+07	3.96921e+07	1.54385e+07	6.2942e+07	2.02268e+07	6.54366e+07	1.83499e+07	2.48067e+07	2.6074e+07	1.28774e+07	3.92135e+07	2.00015e+07	1.78131e+07	1.50569e+07	3.13134e+07	3.20493e+07	2.083e+07	2.31198e+07	2.95955e+07	8.86593e+06	2.83831e+07	2.30378e+07	4.23159e+07	1.95437e+07	5.25547e+07	2.83996e+07	3.81884e+07	3.12437e+07	3.55047e+07	4.16245e+07	2.79365e+07	1.7015e+07	4.2265e+07	3.43057e+07	4.52146e+07	2.08856e+07	5.86191e+07	4.17649e+07	3.21139e+07	3.40806e+07	2.74318e+07	1.72604e+07	1.86255e+07	3.41946e+07	2.51133e+07	3.40652e+07	3.76487e+07	2.56756e+07	1.60202e+07	3.44709e+07	1.75303e+07	1.48599e+07	5.18849e+07	2.78636e+07	2.66798e+07	2.70806e+07	6.00526e+07	3.37443e+07	2.92648e+07	4.61719e+07	3.8316e+07	4.01134e+07	1.46973e+07	3.41292e+07	3.82567e+07	2.968e+07	2.88813e+07	2.35363e+07	3.54394e+07	2.48607e+07	2.70991e+07	2.73879e+07	2.47259e+07	3.98866e+07	2.08062e+07	2.70836e+07	2.13452e+07	3.48926e+07	1.77452e+07	3.32122e+07	2.00024e+07	1.91522e+07	1.84236e+07	1.89735e+07	1.56691e+07	1.80425e+07	2.22117e+07	2.17734e+07	1.59272e+07	1.82679e+07	2.09305e+07	2.14137e+07	2.52864e+07	7.50658e+06	1.94685e+07	2.65609e+07	1.9314e+07	2.89839e+07	2.59421e+07	1.9017e+07	1.07931e+07	2.66484e+07	1.77694e+07	1.83209e+07	2.27503e+07	3.00043e+07	1.68398e+07	1.99619e+07	2.36707e+07	2.29329e+07	3.32053e+07	1.68871e+07	1.93568e+07	2.84707e+07	1.50799e+07	4.24355e+07	1.89616e+07	1.38487e+07
1.176_167.0222	Quinolinic acid	C7 H5 N O4	167.022	1.176	C03722	S1037	HMDB0000232	NA	NA	level4	Organoheterocyclic compounds	Pyridines and derivatives	Pyridinecarboxylic acids and derivatives	Pyridine and derivatives	map00380 Tryptophan metabolism; map00410 beta-Alanine metabolism; map00760 Nicotinate and nicotinamide metabolism; map01060 Biosynthesis of plant secondary metabolites; map01064 Biosynthesis of alkaloids derived from ornithine, lysine and nicotinic acid; map01100 Metabolic pathways	1.46523e+06	1.66973e+06	1.75791e+06	2.44506e+06	1.88792e+06	2.14596e+06	3.75263e+06	1.02427e+07	2.25778e+06	2.00398e+06	1.9904e+06	2.22678e+06	3.04316e+06	2.60186e+06	3.4009e+06	1.53547e+06	3.05477e+06	1.55621e+06	2.60701e+06	2.37417e+06	2.69183e+06	1.85492e+06	2.60447e+06	3.59012e+06	1.60448e+06	3.5155e+06	2.49123e+06	3.09415e+06	2.6674e+06	1.78982e+06	3.19292e+06	2.49873e+06	1.61774e+06	2.78066e+06	2.05801e+06	2.37627e+06	1.82317e+06	2.67535e+06	2.31571e+06	2.21319e+06	1.51626e+06	2.33247e+06	3.41337e+06	2.98355e+06	1.92433e+06	2.98923e+06	1.26059e+06	2.68365e+06	1.34198e+06	2.4423e+06	1.63867e+06	1.3738e+06	2.71458e+06	2.50184e+06	2.28614e+06	2.73059e+06	3.84032e+06	2.46813e+06	2.29788e+06	2.48616e+06	2.14893e+06	2.41291e+06	2.13111e+06	2.41676e+06	2.27551e+06	3.89566e+06	7.79415e+06	1.62328e+06	2.62369e+06	2.17796e+06	5.06869e+06	2.2283e+06	1.72963e+06	4.25835e+06	4.30064e+06	5.34813e+06	2.13671e+06	2.32067e+06	1.79021e+06	2.16941e+06	2.79606e+06	2.46201e+06	7.65192e+06	2.15869e+06	3.55639e+06	2.20131e+06	2.47867e+06	6.03767e+07	2.88898e+06	1.87543e+06	2.45847e+06	2.25287e+06	2.55584e+06	6.23732e+06	1.83809e+06	1.53432e+06	2.33243e+06	2.42756e+06	2.66851e+06	3.10529e+06	2.6953e+06	2.63574e+06	2.18146e+06	2.2722e+06	2.03803e+06	2.33133e+06	2.01445e+06	3.5823e+06	2.34859e+06	2.00044e+06	2.12192e+06	2.50935e+06	2.65533e+06	2.31774e+06	3.84924e+06	3.68149e+06	2.81388e+06	2.68415e+06	2.60655e+06	1.62057e+06	2.95035e+06	2.94763e+06	2.17417e+06	1.98278e+06	6.77681e+06	2.48562e+06	2.81112e+06	2.45568e+06	3.00019e+06	1.48112e+06	2.4978e+06	3.46382e+06
1.187_157.1469	NA	C9 H19 N O	157.147	1.187	NA	NA	NA	NA	NA	level5	NA	NA	NA	NA	NA	2.84971e+06	866012	751159	1.07155e+06	824935	1.03057e+06	1.9111e+06	2.1238e+06	1.03066e+06	1.75434e+07	1.37655e+06	1.07183e+06	2.6508e+06	1.26282e+06	2.78121e+06	1.37777e+06	1.387e+06	664571	1.08892e+06	1.60617e+06	1.19873e+06	1.21797e+06	1.64602e+06	1.84665e+06	1.42818e+06	1.31497e+06	1.32893e+06	1.37365e+06	950805	1.09696e+06	1.18601e+06	1.85197e+06	1.09738e+06	1.15637e+06	951478	4.33228e+06	2.61029e+06	1.27187e+06	1.05626e+06	1.65299e+06	1.40495e+06	1.26959e+06	1.51701e+06	1.84406e+06	993213	1.41552e+06	1.42427e+06	854906	4.27023e+06	1.04762e+06	2.34243e+06	1.04395e+06	1.51803e+06	1.03913e+06	1.06518e+06	1.18518e+06	1.62054e+06	1.18703e+06	1.4798e+06	1.64801e+06	1.26982e+06	1.04564e+06	3.35531e+06	1.12948e+06	925369	1.64861e+06	1.12079e+06	1.91088e+07	894302	977099	1.81072e+06	920999	2.14832e+06	1.15328e+06	1.40694e+06	976682	877970	1.0125e+06	1.55204e+06	1.50848e+06	1.19786e+06	1.19088e+06	1.1312e+06	1.47571e+06	1.17266e+06	1.55671e+06	1.02972e+06	991062	1.26706e+06	1.93514e+06	967819	898856	1.14741e+06	1.63215e+06	3.19159e+06	1.12718e+07	5.57761e+06	1.28574e+06	995719	1.60105e+06	1.17342e+06	1.18948e+06	1.18487e+06	1.11477e+06	917054	1.0745e+06	3.72006e+06	1.73691e+06	1.06033e+06	916465	896851	2.65484e+06	1.24933e+06	1.01754e+06	1.86876e+06	1.18882e+06	1.24943e+06	1.01738e+06	2.25049e+06	3.17764e+06	1.28748e+06	1.62125e+06	982112	836213	865608	1.06744e+06	1.19842e+06	1.00329e+06	1.37392e+06	1.9517e+06	1.26209e+06	1.65979e+06
1.194_262.0801	Glu-asp	C9 H14 N2 O7	262.08	1.194	NA	S90091	HMDB0028815	NA	NA	level4	Organic acids and derivatives	Peptidomimetics	Hybrid peptides	Organic acids	NA	1.87985e+07	1.92759e+07	9.46436e+06	1.81031e+07	1.28045e+07	2.23654e+07	1.20541e+07	2.98286e+07	2.37562e+07	1.76537e+07	2.17376e+07	1.99306e+07	2.14489e+07	2.87694e+07	2.94445e+07	2.67203e+07	1.54114e+07	1.46251e+07	1.96479e+07	2.55327e+07	2.03317e+07	3.52998e+07	2.18842e+07	1.49899e+07	2.8009e+07	2.65522e+07	7.70861e+06	1.44749e+07	1.39031e+07	2.05487e+07	1.65937e+07	1.69896e+07	3.25089e+07	2.01912e+07	6.13666e+07	2.01579e+07	3.16941e+07	1.69955e+07	1.67093e+07	3.13748e+07	3.02639e+07	3.51143e+07	1.98017e+07	1.79503e+07	3.45078e+07	2.90818e+07	6.07695e+07	3.58012e+07	3.12375e+07	2.58952e+07	4.15735e+07	2.95076e+07	3.6093e+07	3.51033e+07	2.83473e+07	3.22994e+07	3.4914e+07	3.79436e+07	2.84696e+07	3.82929e+07	4.07321e+07	2.55423e+07	4.372e+07	4.90284e+07	1.96318e+07	4.6146e+07	1.4231e+07	3.14439e+07	1.4247e+07	2.13805e+07	3.2275e+07	3.54514e+07	3.33285e+07	2.88254e+07	4.22849e+07	4.8282e+07	2.59234e+07	3.40547e+07	3.42406e+07	4.97549e+07	3.53041e+07	3.00745e+07	3.17485e+07	5.99138e+07	3.49564e+07	2.18409e+07	2.58485e+07	2.73246e+07	3.1811e+07	3.63029e+07	2.28726e+07	2.76884e+07	2.21436e+07	3.01688e+07	4.53679e+07	4.14629e+07	4.71895e+07	3.70157e+07	3.88052e+07	6.0019e+07	3.78585e+07	3.38948e+07	4.96725e+07	5.25652e+07	3.88402e+07	3.79262e+07	3.66157e+07	3.90684e+07	3.93133e+07	4.80877e+07	3.70933e+07	3.95473e+07	5.0456e+07	3.43839e+07	3.01111e+07	3.94014e+07	3.28511e+07	4.07075e+07	4.48642e+07	4.43439e+07	4.87561e+07	5.29562e+07	2.25671e+07	3.16471e+07	3.16724e+07	3.38181e+07	4.67991e+07	4.91276e+07	5.28061e+07	6.40555e+07	7.55386e+07	1.00516e+08
1.222_311.1041	(2s)-4-(methylsulfanyl)-2-({[(3s,4s,5r)-2,3,4-trihydroxy-5-(hydroxymethyl)tetrahydro-2-furanyl]methyl}amino)butanoic acid	C11 H21 N O7 S	311.104	1.222	NA	S9035182	HMDB0037841	NA	NA	level4	Organic acids and derivatives	Carboxylic acids and derivatives	Amino acids, peptides, and analogues	Amino acids, peptides, and analogues	NA	3.79261e+06	1.38768e+07	8.65305e+06	1.05437e+07	2.5259e+07	2.94336e+07	1.25841e+07	7.08581e+06	5.86666e+06	3.6384e+06	1.10327e+07	6.85407e+06	8.24491e+06	2.66718e+06	9.69129e+06	8.94348e+06	4.54038e+06	1.73037e+07	1.1335e+07	2.35901e+07	5.24568e+06	6.41912e+06	7.38557e+06	5.75815e+06	1.85263e+07	4.57248e+06	6.94661e+06	2.80896e+06	1.90491e+07	8.57015e+06	4.94018e+06	8.10197e+06	2.40687e+07	3.97341e+06	4.58194e+07	3.49549e+06	6.56904e+06	5.06411e+06	8.92021e+06	7.24812e+06	2.69295e+07	4.01946e+06	1.60523e+07	8.93795e+06	1.08626e+07	4.97636e+06	3.90365e+07	2.01748e+06	5.45765e+06	6.00241e+06	2.553e+07	2.44077e+07	6.97666e+06	5.60604e+06	8.16738e+06	7.0813e+06	4.76207e+06	8.68079e+06	4.52873e+06	7.98795e+06	4.35782e+06	1.8722e+07	4.75508e+06	3.86181e+06	1.08166e+07	4.72266e+06	4.16138e+06	2.81073e+06	1.90033e+07	1.05209e+07	9.18498e+06	2.92654e+07	9.84358e+06	1.02945e+07	8.01821e+06	1.50932e+07	7.91663e+07	8.1133e+06	3.26203e+07	7.18786e+06	1.85352e+07	2.4152e+07	1.32979e+07	5.69415e+06	3.00132e+07	2.2825e+07	1.51096e+07	1.07738e+07	1.40284e+07	4.18088e+06	7.18635e+06	5.45465e+07	1.20762e+07	1.85415e+07	1.13639e+07	9.0481e+06	2.93291e+06	4.53376e+06	7.81071e+06	9.2289e+06	3.78833e+06	5.14122e+06	7.66547e+06	4.01184e+06	8.90092e+06	4.31727e+06	1.60903e+07	6.59709e+06	4.88727e+06	2.54094e+07	9.41649e+06	6.75945e+06	4.39052e+06	7.16651e+06	1.13133e+07	1.36774e+07	1.31545e+07	6.32574e+06	9.32789e+06	8.41107e+06	3.37041e+06	8.41835e+06	4.14377e+06	9.42556e+06	1.67144e+07	5.72421e+06	4.25605e+06	7.92051e+06	6.23901e+06	1.43371e+07	3.5352e+06	5.74508e+06
1.232_182.0578	Dl-4-hydroxyphenyllactic acid	C9 H10 O4	182.058	1.232	C03672	MReference-312	HMDB0000755	NA	90.4	level2	Phenylpropanoids and polyketides	Phenylpropanoic acids	null	Phenylpropanoic acids	NULL	1.05919e+07	1.58386e+07	6.26455e+07	1.30566e+07	1.54684e+07	4.30911e+07	5.66775e+07	2.32824e+07	1.40398e+07	2.63712e+07	1.62489e+07	3.0745e+07	4.74177e+07	1.68945e+07	2.00796e+07	1.52782e+07	1.47954e+07	4.39019e+07	1.96439e+07	1.6942e+07	1.6094e+07	1.26214e+07	1.87414e+07	2.55401e+07	2.0665e+07	1.74662e+07	1.72992e+07	9.57855e+06	1.00285e+07	4.48002e+07	1.94484e+07	2.45088e+07	6.31159e+07	7.80161e+06	2.02554e+07	9.40912e+06	1.4406e+07	1.35819e+07	3.76212e+07	1.62788e+07	2.81514e+07	1.5879e+07	1.85133e+07	2.89439e+07	1.11181e+07	1.5863e+07	4.19249e+07	1.51406e+07	9.09236e+06	1.3283e+07	3.49944e+07	5.05422e+07	1.64802e+07	1.90834e+07	2.34794e+07	1.94408e+07	3.82014e+07	2.74491e+07	2.06443e+07	3.79672e+07	3.3376e+07	4.46029e+07	2.84593e+07	2.60585e+07	4.30286e+07	3.37136e+07	2.3902e+07	2.58807e+07	3.31327e+07	6.53194e+07	2.38932e+07	2.91263e+07	1.77789e+07	6.08406e+07	3.17655e+07	4.62173e+07	3.99559e+07	1.5334e+07	7.44505e+07	1.54348e+07	1.76071e+07	2.12266e+07	3.258e+07	1.4425e+07	4.23684e+07	1.48605e+07	3.3956e+07	4.65724e+07	2.43384e+07	1.63091e+07	1.49352e+07	5.77113e+07	1.93738e+07	2.54246e+07	1.9975e+07	1.42123e+07	2.26588e+07	1.16535e+07	1.41254e+07	1.69147e+07	1.19146e+07	1.53641e+07	9.84138e+06	1.64978e+07	1.54634e+07	9.59356e+06	1.00522e+07	1.06157e+07	1.06166e+07	1.43821e+07	8.52234e+06	1.07859e+07	7.05267e+06	1.34747e+07	1.07949e+07	8.91531e+06	8.45162e+06	1.29996e+07	1.0827e+07	8.99545e+06	1.1528e+07	1.06492e+07	2.02474e+07	1.11381e+07	3.82353e+07	1.30056e+07	1.16734e+07	1.57274e+07	8.0599e+06	1.51157e+07	1.37025e+07	1.93851e+07
1.236_199.0818	NA	NA	199.082	1.236	NA	NA	NA	NA	NA	level5	NA	NA	NA	NA	NA	2.78632e+06	2.02662e+06	1.70743e+06	6.35207e+06	2.47547e+06	2.57267e+06	2.28307e+06	3.12848e+06	3.22589e+06	4.32636e+06	4.33226e+06	2.4644e+06	4.51415e+06	4.37066e+06	3.80634e+06	2.66877e+06	2.18473e+06	904175	2.98254e+06	1.91736e+06	1.98681e+06	3.06354e+06	3.45498e+06	3.01616e+06	4.20685e+06	3.30613e+06	4.44867e+06	3.00061e+06	2.8601e+06	2.79983e+06	2.24326e+06	1.92563e+06	5.51907e+06	2.66668e+06	3.21659e+06	3.16745e+06	5.10786e+06	3.01181e+06	2.51129e+06	3.41581e+06	3.1542e+06	4.68889e+06	2.58558e+06	3.07134e+06	1.62982e+06	3.88616e+06	2.72992e+06	3.86656e+06	3.14608e+06	2.47886e+06	2.96576e+06	2.1129e+06	3.62563e+06	2.47823e+06	3.3087e+06	3.06175e+06	2.03801e+06	1.77576e+06	2.85021e+06	2.54106e+06	2.88091e+06	2.37707e+06	3.53276e+06	4.04742e+06	7.22207e+06	3.37981e+06	2.55354e+06	3.72067e+06	3.08994e+06	2.47199e+06	2.02729e+06	2.36197e+06	3.03951e+06	2.16938e+06	2.95878e+06	1.22159e+06	2.75981e+06	2.62699e+06	2.17767e+06	3.33248e+06	3.88069e+06	1.75262e+06	4.13122e+06	3.82261e+06	2.82733e+06	3.87921e+06	2.01733e+06	1.13947e+06	2.39906e+06	2.8639e+06	3.01884e+06	1.99059e+06	3.35572e+06	2.34863e+06	4.99826e+06	4.7518e+06	4.27076e+06	3.26664e+06	3.10361e+06	3.53889e+06	2.54537e+06	3.36843e+06	3.45305e+06	3.47532e+06	4.4028e+06	2.89655e+06	3.39801e+06	3.26535e+06	3.43596e+06	5.7845e+06	3.10854e+06	2.47917e+06	2.28847e+06	3.3353e+06	3.15331e+06	2.55525e+06	3.39446e+06	2.78232e+06	3.65465e+06	2.98733e+06	3.31192e+06	4.01585e+06	4.30751e+06	1.52572e+06	1.7623e+06	3.45241e+06	3.08513e+06	3.12462e+06	2.76107e+06	3.64519e+06	2.4802e+06	4.7206e+06
1.239_224.0798	L-3-hydroxykynurenine	C10 H12 N2 O4	224.08	1.239	C03227	S11318	HMDB0011631	NA	NA	level4	Organic oxygen compounds	Organooxygen compounds	Carbonyl compounds	Carbonyl compounds	map00380 Tryptophan metabolism; map01100 Metabolic pathways	309603	510336	443876	637260	479877	699670	507673	7.33427e+06	676903	615790	471968	578962	517149	839985	472224	377728	860799	394085	652711	398417	694291	601027	494033	1.32577e+06	362553	706116	643294	991655	650256	441097	566932	741224	251685	950322	552196	662091	431735	837242	634837	596222	359835	630171	1.17059e+06	410373	507446	938925	580187	497757	353824	660167	427150	299840	509124	674670	606833	764615	543055	460249	688173	730067	635266	689087	763815	678550	562621	1.97843e+06	661435	512382	559861	614851	274793	525721	499698	460255	516636	595601	544076	610905	565697	624429	695622	713095	657058	626364	762167	551661	668488	715494	786993	582202	671058	513204	733599	445598	594240	1.02128e+06	618215	674347	656967	1.66057e+06	703985	678363	563470	684567	589044	646928	331394	1.22654e+06	625161	618017	522743	700990	784415	626898	1.23231e+06	797277	709976	696234	715017	428704	873481	619798	1.34764e+06	486054	505361	834979	723786	636028	770789	468691	645580	1.48573e+06
1.244_132.0979	1-heptanethiol	C7 H16 S	132.098	1.244	NA	S14680	HMDB0032304	NA	NA	level4	Organosulfur compounds	Thiols	Alkylthiols	Alkylthiols	NA	5.90609e+06	4.72573e+06	3.39835e+06	1.73878e+07	5.76542e+06	5.34326e+06	4.72512e+06	5.70079e+06	8.84622e+06	8.99854e+06	6.03555e+06	5.25255e+06	1.11619e+07	5.89146e+06	4.96563e+06	3.92112e+06	4.8223e+06	5.21113e+06	8.62331e+06	2.96171e+06	6.00871e+06	6.11565e+06	6.77414e+06	7.53064e+06	1.06559e+07	5.86331e+06	8.42912e+06	3.28455e+06	5.21727e+06	5.33382e+06	3.64962e+06	4.89684e+06	1.19698e+07	4.50087e+06	4.81101e+06	5.67146e+06	1.02395e+07	3.21183e+06	4.9009e+06	8.12589e+06	1.01851e+07	8.5629e+06	4.73535e+06	8.27935e+06	5.40862e+06	6.97537e+06	5.97904e+06	5.42147e+06	6.02572e+06	6.59436e+06	6.10217e+06	4.78352e+06	6.32972e+06	6.08528e+06	7.73475e+06	5.99559e+06	3.83614e+06	4.46478e+06	3.98149e+06	5.15382e+06	4.24094e+06	5.32447e+06	1.29418e+07	6.81001e+06	1.85554e+07	4.36291e+06	5.38341e+06	5.84334e+06	5.86973e+06	5.58642e+06	4.77244e+06	4.99435e+06	6.50859e+06	5.99367e+06	4.63866e+06	3.40641e+06	4.4948e+06	7.40431e+06	3.09638e+06	5.38012e+06	6.83267e+06	3.48362e+06	1.41409e+07	6.55462e+06	4.45727e+06	7.4859e+06	4.45814e+06	2.62092e+06	7.92878e+06	4.44674e+06	5.97452e+06	3.52344e+06	5.25797e+06	4.13448e+06	1.14451e+07	9.79514e+06	7.02965e+06	8.88103e+06	7.92903e+06	6.27399e+06	7.25432e+06	7.40219e+06	7.50686e+06	1.11479e+07	6.88764e+06	5.13871e+06	8.22303e+06	5.70135e+06	4.69046e+06	7.56577e+06	5.31886e+06	4.17596e+06	5.29189e+06	7.77183e+06	6.91043e+06	4.76431e+06	6.86343e+06	6.9167e+06	7.92038e+06	4.98591e+06	4.3808e+06	1.18688e+07	7.35355e+06	3.71941e+06	3.10575e+06	5.69445e+06	6.07311e+06	7.35054e+06	5.81818e+06	5.54199e+06	6.18131e+06	8.30787e+06
1.251_131.0945	Dl-β-leucine	C6 H13 N O2	131.095	1.251	C02486	MReference-414	NA	NA	94	level2	NA	NA	NA	NA	NULL	7.40954e+07	1.05632e+08	7.36303e+07	2.8456e+08	9.89973e+07	1.61251e+08	7.86783e+07	1.13212e+08	1.71952e+08	1.39331e+08	1.0488e+08	9.90065e+07	1.58747e+08	1.64662e+08	1.35233e+08	9.29057e+07	8.5845e+07	5.26883e+07	1.40878e+08	7.16727e+07	1.12597e+08	1.17651e+08	1.38101e+08	1.16416e+08	1.50449e+08	1.09505e+08	1.8305e+08	6.61689e+07	9.23855e+07	1.24054e+08	6.09572e+07	8.34378e+07	2.86347e+08	9.68014e+07	9.94466e+07	9.87611e+07	1.90475e+08	6.13585e+07	7.48446e+07	7.04665e+06	1.07003e+08	1.64653e+08	6.36837e+07	1.18726e+08	9.3961e+07	1.07164e+08	8.03689e+07	9.64947e+07	1.17983e+08	9.50405e+07	1.13732e+08	8.86251e+07	1.22828e+08	1.11112e+08	2.21182e+08	1.16971e+08	7.85083e+07	7.51323e+07	9.6729e+07	9.34142e+07	8.23944e+07	1.00344e+08	1.9979e+08	7.90842e+07	2.46361e+08	1.2112e+08	9.86175e+07	1.2134e+08	1.07178e+08	1.19524e+08	1.10519e+08	7.27799e+07	1.05206e+08	8.46846e+07	9.85919e+07	5.56213e+07	8.78663e+07	1.45487e+08	9.16168e+07	9.53384e+07	1.6306e+08	8.11698e+07	1.87328e+08	1.40037e+08	9.67e+07	1.24277e+08	6.33842e+07	5.9169e+07	1.06688e+08	1.09248e+08	9.34049e+07	7.92084e+07	9.59714e+07	7.74124e+07	1.36164e+08	1.34402e+08	1.43558e+08	1.35591e+08	1.41294e+08	1.17943e+08	7.38978e+07	1.17681e+08	1.32958e+08	2.17727e+08	1.9249e+08	9.32928e+07	1.35177e+08	1.09028e+08	1.11697e+08	1.02106e+08	9.55642e+07	7.8792e+07	8.22664e+07	1.41199e+08	1.22357e+08	9.09454e+07	1.05355e+08	1.34715e+08	1.40843e+08	9.41832e+07	1.56874e+08	1.97414e+08	1.34066e+08	6.94788e+07	6.9026e+07	9.41307e+07	1.01384e+08	1.53541e+08	1.16671e+08	1.60339e+08	1.11429e+08	1.53869e+08
1.261_194.0252	(1e)-1-{[1-(methyldisulfanyl)propyl]sulfanyl}-1-propene	C7 H14 S3	194.025	1.261	NA	S4509583	HMDB0033043	NA	NA	level4	Organosulfur compounds	Organic disulfides	Dialkyldisulfides	Dialkyldisulfides	NA	77880.3	114632	174067	216538	157069	163872	82793.6	94656.3	154494	119419	154425	199203	103186	223987	105179	120827	337561	144144	232739	66372.1	259644	160674	87559.2	272645	109980	177748	218441	241017	232186	134329	156648	197847	82867.7	178444	173620	204624	118002	197590	177857	184972	108394	172063	99407.5	106724	175945	215922	156980	136837	55111.8	216111	95146.5	103353	93210.3	132146	197906	267033	2.56439e+06	4.17078e+06	2.31014e+06	1.13709e+06	1.37819e+06	804134	336771	1.13054e+06	214158	428316	238092	107445	233044	173065	43976.2	193225	80865.6	158576	3.33993e+06	2.0283e+06	929541	1.77022e+06	906759	644360	812495	335297	238994	1.12716e+06	413240	955381	253173	428011	365456	1.04449e+06	672636	314323	610594	674928	1.53835e+06	1.46998e+06	1.10451e+06	5.58135e+06	1.26575e+06	600200	552966	3.02977e+06	3.99821e+06	3.59898e+06	1.05748e+06	2.94581e+06	6.62777e+06	2.01369e+06	1.33101e+06	1.06775e+06	1.26451e+06	651983	349479	297553	305063	865246	300798	1.01793e+06	1.52512e+06	1.78024e+06	470004	2.895e+06	370220	150361	1.14543e+06	605470	508074	967379	463046	3.41917e+06	887558	558106
1.267_474.0451	Trigallic acid	C21 H14 O13	474.045	1.267	NA	S30776834	HMDB0030559	NA	NA	level4	Phenylpropanoids and polyketides	Depsides and depsidones	null	Polyketides[PK]	NA	898462	380398	783526	1.05667e+06	1.03786e+06	991446	397332	1.11211e+06	813506	340872	773907	442408	563233	513131	634609	968078	773032	1.06313e+06	487141	564609	519789	408282	1.11362e+06	598566	986603	432994	494218	542741	454863	1.12298e+06	480539	447242	1.68789e+06	385525	713548	455565	1.38277e+06	443776	570499	561992	865315	387313	390613	1.01479e+06	365788	487288	467328	972029	1.16261e+06	802163	1.62359e+06	2.28636e+06	982874	663829	417554	536846	434214	912418	360901	627910	530932	451012	624800	511469	438590	930530	520986	839259	759632	426320	1.40518e+06	945096	1.3091e+06	1.0125e+06	279986	672518	404551	706168	809975	501533	504048	934050	502219	749970	533970	488915	500570	716466	596933	785331	454543	464210	531841	2.47454e+06	599222	472870	391572	481736	502719	877587	530600	525232	507732	470963	342942	412549	830223	513569	446177	744065	1.01925e+06	463974	921005	880520	670419	426720	540778	513812	902415	1.03168e+06	505551	409503	836484	699046	340608	621235	486878	482712	567811	833499	873204	1.19683e+06
1.268_129.0429	Pyroglutamate	C5 H7 N O3	129.043	1.268	C01879	BGI491	HMDB0000267	92.9	88.8	level1	Peptides	Amino acids	Other amino acids [Fig]	Amino acids	map00480 Glutathione metabolism; map01100 Metabolic pathways	6.75699e+07	8.86931e+07	1.36593e+08	2.32722e+08	1.75188e+08	1.07461e+08	6.22996e+07	1.46629e+08	1.00705e+08	1.02701e+08	9.63512e+07	6.8175e+07	9.50943e+07	1.51946e+08	9.69199e+07	1.59262e+08	5.73606e+07	1.33605e+08	1.31583e+08	8.25938e+07	1.72635e+08	7.8493e+07	1.06209e+08	8.01639e+07	1.11476e+08	8.8189e+07	6.46372e+07	7.32899e+07	1.0834e+08	1.53743e+08	7.51247e+07	1.15175e+08	1.71268e+08	8.05297e+07	1.30524e+08	1.12016e+08	1.55752e+08	9.9069e+07	1.6083e+08	1.06674e+08	1.11766e+08	8.49354e+07	6.96139e+07	1.29164e+08	1.00558e+08	9.92234e+07	1.04828e+08	1.24032e+08	1.02064e+08	1.04425e+08	1.58045e+08	2.69015e+08	1.15111e+08	1.05866e+08	9.44849e+07	1.02715e+08	1.03184e+08	1.10396e+08	9.47646e+07	6.66117e+07	1.13036e+08	1.02448e+08	7.59166e+07	9.67718e+07	1.19609e+08	6.10188e+07	7.80637e+07	1.1798e+08	1.82832e+08	9.19428e+07	1.42605e+08	1.00496e+08	1.29083e+08	1.40773e+08	6.39695e+07	1.11187e+08	7.32011e+07	1.39378e+08	1.19527e+08	1.01357e+08	9.57977e+07	9.42483e+07	8.27818e+07	1.02814e+08	9.84635e+07	8.92656e+07	9.88248e+07	1.13415e+08	9.20309e+07	1.0442e+08	1.47073e+08	9.45056e+07	1.04324e+08	2.62602e+08	9.69472e+07	5.87741e+07	8.47638e+07	8.09504e+07	8.99489e+07	6.04204e+07	5.87609e+07	7.8652e+07	1.02892e+08	1.05365e+08	9.38283e+07	9.99956e+07	9.20571e+07	4.9074e+07	7.76173e+07	1.47738e+08	9.01026e+07	8.36628e+07	1.05046e+08	8.07585e+07	8.21682e+07	1.13573e+08	1.12143e+08	1.02976e+08	1.22469e+08	1.00793e+08	7.16015e+07	9.28213e+07	8.40042e+07	1.00202e+08	6.68579e+07	6.98378e+07	8.89472e+07	1.02819e+08	8.15437e+07	1.14193e+08	8.186e+07	6.4259e+07
1.286_196.0369	3,4-dihydroxyphenylpyruvic acid	C9 H8 O5	196.037	1.286	C04045	S144822	HMDB0125373	NA	NA	level4	Benzenoids	Benzene and substituted derivatives	Phenylpyruvic acid derivatives	Benzene and derivatives	map00350 Tyrosine metabolism; map01100 Metabolic pathways	5133	3746.14	1285.44	5748.55	1387.2	4423.49	21653.1	819.626	1210.28	939.891	2106.1	1799.83	10833.3	1879.79	4590.08	1158.03	1349.97	1112.48	1387.51	5183.4	5058.89	3341.58	859.744	1129.39	1413.6	1199.15	1101.43	15544.3	3198.47	1442.44	1995.08	1224.77	1559.79	1008.8	1076.88	289233	1329.68	1121.85	1224.37	1045.25	1206.74	1183.55	1131.31	47908.8	1606.4	2030.27	1118.89	1152.44	6058.28	1564	19401.5	1254.42	969.204	21971.1	984.968	1263.64	10379.1	1915.9	1054.97	1146.51	974.405	8409.08	1104.62	1300.46	1748.86	991.127	1139.82	12690.4	1510.83	2413.37	1026.11	21454.8	5984.47	3644.75	1917.84	3011.89	13884.3	61902.7	42731.9	2096.5	1327.8	16925.3	99310.5	932.877	953.014	4907.79	6561.5	2083.67	27182.8	10423.2	1283.4	16072.4	4807.36	2036.98	2799.89	1389.01	1171.57	1301.01	1604.57	3339.2	1477.95	1253.47	1181.24	11046.9	3718.69	1000.13	4177.32	2912.42	1460.51	965.02	1248.33	1214.36	944.342	1080.58	1146.83	1139.22	1449.33	1622.45	1048.39	4996.13	1280.7	948.105	4279.17	1665.73	1463.91	2697.55	1137.09	3911.67	1305.5	2083.31	2272.78	1284.85
1.287_201.1118	5-(n,n-dimethylcarbamimidamido)-2-oxopentanoic acid	C8 H15 N3 O3	201.112	1.287	NA	S58779677	HMDB0240212	NA	NA	level4	Organic acids and derivatives	Keto acids and derivatives	Short-chain keto acids and derivatives	Organic acids	NA	1.036e+06	8.27497e+06	907017	1.31868e+06	4.37429e+06	1.8e+06	3.1283e+06	2.39926e+06	2.35099e+06	1.4187e+06	6.98091e+06	1.82611e+06	6.62369e+06	2.47044e+06	1.30181e+07	737259	2.63655e+06	789940	2.97927e+06	1.27899e+06	2.43778e+06	2.24648e+06	3.80837e+06	1.99681e+06	720877	4.37201e+06	2.34878e+06	1.62386e+06	3.08389e+06	813431	944765	1.24358e+06	8.50982e+06	1.38239e+06	2.64356e+06	1.2245e+06	800727	1.85045e+06	1.11436e+06	4.41037e+06	4.58309e+06	1.45359e+06	1.28803e+06	1.44334e+06	1.01305e+06	4.55557e+06	2.30818e+06	3.2223e+06	1.82408e+06	1.44111e+06	9.56109e+06	3.40711e+06	1.94467e+06	7.12014e+06	3.77875e+06	1.83211e+06	1.47727e+07	1.52902e+06	1.25501e+06	2.25709e+06	1.07836e+06	1.31314e+06	2.46529e+06	2.35548e+06	1.12624e+06	3.69897e+06	2.22759e+06	3.02847e+06	1.1487e+06	1.89364e+06	2.83175e+06	1.07279e+06	2.98344e+06	7.61486e+06	5.84553e+06	1.43401e+07	1.09357e+06	9.59606e+06	1.01524e+06	1.05176e+06	1.41559e+06	1.36457e+06	1.30374e+07	2.36824e+06	1.69086e+07	3.54124e+06	1.91859e+06	4.84804e+06	1.55426e+06	1.2336e+06	1.1435e+06	1.4571e+06	1.45277e+06	679377	5.01675e+06	2.22334e+06	6.66345e+06	2.51323e+06	2.2178e+06	2.60197e+06	1.40352e+06	1.36722e+06	1.50891e+06	2.26852e+06	2.78734e+06	1.1749e+06	3.0474e+06	1.75234e+06	2.06012e+06	2.03868e+06	1.34531e+06	2.16398e+06	2.01833e+06	1.20292e+06	1.96776e+06	1.28391e+06	1.41929e+06	1.43237e+06	1.29439e+06	2.09285e+06	2.3301e+06	1.13503e+06	2.66642e+06	1.11112e+06	4.53838e+06	2.38759e+06	1.91937e+06	1.58815e+06	2.05876e+06	5.20335e+06	2.18705e+06	2.95342e+06
1.288_446.165	NA	C17 H26 N4 O10	446.165	1.288	NA	NA	NA	NA	NA	level5	NA	NA	NA	NA	NA	48599.8	172989	108700	2.41691e+06	101132	115486	62553.8	63985.3	159494	85341	106449	174783	173602	225134	155996	84192.8	294834	92488.4	169490	61686.3	181746	205085	62420.5	184877	74806.5	120462	251056	161533	154043	95453.2	104138	138215	1.15696e+07	127937	116970	132967	83621.8	138608	119302	130386	76961.1	123813	74109.2	80775.8	114410	153588	212375	93164.2	46322.2	145145	59241.1	75229.4	77583.3	92038.2	120159	188355	92938	73355.2	100994	269117	102797	140367	262972	208127	145255	307711	214183	84539.9	157869	178135	98341.2	129750	58615.7	115298	160260	139103	142033	139041	74348.8	102311	170882	146196	163311	80569.9	181326	129906	184679	6.19968e+07	208067	71993.5	116719	114186	185959	57959.4	200006	259342	172998	141895	164675	277034	182386	178839	125423	163587	95442.5	131689	93529.8	180785	143747	148794	117896	145675	157667	117330	207407	121448	182573	175431	145573	51413.9	204711	128397	302150	106358	115911	269288	157632	153463	215874	202642	241904	401150
1.289_181.0743	L-tyrosine	C9 H11 N O3	181.074	1.289	C01536	BGI384	NA	97.9	96.7	level1	NA	NA	NA	NA	NULL	2.54863e+08	6.63432e+08	3.25443e+09	7.94631e+08	7.58415e+08	1.36771e+09	1.44422e+09	1.08382e+09	6.38819e+08	9.55137e+08	9.89735e+08	7.42895e+08	6.69396e+08	1.38974e+09	1.37488e+09	1.73451e+09	5.63428e+08	2.426e+09	9.24952e+08	9.68711e+08	5.23659e+08	6.53153e+08	1.17381e+09	1.15998e+09	7.23985e+08	6.70882e+08	4.8832e+08	5.37049e+08	1.24853e+09	2.3497e+09	5.25676e+08	1.19617e+09	9.4687e+08	7.63473e+08	1.50733e+09	4.37381e+08	5.15915e+08	6.7678e+08	1.48632e+09	8.80739e+08	8.16122e+08	7.0533e+08	9.53209e+08	6.75265e+08	4.36406e+08	6.60423e+08	4.1588e+09	6.0993e+08	4.02235e+08	4.79656e+08	1.73427e+09	2.14908e+09	7.1547e+08	9.63943e+08	5.20358e+08	1.62076e+09	8.00286e+08	1.06784e+09	1.38293e+09	5.91723e+08	1.08419e+09	1.82055e+09	6.37667e+08	6.40578e+08	2.24278e+09	1.91984e+09	1.78569e+08	9.46017e+08	1.23009e+09	1.19846e+09	7.50977e+08	1.10059e+09	1.04014e+09	1.24443e+09	2.50819e+09	1.23283e+09	2.76703e+09	9.68898e+08	4.63991e+09	8.58365e+08	7.32068e+08	1.10041e+09	1.15632e+09	1.33495e+09	8.89798e+08	1.52808e+09	1.11259e+09	1.54509e+09	8.09385e+08	8.55099e+08	9.29497e+08	2.35006e+09	1.249e+09	3.11611e+09	1.74599e+09	5.45146e+08	8.41683e+08	4.67722e+08	7.57403e+08	1.12745e+09	7.90705e+08	5.57439e+08	3.86988e+08	7.21467e+08	7.76157e+08	3.09479e+08	6.99002e+08	6.08928e+08	3.31766e+08	8.34756e+08	5.50449e+08	4.09428e+08	2.87921e+08	5.4798e+08	9.22906e+08	5.71402e+08	4.72525e+08	8.70816e+08	5.67277e+08	1.53639e+09	3.88191e+08	4.41526e+08	1.1853e+09	3.46242e+08	1.02556e+09	3.07049e+08	6.17174e+08	5.16005e+08	5.80015e+08	1.97999e+09	7.40446e+08	1.08726e+09
1.299_292.2325	NA	C19 H33 P	292.233	1.299	NA	NA	NA	NA	NA	level5	NA	NA	NA	NA	NA	596166	1.30982e+07	1.7166e+08	142437	4.2241e+06	1.55654e+07	3.82682e+06	2.2822e+07	9.74785e+07	1.48949e+07	3.49944e+06	1.48261e+08	1.04549e+06	4.37154e+07	1.36237e+07	248596	5.89514e+07	1.26748e+06	8.55298e+06	2.1495e+06	1.25359e+06	111631	1.82579e+06	142618	1.31973e+06	3.13375e+06	221602	2.13797e+07	1.54733e+07	4.34476e+06	2.45374e+06	1.15767e+06	1.13668e+06	2.09564e+08	2.4108e+06	9.66271e+06	213375	2.11793e+06	1.07568e+07	1.03425e+08	166070	3.48652e+06	2.55776e+08	2.02984e+06	68109.2	1.27952e+07	6.70128e+06	68721.8	234681	1.5235e+07	4.07676e+07	1.00991e+06	6.71874e+06	3.50678e+06	2.30514e+07	2.29524e+07	1.97109e+07	3.16459e+06	3.44473e+07	9.05991e+08	62474.8	4.57398e+08	9.59152e+06	7.80249e+06	3.51646e+06	2.44176e+08	8.70165e+08	4.96084e+06	8.07738e+07	178827	6.01438e+07	1.2104e+08	1.06087e+06	3.11581e+06	1.55546e+08	5.23394e+06	229929	6.68619e+07	3.24928e+07	2.47009e+06	7.63916e+07	4.16955e+08	6.8912e+06	6.20868e+07	9.87608e+07	1.38397e+06	2.97561e+06	5.28866e+06	7.6011e+06	2.12167e+06	75103.5	1.06293e+09	146768	1.79407e+06	81031.4	2.61699e+06	4.69908e+06	9.9531e+07	8.47679e+07	1.50468e+07	7.17549e+06	2.46553e+06	4.29308e+08	2.96809e+08	57720.2	8.40333e+06	1.16968e+06	3.10317e+06	3.1942e+08	120213	3.53579e+06	4.8878e+08	112147	2.4314e+06	1.06175e+07	1.13747e+08	3.94301e+06	3.74383e+07	2.09733e+06	5.47104e+06	4.15209e+06	3.73371e+06	9.14823e+06	6.84456e+06	531431	292926	5.22742e+06	2.67256e+06	6.97443e+06	1.23645e+08	2.59682e+08	3.77447e+08
1.311_339.0559	S-sulfanylglutathione	C10 H17 N3 O6 S2	339.056	1.311	C17267	S23107089	NA	NA	NA	level4	NA	NA	NA	NA	map00920 Sulfur metabolism; map01100 Metabolic pathways; map01120 Microbial metabolism in diverse environments	151790	645009	2.11209e+06	3.62219e+06	314656	405575	536174	167211	699223	304272	304758	538005	446411	894318	510023	244741	987403	254977	458314	207639	489017	754377	229984	551310	212681	313812	915095	522900	442395	276470	299843	428091	1.65636e+07	1.2328e+07	358617	442327	272868	466990	389557	376850	369239	413366	236945	297886	333513	538795	690496	271489	86669.6	488368	239930	207370	266537	264150	385021	506802	329051	243798	300530	973556	332024	464043	1.00662e+06	820158	426638	840331	842270	417427	427630	734768	548353	343143	131399	305820	539168	396138	416210	389850	256493	334559	486058	451070	509002	299251	617157	448793	627180	394484	584996	246246	349502	1.12227e+06	508380	167483	584482	600951	622970	517145	453044	880079	529551	482981	466141	681783	355784	394193	367480	488813	401230	504661	407861	474810	609330	395491	657962	366169	519346	509652	450274	187101	801116	415386	1.04131e+06	303155	357835	958948	611269	439009	718622	633180	815197	1.18257e+06
1.312_332.0786	NA	C11 H16 N4 O6 S	332.079	1.312	NA	NA	NA	NA	NA	level5	NA	NA	NA	NA	NA	470.761	623.939	406.323	40055	460.654	339.018	305.58	337.283	363.743	343.088	457.381	493.254	347.599	378.782	337.316	420.852	527.562	77055	466.28	299.654	522.983	339.585	347.392	364.964	449.937	466.986	379.956	349.511	487.876	365.291	350.708	334.064	544.916	320.732	407.004	399.246	430.58	347.613	334.701	419.796	438.67	402.459	310.202	339.299	1.31633e+06	382.5	335.656	404.352	344.051	431.717	311.133	412.213	335.975	361.337	414.257	494.081	307.605	339.27	334.836	400.334	352.516	388.456	385.582	397.457	586.931	349.966	412.307	340.018	504.293	12387.9	334.239	449.835	345.488	416.858	291.398	1388.13	423.833	437.459	303.828	372.317	511.603	387.607	440.402	359.876	368.721	308.604	446.992	45012.1	463.837	356.066	373.524	381.942	448.966	303.197	382.716	323.841	381.227	407.075	530.802	351.863	477.477	466.245	422.859	386.241	368.553	374.898	343.565	348.057	391.949	368.028	441.079	426.17	387.544	394.424	373.249	358.258	489.653	542.294	388.561	341.893	369.885	397.429	367.989	1.55076e+06	365.681	365.276	420.673	486.2	500.84	346.563	536.734	461.444
1.313_476.0974	Meclocycline	C22 H21 Cl N2 O8	476.097	1.313	NA	S16735890	NA	NA	NA	level4	NA	NA	NA	NA	NA	3.1565e+06	1.36276e+06	517630	5.75604e+06	1.38263e+06	916941	930978	822571	1.64551e+06	742248	2.36768e+06	1.11483e+06	984131	1.69639e+06	1.09173e+06	1.88674e+06	1.91026e+06	1.08435e+06	2.01875e+06	521688	1.04923e+06	1.36417e+06	948384	1.05216e+06	2.55026e+06	1.66299e+06	1.81448e+06	978832	691508	2.76138e+06	590852	813104	5.09468e+06	691093	756139	888868	5.08084e+06	977389	768628	2.1533e+06	1.46628e+06	907259	527416	911700	1.20568e+06	1.18846e+06	1.46168e+06	1.75314e+06	2.13948e+06	998030	954899	3.57161e+06	743427	1.35392e+06	1.37331e+06	920574	727621	633423	641650	1.99354e+06	644727	942248	1.95531e+06	1.88248e+06	2.50425e+06	1.50963e+06	1.87249e+06	1.00952e+06	684713	1.49174e+06	1.06033e+06	1.01012e+06	975025	1.91899e+06	1.06072e+06	780188	742452	2.02654e+06	459291	943842	1.76035e+06	966953	2.30434e+06	810086	1.34525e+06	920179	1.2741e+06	775240	1.16056e+06	846657	1.76231e+06	2.07822e+06	984464	1.4706e+06	1.04884e+06	1.07919e+06	1.56921e+06	1.27774e+06	843930	1.62029e+06	1.01866e+06	1.52674e+06	1.31097e+06	1.54901e+06	1.39886e+06	1.0847e+06	851918	875376	865774	1.21793e+06	1.76595e+06	950816	1.37231e+06	927324	1.21541e+06	795242	948020	805264	941959	595424	1.69833e+06	3.22012e+06	1.97294e+06	1.16516e+06	702442	1.91063e+06	1.45705e+06	834395	1.35354e+06	1.15407e+06	1.35128e+06	2.58533e+06
1.314_135.0687	N-benzylformamide	C8 H9 N O	135.069	1.314	C15561	MReference-817	NA	98.1	66.3	level2	NA	NA	NA	NA	NULL	4.08048e+07	4.89147e+07	2.65478e+08	6.32452e+07	5.7305e+07	1.34263e+08	2.6699e+08	1.09602e+08	6.84883e+07	2.11412e+08	7.89828e+07	7.33143e+07	6.29446e+07	5.39913e+07	1.07756e+08	1.62244e+08	1.27305e+08	1.36259e+08	1.72419e+08	1.11702e+08	5.62458e+07	9.18821e+07	1.39193e+08	7.42861e+07	7.67542e+07	6.71469e+07	8.21135e+07	9.2449e+07	6.39672e+07	1.81711e+08	7.90425e+07	1.47507e+08	1.45148e+08	7.2763e+07	2.4771e+08	6.74403e+07	1.51041e+08	7.04533e+07	2.28755e+08	8.30992e+07	1.01207e+08	6.22457e+07	8.3197e+07	1.00274e+08	7.42644e+07	7.11817e+07	1.94951e+08	1.62011e+08	6.77623e+07	7.79703e+07	1.77252e+08	3.83592e+08	6.3449e+07	1.48635e+08	7.95851e+07	8.18578e+07	1.58491e+08	1.1272e+08	9.70092e+07	1.86236e+08	2.46944e+08	2.83056e+08	8.7991e+07	8.77143e+07	1.31355e+08	1.16042e+08	5.50961e+07	1.17566e+08	1.75656e+08	8.97573e+07	1.28879e+08	1.14567e+08	1.05065e+08	1.30213e+08	1.16672e+08	8.97407e+07	3.87714e+08	7.72137e+07	7.16392e+08	7.49302e+07	7.01409e+07	1.04493e+08	2.22772e+08	9.30465e+07	9.2641e+07	8.81358e+07	1.16545e+08	2.34003e+08	1.12519e+08	7.57957e+07	1.19358e+08	1.56746e+08	1.59289e+08	1.59296e+08	1.85373e+08	1.21277e+08	7.15227e+07	4.4181e+07	6.42525e+07	9.53567e+07	5.24782e+07	5.44273e+07	8.38559e+07	8.9377e+07	9.61491e+07	4.80816e+07	1.77349e+08	9.56877e+07	5.0418e+07	5.55619e+07	1.28876e+08	5.16556e+07	4.87118e+07	8.22607e+07	5.5568e+07	6.44612e+07	9.70705e+07	5.45784e+07	7.74852e+07	6.47043e+07	4.80318e+07	7.49814e+07	7.39433e+07	4.7629e+07	1.29762e+08	1.01017e+08	4.64069e+07	5.16691e+07	8.98371e+07	6.93182e+07	6.70283e+07	1.07754e+08
1.315_122.037	4-hydroxybenzaldehyde	C7 H6 O2	122.037	1.315	C00633	BGI119	HMDB0011718	89.2	86.8	level2	Organic oxygen compounds	Organooxygen compounds	Carbonyl compounds	Carbonyl compounds	map00363 Bisphenol degradation; map00623 Toluene degradation; map00627 Aminobenzoate degradation; map01061 Biosynthesis of phenylpropanoids; map01100 Metabolic pathways; map01120 Microbial metabolism in diverse environments	1.46773e+07	8.12779e+06	6.28278e+07	1.7487e+07	3.1684e+07	3.67367e+07	6.17395e+07	3.05132e+07	1.43845e+07	3.64719e+07	1.9692e+07	1.89237e+07	1.82803e+07	1.3861e+07	2.60824e+07	8.6725e+07	2.58505e+07	3.25148e+07	4.38733e+07	4.4527e+07	2.23053e+07	1.86335e+07	2.86788e+07	1.8688e+07	2.92165e+07	1.65782e+07	2.33573e+07	1.66252e+07	2.25148e+07	5.24648e+07	1.96493e+07	2.71135e+07	6.93227e+07	1.87409e+07	8.07263e+07	2.28698e+07	2.35587e+07	2.38184e+07	3.35868e+07	2.77905e+07	3.14809e+07	1.83764e+07	2.62201e+07	2.99386e+07	1.18107e+07	1.37019e+07	1.01131e+08	2.50191e+07	2.45476e+07	3.36734e+07	3.41125e+07	5.33643e+07	2.50325e+07	1.94123e+07	5.34314e+07	4.03106e+07	2.02682e+07	5.60868e+07	2.14026e+07	3.09168e+07	4.65071e+07	7.90143e+07	3.03355e+07	8.7098e+06	3.04531e+07	3.10314e+07	1.65133e+07	2.15865e+07	3.99934e+07	2.94056e+07	2.3481e+07	3.11232e+07	5.21998e+07	4.52944e+07	5.22998e+07	2.46129e+07	5.0997e+07	2.62065e+07	8.25213e+07	3.16654e+07	1.90333e+07	4.76713e+07	4.23068e+07	2.14054e+07	2.5578e+07	4.32228e+07	5.20077e+07	3.67588e+07	3.72852e+07	3.42218e+07	3.79122e+07	4.46515e+07	2.41817e+07	3.92061e+07	3.04875e+07	1.04635e+07	1.73624e+07	2.53219e+07	2.17514e+07	8.52218e+06	1.33841e+07	1.42204e+07	1.47593e+07	1.46214e+07	1.38519e+07	1.59611e+07	2.21463e+07	1.69241e+07	1.59746e+07	2.15061e+07	1.98861e+07	1.62154e+07	1.47995e+07	4.03953e+07	1.30126e+07	1.52844e+07	1.28063e+07	1.59403e+07	2.46135e+07	1.74424e+07	1.20565e+07	2.29243e+07	1.69404e+07	1.44934e+07	7.16157e+07	6.47221e+06	1.7066e+07	1.82509e+07	2.60363e+07	3.73863e+07	1.17835e+07	1.62059e+07
1.316_526.0769	Bromadiolone	C30 H23 Br O4	526.077	1.316	C18596	S10606098	NA	NA	NA	level4	NA	NA	NA	NA	NULL	2.14121e+06	780008	4.5812e+06	688852	1.65484e+06	2.74065e+06	4.78995e+06	2.81155e+06	896019	1.90838e+06	2.37934e+06	778249	1.52236e+06	909134	2.95917e+06	5.92023e+06	1.28685e+06	3.19424e+06	1.35248e+06	4.50137e+06	563251	816689	4.4948e+06	633425	3.95458e+06	2.36085e+06	905191	527336	693457	7.55039e+06	2.02356e+06	1.97833e+06	5.10579e+06	563512	2.17237e+06	790394	3.54918e+06	601562	1.7042e+06	1.85052e+06	3.52204e+06	908386	2.73896e+06	4.00523e+06	1.32895e+06	995058	4.98292e+06	3.17389e+06	3.68825e+06	969473	3.64702e+06	8.47296e+06	2.66269e+06	2.6252e+06	1.76546e+06	1.20028e+06	1.29191e+06	2.63855e+06	2.52892e+06	977683	2.55252e+06	2.55433e+06	982706	932753	2.97945e+06	939175	915819	2.65519e+06	3.15527e+06	886744	2.41079e+06	2.79406e+06	4.00767e+06	3.16903e+06	1.77198e+06	1.43609e+06	4.96954e+06	2.01024e+06	5.77372e+06	1.74629e+06	949882	1.56216e+06	2.58733e+06	1.50473e+06	975015	2.05e+06	1.07761e+06	3.04375e+06	1.53497e+06	1.82519e+06	3.85858e+06	3.83331e+06	1.37317e+06	7.44884e+06	2.13111e+06	745719	845960	617830	828407	953844	844439	567761	862075	1.27735e+06	1.67525e+06	582255	2.03586e+06	567220	422407	616999	1.82557e+06	629681	664218	1.45836e+06	676489	1.05566e+06	570978	611340	1.3675e+06	2.7702e+06	896373	1.08055e+06	1.03619e+06	982768	2.91758e+06	956630	708000	586951	891057	1.8542e+06	1.25952e+06	1.31514e+06
1.317_118.0422	Coumarone	C8 H6 O	118.042	1.317	C14512	S8868	HMDB0032929	NA	NA	level4	Organoheterocyclic compounds	Benzofurans	null	Benzofurans	NULL	4.39503e+07	5.16645e+07	2.68921e+08	6.54924e+07	6.38582e+07	1.44775e+08	2.73512e+08	1.16987e+08	7.3435e+07	2.16004e+08	8.26139e+07	7.68949e+07	6.7339e+07	5.63622e+07	1.17065e+08	1.71083e+08	1.17847e+08	1.4229e+08	1.74387e+08	1.19274e+08	5.80606e+07	9.66464e+07	1.4588e+08	8.02534e+07	8.14459e+07	7.1083e+07	6.77501e+07	9.69127e+07	6.74092e+07	1.9276e+08	8.2796e+07	1.56605e+08	1.56578e+08	7.76122e+07	2.51324e+08	7.09312e+07	1.52381e+08	7.50027e+07	2.32802e+08	8.78528e+07	1.0649e+08	6.62199e+07	8.86632e+07	1.04837e+08	7.53545e+07	7.50403e+07	2.06286e+08	1.73831e+08	7.20496e+07	8.15151e+07	1.88163e+08	3.87183e+08	6.79424e+07	1.57678e+08	8.33629e+07	8.56934e+07	1.72849e+08	1.18141e+08	1.02902e+08	1.97319e+08	2.60974e+08	2.97137e+08	9.60604e+07	9.20842e+07	1.37902e+08	1.26452e+08	5.71138e+07	1.33163e+08	1.80007e+08	1.05199e+08	1.3757e+08	1.1968e+08	1.12428e+08	1.35975e+08	1.28311e+08	9.54732e+07	4.03341e+08	8.18015e+07	7.26443e+08	7.8041e+07	7.30777e+07	1.10033e+08	2.25011e+08	1.36378e+08	9.63534e+07	9.47528e+07	1.22048e+08	2.40518e+08	1.17981e+08	8.15085e+07	1.27965e+08	1.67742e+08	1.61936e+08	1.85129e+08	1.873e+08	8.70778e+07	7.89096e+07	4.62562e+07	6.7068e+07	9.66448e+07	5.48879e+07	6.05533e+07	8.58283e+07	9.38213e+07	9.75236e+07	5.33135e+07	1.55204e+08	9.89527e+07	5.32036e+07	5.81762e+07	1.32705e+08	5.44011e+07	5.01369e+07	8.54177e+07	5.98603e+07	7.13637e+07	9.80489e+07	5.67816e+07	8.20099e+07	7.71659e+07	5.18368e+07	8.56065e+07	7.50726e+07	5.15493e+07	1.3569e+08	1.06679e+08	4.89697e+07	5.29483e+07	8.99543e+07	1.21294e+08	6.6625e+07	5.21853e+07
1.318_182.0776	NA	NA	182.078	1.318	NA	NA	NA	NA	NA	level5	NA	NA	NA	NA	NA	5.65594e+07	4.85209e+07	1.86214e+08	9.24471e+07	9.79794e+07	1.20442e+08	1.86117e+08	1.52372e+08	3.70866e+07	8.0304e+07	9.22707e+07	1.03706e+08	6.1264e+07	2.84034e+07	1.1838e+08	3.4276e+08	9.61511e+07	9.64515e+07	8.43008e+07	6.71587e+07	4.39831e+07	9.06115e+07	1.69056e+08	1.00068e+08	5.58258e+07	8.16472e+07	5.61513e+07	3.42134e+07	4.92344e+07	1.46943e+08	7.94153e+07	1.50496e+08	2.5086e+08	9.35713e+07	1.91622e+08	5.55825e+07	6.98767e+07	4.76164e+07	1.34757e+08	1.02962e+08	1.01594e+08	6.47356e+07	1.2184e+08	9.20215e+07	5.06328e+07	4.06514e+07	1.27717e+08	8.9536e+07	5.26327e+07	1.33224e+08	1.31074e+08	2.79515e+08	1.55193e+08	9.5163e+07	1.15842e+08	1.25681e+08	1.1134e+08	1.53525e+08	1.1805e+08	6.59773e+07	1.4639e+08	1.983e+08	9.77133e+07	7.113e+07	1.23939e+08	2.13422e+08	6.33663e+07	7.599e+07	1.28923e+08	1.33267e+08	5.79381e+07	1.05669e+08	9.29884e+07	1.4895e+08	1.38729e+08	8.95417e+07	2.23385e+08	1.34929e+08	2.57613e+08	6.97861e+07	1.01662e+08	1.54396e+08	1.10435e+08	8.6392e+07	1.06961e+08	1.28429e+08	1.93307e+08	1.99249e+08	9.17362e+07	4.72609e+07	1.67358e+08	1.41124e+08	1.04327e+08	2.34156e+08	7.6606e+07	4.72617e+07	9.67779e+07	4.24724e+07	7.65176e+07	3.85275e+07	3.51551e+07	6.49665e+07	4.55404e+07	6.39802e+07	5.503e+07	4.3421e+07	3.97693e+07	7.19915e+07	9.23002e+07	7.74622e+07	9.42869e+07	5.0777e+07	4.35633e+07	7.93614e+07	4.57678e+07	4.87066e+07	5.32817e+07	3.70688e+07	8.62732e+07	7.93724e+07	2.48999e+07	7.60768e+07	7.10886e+07	6.46414e+07	1.99103e+08	4.61355e+07	5.93188e+07	6.20305e+07	8.32601e+07	9.43631e+07	4.20661e+07	4.99996e+07
1.327_189.0458	NA	C7 H11 N O3 S	189.046	1.327	NA	NA	NA	NA	NA	level5	NA	NA	NA	NA	NA	1120.78	4.20944e+06	1312.17	1221.33	1081.77	878.91	698.985	782.735	870.099	802.828	1063.56	1127.13	775.363	901.907	778.619	986.508	1211.61	883.555	1088.09	677.799	1200.07	794.595	803.764	852.887	1045.47	1073.78	907.255	831.799	1736.91	868.275	846.671	796.928	1348.1	739.747	964.228	952.242	1022.55	825.854	799.108	995.523	1027.64	959.454	853.983	819.568	1088.47	911.554	789.997	964.241	833.618	1010.72	743.268	960.605	808.294	849.513	983.329	1707.92	738.737	779.947	788.894	945.965	841.511	917.405	920.804	948.811	1365.8	810.956	974.773	805.502	1146.03	857.307	790.491	1026.8	779.958	970.046	667.623	936.619	978.267	1329.88	750.963	888.415	1197.21	918.823	1050.18	837.582	891.219	695.326	1050.46	817.439	1081.66	841.361	891.796	899.536	1347.96	711.192	855.433	737.551	922.128	965.824	1204.92	826.309	1107.73	1074.16	998.115	916.387	879.63	1090.61	771.025	1122.14	927.13	878.887	1037.63	1485.11	922.309	940.011	884.911	850.585	1134.14	1229.63	930.061	864.219	881.822	945.458	877.596	927.263	143779	872.27	996.103	1137.71	1150.47	956.024	1239.9	1084.9
1.327_280.0456	NA	C9 H13 Cl N2 O6	280.046	1.327	NA	NA	NA	91.3	NA	level5	NA	NA	NA	NA	NA	2.16375e+07	1.77443e+07	1.37126e+07	9.34089e+06	5.35269e+07	2.16666e+07	1.27795e+07	1.93026e+07	1.05643e+07	1.81848e+07	2.87654e+07	9.95367e+06	2.09127e+07	1.85488e+07	4.46159e+07	2.13621e+07	1.85159e+07	2.30043e+07	1.5727e+07	1.39357e+07	1.60956e+07	2.48158e+07	2.97373e+07	1.47177e+07	2.66516e+07	1.2414e+07	1.97897e+07	8.85568e+06	8.96513e+06	1.8219e+07	1.73381e+07	1.24273e+07	1.663e+07	1.96008e+07	1.78313e+07	1.38655e+07	1.04825e+07	1.28356e+07	1.46122e+07	2.89298e+07	2.69318e+07	1.92972e+07	1.31375e+07	1.81283e+07	3.3016e+07	1.76022e+07	2.74406e+07	3.02536e+07	2.16868e+07	1.45396e+07	3.57759e+07	9.20572e+06	2.47357e+07	1.94881e+07	4.43295e+07	1.73864e+07	1.63171e+07	1.32541e+07	1.56587e+07	1.57591e+07	1.30512e+07	1.61579e+07	2.81596e+07	1.33201e+07	3.46847e+07	2.16237e+07	1.15537e+07	1.59578e+07	3.04177e+07	1.27634e+07	1.55139e+07	3.39629e+07	1.37597e+07	1.63666e+07	1.43072e+07	2.23345e+07	2.07071e+07	1.17346e+07	1.85227e+07	1.87389e+07	1.68e+07	2.46982e+07	1.40386e+07	1.61708e+07	7.03146e+06	1.17344e+07	1.02555e+07	4.29867e+06	9.93001e+06	1.78481e+07	8.81754e+06	1.15198e+07	1.39725e+07	1.13511e+07	2.52377e+07	2.36871e+07	2.21183e+07	1.24733e+07	3.40199e+07	2.07701e+07	4.07377e+07	8.67322e+06	3.25904e+07	2.55808e+07	3.61851e+07	2.45395e+07	2.44648e+07	4.57094e+07	2.42311e+07	1.75267e+07	1.99599e+07	1.87165e+07	1.82536e+07	2.84445e+07	4.43658e+07	2.71608e+07	3.79721e+07	1.55827e+07	1.45283e+07	2.50673e+07	1.61298e+07	1.43796e+07	2.10561e+07	1.39407e+07	1.14772e+07	3.74803e+07	2.55863e+07	4.689e+07	1.8066e+07	2.36372e+07	1.62495e+07	2.96834e+07
1.328_233.0353	Sulbactam	C8 H11 N O5 S	233.035	1.328	C07770	S115306	NA	NA	NA	level4	NA	NA	NA	NA	NULL	4810.15	3.22516e+07	6821.42	17647.2	21036.5	34118.1	35127	55189.9	45826.2	9889.47	27974.8	16519.2	12106.2	8494.97	6919.28	182757	30646.1	24530.9	149581	3687.44	10536.4	5464.31	4089.51	12250.3	20608.1	11229.5	8461.29	4285.02	20431.1	7825.79	14611.6	9086.05	13227.4	4543.06	5197.07	13255.6	71757.6	11764.5	8703.22	13453.5	8788.88	15305.1	100142	104842	20966.3	11792.6	299757	9971.57	10599	3346.11	6914.14	10348.8	5571.07	11507.2	20789.8	12362.6	13386.5	19969.1	22558.9	5713.48	4699.87	12469.4	11300.8	33612.2	5219.69	3621.12	13775.3	5170.3	14545.4	21338.4	7644.8	7184.75	10284.6	53715.8	8841.86	11332.7	73605.1	20519.4	46863.8	20419.9	19888.9	9661.21	77882.3	11072.4	127045	8608.86	21790	137504	11825.8	16575.4	15588.6	37456	115422	7720.16	34530.3	8279.43	3121.78	18608.9	168884	7753.84	21179.2	39009.6	6578.92	6895.61	16218.3	5687.42	4368.44	11399	13293	16297.4	24612.4	13832.3	6875.85	11104	7747.86	6692.1	27567.6	19192.7	25534.4	80052.3	14495.5	13836.8	30966.6	7752.92	1.01551e+06	7915.81	27775.1	10376.8	10372	39476.9	9554.63	44217.2
1.336_116.0473	Methyl acetoacetate	C5 H8 O3	116.047	1.336	NA	MReference-488	HMDB0000310	NA	76.1	level2	Organic acids and derivatives	Keto acids and derivatives	Beta-keto acids and derivatives	Organic acids	NA	6.64141e+07	9.31234e+07	6.36594e+07	1.07481e+08	6.44601e+07	6.77001e+07	6.85224e+07	8.08989e+07	7.87704e+07	8.77703e+07	7.03776e+07	7.73969e+07	8.35913e+07	7.04584e+07	8.19761e+07	6.76792e+07	7.43251e+07	8.91199e+07	7.2861e+07	6.00868e+07	1.02403e+08	8.1955e+07	7.56904e+07	8.10366e+07	1.05492e+08	8.46303e+07	7.744e+07	5.59096e+07	7.47784e+07	7.7725e+07	3.56146e+06	5.85739e+07	1.53064e+08	6.65722e+07	8.26092e+07	6.40615e+07	1.05334e+08	5.49422e+07	7.02002e+07	9.79165e+07	9.04514e+07	8.83049e+07	5.80237e+07	7.47789e+07	1.05488e+08	5.78054e+07	7.29952e+07	8.59499e+07	6.15323e+07	8.233e+07	6.33102e+07	7.37735e+07	8.08238e+07	9.06751e+07	1.04043e+08	7.60972e+07	5.64871e+07	5.9446e+07	6.28228e+07	7.06918e+07	6.47635e+07	7.03292e+07	9.77055e+07	7.13234e+07	1.40807e+08	6.41304e+07	9.69616e+07	7.31254e+07	7.50917e+07	6.22372e+07	5.2408e+07	7.1839e+07	5.84721e+07	7.96986e+07	7.79158e+07	5.24029e+07	7.19401e+07	7.98675e+07	6.05052e+07	8.96344e+07	1.05481e+08	5.9378e+07	7.51403e+07	7.60436e+07	6.17876e+07	7.7079e+07	5.53002e+07	4.19052e+07	6.38844e+07	7.51974e+07	4.85551e+07	5.90623e+07	6.6243e+07	5.62302e+07	7.99454e+07	8.65931e+07	9.24197e+07	1.00428e+08	8.95763e+07	6.94358e+07	6.68037e+07	6.72708e+07	8.27314e+07	9.55849e+07	8.68696e+07	7.38248e+07	9.25728e+07	7.61757e+07	7.60237e+07	8.77951e+07	7.60782e+07	6.96767e+07	6.99951e+07	9.85821e+07	8.11187e+07	7.01776e+07	8.97277e+07	6.47548e+07	6.01257e+07	6.29456e+07	8.05434e+07	7.78876e+07	8.40602e+07	6.37121e+07	5.8442e+07	9.06086e+07	7.79303e+07	9.30732e+07	7.39788e+07	6.02861e+07	5.83709e+07	7.89836e+07
1.343_244.069	Uridine	C9 H12 N2 O6	244.069	1.343	C00299	BGI558	HMDB0000296	98.6	90	level1	Nucleic acids	Nucleosides [Fig]	Ribonucleosides	Nucleic acids	map00240 Pyrimidine metabolism; map01100 Metabolic pathways; map02010 ABC transporters	2.79939e+07	2.38758e+07	2.18521e+07	1.20807e+07	6.64297e+07	3.19744e+07	1.67995e+07	2.65822e+07	1.44731e+07	2.31672e+07	3.57606e+07	2.63284e+07	3.40609e+07	2.7085e+07	5.29002e+07	2.93483e+07	2.4003e+07	2.79217e+07	2.13978e+07	2.10966e+07	2.31829e+07	3.02753e+07	3.56104e+07	2.00741e+07	3.61244e+07	1.72171e+07	2.76801e+07	1.41328e+07	2.87813e+07	2.46276e+07	2.14112e+07	1.90897e+07	2.29878e+07	2.55057e+07	3.01829e+07	1.87256e+07	3.88262e+07	1.86418e+07	2.02832e+07	3.51626e+07	3.65521e+07	2.84742e+07	1.81101e+07	2.76152e+07	5.64859e+07	2.47892e+07	3.65057e+07	3.64787e+07	3.11316e+07	2.08991e+07	3.32881e+07	3.84646e+07	3.34537e+07	2.53209e+07	5.54445e+07	2.64706e+07	2.16418e+07	1.81591e+07	2.06354e+07	2.26175e+07	2.36792e+07	2.26967e+07	3.96593e+07	1.88342e+07	4.30935e+07	2.82936e+07	1.57249e+07	2.03378e+07	3.09623e+07	1.60341e+07	2.02229e+07	5.01091e+07	1.89227e+07	2.25648e+07	2.19811e+07	2.70228e+07	2.83777e+07	1.97994e+07	2.20387e+07	3.31938e+07	2.50643e+07	3.07045e+07	1.93434e+07	2.86096e+07	1.2125e+07	1.54844e+07	1.5688e+07	5.93876e+06	1.54466e+07	2.94939e+07	1.47506e+07	1.71574e+07	2.02134e+07	1.61199e+07	3.28198e+07	3.07756e+07	3.71204e+07	1.76646e+07	4.2196e+07	2.78032e+07	3.80532e+07	1.77657e+07	4.02278e+07	4.02123e+07	4.44042e+07	4.07341e+07	3.21694e+07	5.35776e+07	3.28815e+07	2.19738e+07	2.88424e+07	2.84285e+07	2.61716e+07	3.72224e+07	5.37004e+07	3.81293e+07	4.91517e+07	2.94523e+07	2.01758e+07	2.9642e+07	2.93741e+07	1.96334e+07	2.9997e+07	1.97626e+07	2.00408e+07	4.49356e+07	4.15114e+07	3.50282e+07	3.43344e+07	4.01114e+07	2.33151e+07	4.27131e+07
1.344_271.1365	NA	NA	271.137	1.344	NA	NA	NA	NA	NA	level5	NA	NA	NA	NA	NA	1.79426e+06	2.40836e+06	1.18946e+06	5.10676e+07	2.47725e+06	2.34237e+06	1.75319e+06	1.93089e+06	2.73218e+06	2.35291e+06	1.74443e+06	3.2299e+06	2.38287e+06	2.88347e+06	2.3764e+06	1.75045e+06	3.92724e+06	877283	1.91053e+06	1.90527e+06	1.89215e+06	2.5676e+06	2.16379e+06	1.98568e+06	1.24259e+06	1.2581e+06	2.79523e+06	2.25474e+06	1.82792e+06	945945	1.97958e+06	1.81655e+06	7.39651e+07	1.38381e+06	2.28752e+06	2.21318e+06	2.11577e+06	2.48321e+06	2.04358e+06	2.28248e+06	2.53642e+06	2.52933e+06	2.15956e+06	2.16524e+06	1.5984e+06	2.75954e+06	2.63953e+06	1.99352e+06	1.17472e+06	2.6934e+06	2.07714e+06	681551	2.20205e+06	2.0244e+06	2.25388e+06	2.2935e+06	2.14104e+06	2.18144e+06	2.22368e+06	2.75759e+06	2.11878e+06	1.30769e+06	2.92799e+06	2.80852e+06	2.05727e+06	3.29177e+06	2.83714e+06	2.28518e+06	1.79805e+06	2.40473e+06	2.37534e+06	1.44214e+06	1.97238e+06	1.0508e+06	2.20266e+06	2.22485e+06	1.36678e+06	1.76414e+06	1.95541e+06	2.41416e+06	2.09971e+06	2.32097e+06	1.57172e+06	2.40517e+06	2.57223e+06	2.24789e+06	3.03052e+06	2.286e+08	1.88058e+06	2.40886e+06	1.27111e+06	1.05277e+06	2.35195e+06	1.27643e+06	2.38424e+06	2.48716e+06	2.64662e+06	2.46683e+06	2.71717e+06	2.96888e+06	1.69026e+06	2.05639e+06	2.74402e+06	2.69925e+06	2.3312e+06	2.42325e+06	2.33034e+06	2.04157e+06	2.3259e+06	2.42813e+06	2.61955e+06	2.61513e+06	2.71669e+06	2.34164e+06	2.49982e+06	2.38831e+06	2.08595e+06	3.35188e+06	1.98335e+06	2.22518e+06	2.73107e+06	2.35201e+06	3.12947e+06	1.89213e+06	1.98069e+06	2.8386e+06	2.67329e+06	2.70962e+06	3.45154e+06	2.3894e+06	3.75502e+06	3.65325e+06
1.347_181.1436	[similar to: l-tyrosine; δmass: 0.0697 da]	NA	181.144	1.347	NA	NA	NA	NA	NA	level5	NA	NA	NA	NA	NA	520425	165628	886018	87593	80772	589978	196851	555088	265029	307652	79165.8	173198	74939.1	579723	733109	1.15131e+06	161918	446805	86868.6	703364	156594	254308	986676	163477	372910	247120	390030	187241	196915	4.06078e+06	1.30967e+06	1.12545e+06	717483	147425	1.14349e+06	658802	136270	355177	1.73087e+06	811278	584966	132543	254489	4.7297e+06	66783.5	1.24167e+06	701815	187792	120687	222467	914606	1.60093e+06	557639	516231	1.82697e+06	123976	148081	541725	1.28889e+06	219183	4.98725e+06	541241	746915	262295	370086	1.14713e+06	515300	329884	2.43862e+06	475864	262591	1.12329e+06	517121	648512	288585	631987	575739	76110.9	1.48091e+06	355776	455998	1.12218e+06	1.26299e+06	259762	608015	85118.6	271352	323871	421376	199940	2.38652e+06	509494	420155	2.39692e+06	137751	161585	173587	268825	314489	365144	221825	115920	409593	192695	437687	462531	206184	196591	105337	646980	509004	341396	421347	209251	134825	245262	102784	1.08549e+06	843160	247420	600885	1.83299e+06	789253	259077	332402	488166	179049	127258	88457.4	203351	524916	321335
1.349_477.1045	NA	C23 H20 N5 O3 P S	477.104	1.349	NA	NA	NA	NA	NA	level5	NA	NA	NA	NA	NA	11548.4	4.97317e+06	23186.3	19865.8	16054.5	22136.3	8877.04	16076.9	11081.6	12890.3	21161.1	15683.7	11023.1	9475.93	10682.9	20919.8	17688	62971.9	29613.9	13865.2	17352.6	12354.4	26163.1	13659.7	22095.8	15891.9	7364.02	9067.4	22208.1	12882.7	6323.69	13908	19643.2	12142.1	72172.8	10821.4	11875.1	10881.7	8002.49	11647.7	41692.4	8670.23	25153.2	6316.88	15437.4	8998.42	30657.7	8771.59	10619	15061.4	94120	41230.7	14895.3	12759.4	12340.7	17012.2	17198.5	13791.9	11511.4	14597.6	6770.44	12565.6	6984.67	7214.82	17897.2	20318.1	13032.2	12920.6	83017.3	6868.65	24494.6	17818.2	11122.3	13331.7	9938.22	48143.3	30483.5	15315.8	25723.1	7600.81	51121.9	30114.6	22330.3	14044.4	41985.7	24408.3	27500.9	6485.66	15597.2	13349	8875.99	71724.1	14554.9	48644.7	12327.6	11286.3	7957.67	11301.1	14521.5	12707.8	15582.1	15839.9	13894.1	11645.1	8600.13	8940.72	14097.6	11896.4	12189.9	6640.82	15593.3	19235.6	9724.16	8998.96	11517.9	29072.4	16274.3	11874.3	13539.3	9882.81	8045.32	11856.9	7995.94	15879.7	86217.3	6678.94	12303.1	15940.5	16831.6	19954.9	14491	16373.6
1.36_126.0295	Fluroxene	C4 H5 F3 O	126.029	1.36	NA	S9461	NA	NA	69.8	level4	NA	NA	NA	NA	NA	4.80468e+06	1.48776e+06	4.80319e+06	631685	934116	2.13523e+06	1.03133e+06	1.80306e+06	1.62581e+06	2.75966e+06	1.28672e+06	1.10415e+06	1.97797e+06	1.69428e+06	1.60587e+06	604401	1.71006e+06	7.79141e+06	658566	3.72316e+06	1.31508e+06	4.11891e+06	1.36842e+06	3.3691e+06	1.60408e+06	4.87149e+06	2.71975e+06	1.18708e+06	1.04491e+06	8.62848e+06	881724	841955	1.24965e+06	2.48038e+07	1.48976e+06	1.5283e+06	1.7373e+06	3.42463e+06	2.26111e+06	832659	1.17961e+06	1.29902e+06	5.33484e+06	2.98572e+06	1.88085e+06	1.60798e+06	1.65012e+06	1.88964e+06	5.43505e+06	1.14945e+06	2.48009e+06	1.98582e+06	1.38351e+06	1.06317e+06	870430	795585	1.38931e+06	1.45002e+06	1.38469e+06	3.69971e+06	3.67092e+06	1.7389e+06	1.93097e+06	2.10623e+06	1.95736e+07	1.82825e+06	4.29916e+06	1.38872e+06	1.30252e+06	5.54064e+06	7.90079e+06	2.1623e+06	1.12484e+06	387896	1.47389e+06	1.33611e+06	512173	647191	1.80911e+06	1.16812e+06	874999	844351	1.79128e+06	1.55516e+06	1.30854e+06	1.63853e+06	1.15908e+06	2.42922e+06	763398	1.34491e+06	657015	4.56687e+06	933430	1.80003e+06	1.66358e+06	1.74635e+06	1.42746e+06	1.25665e+06	795560	1.79576e+06	643972	878915	1.29748e+06	1.62668e+06	1.33092e+06	1.20369e+06	1.61572e+06	1.2183e+06	2.15888e+06	1.35919e+06	1.1946e+06	1.04553e+06	1.39202e+06	1.52083e+06	1.41659e+06	1.43325e+06	778958	938746	1.08253e+06	1.41175e+06	1.58482e+06	1.19792e+06	1.80855e+06	1.93268e+07	1.65856e+06	1.57085e+06	1.34944e+06	1.0893e+06	3.00872e+06	1.59356e+06	1.2567e+06	1.58691e+06
1.368_291.9542	NA	C9 H10 O3 P2 S2	291.954	1.368	NA	NA	NA	NA	NA	level5	NA	NA	NA	NA	NA	119781	1.51462e+07	7.94167e+06	1.65928e+06	2.89114e+08	1.22826e+07	142500	1.88615e+07	2.42005e+07	2.66953e+07	1.05313e+06	3.22174e+07	1.73405e+07	2.85903e+07	3.79901e+07	3.52386e+07	6.9778e+07	2.4569e+06	1.93909e+06	1.47264e+07	2.07059e+07	3.09573e+07	3.08086e+07	2.53462e+07	2.77387e+06	4.79129e+06	3.33376e+07	1.38725e+06	2.0491e+07	9.69856e+06	150535	8.26352e+06	5.9229e+08	5.52848e+06	8.19094e+07	3.32149e+07	2.2452e+07	1.38082e+07	1.08646e+07	6.29822e+07	2.05016e+08	2.05327e+07	7.98306e+07	3.69101e+06	9.71145e+06	4.18226e+07	1.94408e+07	1.01088e+07	350419	6.82986e+07	4.13759e+06	2.01654e+06	9.58986e+06	6.71309e+06	1.94389e+07	2.84032e+07	6.16633e+07	9.38765e+07	8.32318e+06	8.39892e+08	3.36299e+06	3.29191e+08	3.01037e+07	3.34555e+07	1.23497e+07	1.38197e+08	3.99028e+08	1.43807e+07	9.00565e+06	3.45853e+07	1.5359e+07	1.33352e+07	2.16075e+06	6.21384e+06	6.91636e+07	4.00583e+07	1.28173e+07	1.43545e+07	2.95719e+07	1.21985e+07	1.21172e+07	5.23471e+08	2.03144e+07	3.49683e+07	1.61962e+08	1.62578e+07	4.66857e+07	9.4886e+06	377462	181711	5.49656e+06	3.60841e+08	1.79129e+07	1.50963e+06	1.61189e+07	2.06013e+07	4.22829e+07	8.14192e+06	1.77141e+07	308592	1.43079e+07	2.15023e+07	1.09244e+09	2.26398e+07	216365	1.34806e+07	189214	2.10146e+07	1.90165e+08	1.78938e+07	9.17686e+08	3.34293e+08	3.78945e+07	1.90571e+07	214019	4.75561e+06	1.92484e+07	3.84009e+07	264908	1.77486e+07	2.08031e+07	2.70394e+07	1.28137e+07	4.59349e+08	1.20922e+08	3.18156e+07	3.03449e+08	2.67578e+07	5.59042e+07	8.91042e+07	4.85325e+07	1.48784e+09
1.396_343.1267	(2s)-3-(4-hydroxyphenyl)-2-({[(3s,4s,5r)-2,3,4-trihydroxy-5-(hydroxymethyl)tetrahydro-2-furanyl]methyl}amino)propanoic acid (non-preferred name)	C15 H21 N O8	343.127	1.396	NA	S35014482	HMDB0037845	NA	NA	level4	Organic acids and derivatives	Carboxylic acids and derivatives	Amino acids, peptides, and analogues	Amino acids, peptides, and analogues	NA	6.17233e+06	9.99931e+06	1.53892e+07	9.23088e+06	8.44644e+06	2.17958e+07	1.07503e+07	9.75916e+06	5.33228e+06	4.79399e+06	1.16431e+07	4.3964e+06	9.09065e+06	1.61792e+06	9.92668e+06	7.70031e+06	2.86194e+06	2.38474e+07	1.92811e+07	1.63999e+07	3.28396e+06	5.17963e+06	1.07736e+07	5.30032e+06	1.16542e+07	3.25336e+06	6.06205e+06	3.22462e+06	2.87476e+07	1.26093e+07	4.83713e+06	1.10591e+07	8.88154e+06	5.22625e+06	5.52508e+07	2.66862e+06	4.64379e+06	1.60643e+07	1.35134e+07	6.15777e+06	2.19006e+07	3.04023e+06	1.83943e+07	7.3971e+06	5.41906e+06	1.12708e+07	1.92065e+07	4.1224e+06	3.62851e+06	4.24261e+06	6.05147e+07	2.72822e+07	5.34931e+06	4.95001e+06	6.49746e+06	4.49458e+06	5.27254e+06	5.20979e+06	9.16478e+06	4.72986e+06	9.73723e+06	9.55781e+06	6.15836e+06	2.17526e+06	1.40139e+07	9.24181e+06	1.4443e+06	5.55504e+06	2.08717e+07	6.68326e+06	1.39768e+07	1.08791e+07	1.08092e+07	1.05722e+07	7.2339e+06	2.72034e+07	2.39502e+07	4.47289e+06	2.00961e+07	9.16604e+06	1.70256e+07	1.29657e+07	1.98435e+07	2.84436e+06	1.69951e+07	1.38266e+07	1.17217e+07	2.47649e+07	1.53773e+07	6.27739e+06	9.43954e+06	2.38098e+07	1.42207e+07	2.55705e+07	9.36196e+06	4.58242e+06	2.45117e+06	1.53174e+06	6.15721e+06	6.19645e+06	3.76991e+06	2.8893e+06	2.93098e+06	5.12143e+06	7.29168e+06	3.21897e+06	1.18813e+07	6.72662e+06	3.80358e+06	1.33424e+07	7.58867e+06	3.51189e+06	2.32254e+06	6.84009e+06	1.88266e+07	1.44845e+07	9.97448e+06	7.15148e+06	9.45627e+06	3.22953e+06	5.25136e+06	6.47912e+06	1.64501e+06	3.2092e+06	1.23414e+07	4.7319e+06	1.88619e+06	4.26437e+06	5.53724e+06	9.85543e+06	1.25211e+06	2.39659e+06
1.397_205.9728	NA	C4 H3 N2 O6 P	205.973	1.397	NA	NA	NA	NA	NA	level5	NA	NA	NA	NA	NA	2.34879e+06	1.92573e+06	1.93294e+06	1.30557e+06	2.12692e+06	1.8871e+06	1.54068e+06	1.61954e+06	2.19855e+06	1.8887e+06	1.92183e+06	2.65629e+06	1.99075e+06	2.32898e+06	1.94513e+06	1.69372e+06	3.17129e+06	2.7269e+06	1.98556e+06	1.57101e+06	1.40802e+06	2.0564e+06	1.76921e+06	1.50405e+06	1.73716e+06	1.83179e+06	2.31814e+06	1.83089e+06	1.31205e+06	2.35551e+06	1.81268e+06	1.75469e+06	1.94289e+06	7.39816e+06	2.1548e+06	2.08347e+06	2.05507e+06	2.03995e+06	1.69774e+06	2.12756e+06	2.11923e+06	2.22765e+06	1.75027e+06	1.77666e+06	1.82731e+06	2.23513e+06	2.1102e+06	1.97209e+06	1.50228e+06	2.24823e+06	1.66061e+06	996303	1.76611e+06	1.7608e+06	1.98441e+06	2.43695e+06	1.72198e+06	1.77069e+06	1.84977e+06	2.33071e+06	1.76232e+06	1.53351e+06	2.41964e+06	2.33723e+06	4.78396e+06	2.2105e+06	2.3992e+06	1.83048e+06	1.16213e+06	2.00785e+06	1.90059e+06	1.42849e+06	1.63614e+06	1.08116e+06	1.79365e+06	1.85337e+06	1.23354e+06	1.91982e+06	1.59773e+06	1.96753e+06	1.98949e+06	2.03001e+06	1.68891e+06	1.93244e+06	2.17887e+06	1.86054e+06	2.47256e+06	1.47302e+06	1.71393e+06	1.92666e+06	1.70544e+06	1.03486e+06	2.12804e+06	1.29392e+06	1.98827e+06	2.0816e+06	2.2167e+06	2.12897e+06	2.50396e+06	2.24764e+06	1.71572e+06	2.12024e+06	2.31645e+06	2.1655e+06	1.90305e+06	2.04282e+06	1.9361e+06	1.9661e+06	2.03944e+06	1.99941e+06	2.20176e+06	2.20465e+06	2.29462e+06	2.0916e+06	2.18481e+06	1.9178e+06	2.23337e+06	2.75778e+06	1.96508e+06	1.82462e+06	2.21535e+06	2.02548e+06	2.5424e+06	5.09418e+06	1.74683e+06	2.34995e+06	2.26343e+06	2.5879e+06	2.79765e+06	1.94255e+06	2.99688e+06	2.70932e+06
1.408_200.0371	NA	C6 H8 N4 O2 S	200.037	1.408	NA	NA	NA	NA	NA	level5	NA	NA	NA	NA	NA	988798	2.54835e+07	394133	551015	1.22692e+06	1.06687e+06	785890	886241	1.22753e+06	1.06367e+06	962772	1.42998e+06	1.05765e+06	1.2745e+06	1.03584e+06	855916	1.73566e+06	3.06542e+07	971059	850452	667085	1.16257e+06	984652	761795	672474	340758	1.2645e+06	1.02727e+06	564425	572532	965257	985098	1.11906e+06	458919	1.19691e+06	1.16027e+06	1.03792e+06	1.13039e+06	943002	1.16947e+06	1.22855e+06	1.23478e+06	971272	992461	4.84856e+06	1.25869e+06	1.01772e+06	1.00744e+06	597493	1.30448e+06	943214	394929	996020	918251	1.07651e+06	1.17099e+06	946798	980412	1.05035e+06	1.29224e+06	974311	699358	1.31995e+06	1.29746e+06	1.11601e+06	1.18291e+06	1.35498e+06	1.0392e+06	478426	1.11362e+06	1.07962e+06	566190	883342	450836	922645	1.07669e+06	577029	994872	876225	1.10346e+06	999404	1.12728e+06	882112	1.08667e+06	1.22073e+06	1.00179e+06	1.39124e+06	8.23433e+06	885101	1.09454e+06	600051	346351	1.23464e+06	686915	987230	1.08106e+06	1.22883e+06	1.18958e+06	1.28229e+06	1.19101e+06	872805	1.0616e+06	1.31539e+06	1.22811e+06	1.06621e+06	1.13304e+06	1.03687e+06	940245	1.10942e+06	1.11483e+06	1.26398e+06	1.25656e+06	1.2739e+06	1.09175e+06	1.23568e+06	1.08691e+06	1.13515e+06	1.39407e+06	940577	995577	1.21843e+06	1.12518e+06	1.2655e+06	2.7109e+06	6.46207e+07	1.22205e+06	1.2719e+06	1.32196e+06	1.54654e+06	1.06754e+06	1.57339e+06	1.45843e+06
1.43_247.0889	NA	NA	247.089	1.43	NA	NA	NA	NA	NA	level5	NA	NA	NA	NA	NA	3.25046e+07	2.04945e+07	1.0186e+07	1.53022e+06	2.43244e+07	1.51662e+07	1.12475e+07	6.94432e+06	1.36411e+07	2.22372e+07	2.33932e+07	2.67312e+07	1.91284e+07	2.38355e+07	1.71473e+07	1.37266e+07	2.40508e+07	6.1759e+06	1.39561e+07	1.46677e+07	1.09482e+07	2.05799e+07	3.17903e+07	6.82012e+06	8.18923e+06	4.4567e+06	1.54151e+07	3.47201e+07	1.53834e+07	7.96105e+06	1.12763e+07	1.16568e+07	1.31035e+07	1.0268e+07	1.01109e+07	9.91289e+06	1.61162e+07	2.41951e+07	7.1428e+06	1.52528e+07	1.35676e+07	2.32353e+07	2.05411e+07	1.72812e+07	1.29158e+07	1.18031e+07	2.13879e+07	1.49723e+07	1.24237e+07	1.52517e+07	1.36385e+07	1.34118e+06	2.56353e+07	1.31749e+07	3.04215e+07	1.78301e+07	2.94804e+07	2.25109e+07	1.57986e+07	2.35383e+07	9.21447e+06	2.92464e+07	3.09086e+07	2.60811e+07	1.36022e+07	3.07443e+07	3.27933e+07	1.65822e+07	1.05946e+07	2.35931e+07	2.0402e+07	1.20511e+07	1.58494e+07	9.49888e+06	2.14294e+07	2.2524e+07	1.56718e+06	1.41741e+07	1.66819e+07	1.49871e+07	4.12832e+07	1.92077e+07	1.7941e+06	2.29427e+07	1.78581e+07	1.83613e+07	1.99501e+07	1.98232e+07	1.42022e+07	1.44188e+07	1.09535e+07	8.78924e+06	1.93275e+07	1.14424e+07	2.14449e+07	3.34819e+07	1.41265e+07	1.75441e+07	2.34532e+07	9.87205e+06	1.13496e+07	1.42091e+07	1.17847e+07	1.43699e+07	1.72997e+07	1.77182e+07	2.61156e+07	1.64872e+07	8.12118e+06	2.10199e+07	1.43549e+07	1.53097e+07	2.19021e+07	1.52872e+07	1.27135e+07	1.22929e+07	8.77833e+06	2.78091e+07	2.14742e+07	1.36965e+07	2.46298e+07	1.40096e+07	1.08775e+07	1.65253e+07	1.44643e+07	2.6773e+07	2.40962e+07	2.75999e+07	2.6013e+07	1.73525e+07	2.69793e+07	2.28833e+07
1.432_131.0585	Trans-4-hydroxy-l-proline	C5 H9 N O3	131.059	1.432	C01157	BGI27	HMDB0000725	14	NA	level3	Peptides	Amino acids	Other amino acids [Fig]	Amino acids	map00330 Arginine and proline metabolism; map01100 Metabolic pathways; map02010 ABC transporters	1.08589e+08	1.24548e+08	3.33639e+07	4.15481e+06	7.76979e+07	1.54434e+08	1.54606e+08	9.06938e+07	1.39001e+08	1.19849e+08	4.2766e+07	1.24334e+08	8.17576e+07	2.9319e+08	1.42381e+08	8.82439e+07	1.20817e+08	2.97288e+07	9.6777e+07	1.78195e+08	4.31764e+07	3.4499e+08	1.4026e+08	8.75256e+07	9.72506e+07	2.81149e+07	4.2038e+08	1.34157e+08	7.27098e+07	9.4988e+07	9.1172e+07	1.01168e+08	1.05391e+08	7.59083e+07	8.05654e+07	1.23947e+08	8.3804e+07	1.45476e+08	1.23332e+08	9.35773e+07	7.93813e+07	1.38496e+08	1.28579e+08	1.38814e+08	8.60713e+07	9.15197e+07	1.35181e+08	2.51555e+08	6.37766e+07	1.96102e+08	9.57974e+07	6.03002e+07	1.61373e+08	1.07671e+08	1.03175e+08	8.73782e+07	1.3091e+08	1.40961e+08	1.53561e+08	1.19648e+08	1.53787e+08	7.66955e+07	1.74759e+08	1.55435e+08	8.74995e+07	1.1251e+07	8.97283e+07	8.92617e+07	1.31776e+07	1.93185e+08	1.32785e+08	1.14399e+08	9.47209e+07	5.53316e+07	1.52306e+08	1.83139e+08	4.56278e+07	9.42487e+07	1.12758e+08	2.143e+08	9.78732e+07	8.58386e+07	8.78631e+07	1.29366e+08	9.45087e+07	1.64108e+08	1.27511e+08	1.47242e+07	1.57323e+08	1.5142e+08	9.80048e+07	1.53109e+07	1.12185e+08	9.69761e+07	1.16066e+08	2.30756e+08	1.21565e+08	1.14922e+08	5.17492e+07	1.21166e+08	5.28169e+07	1.12886e+08	8.91524e+07	1.64623e+08	1.11149e+08	1.04154e+08	1.18636e+08	1.76546e+08	8.38707e+07	1.63461e+08	8.53872e+07	1.12673e+08	1.34161e+08	1.01294e+08	1.45871e+08	2.32054e+08	8.61658e+07	1.98757e+08	2.33979e+08	6.7646e+07	4.04143e+08	1.1966e+08	1.06189e+07	6.62687e+07	9.91592e+07	1.7428e+08	1.29607e+08	9.51166e+07	1.19951e+08	2.86663e+08	1.31532e+08	1.12537e+08
1.436_184.037	Dihydroxymandelic acid	C8 H8 O5	184.037	1.436	C05580	BGI237	HMDB0001866	4.3	NA	level3	Benzenoids	Phenols	Benzenediols	Phenols and derivatives	map00350 Tyrosine metabolism; map01100 Metabolic pathways	5.13984e+06	3.09694e+06	2.24135e+06	1.32231e+06	7.8971e+06	7.79581e+06	7.2969e+06	1.3813e+06	62162.2	6.92288e+06	1.11002e+07	4.97973e+07	9.44379e+06	5.03916e+06	2.70163e+07	536241	722907	497606	3.73416e+06	1.69813e+07	4.25524e+06	8.80976e+06	617306	26618.1	2.6112e+07	262934	1.09219e+06	12967.5	894614	3.87114e+06	6.04819e+06	3.03203e+06	7.02756e+06	1.37454e+07	2.36293e+06	4.77878e+06	1.75321e+07	4.38324e+06	670266	1.70465e+07	1.93627e+06	816468	1.64882e+06	959219	3.16552e+06	1.03634e+06	794112	6011.08	5838.22	5798.29	4.61229e+07	6.25086e+06	480841	6.92881e+06	4.5217e+06	151981	309651	1.90223e+06	7.2886e+06	767834	2.80541e+06	1.31148e+06	4.08847e+06	710188	5.7865e+06	8.50892e+06	3.41159e+07	1.5496e+07	8125.99	6.44131e+06	272769	5.65506e+06	3.3762e+06	4.19108e+06	4.7228e+06	2.69221e+07	912319	2.08025e+06	9.68714e+06	181276	5.05938e+06	1.52721e+07	1.42938e+07	924636	2.08734e+07	1.23025e+07	3.52003e+06	4.17953e+06	845634	468033	2.03804e+07	4.25918e+06	1.65779e+07	4.02948e+06	2.47817e+07	2.24544e+07	2.6434e+07	1.03209e+07	7.11176e+06	1.89241e+06	5.49441e+06	5.21582e+06	1.61038e+06	3.18178e+07	1.29094e+07	6.31438e+06	2.19292e+06	3.23984e+06	1.10636e+07	4.77163e+06	2.47741e+06	1.69468e+06	5.62429e+06	668562	2.98329e+06	9.04998e+06	1.82234e+06	1.406e+07	2.42611e+06	1.51914e+06	1.45715e+06	4.53558e+06	5744.7	4.58056e+06	305457	5.59295e+06	6.98567e+06	863138	1.47527e+07	6.13279e+06	4.02087e+06	1.61229e+06
1.446_159.9857	NA	C4 H5 N2 O P S	159.986	1.446	NA	NA	NA	NA	NA	level5	NA	NA	NA	NA	NA	889203	6.83556e+06	3.71229e+06	2.89259e+07	2.15838e+06	7.81333e+06	8.02214e+06	8.63022e+06	8.99873e+06	8.6804e+06	4.65795e+06	5.6439e+06	6.48674e+06	7.58526e+06	5.97558e+06	1.23544e+06	7.03035e+06	5.33182e+06	4.30802e+06	5.14188e+06	6.65784e+06	5.54666e+06	1.02967e+07	8.78299e+06	5.18275e+06	7.94748e+06	5.1885e+06	1.0048e+07	7.62663e+06	7.3822e+06	5.4149e+06	8.55261e+06	2.40409e+06	8.52858e+06	667698	8.3182e+06	7.21722e+06	5.09168e+06	7.55196e+06	8.74486e+06	2.29033e+06	5.84867e+06	5.08094e+06	7.68452e+06	6.98745e+06	1.21162e+07	5.19129e+06	8.26464e+06	1.00894e+07	3.98277e+06	6.73943e+06	4.25873e+06	6.49738e+06	9.07729e+06	7.26672e+06	6.05908e+06	6.86789e+06	5.74943e+06	7.61457e+06	1.05285e+06	8.16217e+06	8.72138e+06	8.53503e+06	1.00593e+06	5.07988e+06	4.28447e+06	1.14944e+06	8.07622e+06	7.02542e+06	4.82494e+06	6.1896e+06	1.11968e+06	9.97663e+06	3.47743e+07	5.14631e+06	3.45143e+06	5.80902e+06	2.85419e+06	7.6433e+06	9.19558e+06	6.36662e+06	1.40155e+06	2.4011e+07	7.84126e+06	6.59942e+06	5.74779e+06	5.6972e+06	8.58915e+06	4.82716e+06	8.19543e+06	1.03802e+07	1.5294e+06	6.53722e+06	9.49922e+06	3.65463e+06	5.24993e+06	1.17986e+06	7.06069e+06	6.38999e+06	6.03252e+06	6.0012e+06	5.89852e+06	739210	7.65536e+06	7.47124e+06	6.54891e+06	5.05913e+06	7.92821e+06	1.35426e+06	7.85959e+06	1.79874e+06	9.42429e+06	6.66161e+06	7.21269e+06	9.18337e+06	9.53307e+06	6.59749e+06	5.27894e+06	7.11354e+06	6.72559e+06	6.92022e+06	7.20632e+06	2.87372e+06	1.30952e+06	2.1138e+06	7.56945e+06	1.13337e+06	6.8167e+06	396368	5.43109e+06	5.74531e+06	1.97159e+06
1.446_270.133	2-[3-carboxylato-3-(methylammonio)propyl]-l-histidine dizwitterion	C11 H18 N4 O4	270.133	1.446	NA	S4444301	NA	NA	NA	level4	NA	NA	NA	NA	NA	44398.8	39091.8	15082.9	9.32593e+06	36706.7	38922.4	37668.8	38819.9	45650.6	44975	33481.9	36035.6	45797	48615.5	42381.9	32689	43362.4	10427.6	33159.1	38448.3	20683.4	44396.5	42570	39606.8	28991.2	15004.1	42106.2	40047.4	16204.6	30838.2	36822	37192.2	1.14821e+07	31288.8	39104.6	38716.8	38113.2	45299.7	33778.6	38870.2	36031.7	42848.4	42325.1	36668.6	30586.3	45317.2	40225.4	38672.2	36203.1	38068.1	38358.6	21874.2	41953.8	41106.5	37712.7	35210.8	40179.8	42773.1	42885.4	37161.2	38022	30666	45146.6	44046.7	34179.6	46680.4	40541.5	41421.8	13945.6	36694.6	42808.9	22791	40080.8	18897.6	36899.1	31108	20891.6	34138.8	38895.7	41482.5	33201.3	35937.4	30242	46123.1	38920.2	43068.2	36699.6	6.97229e+07	33115.7	44158.9	35386.5	19902.9	34611.6	32741.1	45614.3	47742.8	41063.6	39030.8	33773.6	47229.5	29151.2	32428	41132.3	46110.9	39893.6	38778.3	43134.1	48826.2	36915.5	40830.2	38380.2	38911.2	43196.1	40051.3	51860	40535.8	36214.9	34483.5	37886.6	44519.1	44503.5	37975.7	45879	32448.3	29930.9	42992	40642.5	39102.2	38339.5	42758.3	38853	43494.5
1.487_291.9537	NA	C9 H2 N4 O4 P2	291.954	1.487	NA	NA	NA	NA	NA	level5	NA	NA	NA	NA	NA	1.20011e+07	1.2646e+08	6.6876e+06	2.16522e+07	1.89931e+06	9.90644e+07	2.13621e+06	1.07064e+07	5.09319e+08	1.61684e+07	1.05706e+07	1.14604e+07	2.23206e+06	3.99126e+08	2.45968e+07	1.2431e+07	2.61755e+06	9.108e+06	3.48968e+07	2.10684e+07	1.95623e+07	1.59083e+06	6.35174e+06	1.02712e+07	2.02585e+07	1.02331e+06	1.38116e+07	2.18852e+07	5.55085e+06	1.81927e+07	8.1985e+06	9.61253e+07	1.06443e+07	1.40876e+06	2.23594e+07	1.39827e+07	2.31052e+07	4.8277e+08	1.53085e+07	2.42975e+06	1.29813e+07	1.0177e+07	9.89268e+06	2.59946e+07	8.57278e+06	2.38346e+08	3.658e+07	1.83866e+06	2.70557e+07	9.61532e+06	8.77478e+07	8.03457e+06	1.76825e+07	2.29437e+07	2.36152e+07	1.26002e+07	7.26238e+06	2.30336e+07	7.70464e+07	2.81451e+07	2.59447e+07	2.18743e+07	7.69866e+06	2.16495e+07	1.90851e+06	1.39417e+07	2.0334e+07	7.05851e+07	9.1763e+06	2.22907e+07	1.00591e+08	1.57448e+07	1.92547e+07	8.3415e+06	2.16084e+07	1.52076e+07	1.7416e+07	3.25785e+07	4.76346e+06	8.01265e+07	8.67084e+06	6.32216e+06	1.59602e+07	1.92747e+07	2.88917e+07	2.60755e+07	8.79379e+06	1.65663e+07	2.48964e+06	2.12758e+08	2.66929e+06	7.38289e+06	2.89671e+07	1.65417e+07	2.49207e+07	2.79641e+07	2.37576e+06	2.36541e+07	2.97542e+07	3.95807e+07	1.44494e+07	3.70738e+07	2.59727e+07	4.41479e+08	5.76895e+07	2.26204e+07	442662	2.08083e+07	1.38077e+07	1.12191e+07	2.55321e+07	2.71836e+07	8.08609e+06	1.85157e+07	4.38781e+08	2.22207e+08	1.28703e+07	1.40937e+07	2.21785e+07	2.53554e+07	1.74822e+08	1.80808e+07	6.29495e+07	2.33334e+07	2.83169e+07	1.65439e+07	1.99086e+07	1.97534e+07	1.69455e+07	1.38622e+07	2.77726e+07	2.00867e+06
1.512_217.0412	Tyramine sulfate	C8 H11 N O4 S	217.041	1.512	NA	S134849	HMDB0006409	NA	NA	level4	Organic acids and derivatives	Organic sulfuric acids and derivatives	Arylsulfates	Organic acids	NA	1.32265e+06	948184	837672	1.10779e+06	1.09627e+06	1.0527e+06	944488	1.07697e+06	1.15277e+06	1.06977e+06	1.10733e+06	1.13138e+06	1.06735e+06	1.18515e+06	1.026e+06	1.01374e+06	1.40972e+06	746297	1.18127e+06	922104	1.09254e+06	1.13111e+06	1.03865e+06	1.325e+06	1.04829e+06	910609	1.08853e+06	1.10778e+06	961614	981175	1.04619e+06	987965	1.02512e+06	1.18499e+06	1.08319e+06	1.12104e+06	1.1063e+06	1.0908e+06	924052	1.10931e+06	1.07249e+06	1.10725e+06	906177	978715	1.09555e+06	1.17784e+06	986194	1.09993e+06	1.0045e+06	1.13674e+06	964860	942467	1.11342e+06	1.07827e+06	1.12984e+06	1.18524e+06	1.06233e+07	1.01037e+06	1.10024e+06	1.06469e+06	1.06817e+06	966127	1.13853e+06	1.13576e+06	1.15628e+06	1.07231e+06	1.10605e+06	1.03271e+06	868055	1.03115e+06	1.10353e+06	934802	1.00764e+06	900716	885747	1.00867e+06	872458	1.11407e+06	912905	1.15145e+06	1.16972e+06	1.0596e+06	1.09705e+06	1.1262e+06	1.05793e+06	967702	1.10395e+06	1.8261e+07	1.14565e+06	1.10435e+06	1.0778e+06	889053	1.11357e+06	858103	1.01075e+06	1.07579e+06	1.10606e+06	1.12237e+06	1.27285e+06	1.11179e+06	1.1402e+06	1.12239e+06	1.15158e+06	1.20943e+06	1.0966e+06	1.08863e+06	1.05225e+06	1.30397e+06	1.09403e+06	1.04683e+06	1.14155e+06	1.1712e+06	1.10842e+06	1.18953e+06	1.42828e+06	1.1375e+06	1.18219e+06	1.25009e+06	1.09303e+06	1.03101e+06	1.17694e+06	1.08482e+06	1.26349e+06	982669	921849	1.10588e+06	1.18715e+06	1.17956e+06	1.28976e+06	1.02185e+06	1.21129e+06	1.26337e+06
1.518_291.9491	NA	C6 H7 N4 O2 P3 S	291.949	1.518	NA	NA	NA	NA	NA	level5	NA	NA	NA	NA	NA	4.2126e+07	398715	8.03077e+06	8.78176e+06	677422	7.16997e+06	3.79331e+08	329822	509997	295485	2.41671e+07	1.58936e+07	675201	1.6394e+07	2.34307e+08	1.78215e+07	2.42997e+07	5.87021e+06	520938	2.17887e+08	2.58679e+07	1.51498e+07	1.31847e+07	1.06971e+07	7.62091e+06	7.5212e+06	9.3192e+07	442154	6.01077e+06	9.86102e+06	2.11363e+07	5.28954e+06	2.27988e+07	4.28298e+07	1.04713e+07	202518	2.78789e+06	2.15682e+07	1.20031e+08	5.83857e+06	1.50361e+07	1.11368e+08	3.5794e+07	7.48244e+06	608743	355514	1.48304e+07	3.97472e+08	2.37511e+07	2.08617e+07	1.4987e+07	9.29114e+06	318690	1.1787e+07	5.12537e+06	2.8457e+07	4.72286e+06	1.51889e+06	1.01096e+07	1.89978e+07	6.77448e+06	1.36066e+07	1.09599e+06	2.20587e+08	1.81786e+07	9.56697e+06	1.44945e+07	2.22584e+07	6.44931e+06	2.96064e+08	1.42753e+07	9.14533e+06	2.9954e+08	9.49928e+06	3.25785e+06	1.29722e+07	1.3881e+07	644497	2.59784e+08	3.05662e+06	2.0165e+07	2.13404e+07	1.56655e+06	5.70303e+06	8.42216e+06	1.55994e+08	1.104e+07	2.14473e+08	1.79687e+07	1.4599e+07	6.1407e+06	7.76997e+06	1.08899e+07	296796	2.26627e+07	490976	5.22116e+08	3.76613e+06	5.116e+06	396126	651873	1.76807e+07	1.84797e+07	2.24257e+07	197637	8.05631e+07	8.64634e+07	1.40885e+08	8.94729e+06	1.27893e+07	2.27183e+07	3.10674e+07	1.19457e+07	8.6278e+07	2.546e+07	1.48966e+07	2.33316e+07	3.62254e+06	4.26335e+07	2.98695e+08	5.14897e+06	1.59594e+07	8.13965e+06	1.61163e+07	1.95903e+07	6.5986e+07	6.90393e+06	1.636e+07	1.37335e+07	8.89635e+07	1.48472e+07	2.5915e+07
1.519_176.0953	Cotinine	C10 H12 N2 O	176.095	1.519	NA	MReference-355	HMDB0001046	NA	80.5	level2	Organoheterocyclic compounds	Pyridines and derivatives	Pyrrolidinylpyridines	Pyridine and derivatives	NA	49382.5	12671.1	286970	16799.8	15875.2	4.2905e+06	12098.7	736034	15724.4	13854.8	17569.1	16825.2	3.06447e+06	16273.8	12909.2	14896.3	20084.4	11457.5	17345.3	10920.4	16926.7	14188.6	81882.6	4.68499e+06	18116.8	13017.7	226416	15178	14543	14507.1	14760.7	13220.7	15387.1	3.00785e+06	15966.8	16094.3	16054.4	14845.8	13068.9	1.34048e+06	4.01051e+06	15900.6	11571.3	13376.7	16772.8	16055.5	13087.1	15811.8	11754.8	17170.3	5.90917e+06	1.12698e+06	14531.9	14098.8	16560.6	17529.3	24097.5	2.03112e+06	6.74154e+06	1.43243e+06	32084.5	14352.1	15212.8	2.07844e+06	17735.4	334622	15777.2	13378	12729	13685.2	14815.5	15111.5	41713.5	13725.4	10839.4	113149	13419	32311.1	208121	16016	98526.3	1.70061e+06	16620.7	6.59979e+06	1.90468e+06	2.29068e+06	16081.6	25780.2	5.38384e+06	14792.3	15085	5.21297e+06	16952.8	11071.1	2.41169e+06	32535.8	3.23327e+06	16295.7	18215.8	14648.5	17440.1	17294.7	16985.8	16386.4	15284.9	15472.3	11772.1	16487.8	16055.9	14740.5	17097.1	17461.3	15761	15480.9	19307.7	15446.7	17172.2	5.18542e+06	15839.1	17260.4	15318.2	59084.5	15674.6	3.92171e+06	13880.3	14924.3	16368	17411.9	19120.2	12984.4	5.16368e+06	5.90279e+06
1.529_135.1171	NA	NA	135.117	1.529	NA	NA	NA	NA	NA	level5	NA	NA	NA	NA	NA	8.50987e+08	5.45548e+07	1.89094e+08	9.3194e+07	8.16446e+07	9.98243e+07	9.79988e+07	4.29924e+07	7.74951e+07	9.29538e+07	1.56942e+08	3.35542e+08	1.11414e+08	1.29876e+08	1.03463e+07	7.21136e+07	1.5351e+08	1.04872e+08	1.03999e+08	1.13191e+08	3.65081e+08	1.07773e+08	7.25407e+07	6.94988e+07	1.84374e+08	1.86236e+08	5.53123e+07	1.28778e+08	2.88925e+07	4.64369e+08	5.13587e+07	7.91793e+07	5.80836e+07	9.52643e+07	5.89117e+07	5.41167e+08	4.11157e+08	7.30097e+07	1.06866e+08	1.78071e+08	9.67083e+07	4.46723e+08	1.96467e+08	4.54814e+07	2.24804e+08	1.39524e+08	7.73904e+07	2.96689e+08	2.0108e+08	5.15384e+07	5.43272e+07	1.19005e+08	7.53974e+07	7.82145e+07	3.11471e+08	2.64661e+08	6.69779e+07	4.4243e+07	7.14869e+07	8.42891e+07	9.1644e+07	6.56512e+07	6.50327e+07	1.17262e+08	1.40277e+08	2.76715e+07	5.49467e+07	5.21737e+07	5.85238e+07	1.5191e+08	6.02471e+07	1.97671e+08	3.5219e+07	1.2438e+08	9.33422e+07	1.027e+08	1.50246e+08	1.11652e+08	9.26623e+07	9.54657e+07	3.54351e+08	6.53129e+07	1.16846e+08	9.47903e+07	1.40098e+08	6.48136e+07	9.70347e+07	1.27291e+08	1.55232e+08	3.7537e+07	8.20693e+07	7.7755e+07	1.73858e+08	6.21624e+07	5.50057e+07	1.048e+08	3.11944e+08	2.07736e+08	5.16994e+07	8.14617e+07	1.78762e+08	1.23313e+08	6.61619e+07	7.38854e+07	6.763e+07	3.53327e+08	8.2786e+07	2.40067e+08	6.12037e+07	7.15369e+07	9.72898e+07	1.01072e+08	6.0163e+08	3.60862e+08	7.93621e+07	6.03378e+07	1.49075e+08	3.62099e+07	5.89969e+08	1.18464e+08	8.10005e+07	4.64293e+08	9.5542e+07	7.34994e+07	7.70195e+07	7.7694e+07	1.14003e+08	1.39342e+08	2.03961e+08	1.38459e+07	1.08513e+08	7.74839e+07
1.555_159.9857	NA	C H4 O9	159.986	1.555	NA	NA	NA	NA	NA	level5	NA	NA	NA	NA	NA	3.76591e+06	8.09125e+06	8.05306e+06	8.18729e+06	7.10598e+06	7.90514e+06	8.48711e+06	4.57279e+06	9.57765e+06	1.79476e+07	7.7537e+06	4.56758e+06	8.11566e+06	7.62135e+06	6.78035e+06	7.50606e+06	6.53521e+06	7.2948e+06	6.44899e+06	3.62728e+07	8.57132e+06	8.11665e+06	4.67195e+06	1.77891e+07	7.63413e+06	8.16967e+06	4.53292e+06	1.99376e+06	9.08612e+06	9.01236e+06	7.47608e+06	1.01063e+07	7.50071e+06	5.68463e+06	7.06939e+06	1.00871e+07	1.02823e+07	8.06988e+06	8.84748e+06	9.56674e+06	5.80199e+06	7.04736e+06	2.74499e+07	8.59862e+06	7.99753e+06	1.18895e+07	6.53744e+06	1.01191e+07	7.36141e+06	7.04122e+06	8.05919e+06	6.89942e+06	1.47563e+07	1.3179e+07	8.89559e+06	8.11883e+06	1.99934e+07	2.93285e+07	9.51095e+06	2.74548e+06	8.74772e+06	7.90828e+06	1.04249e+07	6.26511e+06	7.52819e+06	1.46329e+07	3.77222e+06	8.48033e+06	1.08327e+07	4.90463e+06	7.53539e+06	6.3257e+06	8.19779e+06	7.64634e+06	143278	6.9818e+06	6.25507e+06	7.1819e+06	6.8392e+06	9.60261e+06	7.68114e+06	5.63674e+06	7.08281e+06	2.04276e+07	7.34399e+06	8.20417e+06	5.13649e+06	1.06957e+07	8.20949e+06	9.23632e+06	1.01733e+07	6.17035e+06	6.84215e+06	1.50064e+07	5.82222e+06	8.59235e+06	5.27536e+06	8.21257e+06	5.76976e+06	8.23496e+06	7.89546e+06	7.12748e+06	7.79587e+06	7.79092e+06	8.10385e+06	8.18335e+06	3.81233e+07	7.6266e+06	6.83677e+06	1.05601e+07	4.87484e+06	7.42736e+06	8.2661e+06	9.4006e+06	9.44697e+06	9.70517e+06	6.96787e+06	9.17368e+06	9.08159e+06	8.13528e+06	7.1981e+06	8.80829e+06	3.0158e+06	6.13732e+06	5.31558e+06	7.39858e+06	5.4453e+06	7.11144e+06	5.25074e+06	2.84669e+07	5.38428e+06	1.84805e+06
1.564_292.2277	NA	C14 H33 N2 O2 P	292.228	1.564	NA	NA	NA	NA	NA	level5	NA	NA	NA	NA	NA	3.73305e+07	1.43533e+07	1.72754e+07	1.27193e+07	4.55455e+08	424067	2.30082e+08	1.47137e+08	3.00947e+07	6.15805e+07	1.82773e+07	2.17121e+07	7.11204e+07	2.32618e+07	5.22708e+06	7.9964e+07	2.02747e+07	2.37695e+07	1.32234e+07	1.40098e+08	2.16563e+07	3.20702e+07	2.50451e+08	5.16589e+07	1.66631e+07	2.12178e+07	2.492e+07	458276	4.74125e+07	2.04491e+07	362068	2.32512e+07	7.13486e+08	5.37334e+08	2.25208e+07	2.50962e+07	1.19911e+07	2.99694e+07	2.57185e+07	1.89974e+07	4.75134e+07	446116	3.63075e+08	354040	2.93099e+07	2.65788e+07	1.5732e+07	453243	1.18253e+08	3.79708e+07	1.90691e+07	1.19143e+07	4.84356e+07	1.84296e+07	2.48586e+07	2.82083e+07	2.84518e+07	6.67075e+06	1.90296e+07	1.23495e+08	2.33455e+07	1.46594e+08	2.36221e+07	2.66573e+07	3.12553e+07	3.87968e+06	5.48037e+07	409735	3.17953e+07	2.20813e+07	373810	1.07782e+07	4.39828e+07	1.43759e+07	3.61339e+08	1.42441e+06	2.73741e+07	2.43227e+08	3.72158e+08	2.80753e+07	2.32764e+07	8.02853e+06	1.32294e+07	9.53806e+07	1.96867e+07	1.81611e+08	3.18845e+07	317920	201324	372431	1.7948e+07	9.72932e+08	1.61588e+07	1.71767e+07	4.62332e+07	5.50312e+07	2.62105e+07	2.4888e+07	4.7817e+07	1.98352e+07	3.26682e+07	4.14289e+07	5.62701e+06	2.19214e+07	2.0978e+07	3.41488e+07	2.27936e+06	5.40817e+08	4.782e+07	2.24486e+07	1.37523e+09	7.7475e+08	2.97825e+07	2.78317e+06	4.08428e+07	2.10246e+07	505971	4.96802e+07	2.77725e+07	2.06809e+08	2.11463e+07	2.5791e+07	3.09507e+07	1.08711e+09	1.31775e+08	394334	2.82939e+07	3.34532e+07	2.63425e+07	3.97738e+08	2.64432e+07	1.25216e+09
1.569_259.0508	NA	C10 H13 N O5 S	259.051	1.569	NA	NA	NA	NA	NA	level5	NA	NA	NA	NA	NA	1825.21	12587.8	43740.4	4286.67	1844.57	1425.02	28213.2	21047.6	1464.41	1501.57	1414.97	1368.81	1432.12	1566.94	1423.02	7566.65	1697.63	1167.81	9891.31	1390.62	1595.23	1467.26	1466.34	1608.51	1411.06	1436.83	1425.44	1527.82	1436.91	1320.24	1444.53	1357.29	1436.43	1392.36	1498.28	1436.65	318246	1443.01	1325.61	2114.77	1367.46	1453.18	1710.23	14331.2	1434.66	1574.11	193891	1472.07	1559.67	1451.12	1282.41	1297.41	1435.26	1584.85	1486.69	8953.67	6692.26	1522.74	1476.81	1353.6	1417.03	1338.55	1507.03	1488.47	1476.48	1536.76	1493	1380.02	1447.67	1313.75	1423.46	1264.14	1590.01	1352.23	1210.27	1384.69	1263.42	1489.62	8223.09	12541.4	1475.19	1654.6	1446.81	1785.08	686329	1313.14	28505.9	269012	1539.47	1505.28	1481.77	1308.2	130574	1270.97	50576.4	1399.43	1398.89	1475.49	20969.7	23029.7	1613.51	1477.39	1452.51	1551.75	1451.69	1429.03	1802.11	1490.92	1393.41	1433.06	1490.52	1523.66	1512.74	1499.66	1584.73	1508.35	1538.85	1567	1884.76	1492.14	1476.72	90466.7	1444.31	1297.88	21388.6	1681.34	1519.77	1516.82	1624.62	1475.83	1832.47	1519
1.583_104.0475	Mfcd00070502	C4 H8 O3	104.047	1.583	NA	S10792	NA	NA	69.3	level4	NA	NA	NA	NA	NA	1.32455e+07	1.45674e+07	2.48787e+07	1.44355e+07	7.58919e+06	2.23946e+07	7.97011e+06	2.62446e+07	1.35558e+07	3.45946e+07	8.16927e+06	7.41159e+06	4.04204e+07	1.09245e+07	1.13986e+07	6.58139e+06	2.78475e+07	5.05218e+07	6.28118e+06	4.77047e+07	4.50355e+06	3.26246e+07	1.18155e+07	1.73713e+07	7.97511e+06	1.89603e+07	4.72159e+07	1.3788e+07	2.12147e+07	4.49284e+07	9.69701e+06	1.01984e+07	1.12301e+07	7.38737e+07	1.64345e+07	7.8052e+06	7.23041e+06	5.04655e+07	1.9147e+07	7.62206e+06	6.44042e+06	4.64981e+06	7.0776e+07	3.32134e+07	1.44122e+07	9.62011e+06	2.1308e+07	1.53015e+07	5.85486e+07	7.00881e+06	2.54864e+07	6.2152e+06	1.1094e+07	8.18924e+06	1.19907e+07	3.46033e+06	1.16105e+07	6.3765e+06	1.0649e+07	6.28055e+07	4.67425e+07	1.4347e+07	4.40243e+07	2.63451e+07	1.23368e+08	1.5352e+07	9.86948e+07	1.0359e+07	7.05786e+06	6.46654e+07	6.26615e+07	1.37071e+07	1.17386e+07	9.11403e+06	1.15466e+07	1.08049e+07	3.8085e+06	6.64514e+06	1.62029e+07	1.16262e+07	4.05957e+06	4.60314e+06	7.6355e+06	6.5868e+06	6.18948e+06	1.2018e+07	7.7369e+06	2.06309e+07	7.24817e+06	1.04993e+07	6.44104e+06	2.46807e+07	5.12793e+06	1.2108e+07	8.30342e+06	8.06433e+06	5.37187e+06	1.29779e+07	8.99858e+06	2.34116e+07	1.33735e+07	6.755e+06	7.25261e+06	9.84368e+06	8.95017e+06	9.20087e+06	2.25651e+07	8.4742e+06	1.69881e+07	1.82275e+07	8.0127e+06	1.15036e+07	7.38049e+06	9.57923e+06	1.7628e+07	1.19543e+07	1.72532e+07	5.78819e+06	4.83805e+06	2.43623e+07	1.31669e+07	7.57761e+06	7.49591e+06	1.87805e+08	1.40065e+07	1.09593e+07	1.60007e+07	9.41666e+06	2.51273e+07	6.45762e+06	5.95819e+06	4.84266e+06
1.598_131.0949	L-isoleucine	C6 H13 N O2	131.095	1.598	C00407	BGI366	HMDB0000172	98.7	93.6	level1	Peptides	Amino acids	Common amino acids [Fig]	Amino acids	map00280 Valine, leucine and isoleucine degradation; map00290 Valine, leucine and isoleucine biosynthesis; map00460 Cyanoamino acid metabolism; map00960 Tropane, piperidine and pyridine alkaloid biosynthesis; map00966 Glucosinolate biosynthesis; map00970 Aminoacyl-tRNA biosynthesis; map01060 Biosynthesis of plant secondary metabolites; map01064 Biosynthesis of alkaloids derived from ornithine, lysine and nicotinic acid; map01100 Metabolic pathways; map01110 Biosynthesis of secondary metabolites; map01130 Biosynthesis of antibiotics; map01210 2-Oxocarboxylic acid metabolism; map01230 Biosynthesis of amino acids; map02010 ABC transporters; map04974 Protein digestion and absorption; map04978 Mineral absorption; map05131 Shigellosis; map05230 Central carbon metabolism in cancer	3.28056e+09	5.39105e+09	1.08087e+08	1.51961e+10	6.50081e+09	2.33479e+08	3.81145e+09	5.06927e+09	6.93681e+09	2.5686e+08	6.39679e+09	9.17673e+09	8.95056e+09	9.17847e+09	7.25288e+09	5.5136e+09	7.13085e+07	4.64061e+09	6.34072e+09	3.85629e+09	5.02059e+09	5.84462e+09	5.86981e+09	4.5641e+09	8.54725e+09	5.47602e+09	4.29532e+08	3.37872e+09	6.45862e+08	4.3798e+09	3.37105e+09	3.84922e+09	1.24524e+10	6.678e+09	5.84051e+09	5.29976e+09	3.45975e+08	2.84733e+08	4.32215e+09	6.53649e+09	6.00259e+09	8.0508e+09	5.19224e+09	6.58376e+09	6.49184e+09	5.96712e+09	5.15006e+09	8.85929e+09	7.49997e+09	4.8313e+09	4.30412e+09	5.57336e+09	6.86141e+09	8.29416e+09	6.58657e+09	5.75214e+09	4.09817e+09	4.35879e+09	4.00011e+09	1.11023e+10	2.67377e+08	4.878e+09	1.07146e+10	2.86902e+08	2.16524e+10	6.36218e+09	5.10302e+09	5.35662e+09	7.42719e+09	2.76906e+08	5.57956e+09	1.08653e+10	6.57004e+09	4.15868e+09	5.96897e+09	1.4128e+08	4.08202e+09	2.51912e+08	4.42959e+09	4.12784e+09	6.58095e+09	2.1417e+08	8.36423e+09	7.44663e+09	4.62901e+09	7.17729e+09	4.20509e+09	1.69288e+08	6.8021e+09	2.97577e+08	4.23549e+09	4.65624e+09	8.32767e+09	3.6212e+09	8.46541e+09	8.49616e+09	6.52997e+09	6.10273e+09	9.25469e+09	7.70145e+09	5.76888e+09	6.32318e+09	6.70639e+09	8.0154e+09	1.70458e+09	4.66055e+09	7.68822e+09	5.09222e+09	5.10338e+09	5.33942e+09	3.92533e+08	8.28482e+07	4.84298e+09	5.88412e+09	5.00469e+09	5.09421e+09	4.33935e+09	7.33175e+09	6.05423e+09	5.70374e+09	6.64792e+09	8.38854e+09	6.88582e+09	8.42954e+09	7.74703e+09	4.64196e+09	4.41426e+09	1.12944e+10	5.20476e+09	1.03072e+10	4.78411e+09	9.80609e+09
1.598_85.0893	2908	C5 H11 N	85.0893	1.598	C01746	S7791	HMDB0034301	NA	NA	level4	Organoheterocyclic compounds	Piperidines	null	Piperidines	map00960 Tropane, piperidine and pyridine alkaloid biosynthesis; map04974 Protein digestion and absorption	7.35631e+08	1.11914e+09	5.25639e+08	2.49847e+09	1.09811e+09	1.18957e+09	9.4522e+08	1.09139e+09	1.3921e+09	1.6701e+09	9.99853e+08	1.73369e+09	1.6183e+09	1.01831e+09	1.54495e+09	1.17163e+09	8.00806e+08	5.16154e+07	1.10963e+09	8.34129e+08	9.79902e+08	1.05853e+09	1.89023e+09	8.88087e+08	1.42725e+09	8.44729e+08	9.07775e+07	6.02487e+08	8.60811e+08	1.14817e+09	5.77307e+08	6.86546e+08	2.14018e+09	1.23652e+09	1.21067e+09	1.15946e+09	2.42812e+09	7.5181e+08	8.26551e+08	1.62548e+09	1.19254e+09	9.6926e+07	1.14805e+09	1.09294e+09	6.54119e+08	8.48507e+07	1.00057e+09	1.34828e+09	1.46296e+09	1.40081e+09	9.9012e+08	7.12834e+08	5.51019e+07	1.12225e+09	1.39932e+09	1.07692e+09	7.89951e+07	8.96982e+08	9.39786e+08	9.66996e+08	6.92864e+08	8.86577e+08	1.13919e+09	9.15868e+08	4.05637e+09	1.25519e+09	9.94224e+08	1.10695e+09	9.05744e+08	9.98165e+08	1.18655e+09	1.16761e+09	1.37931e+09	1.08534e+09	1.18674e+09	5.99006e+08	8.28403e+08	1.29488e+09	8.66261e+08	8.09263e+08	1.29008e+09	6.34193e+07	2.96426e+09	1.15877e+09	1.06463e+09	1.40316e+09	9.33899e+08	4.86304e+08	1.01981e+09	9.77139e+08	7.59314e+08	7.60519e+07	8.06902e+08	7.06442e+08	1.79665e+09	1.73096e+09	1.18052e+08	1.4971e+08	1.48658e+09	9.28987e+08	1.61388e+09	8.80649e+08	1.43779e+08	1.60152e+09	9.07742e+08	1.87338e+09	1.57074e+09	1.09018e+09	1.37979e+09	9.18531e+08	1.18256e+09	1.25242e+09	3.32397e+07	1.18329e+09	9.25369e+08	7.90701e+08	8.01876e+08	1.00979e+09	1.2024e+09	1.23487e+09	8.12927e+08	1.54315e+09	1.3003e+09	1.27912e+09	8.84183e+08	9.28781e+08	9.53672e+08	1.68111e+09	8.0304e+08	1.84365e+09	1.27183e+08	1.97715e+09
1.616_292.2319	NA	C19 H33 P	292.232	1.616	NA	NA	NA	NA	NA	level5	NA	NA	NA	NA	NA	1.74149e+07	1.02409e+07	1.46106e+07	4.48419e+08	3.16577e+07	2.06113e+08	8.01971e+06	7.06161e+06	2.34434e+08	2.1467e+07	5.25788e+08	1.75408e+07	1.57722e+07	4.63074e+08	8.37092e+06	8.35296e+07	436828	4.19292e+07	1.08428e+07	5.65308e+06	1.70239e+07	1.46141e+07	4.31093e+06	1.70033e+07	2.46428e+08	1.37925e+07	1.81431e+07	3.22017e+08	2.05664e+07	3.61402e+08	1.41284e+08	4.8756e+08	1.93843e+07	1.75873e+06	7.39625e+06	3.00175e+08	2.87906e+08	1.24569e+08	1.67167e+07	1.7377e+08	5.34856e+07	4.05583e+07	7.81929e+06	2.72776e+08	1.11573e+08	4.00481e+08	1.06162e+07	2.52655e+07	1.73893e+07	1.52976e+08	7.80064e+06	2.28234e+08	1.39164e+07	7.9061e+06	4.37743e+08	1.05189e+06	8.21628e+06	1.49763e+07	1.44567e+07	2.84998e+07	3.10949e+08	1.99568e+07	7.66701e+07	1.85085e+07	6.6719e+07	1.7351e+07	1.6666e+07	604455	3.23986e+07	1.66305e+07	391542	2.65511e+07	1.34461e+07	3.81837e+08	8.43878e+06	3.28949e+08	2.05943e+06	1.96258e+07	347607	7.9244e+08	1.46313e+07	311510	2.903e+08	1.06787e+07	1.37722e+08	6.32578e+06	3.27452e+07	9.27299e+06	4.58753e+08	1.29362e+07	5.25096e+08	5.46574e+06	5.2171e+08	254551	3.07994e+07	9.09917e+06	2.70826e+07	2.36176e+08	1.80823e+06	1.54837e+07	2.7359e+08	1.67855e+07	1.66776e+07	4.7484e+07	7.65858e+08	8.31285e+07	4.0691e+06	2.54722e+07	6.24441e+07	1.34094e+08	1.00997e+07	9.50931e+06	1.94459e+08	2.88044e+07	6.48402e+07	8.31975e+07	1.13057e+08	2.8378e+07	9.14201e+07	382250	8.46909e+08	3.45369e+08	1.31008e+09	8.46215e+06	5.83456e+07	5.97588e+07	1.60478e+08	4.23455e+07	1.51843e+07	2.0421e+07	2.57762e+07	1.22428e+07
1.639_466.0708	NA	C14 H25 N6 O2 P3 S2	466.071	1.639	NA	NA	NA	NA	NA	level5	NA	NA	NA	NA	NA	10284.2	1.40104e+07	6850.84	8929.8	21227.8	8134.86	7645.15	8608.6	8751.59	8632.83	8848.15	8282.23	8485.3	9004.13	8182.57	7784.99	9873.24	6825.75	8740.85	7859.16	9265.71	8331.56	8590.1	9174.5	8340.22	8405.74	8225.42	8904.55	8557.77	7707.95	8226.29	7912.07	8090.54	8825.97	8521.36	8365.61	8401.12	8391.16	7755.94	8673.01	8075.99	8163.53	8136.68	8078.9	8429.94	9122.07	7779.99	8611	8912.72	8352.02	7697.54	7543.17	8351.33	8831.57	8457.44	9026.07	7793.96	8665.78	8719.92	7937.25	8259.85	7910.09	8815.4	8641.2	8934.72	8469.69	8753.69	7824.37	8510.37	7717.6	8144.39	7805.59	9358.08	7567.94	7032.12	8103.36	7584.1	8745.9	7568.11	8898.86	8814.62	7972.74	8354.09	9056.19	8029.59	7729.78	8227.48	7624.33	8716.16	8448.23	8768.27	8006.61	8442.63	7365.61	7913.97	8113.25	8467.41	8250.5	8954.3	8827.53	9300.28	8592.95	8390.21	8878.51	8344.76	8016.98	8834.44	9000.77	7953.22	8495.14	8755.88	8841.94	8382.86	8387.8	9260.87	8993.64	8940.33	9177.7	8609.79	8688.04	8580.61	8102.86	8185.53	7704.07	7234.74	8463.56	8851.32	9094.89	9296.49	8595.54	8817.83	8804.53
1.644_291.9536	NA	C11 H5 N2 O2 P S2	291.954	1.644	NA	NA	NA	NA	NA	level5	NA	NA	NA	NA	NA	6.10367e+06	1.2833e+08	2.0044e+07	1.71613e+07	1.5996e+07	1.36767e+07	2.90771e+07	9.09467e+07	1.56008e+07	4.53672e+08	1.99939e+06	1.59446e+07	1.53576e+08	2.02266e+07	1.19314e+07	4.99657e+07	2.5277e+07	1.86845e+07	3.07321e+06	3.12987e+07	2.09777e+07	1.01471e+09	1.40314e+07	9.73384e+08	2.13791e+07	2.13884e+07	1.9802e+08	1.79535e+07	2.78458e+07	2.07164e+08	2.86077e+08	4.23351e+07	6.18016e+07	2.04317e+07	4.64498e+07	1.96178e+08	1.61768e+08	7.58573e+06	1.03756e+08	6.1108e+07	4.37079e+07	2.94927e+08	1.07187e+07	1.92068e+08	2.26923e+07	2.83068e+07	4.35431e+08	3.37231e+08	2.22583e+08	4.31129e+06	2.69124e+08	1.30402e+07	3.24087e+08	9.08791e+08	1.15691e+08	1.70345e+07	1.58713e+08	6.66127e+06	4.91337e+08	2.84203e+07	8.57623e+07	497124	6.91143e+07	3.35426e+08	1.63586e+07	4.92318e+07	3.2249e+07	3.40168e+07	3.58578e+07	2.21379e+07	5.05242e+07	2.21534e+07	7.9725e+07	2.6445e+07	7.2142e+06	3.09787e+07	1.58524e+07	5.1464e+07	9.77169e+06	7.78417e+07	2.38375e+07	3.87707e+07	3.61191e+07	3.21177e+08	5.35473e+07	1.38538e+08	2.17106e+07	1.98948e+08	3.19427e+07	1.29968e+08	2.05808e+08	771358	2.79467e+07	1.92589e+07	2.21635e+08	6.79694e+07	1.98194e+08	9.75219e+07	3.71269e+07	2.181e+07	9.84396e+06	2.28808e+06	3.68427e+07	1.63724e+07	9.71794e+07	3.35228e+08	1.54517e+08	5.80397e+06	2.99098e+07	2.66382e+08	6.23958e+07	3.06144e+07	3.03783e+08	1.33007e+08	3.67738e+06	1.79674e+07	2.41597e+07	3.27502e+07	2.84979e+08	1.35024e+07	560235	2.34292e+08	4.60856e+07	5.3058e+07	4.10508e+06	2.94233e+08	4.0802e+06	2.39625e+07	1.16497e+07	8.13775e+06	3.48637e+07	7.7136e+07
1.661_131.9814	NA	C3 H4 N2 S2	131.981	1.661	NA	NA	NA	NA	NA	level5	NA	NA	NA	NA	NA	264563	71.0022	41.9001	187.916	1.72799e+06	52.1504	51.4455	71.36	56.064	59.1544	53.7985	50.2309	55.713	58.0565	56.7643	660.326	61.3925	41.3699	234.195	65.6882	67.8002	57.0376	312.773	63.386	142.174	116.571	55.1728	57.18	51.1164	223.291	55.1803	52.261	52.688	214182	53.8311	214.65	171.083	53.7764	51.7436	138.954	522.431	53.1172	54.7555	54.2222	131.148	71.982	52.2519	54.6339	59.0507	444.792	51.1025	149.496	57.2485	59.9145	81.6286	54.9936	53.2897	58.7959	58.2321	50.4159	55.5374	65.0826	58.5936	57.7509	73.2273	73.1663	53.7	51.2151	51.1688	49.6356	53.2799	48.12	62.5876	165.882	48.3961	328.022	45.1201	2932.8	51.2654	59.1714	53.926	51.9016	204.012	61.6391	50.5445	51.005	102.231	50.2432	194.466	57.9556	59.2165	68.5375	154.141	50.1686	52.5144	53.1837	54.7233	124.699	58.9193	59.8861	149.181	63.236	56.6195	57.0593	55.8133	51.6109	58.4827	61.0095	70.5288	57.6806	56.9193	62.5609	53.2651	53.6657	59.6792	57.6883	137.177	75.5201	54.4196	59.0032	56.0162	488.681	53.7576	50.3728	1051.4	56.9828	56.1564	54.1985	57.4459	58.3075	78.6132	57.7555
1.661_162.9938	Acesulfame	C4 H5 N O4 S	162.994	1.661	NA	S33607	HMDB0033585	NA	NA	level4	Organic acids and derivatives	Organic sulfuric acids and derivatives	null	Organic acids	NA	508.439	2199.87	353.673	455.879	1042.01	388.534	3985.78	459.181	419.424	452.033	457.77	418.005	445.671	436.772	469.328	37442.2	503.604	359.038	451.789	449.057	10714.3	428.707	468.732	489.965	434.68	7024.13	390.947	429.835	432.884	363.383	400.84	6770.72	398.782	482.018	3344.8	394.725	399.155	411.919	4624.96	1063.65	3753.91	392.884	446.725	1972.01	435.461	433.38	398.417	407.994	480.19	443.486	1492.18	389.864	2458.67	457.177	408.537	9943.04	413.164	1066.21	524.892	1675.98	389.246	2679.37	415.587	564.08	459.762	456.784	4076.5	399.158	430.359	363.921	408.575	397.067	1638.06	396.729	1363.41	598522	4744.05	432.344	11531.4	429.446	466.675	377.257	988.559	477.116	376.193	25109.8	424.685	497186	1896.42	687.681	27657.7	383.609	526.225	375.113	8939.28	2796.66	1137.39	114968	451.986	1.00237e+06	84394	3559.62	403.715	220046	393.248	396.404	478.455	544.312	20207.4	400.499	459.337	419.855	87325.8	408.934	18854.7	450.34	465.407	462.124	31086.2	182834	167316	537.462	391.432	367.425	34492.2	11833.2	412.627	10028.9	87901	480.393	16521.4	427.973
1.669_291.9586	NA	C4 H9 N2 O7 P S2	291.959	1.669	NA	NA	NA	NA	NA	level5	NA	NA	NA	NA	NA	1.72608e+07	3.67589e+06	1.35617e+08	7.18949e+06	213990	4.16218e+07	3.75689e+06	4.64383e+06	2.21222e+06	275312	2.87566e+06	5.61949e+06	4.06641e+06	3.5882e+07	1.208e+07	3.95151e+06	4.1465e+07	2.43366e+06	6.01272e+06	2.17223e+06	6.91467e+07	398054	256843	1.52507e+07	9.03439e+06	454051	4.77092e+06	1.06406e+07	1.39445e+07	598533	250974	6.45566e+06	3.65612e+06	340243	1.29972e+07	8.34911e+06	1.58462e+07	4.8423e+07	365515	4.22323e+06	208726	1.51586e+07	2.90437e+06	3.87597e+06	1.29541e+06	6.70757e+06	1.54543e+06	1.36479e+07	5.73131e+06	3.44213e+06	2.87169e+06	6.26281e+06	3.78575e+06	1.3185e+07	1.05566e+07	3.95544e+07	2.99879e+06	326382	2.29664e+06	488758	6.90556e+06	4.52536e+06	9.89606e+06	1.52611e+07	3.30849e+06	7.82795e+06	255869	1.58108e+08	1.29403e+08	580884	5.91372e+06	1.63001e+08	3.13452e+06	175828	8.32229e+06	3.99347e+06	2.33653e+06	4.92531e+06	337480	9.04273e+06	1.23363e+08	5.52711e+06	4.90136e+06	1.97369e+06	1.0286e+07	7.82769e+06	6.28723e+06	8.53905e+06	7.04117e+06	1.04138e+08	204690	2.07134e+06	3.69303e+06	2.02911e+06	2.47294e+06	3.79197e+06	2.37319e+07	8.25788e+06	3.63566e+07	1.06138e+07	3.17071e+06	6.73626e+06	3.59027e+06	5.96269e+07	5.6883e+06	2.17314e+07	1.57312e+06	532932	242739	4.65483e+06	3.73585e+06	4.46794e+06	3.04557e+07	1.69589e+07	3.10375e+08	1.22472e+08	2.22217e+06	1.33432e+06	912229	392598	5.98797e+06	1.81601e+07	9.39427e+06	190795	6.05256e+06	8.09249e+06	3.87431e+06	4.46956e+06	2.26486e+07	345334	1.84082e+08	6.47228e+06
1.692_135.1171	NA	NA	135.117	1.692	NA	NA	NA	NA	NA	level5	NA	NA	NA	NA	NA	1.13195e+08	1.83394e+08	7.08837e+07	1.21521e+08	1.56025e+08	1.70955e+08	1.34876e+08	2.94769e+08	2.00119e+08	1.59276e+08	1.16031e+08	8.9085e+07	1.44725e+08	1.92126e+08	3.39768e+08	1.75332e+08	1.40688e+08	7.16157e+07	1.28858e+08	1.25489e+08	9.54727e+07	1.89472e+08	1.94381e+08	1.72056e+08	1.03001e+08	8.89302e+07	1.31862e+08	1.84988e+08	9.04585e+07	8.28747e+07	1.74659e+08	1.96281e+08	1.61634e+08	1.60538e+08	1.65992e+08	1.00732e+08	1.1084e+08	2.11776e+08	1.24836e+08	1.34154e+08	1.55661e+08	9.90171e+07	6.69734e+07	1.67899e+08	1.02036e+08	1.90039e+08	1.56637e+08	1.17416e+08	6.02491e+07	1.92135e+08	1.76695e+08	1.01557e+08	1.78347e+08	1.74596e+08	1.02966e+08	8.48035e+07	1.57583e+08	2.9609e+08	1.66658e+08	1.21822e+08	1.53841e+08	1.51194e+08	1.48985e+08	1.30283e+08	9.00656e+07	3.20651e+08	1.12892e+08	1.98573e+08	1.17575e+08	1.04792e+08	1.69337e+08	8.96587e+07	3.43614e+08	1.09472e+08	1.1935e+08	1.18412e+08	7.64928e+07	1.48739e+08	1.41659e+08	1.84922e+08	9.36533e+07	1.56283e+08	1.16851e+08	1.90769e+08	1.14184e+08	1.43568e+08	8.22892e+07	1.62034e+08	1.19282e+08	2.57315e+08	1.75014e+08	1.41991e+08	1.12257e+08	1.71343e+08	1.615e+08	1.51001e+08	1.16618e+08	1.10955e+08	9.80513e+07	1.71234e+08	1.01207e+08	1.00059e+08	1.48521e+08	1.8823e+08	1.76941e+08	1.05191e+08	1.61753e+08	4.84145e+07	1.26495e+08	1.49846e+08	1.66044e+08	1.69404e+08	1.13141e+08	1.10263e+08	1.88526e+08	2.11087e+08	1.11145e+08	1.02298e+08	9.83371e+07	1.28181e+08	2.05698e+08	1.11308e+08	1.79854e+08	1.58657e+08	1.33172e+08	1.62447e+08	1.2335e+08	1.05035e+08	1.00011e+08	3.56618e+08	1.00244e+08	1.91686e+08
1.734_134.0707	NA	NA	134.071	1.734	NA	NA	NA	NA	NA	level5	NA	NA	NA	NA	NA	7.05734e+06	6.43487e+06	7.34281e+06	9.27638e+06	2.25906e+07	3.69399e+06	3.07701e+06	6.79515e+06	1.77126e+06	1.04035e+07	8.07373e+06	7.70503e+06	2.41432e+06	2.29067e+06	339649	9.0818e+06	504535	595584	8.62579e+06	2.26383e+06	2.76213e+06	1.8646e+07	1.13154e+07	1.1128e+07	5.24097e+06	5.35685e+06	4.51508e+06	4.78855e+06	5.36675e+06	5.68808e+06	1.06531e+07	293985	1.60593e+06	5.23011e+06	3.98852e+06	6.02849e+06	2.27317e+06	2.16703e+06	1.44577e+06	3.00809e+06	3.39386e+06	6.84808e+06	2.52055e+06	3.05886e+06	6.67173e+06	1.06453e+06	1.10123e+07	3.49843e+06	323738	6.42106e+06	8.35118e+06	3.77952e+06	2.47271e+07	2.53812e+07	881604	443708	1.26574e+07	1.23909e+07	2.45459e+07	6.45373e+06	2.22493e+06	2.10173e+06	5.65456e+06	518357	6.83626e+06	1.21262e+07	8.79863e+06	7.09475e+06	5.89997e+06	2.93699e+06	1.43761e+06	1.979e+06	1.92621e+06	784779	3.9674e+06	1.06357e+07	4.35518e+06	8.47538e+06	3.03727e+06	712885	5.57349e+06	7.27447e+06	1.51873e+07	2.24277e+07	9.12659e+06	1.68961e+06	7.37628e+06	9.82541e+06	1.04966e+07	8.43096e+06	7.09705e+06	1.48605e+07	1.37229e+07	4.32392e+07	1.35736e+06	621034	3.98638e+06	416535	3.27572e+06	6.84785e+06	3.34715e+06	5.82061e+06	1.14619e+07	519319	1.57085e+06	6.61618e+06	1.55353e+06	2.11516e+06	2.30128e+06	6.16405e+06	1.33755e+07	1.08367e+07	3.11808e+06	8.594e+06	482716	4.68017e+06	814599	2.3839e+06	2.11519e+06	2.48803e+06	3.07157e+06	3.4104e+06	1.43325e+06	4.84548e+06	1.22786e+07	4.34233e+06	1.01671e+06	2.95945e+06	885884	2.47082e+06	465606	1.1073e+07
1.738_292.2301	NA	C13 H32 N4 O S	292.23	1.738	NA	NA	NA	NA	NA	level5	NA	NA	NA	NA	NA	559299	662169	1.15882e+07	236067	8.61371e+06	1.27724e+07	2.16772e+07	1.27115e+07	8.69436e+06	1.62065e+07	1.17031e+06	3.91281e+06	1.54649e+07	940397	2.0245e+07	1.01844e+07	1.56496e+07	1.15027e+07	1.77357e+07	441480	3.33154e+06	1.33337e+07	2.82838e+06	1.52078e+07	6.86968e+06	252777	1.0113e+07	1.12979e+07	1.83082e+07	8.04288e+06	1.01582e+07	3.89828e+06	8.05366e+06	385581	1.72241e+07	1.49443e+07	1.93652e+07	1.63285e+07	4.42879e+06	1.64488e+07	1.0893e+07	1.42562e+07	1.15563e+07	2.99807e+06	6.22678e+06	336387	1.16812e+07	7.70315e+06	2.77326e+07	1.41379e+07	4.13275e+06	1.10754e+07	1.01807e+07	2.50115e+06	1.90112e+07	1.55022e+07	5.31105e+06	1.46348e+07	1.13081e+07	1.14286e+07	2.78148e+06	9.6518e+06	1.15108e+07	2.07707e+07	8.67197e+06	1.10197e+07	1.87152e+07	1.42006e+07	1.38047e+06	9.52401e+06	1.28351e+07	1.24516e+07	533891	1.32665e+07	1.68873e+07	4.73671e+06	5.97099e+06	7.39547e+06	9.26572e+06	1.54598e+07	1.83668e+07	1.65292e+07	721567	1.4436e+07	2.82364e+06	2.86151e+07	3.72932e+06	8.2317e+06	1.56335e+07	1.2309e+07	6.69371e+06	8.30369e+06	1.19319e+07	666886	3.8969e+07	2.03125e+06	1.51654e+07	1.69039e+07	1.84874e+07	1.13436e+07	1.22167e+07	1.40633e+07	2.05785e+07	1.51487e+07	254346	1.16358e+07	2.74724e+07	7.22392e+06	1.58961e+06	5.74709e+06	9.5861e+06	9.87412e+06	3.19107e+07	1.45047e+06	1.6129e+07	1.00611e+07	2.30069e+07	1.03314e+07	9.78581e+06	2.04224e+06	1.33573e+06	2.52473e+07	1.8003e+07	1.53182e+07	8.12754e+06	5.70384e+06	3.88706e+07	2.25464e+07	1.51889e+07	9.04015e+06	1.59675e+07	6.52259e+06
1.746_102.0319	Acetoacetate	C4 H6 O3	102.032	1.746	C00164	BGI142	HMDB0000060	61	NA	level2	Organic acids	Carboxylic acids [Fig]	3-Oxocarboxylic acids	Organic acids	map00072 Synthesis and degradation of ketone bodies; map00280 Valine, leucine and isoleucine degradation; map00310 Lysine degradation; map00350 Tyrosine metabolism; map00640 Propanoate metabolism; map00643 Styrene degradation; map00650 Butanoate metabolism; map01100 Metabolic pathways; map01120 Microbial metabolism in diverse environments; map02020 Two-component system	4.29291e+07	1.54351e+08	1.16493e+07	6.20084e+07	7.25789e+07	2.00796e+08	1.79424e+08	2.63908e+08	1.98363e+08	2.04351e+08	1.53148e+08	1.89073e+07	2.65853e+08	1.51582e+08	2.97394e+08	2.03246e+08	1.1314e+08	1.08854e+07	2.79371e+07	1.47811e+08	4.75901e+07	2.10101e+07	1.06085e+08	5.24579e+07	2.49181e+08	2.04238e+08	6.83897e+07	2.81791e+08	1.34701e+08	7.49719e+07	2.25785e+08	2.76848e+07	5.74525e+07	1.10063e+08	8.04893e+07	1.13721e+08	1.80601e+08	1.06712e+08	8.97384e+06	1.99196e+08	2.30886e+08	2.51001e+08	5.4979e+07	2.16722e+08	1.25862e+08	1.00375e+08	1.48516e+08	2.22996e+08	1.80628e+08	1.88759e+08	1.68046e+08	3.65778e+07	5.80811e+07	9.88223e+07	2.31063e+08	2.19234e+08	2.12542e+08	5.33438e+07	2.34646e+08	1.15018e+08	1.00953e+08	8.99946e+07	1.27089e+08	3.09008e+07	3.83554e+07	2.63743e+08	1.03997e+08	2.68766e+07	1.10294e+08	1.29713e+08	7.78153e+07	2.26955e+07	1.34378e+08	1.61457e+08	9.33446e+07	1.12241e+08	2.74539e+07	1.10705e+08	1.50178e+08	3.68095e+07	4.41736e+07	2.32476e+08	8.69688e+07	1.81922e+08	1.31902e+08	8.30764e+07	7.28274e+07	7.13309e+07	6.57604e+07	9.82867e+07	1.56344e+08	9.56515e+07	7.5882e+07	1.51982e+07	1.80853e+08	3.02637e+08	2.18226e+08	2.28456e+08	2.06874e+08	4.63587e+07	1.5402e+08	1.00989e+08	2.08441e+08	1.86943e+07	5.81478e+07	5.57171e+07	1.34716e+08	2.0569e+08	4.69475e+07	2.48543e+08	1.09668e+08	2.10124e+08	2.98497e+07	2.33988e+08	2.41328e+07	8.82008e+07	5.55232e+07	1.2646e+08	9.84708e+07	3.08622e+08	7.17088e+07	4.90516e+07	4.16631e+07	1.91278e+08	1.41578e+08	8.81729e+07	6.88267e+07	2.62956e+07	2.41959e+08	7.32563e+07	5.26307e+07	8.79223e+07
1.757_292.228	NA	C14 H33 N2 O2 P	292.228	1.757	NA	NA	NA	NA	NA	level5	NA	NA	NA	NA	NA	1.68034e+07	1.40556e+07	1.36295e+07	7.52174e+07	202134	2.56492e+07	1.04954e+07	3.22278e+08	2.49376e+07	8.41617e+07	9.60023e+08	1.27414e+07	1.52203e+07	4.11345e+07	2.38144e+08	7.60118e+06	1.47176e+07	1.52348e+07	8.82479e+07	2.15609e+08	192077	2.64159e+07	7.5999e+08	6.10724e+07	1.91888e+07	2.3726e+07	9.63664e+07	495697	3.05003e+07	2.35278e+07	6.39816e+08	2.60779e+08	1.08686e+07	2.0525e+08	2.11983e+07	2.43436e+07	2.81819e+07	2.36621e+07	7.96341e+07	2.17662e+07	1.28005e+07	7.78412e+06	2.06528e+09	1.05756e+08	1.50897e+09	8.16106e+07	1.27682e+07	147339	1.95041e+07	1.15987e+07	217226	3.02724e+08	3.16983e+07	1.34751e+07	1.87121e+07	1.1762e+07	3.04069e+06	4.59821e+07	226379	1.75325e+07	9.07207e+08	1.78535e+07	5.12842e+08	4.44029e+07	3.60639e+08	5.37283e+08	1.40794e+07	343859	2.11078e+07	285134	1.25467e+07	212499	3.41518e+06	6.10699e+08	5.64136e+08	414815	7.13491e+07	194633	2.78621e+09	5.28299e+08	8.00435e+06	1.89985e+07	4.03716e+07	1.38904e+08	1.1582e+07	9.46491e+06	5.64596e+07	1.87034e+07	1.74768e+08	1.54356e+06	8.36317e+08	2.05937e+07	8.43369e+06	217559	1.4601e+07	1.0827e+07	1.09303e+07	2.43319e+07	3.77434e+07	1.4963e+07	9.64555e+07	3.06993e+07	1.71539e+07	2.10891e+07	5.75666e+08	1.28541e+07	3.56435e+07	8.0442e+07	1.95735e+07	1.55955e+07	1.683e+07	351693	1.4974e+07	163316	3.58428e+07	2.13069e+07	7.15747e+08	534531	4.444e+06	1.61414e+09	5.41549e+07	8.61549e+06	2.0506e+08	1.83061e+07	9.673e+06	3.05887e+08	2.27712e+07	1.77964e+08	1.42324e+07	2.08972e+09	2.72965e+07	1.31523e+07
1.76_176.0511	2-oxo-6-methylthiohexanoic acid	C7 H12 O3 S	176.051	1.76	C17216	S11290591	NA	NA	NA	level4	FA Fatty acyls	FA01 Fatty Acids and Conjugates	FA0106 Oxo fatty acids	Fatty acyls[FA]	map00966 Glucosinolate biosynthesis; map01110 Biosynthesis of secondary metabolites; map01210 2-Oxocarboxylic acid metabolism	1.19454e+06	899345	749703	1.08066e+06	1.06987e+06	966481	897531	1.06974e+06	1.06385e+06	1.04919e+06	1.03017e+06	1.00549e+06	1.11678e+06	1.18801e+06	1.0409e+06	950148	1.17837e+06	776641	1.03704e+06	893286	1.12043e+06	1.14907e+06	1.02332e+06	1.39648e+06	1.01237e+06	980796	1.07498e+06	1.06671e+06	978383	920831	956924	945881	969645	1.30078e+06	991785	1.00776e+06	1.03967e+06	1.02158e+06	881271	1.07513e+06	1.00703e+06	1.08756e+06	991715	936411	985280	1.11363e+06	937277	1.08997e+06	1.54307e+07	1.05457e+06	902668	885078	1.09533e+06	1.06466e+06	1.02942e+06	1.0311e+06	895490	1.04024e+06	1.04519e+06	1.02917e+06	1.00129e+06	939908	1.05539e+06	1.00806e+06	1.07582e+06	1.10027e+06	1.01618e+06	1.03595e+06	988401	959007	965657	850479	1.05931e+06	877794	927393	899324	901823	1.03608e+06	924037	1.06434e+06	1.07584e+06	1.02239e+06	1.04505e+06	1.05853e+06	929145	1.07334e+06	998957	836714	1.12256e+06	1.06459e+06	1.02595e+06	907231	1.05441e+06	845844	1.00859e+06	1.07514e+06	1.06657e+06	1.01162e+06	1.05582e+06	1.14819e+06	1.07221e+06	1.04661e+06	1.03676e+06	1.09694e+06	969972	1.10651e+06	1.0592e+06	1.37131e+06	1.01486e+06	1.00912e+06	1.08459e+06	1.06486e+06	1.06616e+06	1.056e+06	1.40636e+06	1.0254e+06	1.09631e+06	1.07142e+06	989899	1.05389e+06	1.08213e+06	1.023e+06	1.13424e+06	877842	884506	1.07601e+06	1.14053e+06	1.06937e+06	1.12059e+06	1.03014e+06	1.05392e+06	1.13649e+06
1.76_240.0492	NA	C8 H16 O4 S2	240.049	1.76	NA	NA	NA	NA	NA	level5	NA	NA	NA	NA	NA	1.12815e+06	787334	727131	1.01878e+06	1.00551e+06	891436	772727	940761	979085	926433	974794	972961	976318	1.10047e+06	909014	893712	1.13606e+06	714316	978149	779997	1.02247e+06	1.01958e+06	897972	1.23699e+06	958740	941961	1.0171e+06	983197	954788	867983	904088	884743	911104	1.13945e+06	931888	949440	979018	938090	834034	1.01099e+06	947517	1.02867e+06	868097	882312	935807	986900	839762	1.03124e+06	1.27053e+08	992575	812227	835752	901045	951921	968888	992821	788508	910013	938435	966022	941041	882200	997732	954172	1.02411e+06	966507	953922	942692	961734	907765	874736	823930	925054	829981	810532	847095	861647	973994	807111	992524	1.03978e+06	959658	984774	933331	873353	835676	955679	792027	1.05938e+06	962178	965508	851838	996282	753287	881543	917647	1.00369e+06	951691	1.02837e+06	1.02454e+06	1.01731e+06	1.00256e+06	973106	1.00275e+06	910263	946128	925392	1.1981e+06	952818	952683	1.0187e+06	999601	1.00645e+06	998504	1.28267e+06	939485	1.04241e+06	1.04458e+06	935663	920250	995165	965246	1.0586e+06	824133	831726	1.01771e+06	1.07131e+06	1.02044e+06	1.07761e+06	900719	1.02442e+06	1.06765e+06
1.768_292.2235	NA	C11 H28 N6 O3	292.224	1.768	NA	NA	NA	NA	NA	level5	NA	NA	NA	NA	NA	1.8711e+07	55207.7	1.76849e+08	489629	4.34209e+06	3.31039e+06	2.64582e+07	1.10363e+07	5.79708e+07	194934	3.64077e+06	2.69416e+06	5.11721e+06	1.80128e+08	3.70398e+07	6.91328e+06	4.0048e+07	3.96493e+06	215683	1.73389e+07	3.34184e+07	193773	6.45401e+06	513153	1.75466e+06	1.46259e+07	994039	3.77771e+08	6.69913e+07	171659	230673	6.51637e+07	952314	1.04363e+07	3.82912e+06	1.29857e+07	9.06084e+06	5.60962e+07	4.27558e+07	5.01444e+07	3.38725e+06	1.2505e+08	1.21887e+07	4.49382e+06	118156	1.59056e+08	3.7225e+06	1.92814e+08	103187	5.75367e+06	1.93549e+06	168677	6.94811e+06	2.97579e+06	580690	4.44048e+07	6.87784e+06	3.49837e+07	2.38548e+06	3.70904e+06	5.53561e+06	7.24333e+07	1.57591e+07	1.51468e+08	3.72977e+06	6.3963e+06	5.39868e+06	3.66025e+06	2.37822e+08	1.84417e+08	3.12468e+06	1.6815e+08	1.61449e+07	131012	1.70982e+07	8.83062e+06	8.88986e+06	5.30002e+06	1.98848e+07	3.0814e+07	1.95131e+06	2.26401e+07	211620	199359	1.16352e+08	8.5671e+06	4.82749e+06	1.46407e+08	221226	2.35658e+06	4.7175e+06	9.67988e+06	9.25634e+06	1.08164e+07	4.45923e+06	4.36555e+06	1.52454e+08	3.54926e+07	1.66105e+08	5.72051e+06	5.03834e+06	244004	1.81665e+06	8.30141e+06	1.4664e+07	659876	7.46553e+06	905480	3.22233e+08	157973	4.55652e+06	2.36326e+07	8.72035e+06	1.90472e+08	307479	672553	130202	1.4256e+08	4.59827e+07	3.08217e+07	4.0341e+06	180387	9.66836e+07	2.46427e+07	115191	2.54931e+07	2.06689e+08	164734	2.48201e+07	443492	2.46103e+08	5.95527e+06
1.816_163.067	L-ethionine	C6 H13 N O2 S	163.067	1.816	C11227	S23916	NA	NA	NA	level4	NA	NA	NA	NA	NULL	1.88143e+06	1.00257e+06	1.15377e+06	1.42281e+06	1.25371e+06	2.01227e+06	1.25347e+06	1.07517e+06	1.25109e+06	2.14969e+06	1.35056e+06	1.42555e+06	2.07246e+06	1.25084e+06	4.14941e+06	1.27453e+06	2.50211e+06	1.02366e+06	1.38529e+06	4.54903e+06	1.48351e+06	1.93282e+06	2.64526e+06	2.12513e+06	1.28668e+06	1.94723e+06	1.26039e+06	1.16477e+06	1.38467e+06	1.10991e+06	1.19608e+06	1.06561e+06	1.93558e+06	1.41367e+06	1.21879e+06	1.28487e+06	1.34876e+06	2.46126e+06	1.81582e+06	1.22691e+06	1.2651e+06	1.1623e+06	8.88275e+06	1.9208e+06	1.92862e+06	2.36008e+06	1.07364e+06	1.79918e+06	1.00476e+06	1.34494e+06	1.52888e+06	1.20743e+06	2.22779e+06	1.06324e+06	1.33672e+06	1.33887e+06	937469	2.49738e+06	2.00044e+06	3.67135e+06	3.17081e+06	1.2012e+06	1.88217e+06	1.25208e+06	1.38682e+06	1.14447e+06	3.45516e+06	1.42457e+06	1.27214e+06	6.45212e+06	4.90382e+06	1.22709e+06	1.54785e+06	1.12191e+06	1.53501e+06	9.2222e+06	1.21488e+06	1.29526e+06	1.63678e+06	1.22739e+06	1.40861e+06	1.14183e+06	1.22074e+06	1.16716e+06	1.14791e+06	1.57159e+06	1.32585e+06	1.88047e+07	1.46611e+06	1.1333e+06	1.17344e+06	1.18485e+06	1.34743e+06	895883	1.06148e+06	1.4512e+06	1.25801e+06	1.27598e+06	1.50165e+06	1.31766e+06	2.81305e+06	1.37062e+06	1.56093e+06	1.22603e+06	1.12409e+06	3.36149e+06	1.72269e+06	1.49466e+06	1.27763e+06	1.21919e+06	1.38078e+06	1.35778e+06	1.31362e+06	1.3579e+06	1.70509e+06	1.35554e+06	1.88904e+06	1.43956e+06	1.40558e+06	2.12485e+06	1.22623e+06	1.24574e+06	1.33653e+06	2.41236e+06	1.14501e+06	1.21142e+06	1.3233e+06	1.41743e+06	2.00113e+06	1.37723e+06	2.14895e+06	1.4892e+06
1.819_152.0589	5-nitro-o-toluidine	C7 H8 N2 O2	152.059	1.819	C16398	S7166	NA	NA	NA	level4	NA	NA	NA	NA	map00633 Nitrotoluene degradation; map01120 Microbial metabolism in diverse environments	2.3776e+07	4.02367e+07	1.47718e+07	1.93625e+08	1.84037e+07	3.40792e+07	2.71815e+07	1.1652e+07	7.74692e+06	1.43351e+07	1.10791e+07	3.59237e+07	2.45505e+07	1.57312e+07	2.40585e+07	1.46132e+07	1.1374e+07	7.13204e+06	1.2173e+07	7.59211e+07	7.69384e+06	1.94107e+07	7.77401e+06	1.23675e+07	7.2037e+06	3.59665e+07	3.27014e+07	2.58228e+06	6.63006e+06	1.73713e+07	1.1767e+07	3.78658e+06	2.5984e+07	6.65679e+06	1.54167e+07	1.05217e+07	1.50604e+07	1.36398e+07	3.39806e+06	9.3001e+06	6.04962e+06	1.3939e+07	2.68067e+07	2.25172e+07	8.61813e+06	1.8389e+07	6.95113e+06	2.16657e+07	1.9218e+08	1.04678e+07	3.13258e+07	1.02243e+07	2.91172e+07	1.34799e+07	4.47702e+07	1.72594e+07	4.03263e+07	4.8563e+06	4.95711e+06	7.93008e+06	8.86283e+06	9.72935e+06	4.9637e+07	1.44946e+07	1.6028e+07	1.3056e+07	2.24407e+07	1.01027e+07	1.1518e+07	5.88292e+06	1.00881e+07	1.46764e+07	2.19089e+07	2.07549e+07	2.83049e+07	4.54003e+07	2.31808e+07	2.2458e+07	1.30033e+07	1.55519e+07	2.97759e+07	9.17998e+06	1.0697e+08	1.866e+07	3.39569e+07	2.39544e+07	1.07013e+07	2.33312e+08	5.33021e+06	3.65957e+07	7.65547e+06	1.36221e+07	6.33187e+06	4.47105e+07	2.37176e+07	1.32665e+07	2.48775e+07	6.11028e+06	9.50349e+06	4.99453e+07	9.87239e+06	1.80224e+07	1.49302e+07	2.81126e+07	1.82239e+07	2.79017e+07	5.25647e+07	3.35194e+06	2.51726e+07	4.9239e+06	1.05661e+07	1.33363e+07	7.25074e+06	2.60057e+07	2.12717e+07	2.62368e+07	1.4198e+07	7.63552e+06	2.46038e+07	1.21777e+07	2.02869e+07	2.43979e+07	2.07314e+07	2.85075e+07	4.26803e+07	8.42391e+06	6.8283e+06	2.29462e+07	3.75921e+07	1.7828e+07	1.0211e+07	1.48176e+07
1.822_146.0404	Thta	C6 H10 O2 S	146.04	1.822	C11072	S391364	NA	NA	NA	level4	NA	NA	NA	NA	NULL	3.18794e+06	1.66981e+06	2.93196e+06	2.1631e+06	2.06783e+06	2.87188e+06	2.28981e+06	1.83999e+06	2.17742e+06	3.48712e+06	2.09873e+06	2.19015e+06	3.25888e+06	2.20725e+06	6.37747e+06	2.14405e+06	3.28116e+06	1.6602e+06	2.18857e+06	1.00154e+07	2.24649e+06	3.05277e+06	3.27003e+06	3.50968e+06	1.97062e+06	3.25824e+06	2.02473e+06	2.29253e+06	2.21264e+06	1.90913e+06	2.07123e+06	1.71119e+06	3.42902e+06	2.38275e+06	2.05227e+06	1.94489e+06	2.7302e+06	5.19929e+06	3.20222e+06	2.08627e+06	2.05126e+06	2.20049e+06	2.40961e+07	2.60872e+06	2.99045e+06	3.49227e+06	1.65133e+06	2.59597e+06	1.62097e+06	2.15551e+06	3.20291e+06	1.88172e+06	3.73785e+06	1.86842e+06	2.16616e+06	2.18043e+06	1.66609e+06	3.41316e+06	3.08226e+06	5.95618e+06	4.41232e+06	1.91567e+06	3.03923e+06	2.12818e+06	2.44665e+06	2.02167e+06	5.67057e+06	2.45026e+06	2.01499e+06	1.21129e+07	7.68478e+06	1.95926e+06	3.51986e+06	1.89061e+06	2.4578e+06	1.45158e+07	1.77776e+06	2.05455e+06	2.69154e+06	2.15872e+06	2.17204e+06	1.93899e+06	2.10813e+06	1.97731e+06	1.8436e+06	2.98604e+06	2.1248e+06	2.25697e+07	2.35944e+06	1.95926e+06	2.01751e+06	1.74121e+06	3.03214e+06	1.50534e+06	1.82388e+06	2.5906e+06	2.1071e+06	2.05783e+06	2.31544e+06	3.20457e+06	3.77972e+06	3.2025e+06	2.42822e+06	2.14981e+06	1.96637e+06	4.05857e+06	2.44274e+06	2.52488e+06	1.95157e+06	2.25031e+06	2.10332e+06	2.36084e+06	2.07074e+06	2.25027e+06	3.4949e+06	2.42964e+06	3.15072e+06	2.17421e+06	2.28766e+06	2.80124e+06	2.05967e+06	1.89474e+06	2.32932e+06	4.71691e+06	2.11609e+06	1.99883e+06	2.18919e+06	2.22375e+06	3.20971e+06	2.52489e+06	2.50225e+06	2.73699e+06
1.822_291.9512	NA	C6 H7 N4 O2 P3 S	291.951	1.822	NA	NA	NA	NA	NA	level5	NA	NA	NA	NA	NA	1.16909e+07	1.34e+07	6.56843e+06	1.02693e+07	989612	9.55338e+06	301407	1.55206e+07	1.04439e+07	906866	1.15156e+07	1.19638e+07	2.99785e+07	1.13057e+07	1.29957e+07	9.28021e+06	2.244e+07	1.79607e+07	195435	1.5801e+07	8.96609e+06	1.5495e+07	1.36596e+07	1.78391e+07	1.26576e+07	938054	421516	716379	5.47922e+07	235176	1.09543e+07	1.24337e+07	1.43777e+07	2.40121e+07	246096	1.47388e+06	1.27221e+07	7.23205e+06	4.59363e+06	737703	2.18592e+06	120229	9.6109e+06	1.30428e+07	3.52309e+06	1.40154e+07	1.35044e+07	4.70756e+06	3.91596e+07	1.35056e+07	1.06041e+06	1.37125e+07	8.56156e+06	1.29082e+07	1.34511e+07	401715	1.25173e+07	1.4094e+07	1.39632e+07	1.53591e+07	1.3407e+07	245354	6.67234e+06	7.0186e+06	2.11922e+07	8.88492e+06	8.52021e+06	1.66882e+07	2.95197e+07	6.03385e+06	338605	203390	489257	182320	8.87039e+06	173926	1.56426e+07	5.82969e+06	1.2157e+07	1.26437e+07	1.03301e+07	1.5129e+07	185807	8.58206e+06	2.42955e+06	1.89693e+06	543795	3.35687e+06	8.52493e+06	7.11636e+06	1.52372e+07	1.55074e+07	213828	1.12949e+07	3.95299e+06	1.94715e+07	6.38822e+06	1.11997e+07	5.22443e+07	1.47446e+07	3.12704e+06	2.47939e+07	1.51021e+07	1.96519e+07	1.51773e+07	9.25594e+06	1.80766e+07	7.91623e+06	1.4076e+07	1.16245e+07	302419	1.51906e+07	611203	5.82175e+06	2.34445e+07	1.93238e+07	1.23126e+07	3.88982e+07	8.02174e+06	8.71082e+06	1.30158e+07	226607	441241	1.2264e+07	9.4446e+06	506971	1.53976e+07	2.36616e+07	2.45488e+07	675714	377399	305359
1.854_369.0562	NA	C13 H15 N5 O4 S2	369.056	1.854	NA	NA	NA	NA	NA	level5	NA	NA	NA	NA	NA	4902.31	456595	3028.33	4086.95	4323.97	4129.33	3636.1	4017.99	4007.98	5418.75	3741	3713.85	3950.13	4260.59	3905.45	4694.41	4311.41	1.75791e+06	4012.32	3871.98	4187.42	3888.16	3930.72	6574.14	3802.23	3671.27	3849.14	4138.22	3723.7	3508.62	3875.34	3658.05	3760.67	3743.93	3970.84	3765.03	3964.99	3952.15	3502.44	3953.86	3784.32	3921.65	3919.68	4006.77	1.0677e+06	4422.24	3730.89	4101.17	4625.15	3878.07	3594.65	3394.26	3975.29	4314.3	3981.67	4003.58	3585.39	4199.31	3881.32	3623.96	3904.97	3771.96	4044.71	4864.33	3978.47	4675.48	3799.79	3752.53	3769.76	159267	3803.89	3657.72	4339.46	3433.9	3582.79	3595.58	3320.1	3988.5	3566.67	4132.26	3969.91	3653.42	3999.01	4371.52	3926.95	3681.74	3731.26	460579	4065.32	4117.68	4002.71	3553.58	3851.83	3433.1	3813	3901.67	3969.7	4041.7	4009.31	4543.54	4162.66	3973.86	3888.79	4034.68	3846.26	3873.75	4165.75	4341.06	3869.91	3945.21	3968.93	4088.21	3919.14	3891.38	4272.08	4368.13	4087.08	4036.24	3955.25	4200.62	4143.65	3935.12	3926.99	562639	19946	4626.4	4127.29	6063.63	4038.19	4325.34	4205.89	4012.55
1.868_291.9515	NA	C12 H6 O3 P2 S	291.952	1.868	NA	NA	NA	NA	NA	level5	NA	NA	NA	NA	NA	1.67667e+07	1.1233e+07	1.59935e+07	6.87422e+06	8.41259e+06	1.52058e+07	8.33771e+06	5.39738e+07	2.16475e+07	4.78077e+07	6.93317e+07	4.83375e+07	106159	7.70723e+06	4.25816e+06	6.46503e+06	4.35216e+07	1.25519e+08	293013	5.71873e+06	1.0972e+08	2.57271e+06	2.76474e+07	2.78859e+07	6.18995e+07	8.90456e+06	1.35064e+07	1.38939e+07	1.12006e+07	1.01035e+07	302545	2.80709e+06	9.1482e+06	1.43325e+08	175857	4.81402e+06	1.65209e+07	1.42947e+07	9.10789e+06	1.05602e+07	141992	1.22826e+07	8.32524e+07	1.90049e+07	2.04273e+08	1.62947e+07	1.5266e+06	1.02565e+06	457439	1.12585e+07	227536	379905	3.59286e+06	9.35541e+06	214141	3.143e+08	5.6784e+06	8.51583e+07	1.41913e+07	8.73368e+06	331647	8.1672e+06	1.89144e+06	9.70848e+06	3.24423e+07	2.0524e+06	9.17129e+06	1.08201e+06	8.61885e+06	192976	1.92972e+07	2.66748e+07	349234	3.59167e+06	4.18465e+07	149528	2.16067e+07	1.19808e+07	1.37588e+07	309552	6.69195e+07	1.03255e+07	190014	5.19536e+07	1.96076e+06	5.51362e+06	1.1953e+07	1.42577e+06	1.92095e+07	1.80214e+07	1.63974e+07	1.11078e+07	3.58154e+07	1.05105e+07	4.87121e+06	6.78083e+06	1.28493e+07	209767	8.5129e+06	1.47625e+07	1.48081e+08	6.67908e+08	1.09455e+07	1.17471e+06	1.9459e+07	1.23706e+07	3.65678e+06	6.00801e+07	1.1523e+06	1.71985e+07	1.03928e+07	4.58763e+06	1.50167e+07	1.08835e+07	1.07969e+07	4.05867e+06	1.91333e+08	5.09444e+06	9.99346e+06	1.44517e+07	1.27637e+07	2.34771e+06	2.12012e+07	9.59464e+06	6.90412e+06	1.65971e+07	7.29034e+06	1.14075e+08	7.46298e+07	1.20169e+06	971642	1.19791e+07
1.873_163.9896	NA	C3 H4 N2 O4 S	163.99	1.873	NA	NA	NA	NA	NA	level5	NA	NA	NA	NA	NA	211016	93821.6	215636	462809	288193	143820	2.45673e+06	369331	211333	377050	391566	331270	323017	339796	665112	360423	407013	134659	143915	351778	934319	298692	148936	1.24608e+06	1.40606e+06	213532	478521	392840	142247	267592	301193	555938	268626	156309	487691	98179.1	44642.2	574954	49138.2	374312	95982.2	156458	104009	283377	193446	213691	463990	315399	164645	921901	116955	191794	208548	144321	336505	452687	748096	442699	496203	352911	346614	490838	277104	123100	57800.7	347741	524049	354223	236224	118924	118429	516660	404053	512652	157538	251364	183145	229622	220100	282221	131685	759715	530161	194291	484343	178739	355835	224817	326579	532696	792755	567928	305832	358029	457782	293724	231667	66117.8	106481	129256	386055	120647	177980	354142	203050	172707	461832	137111	220651	135786	257307	220869	456458	124048	268377	83447.3	384545	191713	438711	319179	227801	677323	147340	109268	463668	169094	564984	383958	156229	338336	226488	255674
1.9_206.9916	NA	C9 H6 N O P S	206.992	1.9	NA	NA	NA	NA	NA	level5	NA	NA	NA	NA	NA	3695.82	148560	2067.11	2816.19	2603.45	1.5272e+06	125280	11618.3	27969.1	1.02062e+06	2334.53	2359.57	103649	87163.3	183502	1.68987e+06	2731.47	1908.98	2467.56	6040.05	129329	150566	17086.3	4.09707e+06	6652.08	3752.95	3880.18	2369.86	90775.8	10867.3	2291.61	2146.83	2311.61	2115.98	33106.2	2505.89	5710.15	4215.41	12754.2	80368.2	2270.37	270083	12692.7	1.53623e+06	2331.35	533132	13692.3	6730.76	1.6539e+06	23731.5	200716	2084.16	32534	599018	4624.34	23831.7	27452	22211.1	14995.7	95008.5	304153	511600	100746	2.52261e+06	2442.33	2.30525e+06	42224.2	158768	2406.43	2312.64	2450.05	579527	20109.7	2133.07	564370	2226.89	113344	54235.6	28416.9	89997.3	2716.61	2199.19	265423	814110	373516	2064.85	2320.91	423276	2637.65	371677	12637	70429.8	11810.8	1971.48	105818	5627.04	355272	110703	350773	1.19487e+06	2573.01	265280	2351.13	3876.18	221618	132346	34630	553746	340257	3234.71	105901	380989	22095.1	8106.51	17958.1	703574	33448.8	3376.58	4729.43	97134.8	11926.2	315810	79312.8	2749.27	2008.98	2.61793e+06	531129	4.3745e+06	33463	1.50406e+06	1.10255e+06	23088.1
1.9_292.0304	NA	C8 H12 N4 O4 S2	292.03	1.9	NA	NA	NA	NA	NA	level5	NA	NA	NA	NA	NA	2.80139e+06	2.21802e+06	4.31183e+06	651244	837079	3.75411e+06	88447.3	3.31589e+06	6.29982e+06	1.57997e+06	4.84656e+06	1.20711e+06	1.56039e+06	166632	1.15605e+06	505427	7.32663e+06	6.31973e+06	504137	70321.2	4.13852e+06	661254	3.5302e+06	2.81268e+06	4.64526e+06	268002	1.3962e+07	2.13564e+06	2.87232e+06	996492	6.37365e+06	549226	2.97082e+07	4.74578e+06	237641	217764	3.1577e+06	1.49467e+06	5.61865e+06	161660	1.05138e+06	714725	191406	102295	2.66237e+06	94995.2	2.02618e+06	832462	64761.5	2.67508e+06	1.17789e+06	1.67691e+06	1.88485e+06	217736	228411	7.41093e+06	2.76185e+06	4.94141e+06	5.46999e+06	1.51428e+07	806517	2.33593e+06	8.14397e+06	882337	5.32906e+06	158999	1.05081e+07	9.6507e+06	1.21663e+06	9.56414e+06	1.25607e+07	509354	115235	1.55628e+06	167502	4.82512e+06	3.60647e+06	1.44053e+07	149160	155862	9.31802e+06	1.07143e+07	1.60649e+06	782253	1.05048e+06	1.68694e+06	5.70413e+06	7.75674e+06	3.3907e+06	3.43476e+07	785021	5.83732e+07	2.91398e+06	80046.5	1.41323e+06	86093.7	1.16623e+07	2.03198e+06	420894	4.23054e+06	6.12204e+06	144074	1.68004e+06	4.17865e+07	183950	9.22689e+06	1.24033e+06	1.09098e+06	528096	405093	1.52795e+07	3.71596e+07	2.65061e+06	9.94651e+06	6.48288e+07	1.9256e+07	9.37146e+06	7.43177e+06	5.78885e+06	3.83295e+06	1.31172e+06	1.52206e+06	1.93557e+06	3.85708e+07	353083	1.0143e+07	337891	548020	299997	205139	2.84928e+06	4.63016e+07
1.916_205.9882	5-sulfooxymethylfurfural	C6 H6 O6 S	205.988	1.916	NA	S136301	HMDB0059752	NA	NA	level4	Organic oxygen compounds	Organooxygen compounds	Carbonyl compounds	Carbonyl compounds	NA	181397	2.9648e+06	35567.6	79960.1	27195.6	1.49445e+07	1.67233e+06	219003	342261	3.72325e+07	83787	11497.5	1.03722e+06	1.51097e+06	1.87397e+06	3.27065e+07	30760.7	41003.7	88603.8	54838.6	2.89886e+06	1.96385e+06	200506	5.31365e+07	72831.9	166052	111683	120207	1.12675e+06	173949	26381.1	72800	54729.3	1913.52	459458	83620.1	122664	137166	232372	1.0152e+06	51247.7	3.51423e+06	140135	2.12828e+07	13734.5	8.16674e+06	213142	120234	1.72296e+07	345177	2.84101e+06	45280.6	398193	5.61486e+06	113967	442681	395602	332829	260026	885867	3.23945e+06	6.30959e+06	1.6781e+06	2.2153e+07	7396.82	2.24674e+07	664750	1.67548e+06	29410.4	67183.7	27060.5	9.02081e+06	288079	93923.3	7.37639e+06	38867	1.63794e+06	968371	307150	1.67189e+06	56354.9	11090.5	2.57726e+06	9.78429e+06	6.60397e+06	19771.9	93653.2	4.95807e+06	58000.3	5.5822e+06	215021	1.14409e+06	322386	1775.32	1.20404e+06	149774	4.86966e+06	1.03929e+06	4.34007e+06	2.31393e+07	56692.1	2.91661e+06	43689.4	122582	1.42114e+06	1.14966e+06	540216	7.17294e+06	4.43922e+06	65662.5	1.13277e+06	4.18109e+06	317321	252349	275993	4.73278e+06	626303	152608	184610	1.12109e+06	178224	5.3075e+06	1.12223e+06	92462.9	17891.8	2.95736e+07	4.23892e+06	5.73978e+06	644650	1.2648e+07	3.2934e+07	425361
1.92_181.0231	NA	C5 H11 N O2 S2	181.023	1.92	NA	NA	NA	NA	NA	level5	NA	NA	NA	NA	NA	14007.6	9815.89	8977.77	11047.4	10310.9	11175.9	11591.8	11590.5	10779.3	15344.4	10830.8	1.5944e+07	13461.8	11435.7	11428.5	11973.8	13555	11724	10763.1	14502.2	13759.9	10756.3	11795.8	17875.2	37731.1	17132.7	11577.1	11056.6	11477.3	9894.23	12084.5	10603.3	6.6106e+06	10960.4	10129.4	10308.6	10904	11237.7	10661.5	35829.9	4.88214e+06	13943.7	11875.8	11803.9	11779.7	12105.9	5.02299e+06	11756.3	12925.5	13887.4	11847	4.3115e+06	10866.7	11832.9	17167.1	13533	10276.3	11955.6	19705	8797.22	21933.8	9259.82	12125	14521.8	15523.9	13354.2	13778.9	33091.8	11739.1	11075.2	4.34315e+06	10357.7	13963.9	18347.9	10167	33985.9	9913.28	9969.43	10787.9	11843.4	11794	19522.4	15080.3	12308.9	9885.6	13528.2	11840.2	13683.3	10878.2	10832.3	11719.5	12741	15798.7	9175.87	50591.6	20461.6	15701.2	10820	15351.6	12937.8	12091.3	14276.2	9383.87	16666.4	16642.2	12385.7	11572.5	12833.4	37560.7	18430.6	9756.17	9977.86	11216	11702.3	11333.5	14283.3	13505.6	28658.8	12892.4	15065.5	15263.7	11138.7	1.14311e+06	8347.28	11520.5	13903.6	18220.4	17758.7	48344.8	2.51004e+06	12558	779771
1.932_292.2302	NA	C19 H33 P	292.23	1.932	NA	NA	NA	NA	NA	level5	NA	NA	NA	NA	NA	1.93917e+06	3.44029e+06	2.89527e+08	1.06261e+07	1.12351e+07	349869	1.4978e+07	6.81111e+06	7.53839e+06	1.36454e+07	3.17478e+06	5.7153e+07	3.80034e+07	2.3446e+07	4.76571e+06	2.89191e+06	4.21086e+07	6.00355e+06	9.52523e+06	1.4059e+07	2.85045e+06	1.7971e+06	3.68608e+06	4.3343e+07	7.2158e+06	6.25552e+06	3.94559e+07	412646	2.77276e+07	5.11467e+06	3.93302e+06	5.18986e+06	1.0286e+07	1.95887e+07	7.24694e+06	2.41837e+06	402514	7.06774e+06	4.05025e+07	619794	6.57942e+06	7.36402e+07	133763	7.3682e+06	591219	1.9126e+07	1.42506e+07	5.09837e+07	1.08725e+07	359488	4.78035e+06	9.1467e+06	5.54477e+06	1.25452e+07	1.94197e+06	1.77604e+07	619298	3.49108e+06	1.51039e+07	1.35953e+06	1.2376e+07	761262	5.43778e+06	5.6779e+07	7.33936e+06	6.73047e+06	1.57796e+07	7.18486e+06	4.64702e+06	3.52857e+07	7.20851e+06	5.03872e+07	1.85999e+07	1.78258e+07	5.52609e+06	278103	4.37704e+06	6.24458e+06	5.52088e+06	773524	4.80338e+07	1.40668e+07	8.99116e+06	1.91358e+07	724911	1.7497e+07	4.78899e+06	2.98547e+07	1.55078e+07	6.098e+06	6.29522e+06	1.97666e+07	6.22475e+06	1.58317e+07	1.86771e+07	1.18011e+07	6.31769e+07	8.83959e+06	1.51055e+08	1.93377e+07	1.31751e+07	2.23726e+06	2.14077e+07	4.5681e+06	1.51979e+07	6.67134e+06	3.71396e+06	4.26908e+06	1.9675e+07	1.7335e+07	317504	2.23327e+07	1.30787e+06	5.28449e+07	1.55879e+07	4.8296e+06	2.4468e+06	8.75575e+07	2.8994e+07	2.29209e+07	2.13252e+07	1.02913e+07	2.01494e+07	1.50219e+07	4.96471e+06	1.7966e+07	1.62403e+07	4.67002e+06	1.77619e+07	4.12017e+06	6.31603e+06	1.38431e+07
1.947_158.0036	Benzenesulfonic acid	C6 H6 O3 S	158.004	1.947	NA	S7093	NA	NA	NA	level4	NA	NA	NA	NA	NA	188983	268803	180.063	709.84	471849	189.742	200.846	246.996	184.102	254.778	191	206.299	204.12	195.333	185.791	233.165	236.093	128989	203.433	330840	225.387	2860.2	191.088	300.32	196.318	199.454	175.948	704.482	213.786	164.06	177.149	166.842	12935.6	179.787	189.351	176.452	186.008	22979.3	172.039	200.362	183.515	3194.72	186.026	183.684	223565	199.784	173.379	184.06	224.352	272.74	166.68	173.919	181.496	200.721	181.676	1048.68	168.729	252.156	178.783	170.7	178.973	236.673	185.668	221.557	206.442	217.175	179.452	173.161	207.867	155.226	174.563	194.589	209.291	179.531	217.163	179.498	177.109	198.715	165.603	371.109	4093.11	174.849	196.007	203.209	180.387	177.826	193.412	162.268	200.464	434.971	183.73	171.691	197.076	157.566	188.16	190.057	175.564	224.002	282.364	211.637	214.893	204.841	184.495	186.078	178.756	178.09	487.019	28348.8	184.377	173.628	193.735	197.515	185.303	182.055	196.972	199.75	214.862	226.541	183.406	201.416	181.464	180.285	184.165	343989	161.39	212.476	195.814	316.348	219.469	205.877	236.554	194.271
1.978_188.1047	Azelaic acid	C9 H16 O4	188.105	1.978	C08261	BGI162	HMDB0000784	95.8	93.9	level2	FA Fatty acyls	FA01 Fatty Acids and Conjugates	FA0117 Dicarboxylic acids	Fatty acyls[FA]	NULL	128920	99391.3	1.41344e+06	98560	1.45606e+06	93958.1	82922	32667.9	118457	67557	900590	1.4023e+06	229361	9968.82	1.06706e+06	1.27075e+06	146246	1.24767e+06	127485	76790.1	45770.6	910690	97080.9	56445.2	1.43267e+06	834151	647997	94483.1	53159.1	928661	106166	94066.2	22681.7	106479	712801	121100	1.37912e+06	93811.2	93236.3	120588	1.15882e+06	992162	75819.6	1.70344e+06	19557	108711	85760.9	1.08433e+06	22836.6	111689	581572	101932	88126.2	93660.4	113561	110668	106420	82083.9	90248.3	997407	116525	82814.9	112339	118088	27920.5	684660	118312	974633	128030	56727.9	82094.2	1.04775e+06	107576	98722	79158.7	57945.6	1.1516e+06	130262	6665.16	91776.4	106032	105328	108657	95476.1	97653.2	99051.6	88103.7	48816.3	113421	700502	94253.6	139931	114557	80718.1	1.27122e+06	508290	769886	133307	144272	611522	131590	101412	1.34352e+06	112096	101847	101157	122654	116559	133039	81635.7	1.49258e+06	112711	90106.2	114201	95561	94349.7	129574	103811	10226.3	1.901e+06	35012	113078	1.3718e+06	131956	905150	98010.7	135582	119455	105289	4.32883e+06	1.33983e+07	101229
1.995_346.0053	NA	C10 H10 N4 O6 S2	346.005	1.995	NA	NA	NA	NA	NA	level5	NA	NA	NA	NA	NA	2.19858e+06	1.51808e+06	5.54857e+06	1.663e+07	364358	2.14953e+07	1.46544e+07	2.6657e+06	1.86167e+07	2.60469e+06	1.48646e+07	5.43372e+06	8.75635e+06	4.12978e+07	1.44989e+06	4.13705e+06	5.95159e+06	2.11136e+07	2.23344e+07	9.28739e+06	4.95026e+06	8.08105e+06	7.28999e+06	6.68989e+06	7.64122e+07	5.60287e+06	3.36906e+07	2.90814e+07	6.79431e+06	1.02656e+07	7.49944e+07	9.4727e+07	4.5574e+06	6.40492e+06	3.7335e+06	1.32904e+07	1.76901e+07	6.54946e+06	2.10912e+07	1.71744e+07	1.22723e+06	5.48324e+06	7.65058e+06	1.67833e+07	5.00579e+07	5.9297e+07	5.23187e+06	6.01402e+06	6.83784e+06	6.43317e+06	1.59233e+06	3.52683e+07	6.88428e+06	6.07567e+06	5.06857e+06	829244	1.51492e+06	2.91321e+06	1.54485e+06	3.68944e+07	1.23234e+08	4.5145e+06	6.06465e+07	1.77564e+07	3.43617e+07	923608	4.69219e+07	7.38812e+06	8.13197e+06	8.71955e+06	6.90139e+06	4.95652e+06	3.94971e+06	6.26285e+07	1.45325e+06	8.34982e+06	1.29749e+06	4.36382e+06	1.5968e+06	2.13027e+07	574045	1.91391e+07	1.1341e+07	2.59101e+06	4.40589e+07	4.22979e+06	1.14877e+07	2.06989e+06	2.68929e+07	1.26934e+06	1.35637e+08	9.22334e+06	4.73115e+07	3.15523e+06	9.18098e+06	6.53017e+06	6.205e+06	2.7614e+07	830329	1.4637e+06	7.44893e+07	8.56272e+06	2.65767e+07	4.02793e+06	7.25235e+06	4.73074e+06	2.25409e+06	7.78936e+06	5.16623e+07	9.0088e+07	4.77581e+06	1.7794e+07	6.57621e+06	4.79923e+06	7.87155e+06	1.31845e+07	4.94102e+07	9.40557e+06	983158	6.2909e+06	7.29415e+07	6.10623e+06	6.65924e+07	1.07054e+07	3.74454e+06	4.13855e+07	6.51461e+07	2.1847e+07	5.88962e+06	9.64105e+06	6.67569e+06	524846
10_558.3898	NA	C30 H50 N6 O4	558.39	10	NA	NA	NA	NA	NA	level5	NA	NA	NA	NA	NA	1.91782e+06	6.37092e+06	6.73051e+06	4.39935e+06	2.41536e+06	8.44883e+06	3.78696e+06	1.3263e+06	3.95409e+06	5.12646e+06	4.20279e+06	7.7201e+06	6.44623e+06	1.40688e+06	5.22537e+06	4.27671e+06	3.35223e+06	7.90199e+06	2.64051e+06	5.22128e+06	6.31138e+06	6.77622e+06	8.32055e+06	3.32996e+06	1.06955e+07	7.60996e+06	7.21203e+06	2.97947e+06	1.05061e+07	1.09564e+07	7.11133e+06	9.24155e+06	2.99305e+06	2.1304e+06	5.12021e+06	525524	6.17946e+06	9.72584e+06	1.0864e+07	4.44646e+06	4.02577e+06	8.85542e+06	6.87337e+06	1.68631e+06	6.1533e+06	4.19488e+06	1.46698e+07	1.09029e+06	3.23404e+06	4.72131e+06	7.04805e+06	9.03102e+06	7.28708e+06	5.04497e+06	2.35853e+06	3.64997e+06	3.94731e+06	2.80873e+06	1.07217e+07	1.12496e+07	2.98704e+06	1.37464e+07	2.92685e+06	6.45733e+06	3.06727e+06	2.1662e+06	6.01891e+06	4.13566e+06	5.73124e+06	6.60966e+06	8.38231e+06	2.03373e+07	7.18728e+06	3.01871e+06	3.26743e+06	4.79727e+06	4.06816e+06	3.51261e+06	3.55941e+06	4.56315e+06	5.19357e+06	7.50975e+06	6.02462e+06	3.10766e+06	3.56476e+06	3.9827e+06	2.61762e+06	5.12493e+06	3.27482e+06	6.85773e+06	5.54039e+06	9.70047e+06	2.38891e+06	1.15383e+07	4.40295e+06	6.73889e+06	5.36371e+06	3.9926e+06	4.52868e+06	5.34441e+06	9.07466e+06	6.73925e+06	4.23676e+06	3.90998e+06	8.76108e+06	4.64988e+06	4.75542e+06	4.0749e+06	7.7214e+06	2.70398e+06	3.91923e+06	4.07717e+06	3.16876e+06	3.85353e+06	3.74236e+06	4.0159e+06	3.40074e+06	7.21891e+06	5.51899e+06	2.42874e+06	4.78307e+06	6.55266e+06	2.21935e+06	3.60486e+06	1.136e+07	4.31566e+06	6.29772e+06	3.66265e+06	3.87862e+06	4.30889e+06	6.68401e+06	7.17798e+06
10.001_392.3655	5,9-hexacosadienoic acid	C26 H48 O2	392.365	10.001	NA	S4471998	NA	NA	NA	level4	NA	NA	NA	NA	NA	3.16584e+06	2.17276e+06	2.8056e+06	3.21499e+06	4.00123e+06	1.84412e+06	1.83453e+06	2.09499e+06	4.93298e+06	1.36546e+06	5.07141e+06	1.59092e+06	3.46759e+06	3.12433e+06	2.17821e+06	5.95822e+06	878644	4.63133e+06	4.66784e+06	7.59883e+06	2.46019e+06	4.13695e+06	6.48365e+06	817044	4.16486e+06	2.82722e+06	3.7796e+06	2.76535e+06	5.61119e+06	4.4923e+06	2.19701e+06	4.25206e+06	5.06108e+06	3.31639e+06	6.72792e+06	1.19663e+07	2.7181e+06	1.22182e+06	1.53188e+06	5.72225e+06	5.76607e+06	3.46744e+06	3.68386e+06	941613	4.70253e+06	1.22938e+06	1.50774e+06	2.13509e+06	1.36145e+06	6.3335e+06	9.6562e+06	4.44165e+06	4.2421e+06	3.89965e+06	3.09968e+06	4.07823e+06	2.6701e+06	3.34448e+06	4.99329e+06	2.74553e+06	4.89301e+06	3.40805e+06	3.29392e+06	4.55283e+06	8.44061e+06	1.97029e+06	2.04925e+06	2.58707e+06	3.00801e+06	2.04472e+06	2.97394e+06	3.68369e+06	1.382e+06	2.38934e+06	2.86013e+06	4.79967e+06	6.7256e+06	890213	1.2577e+06	2.51927e+06	1.53702e+06	6.22716e+06	1.7912e+06	2.95705e+06	4.98944e+06	1.7396e+06	2.08757e+06	2.25897e+06	1.07882e+06	2.61428e+06	762685	3.14313e+06	1.24061e+06	4.45982e+06	5.44636e+06	3.47413e+06	8.08748e+06	5.38656e+06	7.94495e+06	2.97261e+06	4.70974e+06	4.84544e+06	2.40389e+06	1.82693e+06	5.20275e+06	3.49733e+06	7.01925e+06	5.05998e+06	3.78596e+06	3.94778e+06	5.52202e+06	3.56693e+06	4.80677e+06	4.52047e+06	2.57282e+06	5.72125e+06	5.40228e+06	2.65077e+06	7.92839e+06	1.75545e+07	3.45023e+06	3.4276e+06	7.2343e+06	2.14281e+06	2.00589e+06	3.86608e+06	5.84009e+06	4.56541e+06	6.69788e+06	2.90632e+06	3.6705e+06	2.75241e+06
10.001_432.359	3-dehydro-6-deoxoteasterone	C28 H48 O3	432.359	10.001	NA	S17221009	NA	NA	NA	level4	NA	NA	NA	NA	NA	6.29966e+06	7.44786e+06	8.27149e+06	6.82147e+06	8.17743e+06	5.88246e+06	3.01154e+06	2.98238e+06	4.75234e+06	5.75882e+06	7.63453e+06	8.01249e+06	6.57938e+06	7.22358e+06	6.41537e+06	7.68268e+06	4.71259e+06	8.33005e+06	6.24011e+06	8.96964e+06	7.3822e+06	7.88973e+06	9.48584e+06	3.46929e+06	1.121e+07	7.48427e+06	1.12067e+07	5.02397e+06	1.16514e+07	6.43849e+06	5.84374e+06	8.50213e+06	1.19621e+07	3.59738e+06	6.37219e+06	8.08142e+06	4.62529e+06	5.76655e+06	6.70882e+06	9.77788e+06	1.42642e+07	1.24012e+07	7.66776e+06	2.79225e+06	9.11824e+06	4.82103e+06	1.67945e+07	5.05624e+06	6.08339e+06	1.23587e+07	9.09156e+06	9.09816e+06	6.2503e+06	8.45558e+06	7.48726e+06	5.12122e+06	5.88631e+06	3.95644e+06	9.10321e+06	1.41457e+07	5.35194e+06	9.40863e+06	6.43927e+06	6.44117e+06	1.17651e+07	4.49121e+06	5.48494e+06	6.00332e+06	6.95537e+06	2.48846e+06	1.30183e+07	1.07969e+07	4.60979e+06	1.31644e+07	4.25086e+06	6.57043e+06	7.95539e+06	5.51747e+06	4.55509e+06	6.34674e+06	5.47577e+06	9.59923e+06	5.94052e+06	7.81448e+06	6.8811e+06	5.05199e+06	3.77342e+06	6.76726e+06	4.56027e+06	1.02065e+07	4.89642e+06	1.19194e+07	4.06407e+06	6.44257e+06	6.57081e+06	1.13668e+07	9.07213e+06	6.7646e+06	8.22235e+06	8.39321e+06	8.52191e+06	9.13826e+06	6.41296e+06	4.12024e+06	7.53274e+06	1.11648e+07	1.32288e+07	6.21105e+06	7.88752e+06	8.64171e+06	8.79303e+06	6.95224e+06	9.20506e+06	7.57983e+06	4.37433e+06	9.08158e+06	1.31174e+07	1.13678e+07	1.46929e+07	1.07361e+07	1.04323e+07	9.4517e+06	9.39801e+06	6.76973e+06	8.46748e+06	7.09238e+06	8.78969e+06	8.47469e+06	9.38128e+06	7.40135e+06	9.42672e+06	1.04404e+07
10.002_410.3764	3-oxohexacosanoic acid	C26 H50 O3	410.376	10.002	NA	S23107012	NA	NA	NA	level4	NA	NA	NA	NA	NA	1.03498e+07	1.19778e+07	1.33897e+07	1.10033e+07	1.36412e+07	1.19932e+07	7.09985e+06	5.45983e+06	1.05668e+07	7.77823e+06	1.37077e+07	9.44551e+06	1.50638e+07	1.09971e+07	1.30212e+07	1.50594e+07	5.57185e+06	1.96177e+07	1.45278e+07	1.87116e+07	8.6833e+06	1.31097e+07	1.75439e+07	4.92236e+06	1.69166e+07	1.18711e+07	1.50919e+07	1.19086e+07	2.00945e+07	1.19729e+07	1.05939e+07	1.51101e+07	1.89537e+07	7.56168e+06	1.44663e+07	2.10539e+07	7.87994e+06	8.02323e+06	1.26798e+07	1.47877e+07	2.21484e+07	1.93329e+07	1.25733e+07	3.7863e+06	1.61889e+07	7.24137e+06	2.01842e+07	1.03171e+07	8.08591e+06	2.06242e+07	2.14029e+07	1.82641e+07	1.14345e+07	1.41966e+07	1.30561e+07	9.79039e+06	9.54869e+06	8.22686e+06	1.59177e+07	1.33425e+07	1.53527e+07	1.5776e+07	1.13589e+07	1.18591e+07	2.18132e+07	8.1205e+06	1.02096e+07	1.13223e+07	1.2722e+07	7.26051e+06	1.73526e+07	3.1307e+07	7.06163e+06	1.36726e+07	8.08219e+06	1.26155e+07	1.60071e+07	7.10611e+06	6.67204e+06	1.11742e+07	8.08446e+06	1.97553e+07	8.83826e+06	1.23566e+07	1.28377e+07	8.25515e+06	8.01134e+06	1.08492e+07	6.56183e+06	1.28952e+07	6.67354e+06	1.31764e+07	7.5953e+06	1.35986e+07	1.64955e+07	1.56574e+07	2.09983e+07	1.60416e+07	1.70993e+07	1.17336e+07	1.39172e+07	1.53184e+07	8.30371e+06	7.12848e+06	1.53991e+07	1.42343e+07	1.91835e+07	1.29807e+07	1.83366e+07	1.42876e+07	1.75031e+07	1.1554e+07	1.36955e+07	1.35736e+07	7.94454e+06	2.02081e+07	2.04691e+07	1.72815e+07	2.46687e+07	3.28039e+07	1.10057e+07	1.47609e+07	1.81983e+07	1.07107e+07	1.17062e+07	1.44207e+07	1.62101e+07	1.46695e+07	2.01288e+07	1.13032e+07	1.70243e+07	1.52977e+07
10.002_451.3748	NA	C21 H49 N5 O5	451.375	10.002	NA	NA	NA	NA	NA	level5	NA	NA	NA	NA	NA	3.52598e+06	5.19849e+06	6.93228e+06	3.81811e+06	5.14683e+06	8.58711e+06	3.11477e+06	2.67219e+06	4.12335e+06	5.13964e+06	7.27567e+06	9.58358e+06	6.6389e+06	3.80738e+06	4.99303e+06	1.07264e+07	4.46983e+06	1.0841e+07	7.9912e+06	5.05954e+06	5.76963e+06	5.59332e+06	7.87793e+06	3.06014e+06	9.4776e+06	8.46968e+06	874229	4.30115e+06	7.46403e+06	8.9853e+06	5.81402e+06	8.14326e+06	8.56485e+06	3.20368e+06	8.98717e+06	4.34637e+06	3.93345e+06	4.8078e+06	9.53063e+06	4.35242e+06	1.1625e+07	6.91958e+06	6.64431e+06	1.99569e+06	5.9243e+06	4.16537e+06	1.37668e+07	4.84677e+06	4.22157e+06	1.11895e+07	6.2159e+06	9.13698e+06	6.23546e+06	6.60674e+06	6.44854e+06	5.87152e+06	5.26522e+06	3.18834e+06	8.97357e+06	6.8767e+06	7.11267e+06	8.89593e+06	7.50996e+06	5.77811e+06	8.31822e+06	3.88914e+06	6.51098e+06	6.47829e+06	7.76721e+06	5.97021e+06	9.23108e+06	1.68066e+07	4.99764e+06	7.35868e+06	2.86757e+06	6.34762e+06	6.53628e+06	5.25731e+06	4.16522e+06	6.31124e+06	5.95111e+06	1.11072e+07	6.61264e+06	4.67673e+06	5.04622e+06	4.6318e+06	4.54585e+06	4.38175e+06	5.83212e+06	8.07007e+06	5.3462e+06	8.16573e+06	3.26065e+06	7.7415e+06	7.82524e+06	7.81283e+06	1.37349e+07	8.48547e+06	5.78577e+06	8.34257e+06	5.29295e+06	9.33515e+06	4.38132e+06	4.52611e+06	9.0348e+06	6.4444e+06	7.10842e+06	5.09173e+06	9.2841e+06	6.42617e+06	6.5314e+06	3.95889e+06	7.236e+06	5.95725e+06	3.05102e+06	7.2913e+06	6.08781e+06	9.40221e+06	5.88448e+06	6.08018e+06	7.07854e+06	8.40082e+06	6.58938e+06	4.75637e+06	1.12992e+07	7.92592e+06	1.03664e+07	6.10097e+06	7.62628e+06	6.87106e+06	5.94088e+06	6.77534e+06
10.006_573.3774	NA	C24 H57 N5 O6 P2	573.377	10.006	NA	NA	NA	NA	NA	level5	NA	NA	NA	NA	NA	51245	614711	510027	39309.2	374303	196371	108331	209772	430328	215493	249485	133209	162870	1.49242e+06	256518	200115	242087	222306	137522	2.50443e+06	563764	568726	509303	108933	159811	42444.6	415570	840087	291722	325605	167715	35255.1	34015.1	321383	93324	398241	398721	202427	38183.6	363450	134831	221864	41722.6	469885	399453	757130	163042	546127	772262	89350.5	265233	396863	265063	119032	302917	38565.5	436197	446636	127036	38399.8	390771	43118.8	64642.7	279640	123318	39522.5	38097.8	243153	84152.4	36715.6	442085	118522	390135	230314	263838	112358	35181.5	178077	36234.3	668693	221385	126472	206042	417157	109541	654685	36172.5	74639.1	35879.2	283430	323014	154518	560419	138372	290979	456037	49407.9	724347	277474	339779	194746	77097.9	678850	160453	96735.4	163001	474178	158910	41836.5	191434	440974	233831	529741	49410.8	282415	129801	249620	423360	530836	783266	554092	1.01239e+06	333138	415424	34386.5	343795	446610	516818	318157	485565	509061	402410
10.007_472.3112	NA	C22 H45 N6 O P S	472.311	10.007	NA	NA	NA	NA	NA	level5	NA	NA	NA	NA	NA	3.99369e+06	5.23537e+06	2.70133e+06	1.06649e+06	1.88623e+06	3.18457e+06	5.675e+06	5.58018e+06	2.70896e+06	4.10175e+06	1.9922e+06	1.52901e+06	7.27365e+06	6.47193e+06	5.47321e+06	3.15698e+06	1.82532e+06	1.34471e+06	980738	1.22026e+07	1.9935e+06	3.96764e+06	4.10145e+06	1.59004e+06	2.6717e+06	1.74348e+06	4.33338e+06	7.48317e+06	3.21987e+06	5.04617e+06	4.11776e+06	3.16757e+06	1.4242e+06	2.89092e+06	4.00048e+06	4.94996e+06	3.13373e+06	3.14314e+06	3.87393e+06	4.29111e+06	4.41507e+06	4.2681e+06	6.05996e+06	3.451e+06	1.8585e+06	5.73623e+06	3.97155e+06	3.70971e+06	7.25374e+06	2.20098e+06	5.09305e+06	2.20553e+06	4.05192e+06	2.77766e+06	3.20918e+06	937981	5.35963e+06	4.10831e+06	3.48601e+06	2.77831e+06	3.72768e+06	2.96472e+06	3.64742e+06	3.46132e+06	1.44049e+06	2.68255e+06	3.11848e+06	5.3148e+06	1.67179e+06	2.78084e+06	6.26291e+06	1.82859e+06	5.93511e+06	1.22498e+06	4.37181e+06	922820	1.42456e+06	2.74574e+06	3.90046e+06	6.63408e+06	2.61368e+06	4.50287e+06	1.65057e+06	3.97503e+06	3.00293e+06	6.58045e+06	977128	3.01096e+06	685339	3.36165e+06	3.40389e+06	1.50445e+06	1.30785e+06	4.77768e+06	6.36414e+06	9.82698e+06	3.50206e+06	9.50492e+06	3.23465e+06	4.05845e+06	963701	2.02519e+06	3.67371e+06	3.88521e+06	5.12896e+06	4.81792e+06	9.90613e+06	2.13247e+06	3.03853e+06	4.57713e+06	2.46824e+06	2.73516e+06	4.44267e+06	4.7812e+06	2.1292e+06	3.55273e+06	1.40633e+06	2.32808e+06	5.08719e+06	9.84194e+06	6.37825e+06	5.82912e+06	4.51832e+06	2.31971e+06	1.75305e+06	4.99565e+06	4.83812e+06	1.90489e+06	1.60099e+06	6.00386e+06	1.91861e+06	1.75709e+06
10.008_418.1806	Lofepramine	C26 H27 Cl N2 O	418.181	10.008	NA	S3810	NA	NA	NA	level4	NA	NA	NA	NA	NA	74245.5	1.611e+06	1.05276e+06	1.42242e+06	2.02155e+06	255411	112118	1.02129e+06	400886	704338	1.79788e+06	555424	1.42975e+06	5.58051e+06	858574	2.09275e+06	529664	527044	1.29582e+06	394651	1.90844e+06	376775	986073	89197.2	2.86e+06	1.42236e+06	482421	4.11346e+06	84703.3	962069	664533	100583	681405	105876	199385	1.40385e+06	1.25466e+06	143656	175189	1.51613e+06	1.13945e+06	1.67101e+06	96447.9	1.90095e+06	1.87025e+06	2.14219e+06	638898	1.69238e+06	134781	1.45894e+06	1.01273e+06	1.10846e+06	1.07077e+06	601723	1.51557e+06	749943	650397	119515	264212	212054	493859	180051	400175	125733	832163	90382.7	277387	372569	432755	59390.3	721644	287664	92135.2	631914	365247	177874	174024	1.39278e+06	85444.3	960113	937506	384142	1.99125e+06	976346	264212	951677	474387	55713.8	65532.7	739654	578862	231777	1.48284e+06	292004	347619	1.41869e+06	373473	5.141e+06	1.97363e+06	638545	1.52904e+06	1.19123e+06	2.83075e+06	1.24237e+06	1.00742e+06	1.18957e+06	319731	95776.6	1.15862e+06	2.26049e+06	1.70635e+06	605079	1.50904e+06	1.87563e+06	75459.2	483880	756727	4.16715e+06	1.94999e+06	2.23983e+06	2.17884e+06	2.72538e+06	674795	2.05752e+06	315124	903541	2.21005e+06	1.51155e+06	1.4826e+06	173951	1.49174e+06	618485
10.008_444.358	NA	C25 H44 N6 O	444.358	10.008	NA	NA	NA	NA	NA	level5	NA	NA	NA	NA	NA	1.83325e+06	1.004e+06	872790	822451	1.0813e+06	881596	1.3299e+06	1.20633e+06	1.26133e+06	1.06879e+06	1.07075e+06	606853	1.38383e+06	238444	1.33193e+06	1.32666e+06	632751	1.33707e+06	481452	2.50125e+06	592714	1.55284e+06	1.05343e+06	132710	1.06631e+06	1.31722e+06	2.19926e+06	1.53102e+06	842007	630147	462443	1.05183e+06	1.38794e+06	1.27039e+06	4.3818e+06	1.38091e+06	703206	502954	660365	1.41347e+06	1.44016e+06	1.11248e+06	961323	478134	4.7037e+06	1.39676e+06	1.06623e+06	1.20659e+06	940972	932064	5.43628e+06	1.04695e+06	978156	996892	538392	820370	983984	511238	832912	751937	1.21912e+06	704713	1.51119e+06	788482	2.91166e+06	907424	478085	3.99435e+06	968320	860988	1.82784e+06	1.23957e+06	886976	825065	874131	3.58631e+06	755855	555645	266046	1.25679e+06	521382	1.40353e+06	952266	1.06328e+06	1.18762e+06	751826	712521	1.04224e+06	497765	1.54221e+06	864499	1.16455e+06	663145	1.35241e+06	1.13835e+06	979156	1.5716e+06	1.81524e+06	3.80144e+06	1.28987e+06	885918	1.43899e+06	672119	1.06823e+06	1.37665e+06	1.55909e+06	2.28306e+06	1.38701e+06	1.39486e+06	4.21467e+06	1.09842e+06	1.20132e+06	3.56139e+06	4.87846e+06	1.37357e+06	5.40756e+06	3.58944e+06	702099	1.671e+06	6.36182e+06	1.43231e+06	1.22165e+06	2.08785e+06	793098	998009	4.89512e+06	2.03024e+06	2.08725e+06	1.53599e+06	1.01797e+06	3.35454e+06	1.30999e+06
10.009_234.162	3138020	C15 H22 O2	234.162	10.009	C09743	S4945176	HMDB0030016	NA	NA	level4	Terpenoids	Sesquiterpenoids (C15)	Others	Terpenoids	NULL	232278	1.97365e+06	2.78296e+06	969707	2.32184e+06	203732	470244	1.19238e+06	437960	1.0372e+06	1.77971e+06	545818	1.9992e+06	4.16742e+06	1.55956e+06	2.5419e+06	618327	910474	838302	992603	1.73323e+06	752969	1.41318e+06	195984	3.18232e+06	1.29326e+06	709545	2.76727e+06	1.58356e+06	1.57139e+06	1.22911e+06	307844	1.1536e+06	327143	429093	1.69612e+06	1.3302e+06	263537	508248	1.66701e+06	1.42962e+06	2.34095e+06	246822	1.76134e+06	2.53815e+06	1.33431e+06	752066	2.47144e+06	694312	1.17749e+06	1.64391e+06	1.49661e+06	1.23587e+06	825058	1.48529e+06	959514	1.16271e+06	593752	1.0835e+06	148429	642926	711295	710414	330776	1.01727e+06	379200	349473	787935	1.25619e+06	117621	1.41245e+06	813335	143558	1.32811e+06	807491	193483	256030	1.83158e+06	602156	887159	1.13269e+06	966475	1.31237e+06	855134	493064	1.33364e+06	260364	481061	88147.4	954075	723691	868887	1.54223e+06	286407	803189	1.92312e+06	1.14759e+06	7.29701e+06	2.92576e+06	1.07613e+06	1.54233e+06	1.25735e+06	2.99453e+06	1.4403e+06	1.06358e+06	1.9243e+06	479719	511755	1.66453e+06	2.45607e+06	2.28949e+06	1.09472e+06	1.99183e+06	2.32942e+06	147384	820341	1.06621e+06	5.44796e+06	2.84498e+06	3.4206e+06	2.04435e+06	3.42297e+06	526486	4.63989e+06	383657	1.31206e+06	2.52707e+06	1.44757e+06	1.18117e+06	581605	1.96764e+06	992991
10.009_404.3654	2390277	C27 H48 O2	404.365	10.009	NA	S136952	HMDB0031035	NA	NA	level4	Benzenoids	Phenols	Benzenediols	Phenols and derivatives	NA	7.98028e+06	4.8641e+06	1.07756e+07	3.67356e+06	6.22354e+06	4.50501e+06	6.82959e+06	4.07997e+06	5.90022e+06	4.92181e+06	8.59009e+06	2.2674e+06	7.26704e+06	2.78708e+06	6.08337e+06	8.95653e+06	2.65428e+06	1.04117e+07	5.75644e+06	1.948e+07	2.90129e+06	6.49489e+06	6.58076e+06	1.1677e+06	1.06955e+07	6.31016e+06	5.94609e+06	3.47407e+06	5.94564e+06	9.55067e+06	2.02586e+06	4.78027e+06	1.11909e+07	5.24893e+06	1.18525e+07	6.9534e+06	3.07887e+06	4.6211e+06	3.72906e+06	4.6105e+06	8.2255e+06	1.01744e+07	9.92566e+06	1.51227e+06	1.08648e+07	2.83835e+06	5.48591e+06	5.18583e+06	5.32152e+06	6.35663e+06	1.4079e+07	9.42979e+06	6.33238e+06	7.72812e+06	5.61464e+06	5.19943e+06	4.32139e+06	6.00681e+06	6.44686e+06	3.36051e+06	4.21579e+06	5.09245e+06	4.84507e+06	3.7778e+06	1.07532e+07	4.33497e+06	5.03553e+06	6.72784e+06	5.6745e+06	4.1693e+06	3.80059e+06	9.44089e+06	4.58611e+06	4.73e+06	4.24612e+06	4.23947e+06	8.35986e+06	2.25109e+06	3.63236e+06	5.09784e+06	8.12983e+06	6.94259e+06	2.77352e+06	7.7147e+06	1.05567e+07	6.73158e+06	7.08462e+06	4.11701e+06	1.448e+06	5.59432e+06	2.1943e+06	5.48284e+06	3.50052e+06	9.49265e+06	1.24865e+07	9.3928e+06	2.01969e+07	1.0767e+07	1.01833e+07	6.30781e+06	1.17685e+07	1.1389e+07	3.07236e+06	4.40667e+06	8.17905e+06	1.33396e+07	1.47964e+07	1.21274e+07	6.74201e+06	7.07201e+06	1.00701e+07	6.03222e+06	1.05016e+07	1.31362e+07	5.91537e+06	1.22197e+07	1.46458e+07	7.49661e+06	1.40993e+07	1.54276e+07	6.36686e+06	5.92811e+06	7.1419e+06	5.02807e+06	4.30103e+06	6.13195e+06	7.34187e+06	1.09201e+07	1.11129e+07	9.99483e+06	6.55602e+06	5.42724e+06
10.011_346.2183	NA	C18 H36 O2 P2	346.218	10.011	NA	NA	NA	NA	NA	level5	NA	NA	NA	NA	NA	3.2436e+06	4.7157e+06	5.65694e+06	297046	1.99648e+06	1.43385e+06	2.2639e+06	2.54628e+06	1.18281e+06	2.51911e+06	1.42391e+06	1.82017e+06	2.28749e+06	731288	2.77269e+06	953495	3.52786e+06	3.37753e+06	882245	3.69136e+06	1.57442e+06	2.44132e+06	1.41237e+06	1.49513e+06	1.54922e+06	2.0385e+06	3.50366e+06	1.83255e+06	1.33238e+06	2.72723e+06	1.96812e+06	2.72618e+06	319889	6.41794e+06	3.36436e+06	2.29629e+06	1.43554e+06	3.58561e+06	1.93063e+06	1.89079e+06	1.01495e+06	1.29691e+06	1.37752e+06	3.59956e+06	3.55272e+06	1.17578e+06	3.32077e+06	2.22233e+06	3.32418e+06	438008	2.00539e+06	2.87226e+06	1.73265e+06	1.05409e+06	1.48635e+06	1.83338e+06	3.54916e+06	555017	2.26418e+06	2.99278e+06	2.5578e+06	2.36263e+06	1.58354e+06	2.88048e+06	2.30966e+06	1.42604e+06	2.70122e+06	2.47948e+06	2.68292e+06	4.05307e+06	6.10342e+06	1.7578e+06	2.89586e+06	3.13079e+06	3.44542e+06	2.34089e+06	1.39567e+06	1.46834e+06	3.24722e+06	1.99228e+06	1.05001e+06	1.70465e+06	1.08572e+06	1.34776e+06	1.85884e+06	2.41944e+06	1.42422e+06	2.31349e+06	1.50883e+06	2.72295e+06	828962	2.91463e+06	1.72806e+06	2.65857e+06	902204	1.39127e+06	650086	3.15797e+06	1.22781e+06	1.9301e+06	1.64799e+06	799303	1.0885e+06	843053	1.2094e+06	630583	2.01702e+06	1.41792e+06	1.43114e+06	1.80689e+06	832124	1.57256e+06	1.86032e+06	2.49715e+06	2.00065e+06	1.55585e+06	1.29301e+06	730513	568295	1.14896e+06	1.20238e+06	1.43861e+06	1.47218e+06	5.46119e+06	2.39798e+06	1.92615e+06	1.00245e+06	1.87123e+06	1.68068e+06	730894	1.51327e+06	480827
10.011_362.1907	17,21-epoxy-9-fluoro-11beta-hydroxyprogesterone	C21 H27 F O4	362.191	10.011	C15309	S210391	NA	NA	NA	level4	NA	NA	NA	NA	NULL	2.09003e+07	3.22286e+07	4.3899e+07	2.26395e+06	1.35214e+07	1.03827e+07	1.57305e+07	1.73866e+07	7.1535e+06	1.78684e+07	1.03467e+07	1.38577e+07	1.73949e+07	6.51554e+06	1.78035e+07	7.50694e+06	2.43877e+07	2.6454e+07	6.67513e+06	2.76869e+07	1.1575e+07	1.85506e+07	8.73028e+06	4.11677e+06	1.10446e+07	1.68589e+07	2.30033e+07	1.27562e+07	2.90299e+06	2.17654e+07	1.18257e+07	2.01069e+07	2.49361e+06	1.56984e+07	2.0394e+07	1.62397e+07	9.21056e+06	2.32527e+07	1.35101e+07	1.30499e+07	7.16695e+06	1.04101e+07	1.09689e+07	2.31601e+07	2.53676e+07	7.41191e+06	2.34183e+07	1.69357e+07	2.44141e+07	3.75266e+06	1.56599e+07	2.3104e+07	1.2189e+07	7.40054e+06	1.00712e+07	1.39268e+07	2.57273e+07	5.13922e+06	1.56946e+07	1.94241e+07	1.76927e+07	1.53538e+07	1.03314e+07	2.24556e+07	1.82716e+07	1.06285e+07	1.91285e+07	1.76758e+07	1.84507e+07	2.70897e+07	3.59492e+07	1.4742e+07	1.97612e+07	2.14531e+07	2.62878e+07	1.69821e+07	1.05015e+07	1.03721e+07	2.02001e+07	1.35424e+07	9.3259e+06	1.29507e+07	8.13956e+06	1.01888e+07	1.14864e+07	1.85203e+07	1.01194e+07	1.53193e+07	8.85782e+06	1.50663e+07	4.58789e+06	2.11818e+07	1.2325e+07	2.05343e+07	6.69161e+06	1.00232e+07	4.72736e+06	1.98056e+07	9.95995e+06	1.33542e+07	1.02308e+07	6.10113e+06	7.21519e+06	5.46154e+06	9.3415e+06	4.74015e+06	1.583e+07	3.86691e+06	1.02423e+07	1.38772e+07	6.08472e+06	1.13755e+07	1.43477e+07	1.70099e+07	6.27814e+06	9.75852e+06	8.61699e+06	6.38213e+06	4.90719e+06	8.27147e+06	9.11671e+06	9.11302e+06	9.14666e+06	3.86377e+07	1.60803e+07	1.14752e+07	6.61238e+06	1.42931e+07	1.41023e+07	4.09409e+06	1.11902e+07	3.31932e+06
10.012_364.1911	NA	C20 H29 Cl N2 O2	364.191	10.012	NA	NA	NA	NA	NA	level5	NA	NA	NA	NA	NA	6.51486e+06	1.21476e+07	1.51118e+07	694825	4.35169e+06	3.37039e+06	5.69406e+06	5.57563e+06	2.39701e+06	6.21131e+06	3.6428e+06	3.88409e+06	5.74464e+06	2.10564e+06	6.36401e+06	2.89564e+06	7.57541e+06	9.47817e+06	2.13797e+06	1.12403e+07	3.9619e+06	6.22011e+06	3.5876e+06	3.49519e+06	4.01874e+06	5.33726e+06	9.16277e+06	4.32788e+06	5.27126e+06	6.87525e+06	4.33786e+06	7.16791e+06	896294	1.84666e+07	7.56503e+06	5.2657e+06	3.04671e+06	8.18167e+06	4.86274e+06	4.44207e+06	2.79723e+06	3.29901e+06	4.49664e+06	7.84902e+06	8.59225e+06	2.44738e+06	8.66141e+06	5.4182e+06	7.90313e+06	1.51968e+06	5.77611e+06	8.93732e+06	4.33914e+06	2.50203e+06	3.53912e+06	4.23209e+06	8.74563e+06	1.81617e+06	5.59463e+06	7.03812e+06	6.62506e+06	5.70351e+06	3.70662e+06	7.89051e+06	6.02078e+06	3.49135e+06	6.69378e+06	6.13324e+06	5.71579e+06	9.27742e+06	1.34562e+07	5.25438e+06	6.76556e+06	7.4027e+06	9.7389e+06	5.89427e+06	3.67371e+06	3.0528e+06	7.88667e+06	4.7383e+06	2.93794e+06	4.54233e+06	2.70237e+06	3.47386e+06	3.51505e+06	6.33182e+06	3.26259e+06	5.10468e+06	3.91036e+06	5.54159e+06	1.90638e+06	7.77613e+06	3.9676e+06	7.18086e+06	2.58553e+06	3.64159e+06	1.94309e+06	7.55546e+06	2.9695e+06	4.67274e+06	3.27221e+06	1.93911e+06	2.59313e+06	2.02015e+06	3.35087e+06	1.68313e+06	5.97454e+06	5.24344e+06	3.61632e+06	5.00839e+06	2.07175e+06	3.78796e+06	4.32067e+06	5.55217e+06	4.40838e+06	3.85894e+06	3.09946e+06	1.8553e+06	1.74575e+06	3.48145e+06	3.09287e+06	2.81486e+06	3.27618e+06	1.32382e+07	6.39041e+06	4.35162e+06	2.47215e+06	4.67337e+06	4.67887e+06	1.75177e+06	3.59223e+06	1.27123e+06
10.012_438.3713	NA	C27 H50 O4	438.371	10.012	NA	NA	NA	NA	NA	level5	NA	NA	NA	NA	NA	1.67143e+06	582997	676408	824758	1.46865e+06	1.60764e+06	716862	1.30292e+06	1.91065e+06	1.03968e+06	1.93927e+06	1.64325e+06	1.31693e+06	2.88462e+06	1.06141e+06	2.33368e+06	656657	3.15413e+06	6.0155e+06	1.3502e+06	984370	685971	2.68677e+06	374180	1.37024e+06	1.30779e+06	1.02877e+06	1.2365e+06	1.62593e+06	2.41771e+06	1.26171e+06	1.47782e+06	2.24237e+06	786788	1.60368e+06	708713	1.47443e+06	990815	2.15491e+06	1.08169e+06	3.106e+06	1.96823e+06	1.13305e+06	338851	1.72405e+06	1.84641e+06	1.29432e+06	1.70436e+06	613961	3.79813e+06	1.05119e+06	1.90934e+06	1.77215e+06	1.0021e+06	1.6643e+06	1.29886e+06	1.77604e+06	2.03455e+06	1.44731e+06	1.68783e+06	1.22724e+06	1.49125e+06	1.85913e+06	1.98235e+06	2.30401e+06	1.16555e+06	1.39804e+06	1.13996e+06	1.83279e+06	982895	1.77846e+06	3.44817e+06	780786	1.77133e+06	759485	956189	1.94001e+06	914840	741341	1.49032e+06	1.413e+06	2.10381e+06	1.25875e+06	1.26915e+06	1.49652e+06	744370	1.09187e+06	686886	820510	1.13896e+06	1.87022e+06	1.27718e+06	926237	1.79872e+06	871019	1.32294e+06	2.28538e+06	2.08705e+06	954727	914812	2.11036e+06	1.11369e+06	1.29854e+06	905616	2.47191e+06	1.71354e+06	1.03434e+06	957990	1.0321e+06	1.65404e+06	1.19464e+06	1.10874e+06	1.32979e+06	1.73655e+06	401080	1.54015e+06	1.28479e+06	1.70113e+06	1.99634e+06	984759	2.03325e+06	1.40737e+06	2.65047e+06	954041	1.51597e+06	1.39685e+06	1.33063e+06	1.41216e+06	1.8259e+06	2.89787e+06	836116	673607
10.014_376.2821	NA	C20 H40 O6	376.282	10.014	NA	NA	NA	NA	NA	level5	NA	NA	NA	NA	NA	888568	797631	1.01712e+06	613815	665107	481771	715535	523259	466215	459943	592593	581421	545402	565957	459345	176680	676023	816516	615570	2.01887e+06	670203	541826	503483	576929	280760	597321	746545	512022	735618	658207	528061	582086	495172	579872	630668	525331	458664	510471	614473	569736	645698	537367	457181	289716	595915	689340	404903	278212	458665	524767	579861	554224	537905	426097	429313	676059	537932	359517	354079	589990	413967	538915	572938	704617	935402	510129	660491	540023	601279	721284	869590	630113	424076	523658	554452	538142	639366	489932	591822	603423	599232	663110	806216	526587	620927	535292	520764	639100	630669	542477	409720	304769	566396	601001	472931	584021	459167	481688	648230	460022	604490	590229	536648	500281	476243	463234	560006	558754	520855	559799	585190	516463	510650	538923	518452	535005	673566	947488	591023	591606	578323	524639	620137	597464	202201	548523	614036	751736	616337	459953	622415	496462
10.014_496.4136	NA	C30 H56 O5	496.414	10.014	NA	NA	NA	NA	NA	level5	NA	NA	NA	NA	NA	1.14695e+06	1.09305e+06	3.67711e+06	1.36588e+06	2.174e+06	3.05209e+06	1.54994e+06	1.3733e+06	2.54099e+06	2.06814e+06	4.78292e+06	2.29284e+06	4.66704e+06	1.5115e+06	1.77376e+06	7.63859e+06	346021	8.02674e+06	7.38802e+06	3.19652e+06	1.34844e+06	1.92993e+06	2.52937e+06	706824	3.57499e+06	5.29761e+06	1.54757e+06	2.55871e+06	2.95399e+06	9.04449e+06	3.26451e+06	1.69444e+06	7.9165e+06	839998	7.68595e+06	1.77746e+06	1.13457e+06	1.45414e+06	4.43967e+06	2.77696e+06	1.13795e+07	2.66417e+06	3.55312e+06	774745	1.597e+06	909998	4.69241e+06	4.75932e+06	1.47502e+06	9.01956e+06	2.78581e+06	3.48196e+06	3.68896e+06	2.79697e+06	2.55825e+06	2.95503e+06	2.319e+06	510283	4.62891e+06	4.14584e+06	4.99079e+06	4.64553e+06	5.77481e+06	3.26534e+06	3.48528e+06	1.36912e+06	7.29597e+06	2.18539e+06	4.1549e+06	4.48292e+06	2.46706e+06	1.07799e+07	916056	1.6299e+06	2.28582e+06	2.41714e+06	7.98411e+06	2.559e+06	2.36588e+06	2.65874e+06	3.55846e+06	5.31544e+06	2.62427e+06	2.35105e+06	3.64355e+06	2.30652e+06	2.16005e+06	2.71686e+06	983378	1.94665e+06	2.4225e+06	7.38647e+06	2.80943e+06	6.15912e+06	4.00408e+06	4.74805e+06	7.68111e+06	3.65807e+06	2.58106e+06	5.7332e+06	3.48307e+06	2.2434e+06	2.00543e+06	1.52791e+06	6.34668e+06	3.31949e+06	3.63687e+06	3.66267e+06	4.99845e+06	1.44836e+06	3.11525e+06	1.21335e+06	2.10617e+06	3.51817e+06	1.38685e+06	4.10824e+06	1.53946e+06	6.03598e+06	2.86689e+06	3.71672e+06	2.46709e+06	3.81211e+06	3.04444e+06	1.88387e+06	8.65808e+06	4.39432e+06	5.35204e+06	2.82428e+06	2.35508e+06	2.04414e+06	2.0477e+06	3.07485e+06
10.018_358.2873	1-phenyl-1,3-octadecanedione	C24 H38 O2	358.287	10.018	NA	S78501	HMDB0035583	NA	33.9	level4	Organic oxygen compounds	Organooxygen compounds	Carbonyl compounds	Carbonyl compounds	NA	579218	1.14397e+07	2.32244e+06	293170	696636	407525	2.26862e+06	2.47754e+06	550557	622277	383625	861702	1.88625e+06	486403	1.65411e+06	344241	1.58123e+06	1.89741e+06	417932	4.28494e+06	409472	647179	769815	344531	962670	1.27539e+06	1.76221e+06	884878	2.8486e+06	1.013e+06	1.50722e+06	550181	428303	3.84022e+06	911041	1.65944e+06	411003	516092	604386	363216	433786	506915	361513	1.16258e+06	2.45206e+06	509241	1.41868e+06	718091	721400	403171	2.54253e+06	1.97433e+06	584906	434869	1.57796e+06	834947	948692	293992	448949	561183	692882	799131	476853	2.15762e+06	385722	521609	2.72588e+06	721930	922212	2.09907e+06	5.11419e+06	1.48307e+06	761627	603863	3.62402e+06	443709	1.14691e+06	1.4755e+06	2.0826e+06	783439	691296	453285	833785	508775	497605	2.67467e+06	492017	584028	606458	582841	487215	1.58779e+06	560418	2.47376e+06	388578	615726	401817	1.36038e+06	556574	809069	631329	306741	467249	772580	1.0081e+06	322384	1.26976e+06	478442	504202	1.43568e+06	355879	637116	383099	1.29569e+06	440242	621353	379021	305350	302789	451116	473358	411617	305415	4.77168e+06	1.89788e+06	720907	334675	358764	365755	295215	336466	313215
10.018_549.3864	NA	C34 H52 N3 O P	549.386	10.018	NA	NA	NA	NA	NA	level5	NA	NA	NA	NA	NA	467064	2.9097e+06	1.84485e+06	874216	1.62506e+06	1.46541e+06	1.25023e+06	1.17191e+06	2.01585e+06	1.01193e+06	1.72875e+06	1.05319e+06	1.52314e+06	9.30989e+06	1.19664e+06	3.99511e+06	945881	5.42119e+06	1.09654e+06	1.64512e+07	2.1766e+06	2.41969e+06	2.46519e+06	1.26045e+06	1.44975e+06	664933	1.72714e+06	5.23804e+06	1.55353e+06	2.85778e+06	877107	1.13387e+06	886263	1.73434e+06	1.05066e+06	2.24565e+06	1.70917e+06	1.27078e+06	1.61921e+06	1.80671e+06	1.82925e+06	1.20395e+06	694014	2.42127e+06	1.92911e+06	3.46012e+06	1.31521e+06	2.04944e+06	2.24503e+06	1.86899e+06	2.4086e+06	1.5068e+06	1.32521e+06	1.12593e+06	1.88207e+06	1.79398e+06	1.93385e+06	2.3168e+06	1.77783e+06	738900	2.07698e+06	989594	826696	1.03561e+06	1.26854e+06	655986	438373	1.31349e+06	800861	631577	1.66805e+06	2.54156e+06	1.46697e+06	1.51755e+06	1.34151e+06	1.4522e+06	1.02933e+06	988704	1.09891e+06	3.06251e+06	1.18932e+06	1.96636e+06	2.54842e+06	1.71017e+06	1.05048e+06	5.35453e+06	1.61868e+06	875482	753918	1.19605e+06	2.19708e+06	1.22977e+06	2.19704e+06	1.36324e+06	3.07609e+06	2.96496e+06	2.00536e+06	1.10943e+07	1.69898e+06	1.73004e+06	1.23973e+06	1.10448e+06	3.64366e+06	887208	1.70763e+06	1.40656e+06	3.15161e+06	1.57e+06	762140	1.68767e+06	2.40817e+06	1.5802e+06	3.25799e+06	830896	1.49474e+06	1.54993e+06	1.28581e+06	2.22687e+06	2.79272e+06	5.1474e+06	2.77481e+06	4.59496e+06	1.98959e+06	1.55461e+06	1.50447e+06	2.13978e+06	2.68003e+06	3.22619e+06	1.74138e+06	2.89789e+06	2.35286e+06	2.13532e+06
10.02_310.2984	NA	C19 H38 N2 O	310.298	10.02	NA	NA	NA	NA	NA	level5	NA	NA	NA	NA	NA	124971	911994	675003	422756	193493	424993	313212	247981	80991.6	147270	395987	592985	380307	2.4245e+06	211167	128479	164138	861897	425509	4.03774e+06	229901	158970	163878	136989	187375	142160	284348	1.80324e+06	443900	325645	114251	207916	278727	340585	255475	168956	136441	152381	206504	355105	260333	101675	312319	379507	612945	1.71532e+06	423878	304637	175348	333289	241906	303477	167701	147761	365405	347270	667275	195744	47415.1	140065	139609	167236	279006	159089	829199	187293	179201	160383	208687	278620	351002	399300	186791	392842	474833	687506	378508	223954	256035	400483	479087	132126	1.37726e+06	165732	220371	410052	226065	313813	259714	136744	298320	667706	588986	406477	209582	283537	122837	1.33098e+06	405387	205441	260367	229958	178122	233050	209939	114776	420684	131195	131536	522815	392691	168167	283613	102425	158737	123446	488768	405672	201312	330285	636848	1.07652e+06	404277	399676	757147	186057	117774	353801	238179	249227	647613	424465
10.021_454.4024	NA	C28 H54 O4	454.402	10.021	NA	NA	NA	NA	NA	level5	NA	NA	NA	NA	NA	737926	763117	1.33776e+06	541159	1.2862e+06	851524	554304	794801	1.11476e+06	951218	1.89486e+06	1.32616e+06	1.61517e+06	524380	860046	4.1773e+06	367441	2.19051e+06	2.73013e+06	2.05441e+06	462083	751413	1.60928e+06	232373	1.59072e+06	1.25126e+06	1.03586e+06	542726	2.01406e+06	2.81475e+06	1.75439e+06	874643	4.41959e+06	517569	2.47597e+06	1.11881e+06	506976	636827	1.44379e+06	1.32798e+06	3.91605e+06	1.74689e+06	1.37017e+06	418738	1.32496e+06	613311	2.58133e+06	2.1317e+06	772127	3.34249e+06	2.17152e+06	1.75841e+06	1.39358e+06	1.6425e+06	3.04206e+06	1.00635e+06	1.26083e+06	785356	1.27808e+06	1.64126e+06	1.83885e+06	1.30406e+06	4.08429e+06	2.18762e+06	1.95926e+06	1.04758e+06	3.54698e+06	1.31717e+06	1.87472e+06	1.4808e+06	1.37425e+06	4.21549e+06	625877	987078	712531	971153	2.83127e+06	500213	735400	1.35561e+06	1.10034e+06	3.11437e+06	799057	1.07115e+06	2.08038e+06	844140	788017	1.06301e+06	251602	1.03149e+06	925310	2.8957e+06	787279	2.43891e+06	1.77669e+06	1.34838e+06	3.88934e+06	999301	928166	1.97829e+06	1.06435e+06	1.03934e+06	610272	827187	1.74334e+06	1.78096e+06	2.25706e+06	1.15309e+06	1.54655e+06	1.58064e+06	1.95707e+06	1.03087e+06	1.42613e+06	1.66403e+06	471552	2.02226e+06	1.33764e+06	2.90225e+06	1.37582e+06	2.20693e+06	991842	1.45217e+06	2.27443e+06	530427	1.82651e+06	2.6395e+06	1.46998e+06	1.18105e+06	1.64154e+06	1.19174e+06	1.01414e+06	1.00004e+06
10.023_551.3962	Paf c-18	C28 H58 N O7 P	551.396	10.023	NA	S2015321	NA	NA	NA	level4	NA	NA	NA	NA	NA	865532	5.16052e+06	4.98343e+06	1.12186e+06	2.72917e+06	2.07256e+06	1.43716e+06	1.78345e+06	3.22502e+06	1.52081e+06	2.82043e+06	1.13602e+06	2.06088e+06	1.39946e+07	1.86059e+06	4.4279e+06	1.57214e+06	4.61858e+06	2.09772e+06	1.7135e+07	3.61465e+06	3.91876e+06	3.64627e+06	1.8091e+06	2.63662e+06	1.30915e+06	2.73086e+06	8.14198e+06	2.68642e+06	3.58064e+06	1.27425e+06	1.50588e+06	1.15586e+06	2.28593e+06	1.31491e+06	2.89243e+06	2.62459e+06	1.92069e+06	2.22027e+06	3.01552e+06	2.66509e+06	1.98023e+06	1.02344e+06	3.78416e+06	3.04992e+06	5.71224e+06	2.00579e+06	3.31374e+06	3.46713e+06	2.79534e+06	3.76315e+06	6.03213e+06	2.02478e+06	1.59836e+06	2.7227e+06	3.01412e+06	3.0202e+06	3.47728e+06	2.60105e+06	1.08122e+06	3.6347e+06	1.44313e+06	1.36501e+06	1.67743e+06	1.66838e+06	895819	692585	2.02835e+06	1.14304e+06	437790	2.80548e+06	3.049e+06	2.27027e+06	2.17989e+06	1.91379e+06	1.36438e+06	1.21762e+06	1.56263e+06	860153	5.05668e+06	1.79717e+06	1.98569e+06	2.6995e+06	2.74246e+06	1.62304e+06	3.79718e+06	1.90666e+06	543032	1.05879e+06	1.78153e+06	2.63736e+06	1.74643e+06	3.75623e+06	1.77349e+06	4.21263e+06	4.27198e+06	2.55185e+06	1.84096e+07	2.77571e+06	2.7633e+06	2.05319e+06	1.6403e+06	6.36263e+06	1.30558e+06	2.56661e+06	2.30641e+06	4.38113e+06	2.14594e+06	1.0266e+06	2.60213e+06	4.07056e+06	2.11936e+06	5.23323e+06	1.34088e+06	2.34248e+06	2.26089e+06	2.26505e+06	3.80312e+06	4.61227e+06	7.54817e+06	4.79628e+06	8.19862e+06	3.27328e+06	2.44536e+06	1.29192e+06	3.39052e+06	4.41971e+06	5.05234e+06	2.96702e+06	4.41373e+06	3.85454e+06	3.53386e+06
10.024_371.2858	NA	C21 H43 N P2	371.286	10.024	NA	NA	NA	NA	NA	level5	NA	NA	NA	NA	NA	300071	1.369e+06	852809	121208	399210	131802	222242	454641	383249	186642	758496	783092	621819	2.10673e+06	156421	380692	672569	628396	529893	3.0143e+06	452324	537043	311724	336929	453080	144759	1.95628e+06	2.90759e+06	249080	514637	231439	131529	448407	1.31538e+06	441932	337284	406838	367184	367593	671787	559037	498067	359234	1.36718e+06	934916	2.67149e+06	628643	606818	123397	450593	898441	1.22603e+06	215592	142173	405918	274599	1.35159e+06	204602	342641	119016	307376	131370	230901	375168	974470	214392	174662	446605	384040	114507	582304	617144	285106	550525	207595	399343	133870	186451	241375	673959	230733	150489	982523	204572	368088	263087	132746	94802.6	477463	218284	258156	235061	176281	341666	562750	819514	340907	3.75227e+06	1.2296e+06	541800	188990	142053	542847	481901	443175	234165	714712	892585	337937	1.01928e+06	232902	162062	1.43466e+06	290522	742697	128798	485029	581141	262956	235510	1.4016e+06	1.0982e+06	636400	751669	330898	1.09261e+06	1.03448e+06	409513	1.11085e+06	574323	1.24463e+06	1.77787e+06
10.024_390.3497	Mfcd09743632	C26 H46 O2	390.35	10.024	NA	S15476128	NA	NA	NA	level4	NA	NA	NA	NA	NA	3.72407e+06	3.44495e+06	4.88995e+06	3.26446e+06	4.45178e+06	3.98377e+06	1.80224e+06	3.82323e+06	4.55547e+06	4.91977e+06	6.07416e+06	4.84543e+06	5.35881e+06	4.20769e+06	3.4829e+06	1.18268e+07	1.77783e+06	9.32972e+06	1.06048e+07	8.62373e+06	3.09346e+06	3.28784e+06	6.47439e+06	1.22456e+06	5.52418e+06	4.85791e+06	4.17642e+06	3.45887e+06	5.18244e+06	6.75727e+06	4.95636e+06	2.91982e+06	1.5531e+07	2.49762e+06	1.06589e+07	4.35908e+06	3.46713e+06	2.83041e+06	6.93827e+06	5.76104e+06	1.15824e+07	6.18691e+06	6.09044e+06	1.51231e+06	3.71913e+06	2.79548e+06	7.96315e+06	1.05307e+07	3.83697e+06	6.62553e+06	7.87843e+06	6.87221e+06	6.58424e+06	5.24915e+06	1.2257e+07	3.85983e+06	4.99254e+06	4.52094e+06	6.51334e+06	6.53101e+06	7.61246e+06	4.45627e+06	1.08456e+07	7.99455e+06	7.09769e+06	5.49698e+06	1.26794e+07	3.56983e+06	6.98931e+06	6.05852e+06	5.35938e+06	1.33496e+07	2.8617e+06	3.80357e+06	1.56947e+06	4.12369e+06	9.29638e+06	2.94596e+06	3.82532e+06	5.38519e+06	6.55388e+06	9.72459e+06	4.17438e+06	4.92469e+06	1.01258e+07	4.05993e+06	4.72561e+06	4.01876e+06	1.12861e+06	4.00872e+06	4.03851e+06	8.53298e+06	3.75383e+06	7.81846e+06	8.52164e+06	5.84443e+06	1.40531e+07	4.27772e+06	3.70442e+06	6.33089e+06	5.34288e+06	4.36357e+06	4.01257e+06	2.67715e+06	6.28044e+06	7.10531e+06	5.80157e+06	3.78437e+06	6.41408e+06	6.19921e+06	5.72237e+06	5.4041e+06	3.87652e+06	6.72581e+06	1.63547e+06	6.64399e+06	4.64971e+06	1.02872e+07	5.57901e+06	4.62826e+06	3.96019e+06	5.90184e+06	7.3745e+06	2.54094e+06	7.95743e+06	7.55118e+06	8.65944e+06	4.08271e+06	6.47578e+06	4.32478e+06	3.73048e+06	4.01751e+06
10.024_398.2429	Kj9800000	C18 H39 O7 P	398.243	10.024	C14446	S6292	NA	NA	NA	level4	NA	NA	NA	NA	NULL	880997	2.44748e+06	1.93567e+06	353057	535495	330098	1.10816e+06	946298	327067	769046	443695	1.00982e+06	1.00339e+06	399202	679753	204940	1.05694e+06	1.10661e+06	268654	1.36013e+06	389835	546194	185341	643971	494442	562522	803337	424874	1.50695e+06	651988	552161	495867	159175	1.33927e+06	897929	485086	443646	762213	555929	493357	181342	361362	278437	1.62175e+06	1.7188e+06	451667	961325	369423	769338	131150	644396	1.09387e+06	661416	383011	738183	514516	780355	57767.6	360744	473676	585616	541377	465055	564691	569410	639577	1.09911e+06	590093	604237	785190	1.45247e+06	277377	365362	1.13291e+06	944107	509423	260306	713179	987494	779462	490809	409536	736089	387728	452188	742375	558580	641546	862338	701892	291183	505666	938726	806983	118989	310344	166923	436398	449329	686379	1.02059e+06	164821	460919	425119	436653	225358	532313	387223	332804	718230	334769	664093	834434	1.15803e+06	599969	775293	696723	677834	336628	151768	764988	335427	518920	1.76303e+06	504145	687828	361545	505872	528233	211787	284202	303108
10.026_517.4137	NA	C26 H56 N5 O3 P	517.414	10.026	NA	NA	NA	NA	NA	level5	NA	NA	NA	NA	NA	1.82372e+06	6.23664e+06	4.26908e+06	2.62282e+06	3.14954e+06	1.2184e+07	5.31329e+06	2.5052e+06	4.24064e+06	2.40423e+06	5.92906e+06	3.11979e+06	5.60118e+06	2.62376e+06	3.37369e+06	3.33806e+06	3.09966e+06	4.8424e+06	3.66143e+06	5.2276e+06	5.30608e+06	5.09421e+06	8.11381e+06	405892	5.89814e+06	8.47294e+06	5.47287e+06	5.12638e+06	9.34528e+06	6.9433e+06	3.69701e+06	1.25847e+07	4.44895e+06	4.55999e+06	4.43678e+06	5.74504e+06	3.22555e+06	4.11981e+06	8.57601e+06	3.62644e+06	5.18578e+06	7.13439e+06	6.80191e+06	795305	3.63192e+06	3.581e+06	7.80108e+06	2.48702e+06	1.28837e+06	4.37239e+06	8.65015e+06	9.44854e+06	6.5617e+06	6.00801e+06	3.8561e+06	5.63488e+06	2.47111e+06	4.94513e+06	8.09412e+06	6.42539e+06	4.55848e+06	1.3255e+07	3.64222e+06	7.3703e+06	4.50781e+06	3.48591e+06	6.43629e+06	6.35639e+06	4.43344e+06	4.79945e+06	4.59055e+06	5.77853e+06	4.46981e+06	4.19616e+06	4.56073e+06	7.91765e+06	9.66424e+06	2.58371e+06	5.69264e+06	2.86936e+06	4.44013e+06	6.70659e+06	2.56807e+06	3.31551e+06	5.13715e+06	5.30696e+06	4.34617e+06	3.5433e+06	4.96612e+06	4.08148e+06	5.82727e+06	4.78906e+06	2.83623e+06	8.37817e+06	5.0775e+06	5.64409e+06	3.65837e+06	2.50993e+06	4.3144e+06	3.73694e+06	4.44132e+06	7.82001e+06	3.97965e+06	2.44309e+06	8.83813e+06	2.75661e+06	5.71385e+06	3.84878e+06	5.92266e+06	3.1048e+06	2.89978e+06	3.17657e+06	3.48304e+06	2.73049e+06	2.99277e+06	3.73464e+06	4.16479e+06	2.92883e+06	4.02869e+06	5.55163e+06	4.2646e+06	4.08007e+06	2.71012e+06	2.67714e+06	1.22637e+07	3.32021e+06	5.02122e+06	3.73352e+06	3.85215e+06	2.11288e+06	4.18699e+06	6.02615e+06
10.026_607.249	NA	C21 H48 N5 O7 P3 S	607.249	10.026	NA	NA	NA	NA	NA	level5	NA	NA	NA	NA	NA	675316	338071	1.69761e+06	1.57597e+06	844395	493267	1.07039e+06	1.52244e+06	521591	1.1339e+06	1.71868e+06	974489	911236	566694	1.07176e+06	589035	1.43992e+06	544238	611737	704113	1.00463e+06	1.12836e+06	575749	5.59065e+06	830813	1.17374e+06	1.18664e+06	2.0427e+06	693971	1.87663e+06	547161	2.0986e+06	263475	2.59032e+06	1.29406e+06	808956	1.97033e+06	1.45308e+06	2.08733e+06	1.58808e+06	221524	1.02317e+06	2.55473e+06	4.04484e+06	624902	631207	708466	1.34209e+06	1.18666e+06	1.13487e+06	622098	578628	774433	647463	1.4122e+06	338896	1.00154e+06	2.06549e+06	568116	2.47639e+06	1.03111e+06	828965	1.0875e+06	619461	1.85898e+06	2.46801e+06	529700	812805	2.08308e+06	3.7973e+06	694055	692308	1.29328e+06	1.25464e+06	1.29774e+06	2.16019e+06	641400	862747	4.3196e+06	890012	189101	975638	843851	786105	733945	495743	1.79887e+06	537269	5.37684e+06	1.0474e+06	1.7521e+06	388095	1.95332e+06	518750	216952	930178	265602	594257	800990	1.26209e+06	1.79671e+06	755670	1.56075e+06	846298	1.09678e+06	1.03783e+06	501996	2.28066e+06	1.34705e+06	3.49894e+06	486957	1.11621e+06	2.63716e+06	1.03194e+06	2.58532e+06	110241	628769	771169	741761	210119	1.43332e+06	794094	490892	124707	98245	1.53031e+06	1.30059e+06	1.16413e+06	1.78551e+06	863426	584877	870084
10.026_866.3626	NA	C38 H65 N2 O14 P3	866.363	10.026	NA	NA	NA	NA	NA	level5	NA	NA	NA	NA	NA	77737.2	42876.4	64175	66212.7	83572.3	40182.3	50751.1	114476	41276.6	49776.2	122856	79227.2	47583	65658.7	38846.4	86066.6	121076	114847	63107.5	38912.6	119088	53896.4	51632.1	1.95257e+06	77923.8	155249	60163	220154	55652.6	216947	48224.1	145535	71316.1	448451	149901	70020.3	88628.3	112448	330518	67144.1	72351	70727.9	496805	329577	94484.3	50582.7	48579	65075.7	37735.4	82291	44546.1	62619.6	50908.4	47828.2	87998.7	138345	46445.9	99143.8	47362	204026	129482	57371.3	49867.5	48321.7	251458	278541	50454.9	46862.4	69062.2	894220	37460.2	78016.7	35618	59236.4	47518.9	153618	126993	78138.7	582472	52471.7	107778	169178	69101.7	51943.1	135363	36605	248547	42662.2	1.10572e+06	38668.7	206486	66588.6	82140.7	45348.5	43718.6	50549.4	75334.8	94721.1	53057.4	209427	96616.8	170147	66707.3	38875	65495.8	106539	40207.7	500986	75452.3	544778	79971.1	66700.8	483462	90397.9	251809	40758.9	99779.9	63401.8	75269.4	49346.5	75180.9	81332.1	46363.7	72040.9	64822.6	76778.6	65452.6	141312	164685	42795.9	55173.9	77378.3
10.027_512.3171	NA	C28 H50 O4 P2	512.317	10.027	NA	NA	NA	NA	NA	level5	NA	NA	NA	NA	NA	710654	594521	834479	585255	931480	1.60728e+06	458329	698101	1.00944e+06	1.22138e+06	1.4118e+06	1.14705e+06	1.41609e+06	387468	619325	1.91014e+06	600844	1.33422e+06	1.75568e+06	989343	912792	912409	1.5742e+06	137370	1.1015e+06	2.03226e+06	830511	1.23829e+06	177818	1.55286e+06	1.31286e+06	1.58149e+06	2.32609e+06	315614	1.23247e+06	856990	817421	816056	1.6879e+06	919532	1.89288e+06	1.09429e+06	1.15467e+06	164914	864003	580513	1.35697e+06	1.74e+06	640269	1.69295e+06	1.38036e+06	1.67621e+06	1.42817e+06	1.41907e+06	1.74466e+06	1.10268e+06	738416	1.25908e+06	1.55347e+06	1.30545e+06	1.01155e+06	1.5252e+06	2.39663e+06	2.05904e+06	1.41259e+06	1.10811e+06	2.58601e+06	1.08105e+06	1.67144e+06	1.1029e+06	996858	2.26029e+06	589412	1.02474e+06	560271	1.28566e+06	1.44648e+06	743378	771607	1.02563e+06	1.60347e+06	2.05127e+06	824946	899904	1.91162e+06	778173	1.02953e+06	1.11241e+06	483864	729105	1.15002e+06	1.17092e+06	462467	1.2772e+06	1.40959e+06	1.12842e+06	1.1302e+06	408345	1.03989e+06	921201	979819	880900	612799	587345	1.38775e+06	1.33618e+06	864764	242376	939099	861359	1.17382e+06	890691	815485	1.13527e+06	164524	1.36006e+06	774816	2.46335e+06	1.19759e+06	848343	560278	865275	1.14598e+06	366369	2.25474e+06	1.19148e+06	1.42154e+06	945233	1.41525e+06	1.20733e+06	890117	761283
10.029_565.4045	NA	NA	565.404	10.029	NA	NA	NA	NA	NA	level5	NA	NA	NA	NA	NA	112467	637204	2.14561e+06	776779	596132	113092	243856	301763	83643.2	304026	1.16566e+06	105538	389922	3.86724e+06	326616	1.03501e+06	575221	2.67299e+06	359397	3.81475e+06	742126	696462	369032	189487	586244	845497	852690	4.17189e+06	418923	2.08964e+06	58241.3	667706	810386	563199	890802	1.33316e+06	156156	362317	407737	866681	1.9927e+06	495339	487573	841201	1.23814e+06	1.43532e+06	421652	2.36023e+06	484133	995386	647256	2.43338e+06	182010	186955	2.37007e+06	665651	160897	428988	213408	719295	2.29539e+06	338904	1.16002e+06	100072	1.09203e+06	411783	109382	340250	616166	51180.9	813212	921380	344792	1.65735e+06	175714	674350	658193	806234	136031	476212	910206	430306	2.20237e+06	149239	169151	846658	456588	174773	591123	213965	499449	345881	1.05999e+06	926306	208715	941814	413030	4.638e+06	576681	106784	433559	553405	549642	338511	707976	313358	1.1013e+06	345930	603604	1.21509e+06	1.1056e+06	339685	1.15099e+06	317076	150655	163738	346588	915722	443487	1.86112e+06	1.24183e+06	1.6044e+06	774070	394257	512666	453281	335743	1.07638e+06	1.78831e+06	428878	541955	392914
10.03_388.2275	NA	C24 H28 N4 O	388.228	10.03	NA	NA	NA	NA	NA	level5	NA	NA	NA	NA	NA	2.02428e+06	3.72646e+06	1.37746e+06	120435	2.02389e+06	1.07762e+06	1.10552e+06	1.26083e+06	845885	1.99887e+06	616569	1.48161e+06	918118	609233	1.76263e+06	440431	1.68974e+06	1.10565e+06	465279	2.954e+06	1.29347e+06	1.55804e+06	720875	567945	762358	1.2222e+06	2.52814e+06	1.06075e+06	447285	1.258e+06	1.14759e+06	1.78491e+06	182360	1.2645e+06	1.11752e+06	1.21328e+06	795656	1.6091e+06	1.1436e+06	1.25992e+06	506593	1.0386e+06	706963	1.29527e+06	2.71926e+06	780366	1.18511e+06	1.68806e+06	1.5446e+06	281615	1.29646e+06	1.03044e+06	1.2401e+06	864561	1.64277e+06	1.30123e+06	2.03849e+06	494794	872383	1.14424e+06	852267	972759	968236	1.73816e+06	1.29345e+06	719973	1.44752e+06	1.33272e+06	1.16304e+06	1.53613e+06	1.72217e+06	1.06373e+06	914484	1.07938e+06	1.7677e+06	866648	615262	870212	1.3764e+06	1.211e+06	1.59363e+06	657051	933085	1.33552e+06	807860	1.96375e+06	781068	757167	792740	1.30065e+06	450293	1.31823e+06	685806	1.40271e+06	533654	1.02887e+06	617816	2.10518e+06	1.01056e+06	1.72348e+06	1.36752e+06	772090	799874	1.75799e+06	998663	542498	1.64055e+06	971876	1.16285e+06	1.59943e+06	916330	1.29396e+06	971978	2.09672e+06	1.07543e+06	1.14045e+06	869220	580998	522577	1.11552e+06	1.63962e+06	1.05851e+06	1.2463e+06	1.98721e+06	986954	1.70057e+06	1.24278e+06	1.20886e+06	1.69397e+06	427113	873926	345139
10.031_583.2545	NA	NA	583.255	10.031	NA	NA	NA	NA	NA	level5	NA	NA	NA	NA	NA	5.71415e+06	2.73005e+06	1.61866e+07	1.6445e+07	6.34197e+06	4.82341e+06	8.86331e+06	1.14812e+07	4.97852e+06	7.85027e+06	1.54969e+07	9.55592e+06	8.56233e+06	4.82223e+06	8.53222e+06	1.16799e+07	1.37124e+07	8.27957e+06	8.29127e+06	5.73092e+06	7.11638e+06	8.34534e+06	4.47165e+06	4.95208e+07	9.03892e+06	1.15764e+07	9.92799e+06	1.23341e+07	5.72715e+06	1.91523e+07	3.84605e+06	1.73175e+07	3.41854e+06	1.68064e+07	1.23141e+07	6.23977e+06	1.24399e+07	1.21666e+07	2.40161e+07	1.08259e+07	3.10574e+06	7.74803e+06	2.42971e+07	2.48679e+07	5.27816e+06	4.43631e+06	6.12944e+06	9.56205e+06	1.05264e+07	1.12631e+07	7.56617e+06	7.54624e+06	6.67219e+06	6.90446e+06	1.20334e+07	2.86295e+06	6.46241e+06	1.73887e+07	7.64426e+06	2.37648e+07	8.70137e+06	8.49793e+06	1.02257e+07	5.2785e+06	1.83223e+07	1.89776e+07	4.76717e+06	7.5827e+06	1.82143e+07	3.47426e+07	5.05486e+06	1.05092e+07	1.21573e+07	1.18734e+07	8.95434e+06	2.24567e+07	1.07868e+07	7.08983e+06	3.20788e+07	7.49215e+06	1.21186e+06	1.06367e+07	7.62652e+06	6.25265e+06	1.00867e+07	4.5365e+06	1.69045e+07	5.2913e+06	3.78647e+07	9.04958e+06	1.56364e+07	3.07694e+06	1.75721e+07	5.65855e+06	3.063e+06	7.01557e+06	1.15936e+07	6.61014e+06	6.37451e+06	1.19048e+07	1.65541e+07	1.03883e+07	1.10246e+07	8.84009e+06	1.20283e+07	1.04111e+07	5.62812e+06	2.86417e+07	1.20247e+07	2.4255e+07	4.45731e+06	7.2017e+06	2.42244e+07	9.37942e+06	2.22499e+07	1.49863e+06	5.11165e+06	5.65591e+06	6.71333e+06	2.07255e+06	1.17592e+07	6.35316e+06	4.30134e+06	328824	1.40107e+06	1.30133e+07	1.08239e+07	1.08885e+07	1.60248e+07	8.54792e+06	4.59937e+06	7.89767e+06
10.032_527.3575	NA	C26 H50 N5 O4 P	527.357	10.032	NA	NA	NA	NA	NA	level5	NA	NA	NA	NA	NA	3.44075e+06	8.2505e+06	8.00516e+06	5.96211e+06	6.21021e+06	4.64843e+06	4.09414e+06	5.42614e+06	3.7651e+06	7.57671e+06	6.67165e+06	4.61823e+06	8.38639e+06	1.26291e+07	5.92452e+06	1.18067e+07	5.09725e+06	8.83658e+06	8.35236e+06	6.9652e+06	8.31999e+06	9.83316e+06	6.23528e+06	8.47864e+06	1.00231e+07	8.85194e+06	6.17985e+06	3.36124e+06	4.96409e+06	4.3775e+06	3.86754e+06	3.34225e+06	5.0981e+06	6.83667e+06	4.74495e+06	6.85695e+06	7.12328e+06	6.44129e+06	6.22553e+06	7.59048e+06	5.40688e+06	8.881e+06	1.71732e+06	7.06686e+06	8.82646e+06	6.3503e+06	6.30481e+06	3.77826e+06	4.80716e+06	8.17134e+06	6.75648e+06	9.37819e+06	8.30299e+06	6.94249e+06	1.03901e+07	4.94254e+06	6.24313e+06	3.76015e+06	4.26584e+06	4.5551e+06	3.51634e+06	5.32246e+06	9.81242e+06	3.76158e+06	5.78716e+06	3.88543e+06	4.87985e+06	7.57165e+06	7.6059e+06	2.49516e+06	4.14852e+06	5.26744e+06	5.33584e+06	8.0069e+06	4.6898e+06	4.68751e+06	3.70408e+06	8.19434e+06	4.29751e+06	5.38533e+06	7.85694e+06	4.70472e+06	6.99945e+06	7.5579e+06	6.48357e+06	6.89391e+06	6.79071e+06	3.20976e+06	5.57876e+06	8.8534e+06	5.64278e+06	4.07912e+06	8.2238e+06	4.5191e+06	9.50592e+06	9.68762e+06	5.99825e+06	9.0978e+06	9.6614e+06	9.15156e+06	8.47272e+06	8.90795e+06	1.55716e+07	8.46895e+06	5.64769e+06	1.06536e+07	8.18686e+06	7.47806e+06	6.59804e+06	8.29577e+06	8.57594e+06	7.39089e+06	8.28099e+06	8.30498e+06	9.63558e+06	5.91183e+06	9.26754e+06	1.47864e+07	1.20994e+07	8.28427e+06	1.29283e+07	7.95643e+06	7.27148e+06	5.51315e+06	5.76203e+06	8.35803e+06	8.40362e+06	7.66861e+06	9.8632e+06	1.03308e+07	7.90487e+06	7.02352e+06
10.032_582.7496	NA	NA	582.75	10.032	NA	NA	NA	NA	NA	level5	NA	NA	NA	NA	NA	54637.3	28446.3	296707	343941	107137	84228.2	99463.5	149855	29717.4	89705.5	344368	219773	53921.2	39499.5	76892	178129	104343	52922.2	128959	93894.7	88760.9	74822.8	32194.9	2.99992e+06	50950.9	112522	115702	198966	73778.8	412614	30638.5	299181	41174.1	827630	138831	36468.5	258793	123715	554269	127419	48091.8	52070.6	891204	645500	55881.6	33464.1	32791.4	184612	113870	166277	86953.9	171808	37051.9	59267.1	126640	63981	40506.8	284364	54430.6	553085	99867.5	150860	107209	30630.5	303675	454527	44596.5	38361.8	455615	1.44018e+06	36640.3	159160	128084	132989	105360	656551	121353	112440	1.152e+06	77753.6	67740.3	134928	52575.7	39061.5	109813	36479.5	315343	27841.2	2.60286e+06	80215.2	238152	38624.9	393158	27793.5	41610.7	44088.2	50676.1	54196.5	249736	161548	313586	68976.2	154407	90945.4	174850	171443	42290.4	1.14417e+06	174999	1.05049e+06	45369.5	120443	751912	72074.3	675988	30965.8	54715.2	99344.4	97342.9	39079.1	158262	47157.3	49979.8	43756	38463.9	170029	123281	174575	233207	118890	76084.8	74072
10.032_595.3458	(2r)-2-[(3-carboxypropanoyl)oxy]-3-(palmitoyloxy)propyl 2-(trimethylammonio)ethyl phosphate	C28 H54 N O10 P	595.346	10.032	NA	S98645465	NA	NA	NA	level4	NA	NA	NA	NA	NA	624544	1.28908e+06	1.19848e+06	1.18353e+06	886468	676899	671804	900496	631042	883951	960798	923825	1.17702e+06	2.25676e+06	898432	1.24985e+06	1.0095e+06	1.02557e+06	1.06019e+06	767102	1.47678e+06	1.43181e+06	700519	1.38926e+06	1.46128e+06	1.21296e+06	920499	626705	930638	522271	495197	367428	564433	1.11302e+06	699294	865191	1.0856e+06	1.19157e+06	630218	1.23967e+06	812401	1.03294e+06	162647	1.29478e+06	1.71583e+06	1.05197e+06	861804	463042	1.12303e+06	1.00357e+06	911580	1.09197e+06	1.09738e+06	915410	1.54626e+06	945119	860732	140323	721570	618281	441050	658165	1.10292e+06	603708	736810	486258	637328	1.04028e+06	1.15868e+06	309747	466471	677053	924149	1.07359e+06	567625	860838	342742	1.26315e+06	445884	843756	1.41344e+06	578018	1.04821e+06	958009	875199	1.26367e+06	820236	476755	1.02636e+06	1.28646e+06	852058	366035	1.52834e+06	573461	1.22344e+06	1.32792e+06	625953	1.44794e+06	2.17902e+06	1.06795e+06	1.28916e+06	1.21429e+06	2.5172e+06	1.44233e+06	820402	1.39979e+06	1.07724e+06	657227	988429	1.15092e+06	1.154e+06	1.17897e+06	1.41315e+06	1.14184e+06	1.32124e+06	808792	1.44598e+06	3.79281e+06	1.73526e+06	713548	1.57661e+06	1.34113e+06	1.04011e+06	817339	557230	1.21648e+06	1.46095e+06	932212	1.53363e+06	1.12255e+06	1.17416e+06	829357
10.033_346.1528	NA	NA	346.153	10.033	NA	NA	NA	NA	NA	level5	NA	NA	NA	NA	NA	241840	103931	1.67204e+06	1.17222e+06	306413	205784	698868	608253	208845	474542	1.36546e+06	490855	546939	242957	375299	609479	682539	324578	368947	337704	354222	407874	155542	4.54723e+06	504599	820842	588300	874675	269993	1.6925e+06	185945	1.74815e+06	204895	1.5529e+06	842258	308905	804358	804707	2.05442e+06	607433	158605	389490	2.52923e+06	2.03419e+06	252201	222862	344368	558084	395120	812740	403812	343974	300765	306784	813595	217992	262957	1.36069e+06	383107	1.98585e+06	532327	510377	567173	256272	1.57088e+06	1.86205e+06	321391	512001	2.37964e+06	3.43529e+06	187217	756725	550405	689865	577277	1.98788e+06	618508	346082	3.28834e+06	293427	197491	709113	438458	251227	643104	187287	1.87797e+06	271401	3.60007e+06	438454	1.03563e+06	135610	1.5273e+06	237088	183287	558589	564642	295506	599236	790021	1.01696e+06	595995	666149	317029	768783	737817	324508	2.06295e+06	886479	2.90285e+06	227624	410670	2.22141e+06	574557	1.43476e+06	117847	262993	452335	318932	152063	622555	320712	186562	126656	131574	1.16958e+06	603754	524237	1.15196e+06	435532	374172	496046
10.034_614.2738	NA	C26 H44 N6 O7 P2	614.274	10.034	NA	NA	NA	NA	NA	level5	NA	NA	NA	NA	NA	107856	32746.8	623581	500642	111153	59786.6	269393	268629	48973.5	121982	598325	164190	131326	43934.8	145819	286215	281307	302737	85989.3	115744	133000	188070	158015	2.21811e+06	233400	372000	226484	322063	136658	797117	94430.5	754087	62037.3	696412	297958	134483	332789	277134	687092	296689	59431	101242	1.48793e+06	815738	84971.1	100104	150363	173824	159572	270746	181868	68329.9	77369.9	103816	356478	82734.3	123429	540972	169365	796878	154502	164283	181579	59428.9	717151	770331	59177.4	108111	679294	1.79644e+06	43099.4	304794	191607	298180	226768	1.0821e+06	307256	168444	1.75827e+06	92163.4	88768.2	304705	105434	47178.3	266272	25412.8	484428	100385	2.31863e+06	170523	386428	46739.4	505308	96651.7	43284.3	159648	327352	59167.6	298607	314838	437131	269682	238691	72521.1	343162	176455	128243	1.12909e+06	377038	1.30581e+06	63318.4	156529	1.04781e+06	189607	514715	32156.2	99517	155151	75233.6	31812.8	259817	89357.7	31067.6	50704.4	46914.2	393764	269718	194385	632954	152254	121812	194552
10.035_493.2219	NA	C27 H31 N3 O6	493.222	10.035	NA	NA	NA	NA	NA	level5	NA	NA	NA	NA	NA	409370	250244	1.62256e+06	1.10068e+06	411700	476120	1.0509e+06	706771	493542	648131	1.39959e+06	598419	777456	392162	646982	937904	687214	750725	438369	660392	541585	687889	402150	2.0463e+06	677625	933424	977432	1.05125e+06	204801	1.72834e+06	345284	2.21034e+06	399474	796952	1.11584e+06	523594	962365	1.13927e+06	1.97769e+06	902679	260194	732806	2.04496e+06	2.08013e+06	476225	376234	677466	815512	753955	888467	716770	580241	532581	596553	979834	192285	656565	1.53621e+06	734347	1.9422e+06	874029	846976	831939	526936	1.65844e+06	1.53419e+06	439450	727267	2.00496e+06	2.7484e+06	430892	1.22951e+06	806260	819293	783177	1.93555e+06	972704	480546	2.30634e+06	561814	146602	946819	523942	538944	1.03511e+06	358525	2.19331e+06	467750	1.96758e+06	699364	1.20823e+06	120048	1.00183e+06	604101	371889	677227	1.00286e+06	618638	707673	965980	1.18598e+06	857548	797199	493812	1.07346e+06	923955	661093	1.36361e+06	1.13758e+06	2.12947e+06	340956	515068	1.76356e+06	720706	1.0467e+06	226857	367786	489667	482391	220489	795282	550546	463981	90252.3	77254.5	1.26058e+06	836333	816414	1.58138e+06	805932	469850	682957
10.035_582.2482	Azelnidipine	C33 H34 N4 O6	582.248	10.035	NA	S59352	NA	NA	NA	level4	NA	NA	NA	NA	NA	1.48416e+07	6.90366e+06	3.30995e+07	1.75665e+07	1.69538e+07	1.49997e+07	2.59352e+07	3.19872e+07	1.20003e+07	1.93407e+07	1.54439e+07	1.41114e+07	2.06585e+07	1.20714e+07	2.25017e+07	2.6705e+07	1.96131e+07	1.4493e+07	1.54479e+07	1.50069e+07	1.23145e+07	2.08712e+07	1.15479e+07	9.08386e+07	1.56012e+07	1.95973e+07	2.77486e+07	3.59631e+07	8.28125e+06	3.54498e+07	9.92131e+06	5.07906e+07	9.15539e+06	3.8091e+07	3.22634e+07	1.70082e+07	1.81691e+07	1.55476e+07	4.06332e+07	2.72891e+07	7.67328e+06	1.97425e+07	8.04058e+07	4.32838e+07	8.26337e+06	1.05852e+07	1.5869e+07	2.56008e+07	2.48185e+07	2.78661e+07	1.81343e+07	1.34831e+07	1.60326e+07	1.76169e+07	2.92348e+07	4.68412e+06	1.78614e+07	4.8952e+07	2.01769e+07	3.61418e+07	2.33507e+07	2.063e+07	2.60486e+07	1.33743e+07	2.63693e+07	3.29627e+07	1.184e+07	1.97335e+07	2.91583e+07	1.18047e+08	1.2577e+07	1.64625e+07	3.0051e+07	2.09939e+07	2.703e+07	3.27406e+07	1.67345e+07	1.93488e+07	9.91269e+07	1.9342e+07	1.61723e+06	2.89629e+07	1.64895e+07	1.57393e+07	2.63653e+07	9.00812e+06	2.74886e+07	1.35879e+07	5.88021e+07	2.23232e+07	4.10814e+07	6.89856e+06	1.57638e+07	1.36682e+07	7.65292e+06	1.87883e+07	2.63444e+07	1.72823e+07	1.05324e+07	1.54654e+07	2.31437e+07	1.51477e+07	2.86923e+07	1.80463e+07	3.34641e+07	2.88211e+07	1.45307e+07	5.56517e+07	3.05753e+07	5.61264e+07	1.16652e+07	1.89131e+07	3.89406e+07	2.36785e+07	3.4838e+07	3.89182e+06	7.71873e+06	8.99589e+06	1.73865e+07	5.72381e+06	2.92515e+07	1.66353e+07	1.12865e+07	278045	3.32621e+06	2.14205e+07	2.73038e+07	1.73201e+07	2.64432e+07	2.27706e+07	7.10517e+06	2.24774e+07
10.036_638.1829	NA	C36 H35 N2 O3 P S2	638.183	10.036	NA	NA	NA	NA	NA	level5	NA	NA	NA	NA	NA	553475	118959	1.60769e+06	1.40507e+06	350788	194827	812905	889186	328493	606699	1.03653e+06	575646	542675	326719	716933	253123	1.73316e+06	207195	226580	194125	669417	593097	251801	3.49931e+06	460081	817071	684815	1.23276e+06	193641	1.22111e+06	221437	1.31671e+06	65997	1.03654e+06	696384	347866	1.4688e+06	970664	1.63824e+06	921574	86222.3	548817	1.40139e+06	2.89643e+06	363786	357096	282544	847329	993178	432267	267775	246687	372301	437630	865187	144627	514972	1.34105e+06	341705	2.0081e+06	692344	345266	646202	299135	1.13558e+06	2.00159e+06	211591	557305	2.19989e+06	2.65362e+06	288406	334297	958217	688420	764233	2.00195e+06	368936	584298	2.59965e+06	540654	124299	506585	456660	405996	500428	192966	1.32289e+06	286230	4.42575e+06	657448	1.09476e+06	87914.8	1.71882e+06	242440	64663.9	480557	131094	300870	455780	948407	1.33921e+06	365117	1.0368e+06	656930	658720	811708	219133	1.24951e+06	813254	2.87552e+06	166705	629635	2.27647e+06	576544	1.48517e+06	48726.4	163463	213896	426528	107726	782996	395913	161135	71975.3	60719.3	1.07616e+06	724553	585935	1.26968e+06	552591	243698	505936
10.037_314.1266	NA	C11 H19 N6 O3 P	314.127	10.037	NA	NA	NA	NA	NA	level5	NA	NA	NA	NA	NA	656046	229505	3.4316e+06	2.52688e+06	791355	536156	1.47473e+06	1.48083e+06	525213	861468	2.90774e+06	933620	934168	482750	933857	1.67285e+06	1.54911e+06	1.44724e+06	1.12499e+06	778953	730207	996886	397369	1.00676e+07	1.45386e+06	2.22966e+06	1.42466e+06	2.23301e+06	503465	4.32888e+06	460946	3.93276e+06	412684	3.96525e+06	2.05646e+06	832393	1.90941e+06	2.07127e+06	5.08907e+06	1.56345e+06	336312	1.17148e+06	7.3163e+06	4.15934e+06	612061	395223	830739	1.2422e+06	1.04514e+06	1.82209e+06	1.04171e+06	899190	704351	1.00897e+06	2.15714e+06	225893	589135	3.0785e+06	1.09549e+06	4.99079e+06	1.24213e+06	1.62388e+06	1.41626e+06	620201	3.73481e+06	4.07627e+06	547917	1.39921e+06	5.08979e+06	9.5613e+06	534068	1.87774e+06	1.41396e+06	1.45803e+06	1.47684e+06	4.69913e+06	1.43597e+06	889019	9.04496e+06	725259	152707	1.81664e+06	788503	608488	1.74254e+06	264786	3.11846e+06	684895	8.14086e+06	1.1225e+06	2.25909e+06	372822	2.84122e+06	693573	228751	797588	2.06372e+06	774819	1.31962e+06	2.09128e+06	2.5946e+06	1.82235e+06	2.05391e+06	770879	1.66629e+06	2.18438e+06	588236	6.03292e+06	2.5571e+06	6.81072e+06	589333	1.17666e+06	6.44769e+06	1.50029e+06	3.20164e+06	99131.2	734747	1.12908e+06	949285	207864	1.85552e+06	736377	400416	68047.7	75468.1	2.49564e+06	1.84616e+06	1.56842e+06	2.54149e+06	1.0956e+06	689755	1.31743e+06
10.037_706.3206	NA	C42 H47 N2 O6 P	706.321	10.037	NA	NA	NA	NA	NA	level5	NA	NA	NA	NA	NA	95786.7	62839.4	388198	248305	93176.6	64628.4	196157	165418	101361	67543.8	258194	119404	93961.4	164924	84216.5	172167	326645	113141	187886	242466	101809	69106.2	103233	1.04422e+06	82174.5	175567	57794.3	268526	372343	628364	65657.6	526725	103725	267937	199319	69686.7	184150	201546	632556	218520	87585.5	73460.3	1.43571e+06	514004	89927.5	73483.9	152166	81217.9	84357.4	237606	71601.9	70961.6	69297.8	67210.6	179218	112581	95801.5	448398	95021.5	850813	92987.4	93851	72761.5	52522.8	416216	730631	89160.9	114825	894820	1.10422e+06	57348.5	118486	86540.2	134463	100117	786026	132210	105285	2.14093e+06	221105	98802.6	213560	107428	96216.3	169729	88674	824741	116685	703544	133316	238058	75280.1	230102	86760.7	92572.9	91548.9	196393	128416	272884	227003	258058	179989	128567	98372.4	271904	185834	239428	466472	309606	903023	87192.7	81330.4	864902	124168	235932	68287	114303	401007	78738.9	110934	151084	179356	88004.7	84295.6	75299.9	202627	229552	189741	388356	131367	148680	90442.2
10.038_298.1315	NA	C17 H18 N2 O3	298.132	10.038	NA	NA	NA	NA	NA	level5	NA	NA	NA	NA	NA	2.92098e+06	1.55397e+06	1.40436e+07	1.02265e+07	3.74228e+06	3.31072e+06	6.41568e+06	7.28654e+06	2.79987e+06	4.61388e+06	1.22284e+07	4.93638e+06	4.94503e+06	3.2966e+06	4.8583e+06	6.81817e+06	7.64948e+06	5.37873e+06	4.98528e+06	3.56036e+06	4.51938e+06	5.31482e+06	2.73451e+06	4.6784e+07	5.97532e+06	7.78612e+06	6.44909e+06	1.11441e+07	3.69146e+06	1.50723e+07	2.41044e+06	1.61473e+07	2.11544e+06	1.88027e+07	8.35622e+06	3.9171e+06	8.58566e+06	8.75316e+06	1.84894e+07	7.74706e+06	1.8474e+06	4.59835e+06	1.7357e+07	1.88245e+07	3.37472e+06	2.73085e+06	4.50734e+06	6.46704e+06	5.69706e+06	7.9097e+06	5.1108e+06	4.58889e+06	3.88827e+06	4.41562e+06	8.56905e+06	1.59854e+06	4.23304e+06	1.28604e+07	4.66917e+06	1.7395e+07	6.45968e+06	5.66846e+06	5.9858e+06	3.17317e+06	1.58113e+07	1.70386e+07	2.66928e+06	5.33674e+06	1.5544e+07	2.88591e+07	3.17708e+06	6.39679e+06	6.23643e+06	8.09231e+06	5.83796e+06	1.83907e+07	6.8118e+06	4.61804e+06	1.95484e+07	4.14345e+06	595416	6.90884e+06	4.76218e+06	3.60176e+06	6.40443e+06	2.08262e+06	1.36356e+07	3.18618e+06	4.12928e+07	5.66314e+06	1.00546e+07	1.68799e+06	1.20797e+07	3.35461e+06	2.0747e+06	4.90586e+06	6.19022e+06	4.64182e+06	4.65938e+06	8.51352e+06	1.0529e+07	6.51314e+06	7.64256e+06	4.3459e+06	9.03544e+06	7.79909e+06	3.49997e+06	2.37014e+07	9.43286e+06	2.66928e+07	2.87775e+06	4.71449e+06	1.93706e+07	5.58788e+06	1.61367e+07	833987	3.14214e+06	4.33952e+06	3.80454e+06	1.23835e+06	7.62915e+06	4.07096e+06	2.56767e+06	277588	742440	9.38287e+06	7.87504e+06	6.75507e+06	1.12059e+07	5.15993e+06	3.15758e+06	5.59918e+06
10.038_390.1791	NA	C20 H26 N2 O6	390.179	10.038	NA	NA	NA	NA	NA	level5	NA	NA	NA	NA	NA	187730	101168	950946	784790	174590	173945	387729	397896	124035	281557	685851	292450	281890	127984	250566	413285	392461	165852	252063	179798	172973	255084	106496	2.08066e+06	321610	471795	444691	655402	196510	1.51982e+06	124435	1.2992e+06	56918.4	556165	578348	259924	546146	647804	1.7189e+06	493823	64838.7	310874	1.54118e+06	1.40952e+06	104497	100119	234931	383373	316249	536542	260375	230042	172178	228589	576035	75186.1	198962	779430	266949	1.30153e+06	431181	331907	437211	135176	787794	1.4232e+06	148284	305586	1.85215e+06	2.74477e+06	128419	402200	386056	490938	339014	1.35146e+06	379042	151727	2.26e+06	195151	84769.4	477559	249696	149465	543374	51716.1	1.1472e+06	128705	1.95279e+06	306784	808298	54815	848635	153612	187613	259819	459874	177791	383754	497429	719056	390150	457845	235932	710892	588907	153457	848829	713209	2.61544e+06	79579.8	259759	2.16219e+06	347280	768112	64460.1	115104	284687	251486	49929	470392	202912	181563	60933.1	53965.5	858338	454973	344539	765501	337667	174326	318246
10.038_612.2579	NA	C27 H41 N4 O10 P	612.258	10.038	NA	NA	NA	NA	NA	level5	NA	NA	NA	NA	NA	623202	247257	4.39466e+06	2.38051e+06	858434	662858	1.54739e+06	1.36159e+06	514322	1.03465e+06	2.83802e+06	1.19316e+06	1.15793e+06	513636	887295	1.8011e+06	1.75808e+06	1.24934e+06	1.11343e+06	885925	972346	1.10246e+06	417772	1.02449e+07	1.30679e+06	2.09632e+06	1.59463e+06	2.19835e+06	346446	4.54343e+06	485249	4.36608e+06	531213	3.75855e+06	2.16003e+06	893437	1.97048e+06	1.68964e+06	5.64705e+06	1.79217e+06	330776	1.11232e+06	4.90663e+06	4.62398e+06	648057	379913	949095	1.43304e+06	1.1726e+06	1.85435e+06	1.12198e+06	1.07867e+06	747100	895419	2.06935e+06	277220	771376	2.89434e+06	1.11597e+06	4.55722e+06	1.56919e+06	1.50447e+06	1.4859e+06	686417	3.4951e+06	4.43963e+06	595776	1.13063e+06	5.33577e+06	8.79759e+06	459576	2.56964e+06	1.38682e+06	1.72359e+06	1.18386e+06	4.42831e+06	1.65897e+06	895663	7.77457e+06	811939	76778.5	1.79206e+06	1.08032e+06	664793	1.69554e+06	277491	4.11735e+06	613817	8.00032e+06	1.14527e+06	2.38745e+06	221170	3.16037e+06	843576	304375	894513	2.0581e+06	1.03336e+06	1.12294e+06	1.70535e+06	2.4429e+06	1.71173e+06	1.88192e+06	792368	2.36608e+06	1.88382e+06	679568	5.56475e+06	2.5485e+06	7.54088e+06	442908	953677	6.45557e+06	1.52448e+06	3.07432e+06	104758	588299	1.11785e+06	931918	142393	1.61553e+06	797349	509302	55662	193258	2.40287e+06	1.81834e+06	1.63572e+06	3.15145e+06	1.05432e+06	694347	1.0143e+06
10.038_644.2844	NA	C35 H40 N4 O8	644.284	10.038	NA	NA	NA	NA	NA	level5	NA	NA	NA	NA	NA	2.09659e+06	787709	1.2896e+07	7.51275e+06	2.40256e+06	2.118e+06	5.68085e+06	4.52864e+06	1.68777e+06	3.31395e+06	9.35849e+06	3.57337e+06	3.1747e+06	1.82181e+06	3.31841e+06	5.86874e+06	5.29875e+06	4.17217e+06	3.44688e+06	2.68288e+06	3.07262e+06	3.92857e+06	1.56108e+06	3.05501e+07	4.37065e+06	5.98617e+06	4.86581e+06	6.66964e+06	1.30386e+06	1.42948e+07	1.48069e+06	1.37864e+07	1.33457e+06	1.28631e+07	7.42859e+06	3.22851e+06	6.20307e+06	5.78946e+06	1.73121e+07	5.85779e+06	1.17858e+06	3.87718e+06	1.6467e+07	1.61113e+07	1.94245e+06	1.37013e+06	2.86204e+06	4.48336e+06	3.88396e+06	6.16784e+06	4.12607e+06	3.44862e+06	2.80871e+06	2.90964e+06	6.10977e+06	1.04707e+06	2.54733e+06	9.55382e+06	3.70398e+06	1.51277e+07	4.76304e+06	4.28532e+06	4.55739e+06	2.25275e+06	1.09407e+07	1.48669e+07	1.9088e+06	3.80529e+06	1.4821e+07	2.63093e+07	1.84118e+06	6.7936e+06	4.01126e+06	5.78e+06	4.54397e+06	1.52609e+07	5.64969e+06	2.84581e+06	2.82e+07	2.73252e+06	319360	6.61547e+06	3.77762e+06	2.39299e+06	6.19055e+06	1.0962e+06	1.19325e+07	2.19612e+06	2.55267e+07	3.72876e+06	7.37895e+06	1.17617e+06	8.55563e+06	2.47461e+06	1.02207e+06	3.31221e+06	6.54048e+06	2.98964e+06	3.72215e+06	6.46737e+06	8.3902e+06	5.20743e+06	5.45862e+06	2.49938e+06	8.05339e+06	6.00187e+06	2.49623e+06	1.84468e+07	7.59333e+06	2.26022e+07	1.96815e+06	3.3849e+06	1.83651e+07	4.64293e+06	1.18258e+07	529388	1.99157e+06	2.93094e+06	2.71086e+06	677730	5.49973e+06	2.58914e+06	1.55027e+06	123478	449926	8.41527e+06	6.25246e+06	5.43402e+06	1.02388e+07	3.63874e+06	2.08726e+06	3.99275e+06
10.039_284.1164	Metominostrobin	C16 H16 N2 O3	284.116	10.039	C18559	S4588319	NA	NA	NA	level4	NA	NA	NA	NA	NULL	650169	289981	3.48242e+06	1.95996e+06	703400	591047	1.22934e+06	1.40854e+06	452206	865205	2.56666e+06	1.23372e+06	944749	525928	860584	1.45848e+06	1.93528e+06	1.2049e+06	983244	603439	1.045e+06	1.09206e+06	447392	9.57709e+06	1.24487e+06	1.94481e+06	1.24838e+06	2.20732e+06	372208	3.48475e+06	438650	2.97099e+06	329841	3.84502e+06	1.76141e+06	715422	1.74323e+06	1.69752e+06	3.94954e+06	1.58594e+06	282235	959241	3.28868e+06	3.7932e+06	641696	498793	747254	1.26295e+06	1.18306e+06	1.49466e+06	879969	904521	819525	866249	1.78965e+06	365809	751106	2.33778e+06	893371	3.46672e+06	1.08764e+06	931412	1.06887e+06	527110	3.10222e+06	3.46872e+06	492986	1.0867e+06	3.64884e+06	5.97939e+06	522228	1.53589e+06	1.11403e+06	1.5763e+06	946725	3.59238e+06	1.27872e+06	810352	3.78253e+06	779167	251431	1.36974e+06	995972	661928	1.23315e+06	342968	3.02469e+06	586690	7.44772e+06	1.01484e+06	2.04373e+06	238338	2.76703e+06	600330	314844	820670	1.20447e+06	1.13423e+06	1.00245e+06	1.541e+06	2.22647e+06	1.34474e+06	1.59904e+06	784423	1.60331e+06	1.56892e+06	599964	5.09489e+06	1.68817e+06	5.47356e+06	505231	902166	4.07629e+06	1.17637e+06	3.56265e+06	109129	633012	780297	918913	154397	1.51269e+06	743235	438901	58051.1	63617.7	2.13027e+06	1.58577e+06	1.4961e+06	2.43015e+06	1.08273e+06	623063	940051
10.039_380.3654	16-pentacosenoic acid	C25 H48 O2	380.365	10.039	NA	S4471992	NA	NA	NA	level4	NA	NA	NA	NA	NA	1.8109e+06	1.02877e+06	2.00511e+06	1.15083e+06	2.12564e+06	626163	796948	1.02587e+06	1.35004e+06	902333	1.02603e+06	1.31288e+06	869359	2.31423e+06	943289	4.97957e+06	463142	3.1741e+06	4.8149e+06	5.84937e+06	410965	1.00209e+06	509958	472388	1.40359e+06	1.20648e+06	1.35429e+06	600420	1.93786e+06	3.58295e+06	1.55304e+06	1.44938e+06	5.93742e+06	610485	2.96939e+06	2.54703e+06	456810	319630	956620	1.40944e+06	5.34313e+06	1.27403e+06	722537	916193	1.34938e+06	429220	1.24035e+06	2.10984e+06	630838	6.37728e+06	2.85346e+06	1.28036e+06	2.13462e+06	1.36457e+06	4.24975e+06	1.51633e+06	1.69003e+06	1.37884e+06	1.43809e+06	1.03323e+06	2.05207e+06	1.4825e+06	4.16794e+06	2.53716e+06	3.57758e+06	2.31102e+06	3.05952e+06	1.53851e+06	3.71122e+06	1.3064e+06	1.81438e+06	2.51164e+06	552576	937040	1.51389e+06	1.3944e+06	5.30784e+06	1.14382e+06	906971	1.59114e+06	1.40618e+06	2.69256e+06	644681	3.68002e+06	1.79018e+06	1.10465e+06	1.84352e+06	1.38525e+06	383172	2.16546e+06	1.45894e+06	1.84949e+06	1.26267e+06	3.51241e+06	2.13372e+06	1.57606e+06	5.29108e+06	5.37719e+06	1.44867e+06	2.41644e+06	1.85983e+06	2.42955e+06	1.79459e+06	1.18472e+06	2.27735e+06	2.58506e+06	3.0021e+06	1.26661e+06	1.90611e+06	4.45426e+06	2.34303e+06	1.79788e+06	2.15468e+06	2.79211e+06	627782	3.62361e+06	2.86364e+06	4.07753e+06	2.04242e+06	8.1071e+06	1.77937e+06	1.38709e+06	3.29973e+06	1.51707e+06	2.05517e+06	2.48843e+06	3.78121e+06	2.94433e+06	4.73479e+06	1.05944e+06	807937	1.2233e+06
10.039_415.4026	NA	C25 H53 N O3	415.403	10.039	NA	NA	NA	NA	NA	level5	NA	NA	NA	NA	NA	469321	161091	568382	306638	519342	134232	203959	299457	398417	309969	375520	373251	218908	1.0278e+06	194850	1.60218e+06	94931.5	829791	1.58889e+06	2.29515e+06	111351	345092	100241	98024.1	319426	362688	452502	292377	835791	1.20662e+06	406369	319632	1.64821e+06	152140	777432	790716	103041	97558	283607	259076	1.49416e+06	335503	188780	225886	231515	135475	159960	761809	185486	1.81502e+06	694348	289560	524234	236723	1.20351e+06	521654	434959	400380	312626	246655	450934	391490	1.30573e+06	792059	850122	629059	1.07681e+06	481789	1.47155e+06	452725	467929	664597	120180	270991	445742	280339	1.44786e+06	169599	245969	331237	403462	684428	159119	1.22336e+06	588579	243037	408139	342359	131423	602385	497002	447571	322597	869611	705674	452110	1.64385e+06	1.70756e+06	397631	535018	742939	619379	399994	290449	985184	628943	1.36426e+06	329621	492364	1.42222e+06	535031	467414	739172	1.00332e+06	138349	1.00046e+06	841573	1.3452e+06	726024	2.82201e+06	543130	345006	1.23552e+06	458970	363652	593015	1.28807e+06	735410	1.16428e+06	363231	177660	314669
10.039_658.2636	NA	C35 H38 N4 O9	658.264	10.039	NA	NA	NA	NA	NA	level5	NA	NA	NA	NA	NA	150034	53431.3	1.06076e+06	518899	89063.9	93483.5	287316	237758	66808.7	129698	708772	174853	172416	64058.4	126643	312189	373053	151132	157360	99212.5	90079.4	184452	89425.7	2.32042e+06	254224	429195	224527	432217	110968	973092	47640.9	1.05101e+06	58593.6	778480	432743	100498	361396	316559	1.36139e+06	344667	66893.7	150355	1.6079e+06	934658	72297.5	64566.9	141054	257480	206117	387465	223273	199783	150160	171585	470953	81950.4	115236	629449	192435	1.41226e+06	277005	220727	284942	100546	723737	821646	71027.9	139774	1.20505e+06	1.31816e+06	45750.3	388185	221255	405212	153033	1.03989e+06	340703	99084.7	1.76689e+06	118569	88353.6	355374	135497	111998	301424	70901.5	751144	86700.1	2.03833e+06	180008	459040	63848.3	594312	106139	84516.8	153673	394844	128695	149802	337265	488833	272822	308417	80729.6	468434	384304	92917.4	1.33327e+06	467895	1.62124e+06	65008.8	113012	1.29576e+06	252725	657273	50940.5	70511.6	168835	135964	72634.9	288340	117590	84033.4	63116.6	55579.9	560848	394923	298382	474949	156264	105728	147099
10.039_720.3002	NA	C28 H54 N2 O15 P2	720.3	10.039	NA	NA	NA	NA	NA	level5	NA	NA	NA	NA	NA	93882.8	49259.9	482409	275025	75988.6	43283.4	90185.2	178321	50036.7	56484.8	304635	518978	94637.2	70358.4	63249.1	160629	102587	68440	80243.2	70143.5	117340	92878.4	92005.7	952652	78958.7	195558	117609	205480	214962	560211	45304.9	594131	63709.5	255905	207365	54469.8	210852	179826	899937	168507	73298.1	64808.5	1.23944e+06	502454	75249.5	49335.1	52433	130122	367977	210170	73779.1	94822.3	54088	50632.1	147907	88063.8	52555.6	419931	94306.2	601492	113721	86716	131507	48536.7	467551	559810	54064.9	66103.9	883348	1.19443e+06	44354.2	128090	180472	129922	113895	673432	145003	72678.6	1.23645e+06	47826.8	100542	199179	93837.6	57154	154608	68916.2	514369	53187.1	774485	105512	223726	59765	317678	46703.1	99495.7	100295	208975	83843.4	227303	255968	214641	95295.5	106326	60271.7	238911	198667	123156	426753	270457	1.21342e+06	70370.8	194984	880606	119619	195325	48269.4	89023.3	244681	96151.7	82491.9	207578	60899.7	43589	66116.8	61908.5	295736	150716	77443.6	325683	89564.1	139994	80851.4
10.04_522.3698	(1s,3r,5z,7e,9xi)-18-{[3-(3-hydroxy-3-pentanyl)benzyl]oxy}-20-methyl-9,10-secopregna-5,7,10-triene-1,3-diol	C34 H50 O4	522.37	10.04	NA	S7826624	NA	NA	NA	level4	NA	NA	NA	NA	NA	1.2614e+06	2.80809e+06	1.88347e+06	1.34085e+06	1.74229e+06	7.04771e+06	3.85195e+06	1.29532e+06	2.70251e+06	1.67765e+06	4.52068e+06	1.88721e+06	2.63326e+06	1.22321e+06	1.56691e+06	4.62747e+06	1.68594e+06	3.38931e+06	2.00373e+06	1.88444e+06	2.91281e+06	2.61503e+06	5.14141e+06	541448	3.84957e+06	4.6561e+06	3.26301e+06	1.79249e+06	2.86581e+06	5.02764e+06	1.55116e+06	6.47729e+06	2.2378e+06	3.42394e+06	2.37953e+06	3.44995e+06	1.67568e+06	2.31681e+06	4.04215e+06	1.84859e+06	2.31295e+06	3.07341e+06	3.99914e+06	495841	2.05836e+06	1.9388e+06	6.93474e+06	1.72314e+06	589746	2.10549e+06	7.61483e+06	5.09029e+06	3.81043e+06	3.34405e+06	2.15479e+06	3.23176e+06	1.54026e+06	2.8963e+06	6.98563e+06	5.06754e+06	2.73928e+06	9.15032e+06	1.91067e+06	4.99896e+06	2.36851e+06	1.50906e+06	3.88672e+06	4.00048e+06	2.88299e+06	2.66343e+06	2.31762e+06	3.01687e+06	3.26832e+06	2.02684e+06	2.35247e+06	3.25402e+06	5.53156e+06	1.59375e+06	3.58582e+06	1.25628e+06	1.74725e+06	4.51476e+06	1.09913e+06	1.93752e+06	2.4225e+06	3.13321e+06	1.95767e+06	1.75573e+06	3.93031e+06	2.82738e+06	3.21525e+06	3.20792e+06	1.04394e+06	4.8258e+06	1.89282e+06	4.30857e+06	1.53448e+06	920885	2.15027e+06	1.71779e+06	2.86145e+06	3.99409e+06	2.49237e+06	1.60543e+06	3.58093e+06	1.28892e+06	2.84774e+06	4.59842e+06	3.57365e+06	1.09263e+06	1.55845e+06	2.13822e+06	1.41623e+06	1.59181e+06	1.75257e+06	1.66433e+06	2.22418e+06	1.53085e+06	2.31866e+06	2.36444e+06	1.84845e+06	2.30346e+06	1.08006e+06	1.24455e+06	5.67668e+06	1.86886e+06	2.60092e+06	1.48458e+06	2.11828e+06	1.16387e+06	2.36121e+06	2.83759e+06
10.041_151.0636	Paracetamol	C8 H9 N O2	151.064	10.041	C06804	S1906	HMDB0001859	NA	NA	level4	Benzenoids	Phenols	1-hydroxy-2-unsubstituted benzenoids	Phenols and derivatives	map04976 Bile secretion	607472	234092	1.67032e+06	1.87181e+06	712019	612726	987338	586158	555728	386871	2.71926e+06	829312	550398	849482	562818	1.43814e+06	1.4055e+06	996803	791537	468330	928540	485317	211069	4.87253e+06	1.03789e+06	1.5969e+06	1.28178e+06	2.44519e+06	676170	2.09638e+06	415398	3.80788e+06	274250	1.7591e+06	1.98889e+06	542496	1.90972e+06	1.42924e+06	4.15818e+06	1.9865e+06	199589	788962	3.3561e+06	2.74436e+06	610953	541313	489991	1.08041e+06	1.19314e+06	1.28258e+06	925247	971752	298264	492541	1.99981e+06	349952	380085	1.45217e+06	658529	3.11113e+06	1.39634e+06	901594	1.27511e+06	869717	1.78763e+06	2.1794e+06	453195	997296	2.09715e+06	5.06246e+06	486770	941062	995002	1.79584e+06	550870	3.26384e+06	1.08762e+06	1.10938e+06	4.90162e+06	898572	145417	895341	1.43896e+06	390132	1.09737e+06	441483	2.03244e+06	500719	8.45394e+06	1.07815e+06	1.59398e+06	178497	2.09854e+06	308256	157335	609957	928965	858300	910672	1.10515e+06	1.90219e+06	1.33423e+06	1.78323e+06	850536	1.02989e+06	1.25263e+06	530083	3.15155e+06	1.40353e+06	3.94916e+06	541008	788556	4.06309e+06	1.02177e+06	2.72239e+06	197209	516264	744514	841941	112919	1.81209e+06	728768	512440	118937	107979	1.79802e+06	1.38862e+06	1.26847e+06	2.29584e+06	533400	540742	908750
10.043_336.264	NA	C15 H37 N4 O2 P	336.264	10.043	NA	NA	NA	NA	36.1	level5	NA	NA	NA	NA	NA	1.44296e+06	6.27825e+06	7.81806e+06	3.33113e+06	5.47497e+06	4.61381e+06	2.07261e+06	3.0173e+06	2.61145e+06	2.73831e+06	6.53376e+06	2.80854e+06	2.97527e+06	1.25945e+07	3.80899e+06	9.99701e+06	3.19878e+06	9.77546e+06	5.87825e+06	7.14092e+06	5.82634e+06	5.09709e+06	6.65687e+06	914045	5.47887e+06	2.10018e+06	3.99676e+06	1.23474e+07	2.57813e+06	5.63774e+06	3.59137e+06	3.07068e+06	3.17993e+06	2.04586e+06	2.4624e+06	6.16669e+06	4.35892e+06	1.86538e+06	2.49658e+06	7.89735e+06	7.70836e+06	4.28827e+06	974829	3.90574e+06	7.92286e+06	8.98163e+06	3.75371e+06	4.03759e+06	1.46544e+06	5.58799e+06	5.48025e+06	4.11365e+06	5.54584e+06	4.18931e+06	6.12388e+06	4.31679e+06	4.89271e+06	949572	2.12722e+06	1.1964e+06	4.52113e+06	3.31778e+06	3.73004e+06	3.76161e+06	2.92482e+06	1.06768e+06	2.09594e+06	2.83015e+06	2.69702e+06	652911	5.76331e+06	2.90638e+06	680651	4.14998e+06	4.0351e+06	2.58092e+06	3.76606e+06	3.76058e+06	1.9848e+06	6.40267e+06	3.17126e+06	2.58502e+06	1.05022e+07	4.01717e+06	2.40889e+06	3.48265e+06	3.32095e+06	1.7347e+06	340437	4.35881e+06	3.39274e+06	4.78319e+06	5.80948e+06	4.119e+06	3.56526e+06	3.30264e+06	2.03384e+06	1.26364e+07	4.5331e+06	2.6745e+06	4.19261e+06	4.04525e+06	7.69289e+06	4.08832e+06	2.68754e+06	5.76342e+06	1.73944e+06	959983	2.9812e+06	3.82634e+06	6.27922e+06	2.64031e+06	6.20958e+06	4.57228e+06	918231	1.73065e+06	4.49284e+06	4.27262e+06	7.9816e+06	7.14766e+06	6.1146e+06	8.41298e+06	6.38205e+06	6.54663e+06	3.79908e+06	4.77632e+06	3.66088e+06	5.37638e+06	3.30251e+06	2.29499e+06	5.97137e+06	4.05371e+06
10.047_566.4546	NA	C34 H62 O6	566.455	10.047	NA	NA	NA	NA	NA	level5	NA	NA	NA	NA	NA	1.80184e+06	5.94455e+06	1.1903e+07	5.37799e+06	2.86461e+06	2.9451e+06	1.91174e+06	1.20755e+07	1.05206e+06	3.31803e+06	2.68325e+06	5.34847e+06	1.18814e+07	289511	589933	1.87708e+07	2.59035e+06	2.78705e+06	9.51358e+06	5.55614e+06	3.1059e+06	2.26036e+06	2.90965e+07	1.07301e+07	2.75961e+06	1.32327e+06	7.26215e+06	157615	6.72255e+06	1.41197e+07	5.73152e+06	6.62203e+06	4.70789e+06	1.14267e+07	2.39742e+06	2.24492e+07	1.35067e+06	349225	1.82951e+06	925194	1.23407e+07	4.38446e+06	2.74155e+06	4.67515e+06	826592	1.88483e+06	2.37922e+07	2.20769e+06	1.73929e+06	2.80928e+06	2.01249e+07	2.24868e+07	3.59793e+07	1.72924e+07	7.47804e+06	3.50724e+06	2.54089e+07	3.22029e+06	1.38196e+07	1.69811e+06	1.35646e+07	2.45938e+06	6.03661e+06	4.05181e+06	1.81334e+06	1.32134e+07	473976	4.13286e+06	1.46879e+07	6.11819e+06	2.27118e+06	1.95283e+07	3.69368e+06	3.49547e+06	5.74977e+06	2.16242e+07	1.72018e+06	2.56052e+06	1.31506e+06	1.26732e+07	1.49373e+06	3.47629e+06	1.04404e+07	2.54792e+07	7.94484e+06	1.99778e+06	1.77952e+06	2.10802e+06	2.25147e+06	4.38016e+06	7.96206e+06	1.85126e+06	1.91517e+06	4.20603e+07	3.25814e+06	1.83441e+07	5.6933e+06	1.67197e+07	1.24091e+07	1.52133e+07	1.40789e+06	1.82094e+06	1.1046e+06	134953	6.91472e+06	1.10556e+06	1.11252e+07	1.88341e+06	461710	2.10051e+07	2.36842e+06	169407	2.13218e+06	2.93176e+06	295262	472848	2.39571e+06	1.17824e+07	976797	1.80662e+06	1.81067e+06	2.0174e+06	3.67817e+06	1.46391e+06	1.61878e+07	1.62715e+06	1.41427e+06	1.3664e+06	2.78348e+06	2.0777e+06	1.6472e+07	576060
10.051_523.4326	NA	C25 H57 N5 O6	523.433	10.051	NA	NA	NA	NA	NA	level5	NA	NA	NA	NA	NA	2.0909e+06	8.81462e+06	7.88011e+06	2.34089e+06	4.61903e+06	1.35995e+07	7.20338e+06	5.48419e+06	5.60088e+06	5.55211e+06	5.90437e+06	3.97666e+06	1.17323e+07	2.96213e+06	2.69557e+06	7.94392e+06	4.87615e+06	8.76441e+06	2.90611e+06	1.03139e+07	5.93833e+06	4.92321e+06	1.56653e+07	2.38228e+06	8.41572e+06	6.20837e+06	5.53614e+06	3.91508e+06	1.41746e+07	9.12271e+06	4.16954e+06	9.38572e+06	8.82442e+06	4.42695e+06	1.02237e+07	3.5295e+06	7.04034e+06	9.2864e+06	1.36752e+07	7.89305e+06	1.19211e+07	8.44121e+06	7.32957e+06	1.94129e+06	4.33865e+06	7.5757e+06	1.56673e+07	1.00906e+07	4.01333e+06	6.1651e+06	1.55714e+07	1.35357e+07	6.04864e+06	1.36556e+07	8.73919e+06	1.06529e+07	8.30253e+06	1.1591e+07	2.03136e+07	7.46335e+06	9.96481e+06	9.41866e+06	7.40609e+06	1.99778e+07	6.71297e+06	7.22881e+06	5.31949e+06	9.00496e+06	5.73985e+06	9.40008e+06	5.4974e+06	2.16781e+07	1.13963e+07	5.9536e+06	3.61903e+06	6.21039e+06	9.517e+06	4.34232e+06	5.33929e+06	7.75069e+06	1.01293e+07	1.59908e+07	7.35168e+06	5.8738e+06	9.77267e+06	6.31229e+06	4.48987e+06	5.90003e+06	3.26563e+06	4.91264e+06	8.35819e+06	1.08714e+07	3.3295e+06	1.1393e+07	1.31449e+07	1.36876e+07	1.24971e+07	4.0583e+06	5.31106e+06	9.46635e+06	5.88633e+06	6.81609e+06	4.89283e+06	6.12525e+06	1.05566e+07	5.39831e+06	7.70974e+06	1.32505e+07	8.47559e+06	4.37591e+06	5.15239e+06	3.58195e+06	4.83126e+06	5.0209e+06	5.20016e+06	7.69205e+06	4.41528e+06	1.64201e+07	7.39352e+06	5.71712e+06	7.01201e+06	7.35006e+06	4.5098e+06	3.91562e+06	1.4806e+07	3.75272e+06	1.11973e+07	6.63624e+06	9.79543e+06	9.88276e+06	3.7029e+06	6.19106e+06
10.053_514.3513	NA	C28 H50 O8	514.351	10.053	NA	NA	NA	NA	NA	level5	NA	NA	NA	NA	NA	2.55946e+07	126844	127316	137375	137671	142309	127385	140079	142392	129907	149861	136846	125323	145867	125208	159095	155427	128399	153335	124361	154328	152490	142021	150383	140566	140402	147945	165885	131871	142742	128343	153200	141337	142460	148642	144973	137597	133781	137700	150864	146923	152939	146701	134577	141838	147148	138946	150867	130011	157753	142052	134615	143966	147571	142614	152603	131782	144167	159746	136327	152211	141817	142658	141958	147647	136846	136178	142206	147190	136313	134074	151743	127425	122384	116946	124519	137148	139741	129776	144388	146216	150313	135850	147076	146120	122525	155498	126848	145554	142131	150014	138213	140136	133468	145585	131828	186592	166686	148701	140457	151059	157316	144121	144089	153675	148079	144142	155985	149522	151748	143081	147866	164816	146085	154865	160393	151099	154065	150601	160086	150471	140916	150889	118104	135750	156553	150404	154189	159242	135294	149650	148958
10.053_559.4086	NA	C28 H60 N5 P3	559.409	10.053	NA	NA	NA	NA	NA	level5	NA	NA	NA	NA	NA	3.6586e+06	765448	1.23208e+06	588132	580762	201941	500348	658492	297414	330799	706116	79973.7	665228	2.51079e+06	404061	1.1861e+06	503400	913734	571310	1.14641e+06	1.0118e+06	926900	770532	555096	979434	784981	951938	1.3466e+06	478046	653407	107034	311132	461355	511119	172504	643045	663265	843878	657376	747075	668822	1.1458e+06	415778	999784	749438	1.07451e+06	678871	592294	839097	392487	663995	723052	668746	564501	484427	559734	809018	553499	832638	254026	252997	354638	533860	305969	1.10133e+06	201278	238910	879587	409779	92184.8	659188	546094	1.26105e+06	672745	556956	548332	70912.8	388596	747880	507773	356384	346696	354368	909440	591213	497757	411035	262944	206575	849237	649878	746873	1.03141e+06	411573	860160	637243	372202	1.81396e+06	644124	842553	494248	506982	974756	453685	699992	590597	1.0773e+06	650832	480986	514645	878303	521165	1.45353e+06	542832	522033	405475	912386	666885	1.09076e+06	1.18038e+06	77840.8	1.61953e+06	879939	775648	1.05033e+06	952650	604175	728735	595777	1.1447e+06	709304	684495
10.054_463.3055	NA	C23 H46 N O6 P	463.305	10.054	NA	NA	NA	NA	NA	level5	NA	NA	NA	NA	NA	869927	3.9526e+06	6.85834e+06	2.98619e+06	3.34779e+06	1.22683e+06	2.26675e+06	2.38616e+06	1.4454e+06	4.53926e+06	2.73425e+06	1.37454e+06	1.9272e+06	3.7437e+06	1.90286e+06	3.85564e+06	1.45717e+06	3.73815e+06	4.72601e+06	4.03241e+06	3.28234e+06	3.43169e+06	3.44617e+06	2.20189e+06	2.29221e+06	3.53926e+06	1.75537e+06	1.44211e+06	1.69971e+06	2.62517e+06	2.19996e+06	1.31557e+06	1.6455e+06	3.28279e+06	2.24869e+06	3.45214e+06	2.18003e+06	2.07505e+06	2.25271e+06	2.88962e+06	2.85448e+06	4.0544e+06	698997	2.42644e+06	4.67125e+06	2.60657e+06	1.60793e+06	1.76572e+06	1.86627e+06	2.30771e+06	2.80623e+06	3.28508e+06	3.52825e+06	2.33328e+06	3.81677e+06	1.4958e+06	3.43889e+06	1.77844e+06	1.61276e+06	1.29583e+06	2.77e+06	1.93653e+06	4.71794e+06	2.2418e+06	1.63937e+06	1.05525e+06	1.98027e+06	2.13958e+06	2.92321e+06	1.05465e+06	2.68589e+06	1.68932e+06	2.26836e+06	2.72494e+06	1.86474e+06	1.4873e+06	1.89442e+06	2.88093e+06	2.01294e+06	2.9136e+06	2.01077e+06	1.61745e+06	3.37252e+06	2.92216e+06	2.1803e+06	1.69382e+06	3.14105e+06	1.57831e+06	1.53965e+06	3.13979e+06	1.5794e+06	2.39641e+06	3.85386e+06	2.41135e+06	2.43687e+06	6.09404e+06	3.41864e+06	4.14677e+06	6.03587e+06	7.14759e+06	4.8864e+06	5.59145e+06	1.03887e+07	4.33336e+06	2.84254e+06	4.25383e+06	3.35263e+06	6.34518e+06	1.85869e+06	2.06072e+06	2.66717e+06	3.44025e+06	2.67288e+06	4.32658e+06	3.27275e+06	6.06447e+06	3.8998e+06	1.40035e+07	7.4453e+06	2.21466e+07	8.4683e+06	1.68208e+07	2.7755e+06	1.96444e+06	1.47428e+06	4.53717e+06	6.44187e+06	4.17168e+06	5.38737e+06	1.30306e+07	9.31423e+06	2.69363e+06
10.055_541.441	NA	NA	541.441	10.055	NA	NA	NA	NA	NA	level5	NA	NA	NA	NA	NA	2.8331e+06	6.3596e+06	4.33319e+06	2.78004e+06	7.34472e+06	2.65867e+06	1.42578e+06	4.38978e+06	1.78781e+06	3.21386e+06	3.56313e+06	2.81416e+06	1.74323e+06	1.52067e+06	1.07768e+06	3.19583e+07	1.31484e+06	1.22468e+07	9.30336e+06	2.15167e+06	2.64501e+06	4.38822e+06	701827	4.38933e+06	1.63982e+06	7.14046e+06	4.66686e+06	7.79824e+06	2.836e+06	2.97431e+07	2.6834e+06	9.36439e+06	1.26969e+07	2.44763e+06	1.49312e+07	2.64145e+06	3.78626e+06	6.42127e+06	1.221e+07	2.67629e+06	2.77034e+07	8.85492e+06	5.44695e+06	2.46269e+06	1.22417e+06	1.68313e+06	1.74788e+07	1.29933e+07	219176	1.63573e+07	2.50792e+07	5.75957e+06	7.75261e+06	6.57112e+06	1.53414e+07	3.62104e+06	5.86854e+06	966544	1.39985e+07	8.54281e+06	9.76879e+06	8.06824e+06	1.03264e+07	5.84728e+06	4.14241e+06	1.13319e+07	3.22716e+07	1.32703e+07	4.25815e+06	8.83155e+06	7.38979e+06	1.59383e+07	83231	310682	2.98227e+06	1.01217e+07	1.90687e+07	5.98362e+06	7.11131e+06	5.76188e+06	3.14903e+06	3.90298e+06	5.67309e+06	1.83325e+06	5.8144e+06	844506	7.85963e+06	6.36036e+06	1.74669e+06	6.3014e+06	1.93448e+06	1.14769e+07	3.2581e+06	3.74804e+06	1.13589e+06	2.79812e+06	2.76574e+07	8.10177e+06	1.0409e+06	1.00005e+07	1.90261e+06	9.81774e+06	1.2545e+06	3.9114e+06	9.43335e+06	2.52067e+06	1.14178e+06	6.6994e+06	6.89984e+06	1.96783e+06	6.48717e+06	1.62259e+06	1.7925e+06	1.04893e+07	1.212e+06	1.06735e+07	1.82341e+06	2.11473e+06	2.05416e+06	7.50154e+06	4.88518e+06	9.20879e+06	8.39808e+06	3.40814e+06	8.53332e+06	6.94848e+06	8.65555e+06	6.09009e+06	6.29132e+06	2.45063e+06	1.40466e+06	1.77526e+06
10.057_244.2192	NA	C18 H28	244.219	10.057	NA	NA	NA	NA	NA	level5	NA	NA	NA	NA	NA	1.19195e+06	2.29351e+06	4.36001e+06	1.75535e+06	2.72998e+06	1.21043e+06	1.75284e+06	1.25992e+06	1.56818e+06	1.68348e+06	3.13556e+06	1.12181e+06	3.00791e+06	2.73345e+06	1.87251e+06	7.2343e+06	676098	5.76817e+06	2.26405e+06	3.27843e+06	2.16601e+06	1.63985e+06	2.99236e+06	244024	5.00964e+06	1.72451e+06	2.1984e+06	2.82733e+06	2.95113e+06	3.90463e+06	1.33918e+06	2.03995e+06	3.89235e+06	1.25322e+06	3.39576e+06	5.0388e+06	1.47059e+06	1.08197e+06	1.45444e+06	4.03804e+06	5.18244e+06	3.12506e+06	1.62523e+06	2.38803e+06	2.8236e+06	1.84259e+06	2.60962e+06	4.48258e+06	624253	6.9842e+06	7.42872e+06	4.10581e+06	2.12117e+06	3.03347e+06	2.74205e+06	1.53146e+06	2.62934e+06	1.37921e+06	2.98671e+06	2.0688e+06	3.27451e+06	1.9965e+06	2.09564e+06	1.77972e+06	2.81986e+06	1.59514e+06	3.47526e+06	3.19033e+06	2.07484e+06	1.36725e+06	2.15377e+06	3.90251e+06	434647	1.84562e+06	1.70508e+06	1.16435e+06	3.48658e+06	1.44019e+06	1.2144e+06	1.50382e+06	1.20587e+06	2.58944e+06	2.39574e+06	4.48159e+06	1.96786e+06	1.4772e+06	4.45933e+06	1.57677e+06	333261	2.10204e+06	1.26396e+06	3.26086e+06	1.67897e+06	3.23222e+06	5.46501e+06	3.16789e+06	2.04715e+07	1.42945e+07	4.41632e+06	1.88219e+06	2.16767e+06	5.32836e+06	2.72762e+06	1.59764e+06	4.3661e+06	4.51171e+06	4.87685e+06	2.51311e+06	3.63853e+06	4.85187e+06	3.86973e+06	2.00424e+06	4.60373e+06	3.91645e+06	1.04085e+06	5.56139e+06	3.36035e+06	3.83811e+06	4.73534e+06	1.30914e+07	3.37141e+06	3.64426e+06	2.51876e+06	3.75307e+06	1.33596e+06	3.74202e+06	6.08097e+06	3.94025e+06	4.65249e+06	1.66733e+06	2.17252e+06	1.80676e+06
10.058_162.1411	Hexylbenzene	C12 H18	162.141	10.058	NA	S13487	HMDB0061815	NA	NA	level4	Benzenoids	Benzene and substituted derivatives	null	Benzene and derivatives	NA	4.7286e+06	5.63614e+06	9.94185e+06	6.19472e+06	7.58811e+06	7.99492e+06	5.144e+06	5.28774e+06	6.89848e+06	5.40894e+06	9.50965e+06	6.40928e+06	9.87178e+06	4.09749e+06	4.61165e+06	2.04785e+07	1.46984e+06	2.25137e+07	1.76825e+07	7.82033e+06	4.22632e+06	7.07126e+06	7.94168e+06	2.98008e+06	1.18337e+07	8.29526e+06	5.41571e+06	5.58032e+06	1.13908e+07	1.6913e+07	6.61539e+06	8.84703e+06	1.83389e+07	4.72747e+06	2.04047e+07	8.40984e+06	2.54401e+06	2.63238e+06	1.21352e+07	5.10093e+06	2.49962e+07	7.05769e+06	7.93892e+06	3.82408e+06	4.97567e+06	2.79395e+06	1.9044e+07	1.05513e+07	3.30543e+06	1.78689e+07	1.36385e+07	9.64221e+06	1.14107e+07	8.73791e+06	1.31415e+07	7.85532e+06	7.71354e+06	2.88305e+06	1.23911e+07	1.03746e+07	1.87295e+07	1.19539e+07	1.35275e+07	1.84044e+07	1.00092e+07	7.46873e+06	1.65395e+07	9.49719e+06	1.31377e+07	1.02132e+07	5.62921e+06	3.14401e+07	3.11429e+06	4.7451e+06	6.26918e+06	9.50138e+06	2.12011e+07	6.90704e+06	8.59803e+06	5.86881e+06	6.72133e+06	1.85846e+07	6.72675e+06	1.05787e+07	6.81121e+06	4.72705e+06	9.30522e+06	8.53167e+06	1.8664e+06	7.73675e+06	1.06558e+07	1.58894e+07	8.39022e+06	1.6853e+07	1.0738e+07	9.64312e+06	2.03616e+07	1.31967e+07	5.27804e+06	1.39892e+07	9.57066e+06	9.73607e+06	5.84831e+06	5.7667e+06	1.37229e+07	1.3049e+07	9.0291e+06	9.80564e+06	1.29151e+07	7.91519e+06	8.15492e+06	4.47931e+06	9.74532e+06	1.04895e+07	4.48654e+06	1.3447e+07	6.4356e+06	1.27463e+07	8.45284e+06	2.28956e+07	8.67208e+06	9.10886e+06	1.34477e+07	3.29376e+06	1.53148e+07	1.17616e+07	1.39335e+07	1.25223e+07	9.95321e+06	6.02376e+06	5.49639e+06	6.86565e+06
10.059_370.3444	2-hydroxytricosanoic acid	C23 H46 O3	370.344	10.059	NA	S134774	NA	NA	NA	level4	NA	NA	NA	NA	NA	1.32429e+06	768141	2.07058e+06	713898	836997	1.82303e+06	1.65985e+06	856732	1.28685e+06	1.54212e+06	1.21848e+06	797083	733552	1.24912e+06	855111	4.4888e+06	991776	3.6359e+06	1.61492e+06	2.11201e+06	800610	1.7663e+06	1.27502e+06	1.0916e+06	1.27269e+06	1.25823e+06	1.70254e+06	576156	1.88025e+06	3.89213e+06	1.3806e+06	2.76336e+06	967369	2.24838e+06	2.25769e+06	2.18911e+06	479900	1.66013e+06	2.15492e+06	1.74959e+06	2.13122e+06	1.72832e+06	1.75313e+06	674115	2.22648e+06	634225	862627	1.18737e+06	795464	2.68122e+06	4.36526e+06	3.32936e+06	1.64666e+06	2.24382e+06	2.53266e+06	1.62646e+06	1.09528e+06	1.14638e+06	2.74718e+06	1.94234e+06	1.61471e+06	3.17989e+06	1.84385e+06	1.99293e+06	2.02753e+06	2.40604e+06	2.30703e+06	1.85614e+06	2.75994e+06	1.01931e+06	1.45217e+06	1.34889e+06	424324	1.43349e+06	1.91847e+06	1.08713e+06	2.79645e+06	772224	1.4623e+06	1.59885e+06	1.51582e+06	1.46494e+06	1.4728e+06	2.25889e+06	2.53581e+06	1.07186e+06	3.50916e+06	1.22965e+06	486455	845829	577737	1.63706e+06	1.31081e+06	3.84071e+06	3.44361e+06	1.1399e+06	5.85564e+06	4.00512e+06	2.35664e+06	964200	2.12359e+06	4.17575e+06	1.46881e+06	907069	2.46516e+06	2.41912e+06	3.17409e+06	5.60582e+06	1.88354e+06	2.76104e+06	1.92482e+06	1.60802e+06	3.04576e+06	2.30806e+06	2.19611e+06	4.09196e+06	3.70152e+06	998179	2.00925e+06	4.41005e+06	1.56574e+06	1.23947e+06	2.43624e+06	1.97636e+06	1.28909e+06	2.72182e+06	3.47629e+06	2.80184e+06	2.47303e+06	1.54062e+06	1.48952e+06	1.78786e+06
10.06_542.4519	NA	C31 H64 N2 O P2	542.452	10.06	NA	NA	NA	NA	NA	level5	NA	NA	NA	NA	NA	92541.3	243369	704010	122848	30492.2	409174	360309	183063	126885	169144	207437	251361	123085	122803	161734	1.00632e+06	78888.7	2.05976e+06	792217	461322	116638	69717	101943	191620	297062	70218.3	371802	197364	271420	837236	326894	652261	123284	184850	184671	64885.5	94658.4	219346	673777	155257	669688	38341.2	171064	169335	157812	71613.2	776207	315902	56878.3	353306	1.24136e+06	643406	296985	78202.3	48236.4	29796.7	369354	232844	667405	116132	85038.2	819870	85467.9	240166	420672	483648	748932	446644	460971	733573	139718	1.8286e+06	126676	173022	394899	315170	461584	188099	975697	29581.6	46436.4	849244	234903	419985	520398	128869	630561	435666	70848.9	228261	414542	1.04851e+06	71396	696245	492304	186973	920163	335268	172909	76502.4	292290	93090	238765	38114.5	74992.3	648896	238058	224480	246489	611722	137697	171640	376963	300653	106177	263459	304997	353343	256233	103530	191591	86668.4	233971	245203	943706	108201	414510	291564	247207	174542	117702	185372
10.061_570.4861	NA	C35 H62 N4 O2	570.486	10.061	NA	NA	NA	NA	NA	level5	NA	NA	NA	NA	NA	648725	940437	2.15572e+06	561268	612695	650846	662533	370546	616128	601898	711880	488267	961974	835140	466352	2.42759e+06	265076	4.56896e+06	1.48788e+06	1.60364e+06	319163	603865	331202	340673	1.06963e+06	1.16139e+06	988524	349634	1.11533e+06	1.75306e+06	547058	1.43966e+06	1.28204e+06	967318	2.40253e+06	754090	408038	360498	1.94491e+06	1.1188e+06	2.64055e+06	853200	746352	507177	1.02426e+06	358644	1.14061e+06	1.1336e+06	219272	1.73627e+06	3.81033e+06	1.33831e+06	1.00976e+06	1.44757e+06	1.03791e+06	524611	823539	731433	1.56356e+06	760549	1.52951e+06	1.99669e+06	1.10736e+06	614702	1.32001e+06	837754	1.54499e+06	1.37384e+06	2.31309e+06	1.27653e+06	981583	3.08983e+06	238626	591245	796492	880968	1.79059e+06	503724	509482	587510	478730	1.76225e+06	461191	2.11582e+06	1.78566e+06	590914	3.43201e+06	1.00636e+06	269025	884702	556614	1.43118e+06	406080	1.99258e+06	2.59678e+06	1.35428e+06	7.91753e+06	6.68084e+06	901743	1.27572e+06	1.13287e+06	1.38872e+06	799411	530375	1.92454e+06	3.37531e+06	1.3246e+06	3.30581e+06	2.0031e+06	2.3124e+06	1.0906e+06	844693	1.46449e+06	2.18001e+06	657526	2.49799e+06	1.10556e+06	1.62141e+06	1.16743e+06	1.36074e+06	1.28293e+06	916528	900659	1.19472e+06	1.52109e+06	1.92457e+06	2.5589e+06	2.22725e+06	2.13871e+06	521096	569236	678809
10.062_316.2613	9,10-dihydroxystearic acid	C18 H36 O4	316.261	10.062	C19622	S80658	NA	NA	NA	level4	NA	NA	NA	NA	map00073 Cutin, suberine and wax biosynthesis	2.10005e+07	2.3789e+07	5.07487e+07	3.74888e+07	3.63298e+07	2.8221e+07	3.31178e+07	2.20067e+07	3.8813e+07	2.05092e+07	3.06573e+07	1.72438e+07	4.66555e+07	2.5137e+07	1.86398e+07	1.18585e+08	7.48751e+06	8.24462e+07	5.59851e+07	9.58148e+07	2.16517e+07	3.50457e+07	2.193e+07	8.06868e+06	5.41584e+07	2.62069e+07	4.5064e+07	1.82043e+07	4.60637e+07	6.23038e+07	2.08007e+07	4.68583e+07	7.7384e+07	2.81614e+07	9.38001e+07	1.09059e+08	1.29271e+07	1.46159e+07	4.68788e+07	4.20784e+07	1.10368e+08	5.17049e+07	4.45561e+07	2.41024e+07	1.31086e+07	1.69326e+07	2.80363e+07	4.05519e+07	1.1229e+07	1.06864e+08	1.13954e+08	5.01508e+07	2.76976e+07	5.40256e+07	5.34008e+07	3.11422e+07	3.1048e+07	3.7761e+07	7.19985e+07	3.044e+07	6.89775e+07	5.55478e+07	5.39875e+07	3.45851e+07	5.63431e+07	4.00093e+07	5.82358e+07	5.75936e+07	5.11655e+07	2.44711e+07	1.51362e+07	7.73084e+07	1.38073e+07	2.27265e+07	5.3668e+07	3.6962e+07	9.67502e+07	1.94851e+07	1.77758e+07	2.23309e+07	2.19462e+07	7.31434e+07	2.10689e+07	8.46542e+07	6.32317e+07	2.28625e+07	8.75972e+07	4.58361e+07	1.14252e+07	3.29175e+07	2.37876e+07	4.57904e+07	2.55431e+07	9.59076e+07	1.00969e+08	5.41673e+07	3.64071e+08	1.63246e+08	5.7754e+07	4.47154e+07	4.30191e+07	1.09005e+08	3.4395e+07	2.08915e+07	8.15876e+07	9.21263e+07	9.94714e+07	7.67443e+07	8.44499e+07	6.53298e+07	5.69541e+07	5.05216e+07	8.01154e+07	7.03553e+07	2.52438e+07	1.1425e+08	5.65486e+07	6.72348e+07	8.12994e+07	2.57202e+08	5.0098e+07	4.55375e+07	5.97849e+07	4.31166e+07	3.58963e+07	6.13791e+07	8.06188e+07	8.29291e+07	9.29025e+07	3.77832e+07	2.00215e+07	3.70135e+07
10.063_252.2453	(e)-14-methyl-8-hexadecenal	C17 H32 O	252.245	10.063	NA	S4798759	NA	NA	NA	level4	NA	NA	NA	NA	NA	1.46776e+06	1.33227e+06	2.17643e+06	1.69659e+06	1.2733e+06	2.27604e+06	1.72777e+06	1.03119e+06	1.63653e+06	1.1087e+06	1.68508e+06	1.05841e+06	1.58253e+06	879627	1.01216e+06	6.60717e+06	402094	2.40683e+06	2.0919e+06	3.42209e+06	919483	1.26734e+06	1.80715e+06	308883	1.99226e+06	966899	1.72765e+06	904138	1.8154e+06	1.73654e+06	1.06811e+06	2.73953e+06	2.34136e+06	1.12512e+06	2.82565e+06	3.27381e+06	906553	906043	1.62871e+06	1.54712e+06	3.07098e+06	2.14428e+06	1.70289e+06	1.12477e+06	2.21509e+06	939258	2.48734e+06	1.7721e+06	1.02349e+06	3.78179e+06	3.86737e+06	2.10054e+06	1.51955e+06	2.25948e+06	2.18341e+06	1.48829e+06	1.86846e+06	1.70452e+06	2.61759e+06	1.33802e+06	2.4843e+06	2.47214e+06	2.4159e+06	1.59981e+06	2.92208e+06	2.58728e+06	2.20173e+06	2.34956e+06	1.81952e+06	1.46292e+06	925468	2.63525e+06	635886	1.24045e+06	1.94987e+06	1.68108e+06	2.88702e+06	973118	948913	1.11733e+06	687992	2.86754e+06	1.25817e+06	2.99806e+06	2.49054e+06	1.10334e+06	3.10653e+06	1.49477e+06	576620	1.07354e+06	1.29613e+06	1.65849e+06	1.42409e+06	2.50464e+06	2.90862e+06	1.83469e+06	1.19033e+07	5.03904e+06	2.26985e+06	1.58895e+06	1.81544e+06	3.14306e+06	2.15904e+06	1.51547e+06	2.96223e+06	3.23837e+06	3.25167e+06	2.63547e+06	3.31532e+06	2.55632e+06	2.16571e+06	1.64325e+06	2.53374e+06	2.66602e+06	1.35688e+06	4.21937e+06	1.8598e+06	2.24335e+06	3.10479e+06	7.30156e+06	2.19373e+06	1.48634e+06	3.05836e+06	1.66953e+06	1.83415e+06	2.35389e+06	3.22317e+06	2.72021e+06	3.08538e+06	1.27703e+06	1.4759e+06	1.57569e+06
10.066_546.4292	NA	C28 H59 N4 O4 P	546.429	10.066	NA	NA	NA	NA	NA	level5	NA	NA	NA	NA	NA	6.59434e+06	2.06964e+07	6.88495e+06	5.88879e+06	4.85739e+06	3.03823e+07	1.30176e+07	8.63665e+06	1.85332e+07	1.43305e+07	1.6159e+07	9.87765e+06	1.58533e+07	2.7978e+06	9.89573e+06	7.48524e+06	1.06605e+07	4.58001e+06	3.4887e+06	5.09115e+06	6.5317e+06	1.18259e+07	2.31798e+07	3.11216e+06	1.69971e+07	9.62135e+06	1.59217e+07	1.50594e+07	9.05647e+06	8.817e+06	1.06478e+07	1.909e+07	8.90722e+06	3.64972e+06	1.19593e+07	1.16735e+07	8.45298e+06	4.02479e+07	3.09602e+07	6.65276e+06	2.77368e+07	1.52788e+07	2.37565e+07	1.97912e+06	8.32301e+06	1.27769e+07	3.60588e+07	3.71858e+06	1.47687e+07	3.74508e+06	1.76854e+07	1.37917e+07	1.90335e+07	1.76838e+07	3.72035e+06	7.82205e+06	5.94321e+06	4.45337e+06	1.10247e+07	9.28164e+06	8.01018e+06	1.91541e+07	3.89662e+06	4.04882e+06	1.78637e+07	1.15675e+07	1.49366e+07	2.26428e+07	5.80634e+06	1.29222e+07	2.30918e+07	3.39913e+07	1.40068e+07	1.27871e+07	5.82463e+06	1.32396e+07	6.24922e+06	7.10666e+06	8.88181e+06	1.44947e+07	5.18724e+06	2.75459e+07	1.57878e+07	4.15045e+06	1.40356e+07	1.43525e+07	6.56291e+06	1.02909e+07	9.05036e+06	2.04765e+07	1.49809e+07	3.00231e+07	2.94484e+06	1.97865e+07	2.29051e+07	1.46005e+07	1.54361e+07	3.13025e+06	5.02876e+06	8.62394e+06	7.05141e+06	7.89202e+06	3.54314e+06	6.72296e+06	1.57149e+07	7.96152e+06	1.22201e+07	7.81915e+06	1.4908e+07	2.36189e+06	1.03217e+07	5.75841e+06	1.79653e+07	9.98355e+06	3.76204e+06	1.66972e+07	9.65257e+06	1.05939e+07	1.10436e+07	4.82804e+06	9.39503e+06	1.24906e+07	2.30038e+07	1.0646e+07	3.30846e+07	1.4925e+07	1.18789e+07	5.39402e+06	1.07049e+07	2.3028e+07	1.321e+07	1.08116e+07
10.066_613.5278	NA	C36 H71 N O6	613.528	10.066	NA	NA	NA	NA	NA	level5	NA	NA	NA	NA	NA	3.973e+06	5.39915e+06	9.70566e+06	5.84572e+06	5.19771e+06	5.31825e+06	5.35264e+06	5.11456e+06	7.71903e+06	3.41914e+06	5.25428e+06	3.18082e+06	8.19996e+06	4.29477e+06	3.13891e+06	2.82504e+07	877322	1.48994e+07	1.4802e+07	1.57568e+07	2.6945e+06	6.90613e+06	5.00867e+06	967739	7.37079e+06	5.58954e+06	6.93046e+06	3.74275e+06	1.1422e+07	1.23303e+07	4.18006e+06	1.13322e+07	1.8037e+07	3.46053e+06	1.95051e+07	2.21158e+07	2.21799e+06	1.65e+06	1.26267e+07	5.44036e+06	2.2491e+07	7.44451e+06	6.92242e+06	4.42226e+06	5.87807e+06	2.0027e+06	5.572e+06	7.62056e+06	1.4884e+06	2.30409e+07	2.61404e+07	8.76996e+06	5.75862e+06	1.06651e+07	1.32435e+07	6.42448e+06	5.67355e+06	6.40769e+06	1.37616e+07	6.02821e+06	1.37378e+07	1.1825e+07	1.24096e+07	1.10476e+07	1.23471e+07	8.512e+06	1.29957e+07	1.13599e+07	1.01146e+07	5.94815e+06	2.91007e+06	2.06615e+07	1.60412e+06	4.88909e+06	6.93258e+06	8.66059e+06	2.22371e+07	3.3589e+06	5.15316e+06	4.12532e+06	4.04813e+06	1.73443e+07	3.97111e+06	1.56011e+07	1.34328e+07	5.53873e+06	2.01478e+07	8.76369e+06	1.889e+06	5.30792e+06	5.43494e+06	1.04811e+07	5.22839e+06	1.95055e+07	1.70466e+07	8.22691e+06	7.15099e+07	2.37018e+07	8.04879e+06	8.13452e+06	1.11886e+07	2.03268e+07	4.8927e+06	4.40494e+06	1.63801e+07	1.82673e+07	1.81592e+07	1.36668e+07	1.38169e+07	1.51857e+07	1.20432e+07	6.54913e+06	1.76396e+07	1.32106e+07	3.91504e+06	2.29531e+07	9.33711e+06	1.13962e+07	1.4487e+07	4.78037e+07	8.58487e+06	6.54679e+06	1.24636e+07	9.06134e+06	9.71592e+06	1.32709e+07	1.76142e+07	1.45542e+07	1.81485e+07	6.42144e+06	3.82202e+06	6.42512e+06
10.067_568.4103	NA	C32 H52 N6 O3	568.41	10.067	NA	NA	NA	NA	NA	level5	NA	NA	NA	NA	NA	1.1034e+06	7.31995e+06	3.75146e+06	1.96598e+06	1.22344e+06	6.00956e+06	5.08975e+06	2.81282e+06	7.19106e+06	5.33364e+06	6.38935e+06	3.45462e+06	5.14999e+06	869404	3.43256e+06	2.1758e+06	4.3959e+06	1.70353e+06	1.23336e+06	1.87472e+06	1.66721e+06	3.88089e+06	7.11144e+06	1.39939e+06	7.35432e+06	5.3663e+06	5.05595e+06	3.757e+06	3.58174e+06	3.26132e+06	3.19923e+06	4.58883e+06	3.22349e+06	1.03485e+06	3.89416e+06	2.92411e+06	2.61817e+06	1.24772e+07	1.09652e+07	2.31521e+06	6.96252e+06	4.49677e+06	7.07269e+06	610801	3.33136e+06	3.96594e+06	1.26577e+07	1.5221e+06	5.27573e+06	1.44836e+06	6.49427e+06	4.42851e+06	6.87474e+06	5.85369e+06	1.3875e+06	3.94674e+06	1.50154e+06	1.51883e+06	2.58701e+06	3.78256e+06	3.17761e+06	5.63689e+06	1.36161e+06	958155	6.56925e+06	4.02721e+06	6.43416e+06	6.66981e+06	2.50054e+06	4.55619e+06	8.21902e+06	1.05376e+07	4.89219e+06	5.06768e+06	2.63169e+06	4.75197e+06	1.54542e+06	2.24745e+06	3.02009e+06	4.47777e+06	2.63704e+06	8.90006e+06	6.07747e+06	878994	4.83701e+06	5.17461e+06	1.65131e+06	3.1422e+06	3.43431e+06	7.29659e+06	4.93737e+06	1.0729e+07	1.29916e+06	6.0974e+06	9.07991e+06	5.1963e+06	2.65594e+06	950844	1.81621e+06	3.78492e+06	2.96763e+06	2.44546e+06	1.71468e+06	2.34786e+06	5.00729e+06	1.03046e+06	4.68719e+06	3.6275e+06	4.76408e+06	852602	3.20523e+06	1.29926e+06	5.78901e+06	3.31874e+06	1.57543e+06	4.83585e+06	3.97301e+06	3.20199e+06	3.42681e+06	1.50575e+06	2.58665e+06	4.13435e+06	6.28796e+06	3.80117e+06	1.29071e+07	4.15187e+06	3.9175e+06	1.27299e+06	2.23546e+06	6.98428e+06	4.61663e+06	4.06175e+06
10.068_538.3384	NA	C25 H51 N2 O8 P	538.338	10.068	NA	NA	NA	NA	NA	level5	NA	NA	NA	NA	NA	398276	750962	785237	492166	899281	699526	537318	629790	843152	580086	840010	124762	693275	482389	342226	842326	151960	669550	977462	1.19199e+06	1.24609e+06	863251	1.00994e+06	1.02435e+06	968119	920142	489037	459838	294668	484280	429885	491400	147609	959522	464433	1.07782e+06	483927	702690	341145	712056	697031	944323	305054	786912	619858	623109	205386	855285	945977	1.07695e+06	764908	1.15625e+06	1.0375e+06	840777	533575	484727	825120	389816	408521	72701.9	752552	590488	443319	463212	693429	104524	321919	606682	653565	132340	487331	346332	644955	731696	350902	186843	339292	720401	387673	891239	1.20163e+06	427179	906036	820728	399706	330453	364871	273700	616677	881820	919361	557849	582041	699900	626748	740616	438632	1.05923e+06	826098	457400	369299	974897	1.64938e+06	642069	661313	913727	532676	980628	988360	436665	705388	627632	901386	667038	680412	566052	614708	1.74271e+06	1.53127e+06	2.19296e+06	905384	1.8087e+06	391325	905844	144849	893271	823634	773555	574584	1.24563e+06	810414	37352.6
10.069_298.2508	Ricinelaidic acid	C18 H34 O3	298.251	10.069	NA	S393218	NA	NA	NA	level4	NA	NA	NA	NA	NA	3.99837e+07	6.44833e+07	9.15215e+07	6.99031e+07	5.71938e+07	5.31757e+07	4.90619e+07	4.42733e+07	6.90254e+07	3.91034e+07	5.35748e+07	3.48922e+07	6.89989e+07	5.72473e+07	1.80635e+07	2.41702e+08	1.76951e+07	1.19995e+08	1.07405e+08	1.87504e+08	3.96709e+07	6.24768e+07	5.12895e+07	1.62652e+07	8.63098e+07	5.09925e+07	7.51302e+07	3.7757e+07	7.15059e+07	1.10103e+08	3.85392e+07	6.44034e+07	1.49103e+08	5.59974e+07	1.80139e+08	1.93757e+08	2.42241e+07	3.25472e+07	7.96731e+07	7.1279e+07	1.95337e+08	8.15958e+07	6.1831e+07	3.81392e+07	4.46215e+07	3.41683e+07	7.06474e+07	7.47341e+07	2.74074e+07	2.03707e+08	2.19207e+08	9.28138e+07	4.8195e+07	9.69402e+07	9.60417e+07	5.32946e+07	5.55606e+07	7.07147e+07	1.05811e+08	5.57229e+07	1.34434e+08	9.36932e+07	9.65868e+07	6.39455e+07	1.00422e+08	7.8039e+07	1.01118e+08	9.68319e+07	9.87822e+07	4.23038e+07	3.38656e+07	1.4984e+08	2.67944e+07	4.11403e+07	8.7278e+07	6.49054e+07	1.82419e+08	3.38802e+07	3.58115e+07	4.12929e+07	4.48207e+07	1.20398e+08	3.78186e+07	1.64826e+08	1.16174e+08	4.60124e+07	1.90882e+08	7.25143e+07	2.71989e+07	5.87828e+07	5.31852e+07	8.95469e+07	4.97723e+07	1.84868e+08	1.67031e+08	9.58969e+07	6.91915e+08	2.89502e+08	1.01034e+08	7.7932e+07	7.68294e+07	1.87552e+08	6.12261e+07	3.79142e+07	1.52783e+08	1.63432e+08	1.92451e+08	1.43901e+08	1.57482e+08	1.03634e+08	1.04946e+08	8.07441e+07	1.46331e+08	1.30392e+08	4.03464e+07	2.01234e+08	1.03656e+08	1.23199e+08	1.32833e+08	4.90545e+08	8.47652e+07	7.83053e+07	1.15108e+08	7.91243e+07	7.64848e+07	1.2241e+08	1.4669e+08	1.50631e+08	1.58776e+08	6.87774e+07	2.80033e+07	5.91947e+07
10.07_356.1651	NA	C20 H25 N2 O2 P	356.165	10.07	NA	NA	NA	NA	NA	level5	NA	NA	NA	NA	NA	1.01571e+06	1.42037e+06	1.48207e+06	554235	1.14563e+06	880561	1.39892e+06	829426	741190	807847	840344	1.48012e+06	566189	602396	1.44043e+06	620623	1.64534e+06	1.58429e+06	729171	5.22989e+06	898881	876927	359987	792867	863665	1.03957e+06	1.2722e+06	881679	1.55256e+06	1.30916e+06	841712	780141	352435	1.11097e+06	1.22935e+06	850196	603935	1.09508e+06	787913	888043	795087	670676	2.17671e+06	1.28653e+06	1.43958e+06	554511	1.37512e+06	879262	1.22515e+07	541584	1.25569e+06	1.26553e+06	739243	677015	824253	1.23254e+06	955588	543405	1.23179e+06	1.28417e+06	939912	1.25662e+06	738752	1.24076e+06	1.53215e+06	741462	1.41434e+06	1.13425e+06	1.02562e+06	1.19143e+06	1.28959e+06	1.48899e+06	4.71745e+06	901949	1.28263e+06	1.01718e+06	1.01147e+06	702193	1.57228e+06	651952	1.05872e+06	989584	941803	663246	1.03273e+06	898275	742721	1.40937e+06	951480	997700	482071	1.03883e+06	1.00747e+06	1.08603e+06	372702	506086	718611	1.06424e+06	957206	842938	733731	957722	686268	757319	834447	575366	6.9154e+06	944216	1.04727e+06	979395	884640	897087	927916	858018	454717	813891	910944	717565	626159	1.09522e+06	607350	756774	721977	1.46444e+06	1.22327e+06	931218	853076	1.01728e+06	1.05671e+06	1.51113e+06	784055	496086
10.07_650.4216	NA	C40 H59 Cl N2 O3	650.422	10.07	NA	NA	NA	NA	NA	level5	NA	NA	NA	NA	NA	3.08153e+06	2.81314e+06	5.07515e+06	5.25697e+06	4.84657e+06	2.73198e+06	3.57093e+06	3.5363e+06	5.19764e+06	1.83496e+06	3.20076e+06	1.86047e+06	5.35654e+06	4.10634e+06	2.68544e+06	9.7496e+06	713802	7.76779e+06	8.92153e+06	1.37605e+07	1.2245e+06	3.59593e+06	1.91795e+06	282223	5.17331e+06	3.04326e+06	3.08812e+06	2.69895e+06	1.00334e+06	6.73739e+06	2.15877e+06	4.06953e+06	7.69091e+06	1.87703e+06	1.1255e+07	8.10159e+06	1.33798e+06	914943	3.40206e+06	4.38911e+06	1.07056e+07	3.75534e+06	2.96836e+06	3.10454e+06	3.71263e+06	1.6212e+06	2.91739e+06	5.02732e+06	803178	1.45518e+07	1.31648e+07	4.04922e+06	3.84255e+06	4.65796e+06	7.89959e+06	2.89996e+06	3.66443e+06	3.88695e+06	6.37008e+06	3.19864e+06	8.32825e+06	4.61894e+06	6.79747e+06	4.78827e+06	7.73127e+06	4.77801e+06	1.00606e+07	6.43044e+06	9.17196e+06	2.40663e+06	1.74717e+06	5.69983e+06	981379	2.55717e+06	6.03865e+06	3.93616e+06	1.25517e+07	2.5535e+06	2.75559e+06	2.74061e+06	2.55452e+06	7.78799e+06	1.96011e+06	1.39461e+07	5.15851e+06	3.32466e+06	1.19759e+07	5.3754e+06	252518	3.54438e+06	2.7571e+06	5.22518e+06	3.71884e+06	1.04099e+07	4.57748e+06	7.05874e+06	2.87133e+07	2.00048e+07	6.93768e+06	5.56445e+06	6.42206e+06	1.40088e+07	4.67785e+06	3.13708e+06	9.24804e+06	9.85042e+06	1.28428e+07	3.80694e+06	8.30928e+06	7.53965e+06	7.25582e+06	5.95764e+06	9.36229e+06	7.7226e+06	1.92958e+06	1.61058e+07	7.34154e+06	1.59552e+07	8.56743e+06	2.74634e+07	7.63504e+06	4.1469e+06	9.00448e+06	6.73851e+06	4.14144e+06	8.38938e+06	1.25435e+07	1.0054e+07	1.11891e+07	2.95665e+06	2.98816e+06	3.07661e+06
10.071_180.1517	(e,e)-2,4-dodecadienal	C12 H20 O	180.152	10.071	NA	S4519024	HMDB0039590	NA	NA	level4	Organic oxygen compounds	Organooxygen compounds	Carbonyl compounds	Carbonyl compounds	NA	1.45525e+07	1.36599e+07	3.51267e+07	2.01546e+07	2.4091e+07	2.704e+07	1.50907e+07	1.59188e+07	1.99572e+07	1.78385e+07	3.18219e+07	2.24676e+07	3.29455e+07	1.40229e+07	1.49129e+07	7.05778e+07	6.8859e+06	7.48719e+07	5.69415e+07	2.3028e+07	1.39271e+07	2.14902e+07	2.66009e+07	9.5665e+06	3.62352e+07	2.65515e+07	1.47762e+07	1.86257e+07	3.74714e+07	5.6968e+07	2.14799e+07	2.91592e+07	6.57961e+07	1.42267e+07	7.31151e+07	2.81124e+07	9.60157e+06	8.0073e+06	3.69645e+07	1.39344e+07	8.24379e+07	2.66967e+07	2.96995e+07	1.18539e+07	1.66521e+07	1.0019e+07	5.96331e+07	3.47376e+07	1.10903e+07	5.88979e+07	4.13353e+07	2.85445e+07	3.44298e+07	2.61214e+07	4.33989e+07	2.61964e+07	2.4481e+07	9.61157e+06	3.52769e+07	3.80071e+07	6.36497e+07	3.70999e+07	4.53727e+07	6.20941e+07	3.46102e+07	2.06615e+07	5.72487e+07	2.91405e+07	5.09983e+07	3.38882e+07	1.80839e+07	1.08425e+08	1.02678e+07	1.67889e+07	1.79941e+07	3.02321e+07	7.21284e+07	2.15509e+07	2.53899e+07	2.21516e+07	2.35317e+07	5.9755e+07	1.9682e+07	3.3296e+07	2.5194e+07	1.49027e+07	2.62839e+07	2.81827e+07	7.82813e+06	2.41643e+07	3.59702e+07	5.60658e+07	2.65955e+07	5.28043e+07	3.75316e+07	3.27749e+07	6.89799e+07	3.96987e+07	1.8146e+07	4.16644e+07	3.16998e+07	2.92563e+07	2.0528e+07	1.76593e+07	4.41321e+07	4.42584e+07	2.82529e+07	3.17357e+07	4.22483e+07	2.55864e+07	2.78571e+07	1.43449e+07	3.11664e+07	3.35596e+07	1.315e+07	4.42908e+07	2.12377e+07	5.26379e+07	2.91147e+07	6.10792e+07	2.92889e+07	3.1114e+07	4.44269e+07	1.29439e+07	5.14025e+07	3.99371e+07	4.32103e+07	3.79943e+07	3.24146e+07	1.57434e+07	1.71371e+07	2.52598e+07
10.072_131.9514	NA	NA	131.951	10.072	NA	NA	NA	NA	NA	level5	NA	NA	NA	NA	NA	475576	310572	326510	462289	416306	377390	577560	269807	334404	271107	450346	401341	337715	293607	478244	308085	565985	388310	734363	1.43326e+06	416154	289452	145470	247685	397263	339006	529417	355176	405335	170986	380484	370228	268877	236180	480808	514829	515404	386098	311107	404743	461634	387544	1.10111e+06	420334	376729	352481	543982	407161	8.72153e+06	389643	381551	379554	261994	272529	489532	440381	223382	165610	362192	349526	382102	238318	388647	430982	590182	289372	477045	413431	444327	293351	387359	434229	2.27109e+06	391610	299865	251167	608706	287136	502884	314440	461971	297224	622932	203586	383500	269887	443499	510215	385268	333708	286344	326292	435181	224183	221906	287377	478914	563068	545712	301323	396921	574775	385806	378863	430976	427282	2.04486e+06	305559	336308	354062	556218	302563	473148	391349	267339	370161	526428	374740	461050	420549	402343	353848	380554	293280	261946	464766	441566	452544	443497	1.40305e+06	472836	347631
10.072_350.1907	NA	C20 H30 O3 S	350.191	10.072	NA	NA	NA	NA	NA	level5	NA	NA	NA	NA	NA	1.14851e+06	2.22198e+06	5.01861e+06	71916	1.13468e+06	766343	1.00961e+06	1.19614e+06	379163	1.45817e+06	529372	1.60042e+06	1.09933e+06	373448	1.01232e+06	268149	1.93413e+06	2.29504e+06	209884	3.03187e+06	674888	979758	434718	642870	308197	1.405e+06	1.96973e+06	1.07311e+06	429264	1.81332e+06	1.01797e+06	1.55619e+06	68109.5	2.40667e+06	1.50536e+06	1.05394e+06	385657	1.60649e+06	851202	689089	372107	440158	627208	1.73526e+06	1.88129e+06	330641	1.56016e+06	1.19608e+06	850410	130629	1.18969e+06	1.62181e+06	793224	527125	718874	571887	1.96205e+06	303703	554907	1.29778e+06	1.6738e+06	740967	951211	2.03138e+06	1.6138e+06	913219	2.10267e+06	1.22796e+06	1.55941e+06	2.2281e+06	2.68382e+06	1.1453e+06	931157	1.16568e+06	2.33595e+06	1.18429e+06	630893	473381	2.00454e+06	730366	703399	495914	423707	488281	723480	1.21924e+06	614668	1.38564e+06	672914	1.10662e+06	266239	1.83677e+06	640664	1.61396e+06	336335	346401	135678	1.48379e+06	935625	1.47271e+06	1.14233e+06	354852	514138	582419	516990	299809	997183	316454	474154	942401	341990	672206	552735	1.10379e+06	386784	478257	446754	253838	424980	674117	658204	533365	529304	2.16845e+06	1.20332e+06	735101	507147	718978	1.04097e+06	251822	587728	212119
10.073_618.4832	NA	C34 H62 N6 O4	618.483	10.073	NA	NA	NA	NA	NA	level5	NA	NA	NA	NA	NA	2.93948e+07	2.39939e+07	6.48317e+07	4.1429e+07	4.51513e+07	4.02937e+07	2.5719e+07	2.59126e+08	5.22621e+07	8.57506e+07	3.57485e+07	2.58063e+07	3.7356e+07	2.63068e+07	4.64319e+07	1.38323e+08	1.01233e+07	9.73065e+07	8.07182e+07	6.73641e+07	2.21085e+07	5.80357e+07	3.36719e+08	1.77977e+07	4.96847e+07	3.61976e+07	4.83538e+07	2.30869e+07	4.08232e+07	6.79768e+07	2.82633e+07	5.75206e+07	1.11294e+08	5.25849e+08	1.04091e+08	1.27323e+08	1.09844e+07	1.38339e+07	5.86293e+07	3.62968e+07	1.24844e+08	5.94138e+07	4.38815e+08	2.83763e+07	3.84739e+07	1.62695e+07	3.1476e+07	5.69446e+07	7.4389e+06	1.25725e+08	8.46147e+07	5.16156e+07	8.70298e+07	3.91374e+07	6.11818e+07	4.27969e+07	2.14295e+08	3.61313e+08	5.14678e+07	3.40856e+07	7.61671e+07	5.589e+07	6.78356e+07	5.49479e+07	8.09748e+07	5.50205e+08	6.80399e+07	6.43282e+07	6.26867e+07	3.6629e+07	1.74215e+07	9.62176e+07	8.34321e+06	2.81789e+07	1.75693e+08	4.89861e+07	1.15516e+08	2.80029e+07	7.97765e+07	2.928e+07	3.77611e+07	8.51547e+07	2.66768e+07	4.29762e+08	6.1577e+07	1.85087e+07	1.01049e+08	5.60182e+07	1.42443e+07	2.94984e+07	3.3476e+07	6.18521e+07	3.47035e+07	8.69539e+07	3.37353e+07	4.14184e+07	3.24535e+08	9.18554e+07	4.67855e+07	4.07889e+07	5.09705e+07	1.08986e+08	3.15012e+07	2.57364e+07	9.22405e+07	9.80487e+07	6.01644e+07	3.00378e+08	7.7765e+07	6.97652e+07	6.24141e+07	4.74852e+07	8.37065e+07	8.59889e+07	3.07307e+07	1.32065e+08	5.3977e+07	6.08234e+07	8.73608e+07	2.9066e+08	5.14565e+07	5.00042e+07	7.88915e+07	5.19083e+07	6.37721e+07	7.8001e+07	8.47686e+07	8.61933e+07	1.03526e+08	2.81717e+08	2.74807e+07	4.37343e+07
10.074_366.2534	NA	C21 H30 N6	366.253	10.074	NA	NA	NA	NA	NA	level5	NA	NA	NA	NA	NA	342929	9.61058e+06	9.86918e+06	3.14546e+06	1.05192e+07	1.61738e+06	1.45121e+06	1.14197e+07	2.3787e+06	3.63261e+06	1.05595e+07	1.61716e+06	4.19842e+06	2.58314e+07	6.23299e+06	8.13101e+06	1.60107e+06	5.09718e+06	5.25052e+06	6.70062e+06	5.93355e+06	1.67129e+06	6.90573e+06	392428	1.41495e+07	5.63178e+06	2.23805e+06	2.11138e+07	3.09894e+06	8.05905e+06	2.68128e+06	963235	4.29774e+06	1.35405e+06	1.54014e+06	6.48875e+06	7.92094e+06	1.07653e+06	1.47744e+06	6.38327e+06	5.49928e+06	5.61249e+06	149798	6.63989e+06	1.12961e+07	9.36138e+06	2.84671e+06	1.44792e+07	702992	6.85051e+06	7.26784e+06	5.36799e+06	3.26368e+06	3.57736e+06	8.1176e+06	5.08975e+06	6.88951e+06	756025	2.44569e+06	924122	2.97951e+06	1.03076e+06	1.95954e+06	1.79403e+06	5.18504e+06	333488	1.4368e+06	1.58881e+06	2.5764e+06	367989	6.69606e+06	3.44397e+06	375017	4.99974e+06	4.30181e+06	908286	950718	5.18939e+06	1.62276e+06	4.90496e+06	4.13906e+06	3.17974e+06	5.56303e+06	4.8845e+06	2.65943e+06	4.16976e+06	1.78343e+06	336225	234181	3.54974e+06	3.01156e+06	2.55854e+06	7.00348e+06	1.58649e+06	3.70559e+06	5.33186e+06	2.41545e+06	4.22196e+07	7.28129e+06	2.50737e+06	5.85429e+06	3.95701e+06	1.11267e+07	5.4776e+06	3.74804e+06	3.43712e+06	904496	416360	4.28326e+06	1.12074e+07	7.53416e+06	3.65963e+06	4.70727e+06	5.24239e+06	130100	1.33815e+06	3.14095e+06	7.47059e+06	5.99053e+06	1.15848e+07	7.39129e+06	8.20435e+06	2.58446e+06	1.41226e+07	1.35559e+06	4.46695e+06	5.09132e+06	4.70054e+06	2.75e+06	501922	4.21358e+06	2.42385e+06
10.074_596.4421	NA	C34 H56 N6 O3	596.442	10.074	NA	NA	NA	NA	NA	level5	NA	NA	NA	NA	NA	6.43072e+06	4.19216e+06	3.18429e+06	3.72947e+06	6.32183e+06	2.44527e+07	2.8994e+06	3.81131e+06	8.26211e+06	2.1536e+07	2.95343e+06	1.73234e+06	4.63391e+06	2.47847e+06	5.26388e+06	7.79167e+06	6.09022e+06	3.3578e+06	2.16359e+06	3.36719e+06	7.85953e+06	1.54566e+07	8.76583e+06	1.34008e+06	8.09992e+06	5.48057e+06	9.35533e+06	3.37212e+06	1.16935e+07	4.98688e+06	1.19947e+06	6.72057e+06	2.20814e+06	1.09037e+07	5.31807e+06	1.91836e+06	3.65082e+06	1.84236e+07	4.27818e+06	1.01237e+07	5.63527e+06	7.02552e+06	8.28872e+06	2.32387e+06	8.56514e+06	2.81892e+06	7.66281e+06	1.67285e+06	1.43629e+07	2.42062e+06	1.65577e+07	1.02236e+07	1.08863e+07	1.98422e+07	1.98592e+06	5.07232e+07	4.40709e+06	1.84415e+07	1.73848e+07	3.17232e+06	4.48021e+06	7.28469e+06	1.46597e+06	1.47472e+06	9.50006e+06	3.20492e+06	5.51622e+06	1.05341e+07	1.79985e+06	5.7076e+06	6.93741e+06	4.06895e+06	3.18355e+06	5.11903e+06	2.80239e+06	3.72171e+06	2.95884e+06	2.089e+06	1.19258e+06	4.71984e+06	7.77161e+06	3.58507e+06	3.88519e+06	2.6243e+06	3.20721e+07	5.67345e+06	1.03349e+07	3.12822e+06	3.52386e+06	8.50704e+06	2.40751e+06	2.2512e+06	1.56689e+06	5.44976e+06	3.60585e+07	6.80171e+06	7.12979e+06	5.60659e+06	9.19395e+06	5.42032e+06	4.90847e+06	4.42088e+07	3.4594e+06	5.78643e+06	8.00399e+06	4.51109e+06	1.41353e+07	2.88566e+07	1.22384e+07	2.77323e+06	4.86405e+06	7.85727e+06	9.23283e+06	6.56595e+06	5.64126e+06	1.43115e+07	6.97499e+06	3.28518e+06	9.02452e+06	967958	5.60531e+06	3.92317e+06	9.19648e+06	5.2824e+06	1.41378e+06	9.4881e+06	7.9766e+06	7.61109e+06	9.17806e+06	9.61739e+06	6.4145e+06	1.13756e+07
10.075_344.2715	8561	C23 H36 O2	344.272	10.075	NA	S4451487	NA	NA	55	level4	NA	NA	NA	NA	NA	2.3234e+06	5.04978e+07	3.61533e+07	1.38008e+07	4.69925e+07	7.47402e+06	5.88268e+06	4.40335e+07	9.93945e+06	1.50586e+07	3.92484e+07	6.5851e+06	1.45874e+07	9.87986e+07	2.23988e+07	4.14036e+07	6.95405e+06	1.68814e+07	2.39249e+07	2.1511e+07	2.39973e+07	9.44367e+06	3.14003e+07	1.90324e+06	5.33508e+07	2.59488e+07	1.13356e+07	7.83946e+07	4.11905e+07	3.82228e+07	1.29509e+07	5.81701e+06	2.02997e+07	5.02154e+06	8.23831e+06	2.91425e+07	3.34481e+07	5.63356e+06	4.915e+06	3.00397e+07	2.87716e+07	2.42068e+07	1.39607e+06	2.98923e+07	3.67333e+07	3.4697e+07	1.32485e+07	5.67679e+07	3.00109e+06	3.38971e+07	3.40886e+07	2.45456e+07	2.31721e+07	1.70625e+07	3.92569e+07	2.31528e+07	3.11051e+07	3.6276e+06	8.56479e+06	4.50281e+06	1.37554e+07	5.09427e+06	8.49232e+06	8.0735e+06	1.98864e+07	1.79631e+06	5.99959e+06	8.20348e+06	1.05849e+07	2.54865e+06	2.39571e+07	1.52879e+07	2.05702e+06	1.5886e+07	1.77176e+07	4.70379e+06	4.95768e+06	2.00004e+07	6.85944e+06	2.3562e+07	1.73105e+07	1.41319e+07	2.36399e+07	2.11527e+07	1.30044e+07	1.37405e+07	8.62547e+06	1.20635e+06	1.78357e+06	1.7402e+07	1.53294e+07	1.07363e+07	2.64191e+07	7.65748e+06	1.43022e+07	2.24578e+07	1.1018e+07	1.86659e+08	2.99444e+07	1.51746e+07	2.12074e+07	1.83268e+07	4.54275e+07	2.16778e+07	1.87519e+07	1.56502e+07	4.64066e+06	2.22475e+06	1.92285e+07	5.25021e+07	3.70449e+07	1.46356e+07	2.2393e+07	2.25113e+07	1.67554e+06	6.35949e+06	1.23929e+07	3.05618e+07	2.79406e+07	4.33074e+07	3.08796e+07	3.97772e+07	1.19022e+07	5.31549e+07	7.09166e+06	2.21827e+07	2.32911e+07	1.96054e+07	1.18875e+07	2.1716e+06	1.73162e+07	1.03156e+07
10.076_345.2748	NA	C16 H35 N5 O3	345.275	10.076	NA	NA	NA	NA	NA	level5	NA	NA	NA	NA	NA	214739	4.27137e+06	2.89842e+06	1.11595e+06	4.00435e+06	468202	465029	3.61638e+06	777343	1.33769e+06	3.05509e+06	459002	1.32617e+06	8.66451e+06	1.79117e+06	3.74244e+06	457942	1.67508e+06	2.11445e+06	2.16999e+06	1.75165e+06	616079	2.72694e+06	244111	4.6595e+06	1.66413e+06	839609	6.23963e+06	1.55714e+06	3.03285e+06	806561	596496	1.64951e+06	751101	532145	2.61595e+06	2.68677e+06	358281	393918	2.54619e+06	2.56276e+06	2.12347e+06	255449	2.52593e+06	3.54202e+06	2.65577e+06	1.06654e+06	4.84872e+06	244297	3.01194e+06	2.78545e+06	2.48686e+06	2.31605e+06	1.53329e+06	3.29061e+06	1.69845e+06	2.12891e+06	281008	411573	236759	1.071e+06	478159	650605	570296	1.85732e+06	259996	529673	642955	779569	200661	2.32761e+06	1.09868e+06	242455	1.5097e+06	1.13697e+06	471819	303229	1.86576e+06	432025	1.61043e+06	1.44867e+06	1.10107e+06	2.30834e+06	1.42783e+06	972413	1.01592e+06	638821	173773	157313	1.3644e+06	1.57426e+06	812068	2.31592e+06	538781	1.1998e+06	1.71223e+06	841876	1.54827e+07	2.38784e+06	992084	1.772e+06	1.49173e+06	4.59126e+06	1.80492e+06	1.38174e+06	1.17039e+06	318069	293742	1.68517e+06	4.4748e+06	2.73258e+06	1.2087e+06	1.76552e+06	1.85529e+06	222651	479621	917353	2.31125e+06	1.99885e+06	3.82042e+06	2.46602e+06	3.12212e+06	729414	4.59526e+06	412495	1.93887e+06	1.90217e+06	1.59281e+06	1.06872e+06	265752	1.29664e+06	803112
10.076_366.3285	NA	C27 H42	366.329	10.076	NA	NA	NA	NA	NA	level5	NA	NA	NA	NA	NA	217912	431176	884727	262667	117940	161867	141372	516593	147708	252478	283524	326154	313031	2.02904e+06	594126	321250	158522	288121	224370	1.04946e+06	315541	128575	160138	123738	825152	207233	258645	1.55567e+06	236720	368092	163636	62462.1	113474	333895	237391	237780	312340	278571	162468	296604	300633	198167	215620	178750	758656	947712	222174	275137	212193	192731	274741	236532	478446	491091	742810	462646	162881	112235	118879	54827.4	198285	58216.3	199231	414034	315167	255463	97511.6	245764	62597.2	102887	291212	240659	125467	190719	243902	270422	246548	191488	131170	485017	279954	57220.5	514888	372166	234277	481605	65884.7	53403.1	41394.7	247227	151043	224794	255512	95485.7	801989	358454	132365	4.19118e+06	358089	153333	266684	114878	177947	252086	477394	230890	303289	374438	104592	226634	182745	107826	535526	692483	242080	510909	259970	686368	126281	377521	266358	433943	340287	241096	629993	182555	243785	308395	245812	159805	631923	124808
10.076_382.2169	NA	C14 H34 N6 O2 S2	382.217	10.076	NA	NA	NA	NA	NA	level5	NA	NA	NA	NA	NA	480799	1.03696e+06	2.17018e+06	77780.6	479505	294736	623724	518613	127351	713654	221996	595216	297758	142246	451390	127254	1.03212e+06	1.27772e+06	247443	1.41237e+06	312144	545525	132580	238011	107087	807394	959321	502490	199664	907941	475769	714476	70944	981632	930127	426605	258371	638017	430879	423589	117458	441519	249675	1.06135e+06	869214	124000	530024	776202	580455	201077	357065	625227	408944	210150	438140	211109	1.03791e+06	144174	251955	625568	804342	387242	396810	1.38756e+06	650354	298318	1.03374e+06	580967	747723	1.22754e+06	927337	494932	253746	564609	1.48112e+06	632081	475287	221447	717239	397525	198012	357593	267260	257479	164067	312235	308539	656097	251896	425055	122282	888364	394230	789308	130218	285371	146007	626241	330450	578748	545450	180460	186975	203083	191506	134017	423641	144009	240525	646586	146832	334206	229933	604603	170502	270943	241656	180756	107824	201680	291067	266180	361342	1.19594e+06	436201	518720	274445	341511	384503	92238.7	148872	80198.9
10.076_470.3368	NA	C27 H53 P3	470.337	10.076	NA	NA	NA	NA	76.7	level5	NA	NA	NA	NA	NA	3.63681e+06	4.49458e+06	5.13827e+06	7.45647e+06	4.06033e+06	1.0346e+07	8.11187e+06	4.302e+06	4.21817e+06	3.64998e+06	7.64822e+06	6.57759e+06	5.93653e+06	4.0191e+06	3.72526e+06	7.31439e+06	4.62033e+06	1.18201e+07	5.79406e+06	3.65799e+06	5.66206e+06	4.74674e+06	5.36955e+06	5.05797e+06	6.1526e+06	6.67105e+06	6.04265e+06	5.60419e+06	1.22664e+07	8.43058e+06	3.44864e+06	5.78675e+06	5.2288e+06	6.20982e+06	5.54219e+06	3.96808e+06	3.3462e+06	5.30113e+06	1.18459e+07	5.57772e+06	5.0929e+06	6.10303e+06	5.349e+06	3.60727e+06	4.65647e+06	4.20899e+06	1.07606e+07	3.78586e+06	5.73174e+06	4.96144e+06	9.54439e+06	9.0349e+06	4.56273e+06	4.37032e+06	5.79032e+06	8.58433e+06	4.50834e+06	1.21201e+06	1.16887e+07	6.24453e+06	4.96142e+06	1.12892e+07	4.79731e+06	7.64423e+06	5.81321e+06	4.18615e+06	7.06291e+06	4.29368e+06	6.57221e+06	8.25819e+06	4.99613e+06	1.46343e+07	3.95555e+06	8.55782e+06	4.41726e+06	6.01185e+06	8.92193e+06	4.99895e+06	8.52688e+06	4.81433e+06	7.71249e+06	9.29665e+06	5.17121e+06	3.3573e+06	5.74036e+06	4.61131e+06	6.07841e+06	4.39331e+06	4.76842e+06	4.66522e+06	4.51927e+06	8.39577e+06	4.67902e+06	7.17508e+06	6.39849e+06	6.63345e+06	7.59784e+06	3.81153e+06	5.59678e+06	3.82203e+06	5.48968e+06	3.62455e+06	3.74084e+06	3.64013e+06	8.19716e+06	4.03491e+06	4.09761e+06	6.04652e+06	5.79196e+06	3.4909e+06	4.39478e+06	3.87672e+06	4.90316e+06	5.07513e+06	3.68904e+06	6.8481e+06	4.9878e+06	9.6504e+06	4.36087e+06	2.23858e+06	3.96155e+06	7.9689e+06	6.34385e+06	4.0511e+06	9.7576e+06	7.35017e+06	5.11881e+06	4.97428e+06	6.94823e+06	4.47598e+06	6.51963e+06	4.43442e+06
10.076_556.4493	NA	C30 H61 N4 O3 P	556.449	10.076	NA	NA	NA	NA	NA	level5	NA	NA	NA	NA	NA	7.81346e+06	9.638e+06	5.60348e+06	3.85603e+06	8.40741e+06	1.49213e+07	5.40383e+06	4.42965e+06	8.2608e+06	1.45847e+07	1.02398e+07	2.25579e+06	8.39035e+06	3.89175e+06	7.10758e+06	1.32729e+07	4.35137e+06	5.77543e+06	4.80399e+06	3.66848e+06	8.4834e+06	9.23722e+06	1.42978e+07	672706	1.35735e+07	6.13995e+06	1.09976e+07	5.55339e+06	8.6997e+06	4.92094e+06	3.04063e+06	9.42388e+06	5.18845e+06	7.52679e+06	8.23834e+06	4.78521e+06	4.18465e+06	9.9546e+06	9.21162e+06	1.12507e+07	1.74357e+07	1.17931e+07	1.06615e+07	2.72068e+06	1.04265e+07	6.13402e+06	7.50321e+06	3.42267e+06	1.25406e+07	1.07883e+07	1.27201e+07	1.44004e+07	1.39545e+07	1.21752e+07	1.66103e+06	2.43099e+07	5.77691e+06	1.21643e+07	2.21811e+07	3.96972e+06	5.95633e+06	8.53051e+06	3.57573e+06	3.40934e+06	1.11612e+07	5.05326e+06	3.68069e+06	1.1154e+07	3.89905e+06	5.05838e+06	6.03214e+06	8.24198e+06	4.39931e+06	8.35105e+06	3.27861e+06	6.20821e+06	4.15679e+06	2.59629e+06	2.39609e+06	6.36786e+06	8.305e+06	1.07759e+07	6.63719e+06	4.11578e+06	3.39502e+07	7.27474e+06	1.32734e+07	5.29499e+06	3.60038e+06	8.46449e+06	3.66517e+06	5.70193e+06	2.43139e+06	7.0392e+06	5.2998e+07	1.05341e+07	2.46674e+07	7.13416e+06	1.47111e+07	7.29816e+06	7.47181e+06	4.76769e+07	6.68443e+06	5.48366e+06	1.3051e+07	1.04191e+07	1.83575e+07	3.20439e+07	1.46414e+07	3.21646e+06	9.09434e+06	7.22397e+06	1.16994e+07	1.09881e+07	5.34997e+06	1.62061e+07	1.21763e+07	5.95802e+06	1.37687e+07	1.1041e+07	8.42116e+06	5.37561e+06	1.48448e+07	6.85306e+06	4.72124e+06	1.25431e+07	1.25634e+07	1.38823e+07	1.13107e+07	1.39768e+07	8.39159e+06	1.292e+07
10.077_466.3652	6alpha-hydroxy-castasterone	C28 H50 O5	466.365	10.077	C15803	S30792018	NA	NA	NA	level4	NA	NA	NA	NA	map00905 Brassinosteroid biosynthesis; map01100 Metabolic pathways; map01110 Biosynthesis of secondary metabolites	2.72239e+07	4.8828e+07	5.28724e+07	2.5848e+07	4.27141e+07	1.03283e+08	3.38267e+07	2.37125e+07	3.58803e+07	3.7295e+07	7.76343e+07	3.29262e+07	7.42073e+07	2.35917e+07	2.76933e+07	9.87716e+07	2.97087e+07	1.26891e+08	4.10745e+07	3.87801e+07	4.55105e+07	4.45113e+07	8.45517e+07	3.563e+07	6.46604e+07	7.15926e+07	4.0928e+07	5.30064e+07	6.59147e+07	1.51478e+08	3.41788e+07	9.99004e+07	8.20716e+07	3.3227e+07	9.19491e+07	3.95924e+07	3.08957e+07	6.16293e+07	2.15852e+08	4.66817e+07	7.94199e+07	6.47692e+07	5.57208e+07	1.0298e+07	4.67405e+07	3.24889e+07	1.07625e+08	4.2348e+07	2.73904e+07	6.93886e+07	9.90334e+07	9.49044e+07	6.05415e+07	5.74469e+07	4.06323e+07	4.78072e+07	3.0471e+07	2.30319e+07	8.77897e+07	9.49105e+07	7.51306e+07	9.17697e+07	4.33968e+07	5.97687e+07	9.78804e+07	3.61896e+07	6.24079e+07	6.36594e+07	9.58035e+07	4.77013e+07	5.98844e+07	1.42598e+08	3.0186e+07	6.98586e+07	3.45413e+07	7.23137e+07	7.36766e+07	4.06874e+07	7.06717e+07	4.78666e+07	3.72091e+07	1.21914e+08	6.31921e+07	3.68883e+07	8.10794e+07	5.10773e+07	3.70236e+07	5.34189e+07	3.83343e+07	5.90924e+07	4.56657e+07	1.1692e+08	3.30088e+07	1.02842e+08	7.85985e+07	8.84592e+07	9.1463e+07	3.65766e+07	3.4203e+07	5.43307e+07	4.33373e+07	6.90427e+07	3.37739e+07	3.22499e+07	8.6439e+07	5.66784e+07	3.72924e+07	7.33479e+07	6.49134e+07	3.96683e+07	3.8224e+07	2.26941e+07	5.65467e+07	4.93218e+07	2.9975e+07	6.4628e+07	3.88286e+07	5.20995e+07	4.77108e+07	6.99016e+07	4.28275e+07	6.23358e+07	7.69545e+07	2.12451e+07	1.18215e+08	5.38025e+07	6.25711e+07	5.23109e+07	4.11022e+07	5.64415e+07	4.14635e+07	4.3275e+07
10.077_475.3736	NA	NA	475.374	10.077	NA	NA	NA	NA	NA	level5	NA	NA	NA	NA	NA	1.6665e+06	459555	4.83244e+06	1.09954e+06	1.76243e+06	2.59093e+07	2.80844e+06	6.31407e+06	5.75712e+06	4.97985e+06	4.06471e+06	2.274e+06	2.79583e+06	1.58824e+06	1.70196e+06	7.21489e+06	1.48805e+06	9.2352e+06	3.08887e+06	1.6846e+06	2.17247e+06	972340	5.35956e+06	441104	4.28707e+06	5.15636e+06	4.19309e+06	1.71149e+07	5.27905e+06	1.19506e+07	2.39943e+06	1.28596e+07	1.0351e+07	2.7492e+06	5.46581e+06	1.674e+07	1.60655e+06	1.12152e+07	4.38445e+07	2.80304e+06	5.76469e+06	4.40765e+06	5.37963e+06	924389	1.99447e+06	1.10571e+06	1.92799e+06	2.47387e+06	1.13301e+06	4.45159e+06	1.69836e+06	7.86577e+06	1.58366e+06	966394	2.70651e+06	3.28657e+06	1.65386e+06	2.02089e+06	1.73108e+06	6.02292e+06	5.08075e+06	1.14446e+07	2.79294e+06	4.72301e+06	4.43879e+06	1.45767e+07	5.21219e+06	925768	5.32738e+06	4.19038e+06	1.73432e+06	7.7677e+06	1.06949e+06	5.13614e+06	2.15214e+06	4.00476e+06	7.48285e+06	2.62637e+06	2.32417e+07	3.43802e+06	2.76523e+06	6.71334e+06	3.84746e+06	893368	2.3253e+07	2.62023e+06	3.42664e+06	1.05204e+07	3.24294e+06	557043	1.52679e+07	6.64075e+06	7.79908e+06	1.48184e+06	7.19781e+06	3.75902e+06	3.89478e+06	3.2267e+06	1.29071e+06	565407	2.02049e+06	3.02291e+06	1.36186e+06	517430	2.36069e+07	2.55674e+06	1.53393e+06	4.12887e+06	6.23835e+06	2.7428e+06	1.22827e+06	938926	3.86925e+06	2.45458e+06	574837	1.16981e+06	2.17654e+06	5.31339e+06	2.29734e+06	3.04945e+06	3.54415e+06	3.15089e+06	4.83371e+06	1.88204e+06	1.13368e+07	2.72418e+06	5.06113e+06	2.71094e+06	1.83216e+06	1.58911e+06	3.11537e+06	2.46219e+06
10.077_541.4719	2-hydroxy-n-[(2s,3r,4e,6r)-1,3,6-trihydroxy-4-octadecen-2-yl]tetradecanamide	C32 H63 N O5	541.472	10.077	NA	S113381241	NA	NA	NA	level4	NA	NA	NA	NA	NA	382420	577844	2.11812e+06	876248	1.40357e+06	2.03294e+06	963188	764033	1.28463e+06	1.0475e+06	1.8701e+06	1.53149e+06	1.94155e+06	389501	806140	3.16271e+06	212690	4.85395e+06	2.89653e+06	1.65992e+06	504031	1.31688e+06	1.85112e+06	409036	1.884e+06	2.1389e+06	899738	704829	4.28339e+06	3.73215e+06	1.47547e+06	2.35019e+06	5.52186e+06	690781	5.70664e+06	1.50385e+06	198648	476393	3.51773e+06	556796	6.23543e+06	1.7323e+06	2.27304e+06	397449	700891	241522	4.19116e+06	2.26912e+06	458676	3.8346e+06	3.18768e+06	2.06124e+06	2.21792e+06	2.03284e+06	2.86614e+06	2.42736e+06	1.5934e+06	420643	2.21208e+06	2.85833e+06	4.53734e+06	3.14986e+06	2.88398e+06	4.86464e+06	2.73582e+06	1.57957e+06	5.22712e+06	1.67454e+06	4.04989e+06	2.31375e+06	1.04629e+06	6.4349e+06	437762	1.37183e+06	1.24042e+06	2.09445e+06	5.47027e+06	1.09809e+06	2.49553e+06	1.35946e+06	1.14485e+06	4.7541e+06	1.35001e+06	1.46118e+06	2.27091e+06	790867	1.55095e+06	1.99016e+06	572612	1.73683e+06	2.31908e+06	3.61465e+06	1.05426e+06	3.88863e+06	3.65763e+06	2.08466e+06	3.728e+06	1.58444e+06	900319	2.92985e+06	2.15372e+06	1.61888e+06	817965	793678	3.48649e+06	2.48155e+06	1.8403e+06	2.92321e+06	3.37206e+06	1.63604e+06	1.70017e+06	628949	1.85231e+06	2.17079e+06	387015	4.18341e+06	1.34776e+06	2.55172e+06	1.51039e+06	3.89025e+06	1.89446e+06	1.4713e+06	3.19046e+06	470927	4.52698e+06	2.44685e+06	2.24321e+06	2.57609e+06	2.24443e+06	967850	678730	1.49342e+06
10.079_323.3188	1-(14-methylhexadecanoyl)pyrrolidine	C21 H41 N O	323.319	10.079	NA	S4935858	HMDB0034373	NA	NA	level4	Organoheterocyclic compounds	Pyrrolidines	N-acylpyrrolidines	N-acylpyrrolidines	NA	898281	1.09127e+06	5.61379e+06	5.93265e+06	1.35816e+06	982109	852704	3.99099e+06	831065	721018	1.11684e+06	3.25192e+06	1.15676e+06	3.02767e+06	2.58232e+06	2.19729e+06	2.54862e+06	6.19377e+06	5.20959e+06	3.41754e+06	4.55506e+06	1.78427e+06	881542	914733	1.73098e+06	3.10658e+06	1.71224e+06	1.10889e+07	2.30509e+06	1.14901e+06	913497	643282	1.21196e+06	972802	450559	751423	890131	664467	647668	1.35989e+06	1.1828e+06	926729	2.41117e+06	1.48911e+06	3.76809e+06	1.61743e+06	4.63555e+06	1.28148e+06	732833	1.74923e+06	1.81316e+06	1.29394e+06	757926	1.00896e+06	1.27911e+06	1.76619e+06	1.74187e+06	1.05652e+06	621155	737972	1.70893e+06	708764	763689	719648	5.06819e+06	894755	559023	796062	2.94356e+06	790853	1.20297e+06	2.22496e+06	793959	1.25415e+06	1.57547e+06	3.29171e+06	2.98899e+06	2.82078e+06	931671	1.03219e+06	4.13077e+06	522805	8.36462e+06	817285	624705	1.19521e+06	2.49918e+06	823348	1.36363e+06	962205	973251	1.64818e+06	1.28969e+06	744044	1.50358e+06	800077	435597	2.1944e+06	4.28934e+06	814568	3.72983e+06	2.61082e+06	1.21211e+06	870849	1.10367e+06	950352	2.3964e+06	470443	638915	1.15626e+06	2.51143e+06	1.54265e+06	931516	695429	554138	703661	3.74988e+06	1.36349e+06	953949	884731	907613	968042	1.30028e+06	2.31063e+06	1.63114e+06	1.09237e+06	570438	2.19088e+06	2.06541e+06	2.22476e+06	2.98841e+06	1.94468e+06
10.079_614.4533	NA	C35 H69 O2 P3	614.453	10.079	NA	NA	NA	NA	NA	level5	NA	NA	NA	NA	NA	227124	505036	563461	230769	467929	799201	714833	227795	367479	467923	442064	420976	416842	120582	514368	787210	238899	568634	369287	1.16919e+06	331009	543806	348537	96081.8	424432	437197	492378	234919	724730	576899	596335	652913	416118	1.49217e+06	872836	1.5383e+06	251233	324557	319211	695079	512180	453196	958637	171028	625785	239424	391763	300081	180519	765801	1.10712e+06	783870	1.15552e+06	786811	470857	7.60639e+06	261671	377837	1.27552e+06	309752	971489	367861	430333	601945	520263	415861	1.63119e+06	1.10778e+06	569894	579801	284923	516704	152804	273417	453265	323548	874438	108357	523667	213071	422755	597226	217113	1.43958e+06	1.83126e+06	380106	703228	534724	206085	337909	199735	290863	443803	1.29581e+06	3.54292e+06	587307	1.6435e+06	696481	895545	270637	520796	2.36679e+06	270002	461012	1.28762e+06	654494	991260	2.41428e+06	662072	443008	399053	560448	512508	565946	448107	1.36601e+06	811142	243190	840239	2.35515e+06	438359	264506	630705	462251	214605	759242	594437	487000	570238	628127	264767	624749
10.08_829.5851	O-{[(2r)-2-[(13z,16z)-13,16-docosadienoyloxy]-3-(heptadecanoyloxy)propoxy](hydroxy)phosphoryl}-l-serine	C45 H84 N O10 P	829.585	10.08	NA	S113376203	NA	NA	NA	level4	NA	NA	NA	NA	NA	1.34643e+08	1.17362e+07	1.39963e+07	492818	1.38154e+08	1.88067e+07	1.32954e+07	2.53543e+08	2.24808e+07	9.25988e+08	1.83362e+07	8.47483e+06	3.8766e+07	4.00404e+07	3.0262e+09	4.73766e+07	890861	1.40629e+07	1.30711e+06	5.08546e+09	176410	7.58263e+07	9.6339e+09	1.18573e+08	892837	4.10396e+07	2.21156e+08	2.30534e+07	9.79069e+06	2.08297e+07	1.61343e+08	3.51597e+07	1.91775e+08	5.28141e+07	2.48493e+07	7.80995e+07	821101	1.69269e+06	3.53752e+08	1.35474e+07	4.56047e+07	1.04964e+09	2.74434e+10	3.24749e+07	1.2009e+06	5.95169e+07	1.2411e+06	3.98612e+07	176879	3.28746e+07	2.005e+07	1.10198e+07	1.33901e+08	3.0496e+07	1.22921e+07	2.36356e+06	6.40225e+08	2.27553e+11	1.27204e+07	6.19339e+07	5.48266e+06	5.28246e+07	3.95264e+08	3.02859e+07	5.38683e+07	6.1269e+09	6.69036e+07	4.85022e+07	1.58063e+06	8.25718e+08	8.02981e+07	1.37009e+07	1.01578e+09	2.32835e+07	4.09391e+10	1.12651e+06	3.19469e+06	1.14239e+08	5.17043e+10	4.29802e+07	905227	6.76832e+07	1.58478e+06	1.22056e+09	2.27592e+07	1.14442e+06	6.8274e+07	3.22473e+07	803812	3.43996e+07	5.2862e+07	5.97523e+08	60900.6	1.77145e+07	3.23604e+07	2.46494e+07	3.2124e+06	1.7554e+07	428234	6.91586e+07	4.21838e+06	1.36602e+06	4.09278e+07	4.53618e+07	4.82857e+06	1.98398e+08	2.30478e+08	9.8542e+10	1.47385e+07	1.3509e+08	1.83169e+07	1.87363e+08	1.00805e+07	4.23007e+08	6.47836e+07	5.17265e+07	1.23305e+07	3.31197e+06	2.13289e+08	4.14131e+10	1.06014e+08	2.55807e+07	2.93154e+07	2.40439e+08	1.00645e+08	3.4588e+06	1.3087e+06	4.79938e+06	3.19702e+07	2.72677e+10	2.16682e+06	2.42845e+07
10.081_520.4119	NA	C33 H52 N4 O	520.412	10.081	NA	NA	NA	NA	NA	level5	NA	NA	NA	NA	NA	5.86417e+06	1.42639e+07	1.52179e+07	6.81737e+06	7.87513e+06	4.34226e+07	1.81023e+07	5.14246e+06	9.1347e+06	7.18641e+06	2.40461e+07	9.98853e+06	1.40454e+07	7.29279e+06	7.78913e+06	2.40577e+07	9.35117e+06	2.69238e+07	1.62436e+07	1.15263e+07	6.90856e+06	7.90716e+06	1.65092e+07	6.1748e+06	1.6708e+07	1.53833e+07	1.06251e+07	9.57606e+06	2.08475e+07	4.88537e+07	9.97876e+06	3.17233e+07	8.05439e+06	8.15397e+06	1.76722e+07	1.82603e+07	1.2355e+07	2.54702e+07	2.88729e+07	1.3708e+07	2.16542e+07	1.00908e+07	1.33664e+07	4.77449e+06	1.08792e+07	9.73402e+06	2.92841e+07	9.8658e+06	7.81589e+06	1.90738e+07	2.29474e+07	3.60504e+07	8.29942e+06	7.91251e+06	1.05136e+07	1.49516e+07	8.93109e+06	4.28384e+06	2.26192e+07	7.87014e+06	2.37157e+07	3.21955e+07	1.19152e+07	1.63861e+07	2.08119e+07	1.03685e+07	2.27039e+07	2.49039e+07	1.46686e+07	1.23691e+07	1.57623e+07	3.94014e+07	9.27423e+06	1.78485e+07	9.09153e+06	1.33124e+07	2.97936e+07	5.37449e+06	1.57837e+07	1.23975e+07	7.3074e+06	2.38942e+07	1.43554e+07	7.31326e+06	2.36143e+07	1.46999e+07	2.05569e+07	1.06859e+07	1.00106e+07	1.16389e+07	1.48397e+07	2.12746e+07	9.67659e+06	2.28729e+07	2.10152e+07	1.58942e+07	2.68535e+07	1.82804e+07	6.60397e+06	6.17338e+06	1.10189e+07	2.62815e+07	6.67834e+06	4.43639e+06	3.52026e+07	1.87474e+07	1.72582e+07	2.3069e+07	1.89521e+07	9.19085e+06	8.69455e+06	6.70509e+06	1.88941e+07	9.10728e+06	9.80628e+06	1.20848e+07	1.33817e+07	1.32247e+07	9.30771e+06	1.15612e+07	1.41417e+07	1.42623e+07	1.5094e+07	8.77341e+06	3.87725e+07	1.22757e+07	1.86799e+07	1.50325e+07	1.10792e+07	6.28031e+06	1.01184e+07	7.0291e+06
10.083_464.3861	NA	C23 H53 N4 O3 P	464.386	10.083	NA	NA	NA	NA	NA	level5	NA	NA	NA	NA	NA	1.17893e+06	4.99167e+06	2.83446e+06	1.82745e+06	3.62758e+06	2.05511e+06	1.75964e+06	2.88197e+06	2.83649e+06	3.55601e+06	4.3462e+06	3.90563e+06	4.69906e+06	2.53436e+06	4.56921e+06	5.61534e+06	2.34393e+06	5.89535e+06	7.43543e+06	3.57239e+06	3.95913e+06	1.03257e+06	8.17612e+06	1.2031e+06	4.08412e+06	3.07578e+06	3.54337e+06	1.78642e+06	8.85173e+06	5.00232e+06	3.52759e+06	3.26038e+06	8.08708e+06	1.73302e+06	4.7645e+06	3.04119e+06	4.33147e+06	2.69533e+06	5.90145e+06	2.35778e+06	1.04031e+07	5.10826e+06	3.15652e+06	1.11046e+06	3.27946e+06	2.76662e+06	4.9754e+06	3.60747e+06	2.44073e+06	9.43775e+06	5.67651e+06	3.7682e+06	3.28015e+06	6.48645e+06	6.64796e+06	4.2327e+06	3.21428e+06	2.31421e+06	5.2886e+06	3.84431e+06	3.42741e+06	4.06779e+06	5.44234e+06	4.01646e+06	4.40873e+06	1.367e+06	5.18252e+06	2.39377e+06	2.49094e+06	3.42421e+06	3.45213e+06	1.32525e+07	2.51995e+06	911312	2.62994e+06	3.36059e+06	4.65521e+06	2.38091e+06	1.82399e+06	1.05175e+06	2.03537e+06	7.56178e+06	2.51465e+06	3.40933e+06	5.30299e+06	2.46791e+06	1.74195e+06	2.53157e+06	1.66091e+06	6.30818e+06	2.56042e+06	5.71756e+06	2.48941e+06	5.21646e+06	4.20495e+06	6.00973e+06	8.98094e+06	3.98951e+06	2.73844e+06	5.00209e+06	3.53139e+06	739038	962671	2.89437e+06	4.49669e+06	5.43696e+06	5.20027e+06	2.77443e+06	3.1e+06	4.09828e+06	4.71401e+06	2.46407e+06	3.2445e+06	4.21424e+06	2.62222e+06	5.34965e+06	4.57922e+06	7.2945e+06	3.27274e+06	3.52303e+06	3.42916e+06	4.29648e+06	1.42858e+06	1.93858e+06	3.75478e+06	6.17746e+06	4.01395e+06	3.09826e+06	4.27003e+06	3.45014e+06	2.68395e+06	4.69868e+06
10.083_641.5592	NA	C38 H75 N O6	641.559	10.083	NA	NA	NA	NA	NA	level5	NA	NA	NA	NA	NA	1.07926e+06	1.524e+06	2.66461e+06	1.8173e+06	1.94868e+06	2.0729e+06	1.73042e+06	1.61054e+06	2.33933e+06	1.06913e+06	1.76056e+06	779224	3.0826e+06	809476	980448	5.86567e+06	197612	3.94695e+06	4.1244e+06	7.05271e+06	372672	3.13752e+06	1.31591e+06	285115	2.42935e+06	1.81186e+06	2.50715e+06	337135	4.28858e+06	4.44258e+06	839836	3.413e+06	5.2684e+06	2.21704e+06	6.84826e+06	6.13358e+06	535138	417597	3.59095e+06	1.54031e+06	5.64578e+06	2.70947e+06	2.44014e+06	1.1422e+06	1.42646e+06	249320	2.39581e+06	2.32423e+06	248490	7.06568e+06	6.23424e+06	1.36426e+06	1.89774e+06	3.30255e+06	3.87421e+06	1.83856e+06	1.82596e+06	2.49677e+06	4.79994e+06	2.22244e+06	4.20829e+06	3.31627e+06	3.96375e+06	3.07178e+06	4.90186e+06	3.9115e+06	5.31624e+06	3.96433e+06	3.83363e+06	2.12261e+06	770155	5.09546e+06	262871	1.25282e+06	2.5687e+06	2.61772e+06	6.7316e+06	668354	1.8813e+06	1.15251e+06	1.20992e+06	5.1618e+06	809259	4.78643e+06	4.6037e+06	2.05629e+06	6.12869e+06	2.98699e+06	324739	1.76579e+06	1.56961e+06	3.27165e+06	1.15917e+06	7.05687e+06	4.85476e+06	2.60005e+06	2.65902e+07	4.57633e+06	3.64754e+06	2.9714e+06	3.18887e+06	6.76703e+06	1.17503e+06	981589	6.29373e+06	2.90018e+06	7.64806e+06	7.48799e+06	5.74084e+06	4.21354e+06	3.33762e+06	2.72772e+06	4.3119e+06	4.57731e+06	1.3869e+06	9.81236e+06	3.27686e+06	3.69014e+06	4.18973e+06	1.33631e+07	2.89857e+06	2.06023e+06	4.48443e+06	2.5036e+06	3.01264e+06	4.2109e+06	5.02339e+06	5.00021e+06	5.3039e+06	2.36985e+06	994398	1.89459e+06
10.085_434.3374	NA	C24 H53 P3	434.337	10.085	NA	NA	NA	NA	NA	level5	NA	NA	NA	NA	NA	353166	870139	1.47628e+06	414060	641581	806325	502548	481302	514816	540564	710395	689658	933993	400353	391119	954770	501406	1.74094e+06	1.46331e+06	1.07072e+06	454399	513206	696942	590712	657877	1.29379e+06	628173	437938	911535	1.23305e+06	993560	915016	2.10052e+06	432350	1.25008e+06	427055	387713	852711	1.35705e+06	620714	1.39746e+06	652509	692539	272329	625308	427712	1.1002e+06	647136	464705	1.02364e+06	1.29272e+06	1.17837e+06	841015	759082	1.08865e+06	666939	600040	332172	928383	874152	1.02403e+06	1.00331e+06	1.97116e+06	831221	1.04845e+06	444410	1.54614e+06	721257	1.23252e+06	860078	1.04892e+06	2.57345e+06	358660	791418	437594	819326	1.61702e+06	415588	555670	916523	603173	1.61023e+06	788242	384213	1.54358e+06	592001	588814	550503	441232	663915	597923	1.22176e+06	656778	1.16082e+06	811094	880706	2.04967e+06	648993	521548	829216	515541	915025	515059	400126	1.02949e+06	923603	823070	817998	1.03757e+06	611033	801961	476257	610904	688485	358512	815640	686783	1.47423e+06	697257	619416	544507	981451	819435	546429	1.14885e+06	1.10855e+06	614852	702399	912839	545192	753241	566544
10.085_438.3707	NA	C28 H46 N4	438.371	10.085	NA	NA	NA	NA	NA	level5	NA	NA	NA	NA	NA	55039.7	308482	631126	92621.8	141512	116439	160635	130886	33866.2	150527	346025	333539	538024	394623	90967.9	2.56245e+06	147062	752312	219974	369662	130671	550572	829859	136528	269561	350547	173055	56688.4	365814	6.26271e+06	258461	200871	611522	80735.3	477324	397831	141071	61491.9	507781	209755	2.41263e+06	239637	212189	51231.8	224787	118578	681627	175183	94164	314161	4.64965e+06	342825	232593	287045	399182	206297	256210	103246	440978	248067	393371	266838	515686	111781	361358	156281	369021	203232	278667	311416	424030	2.41667e+06	74870.6	269125	99807.9	292883	306971	146277	114348	335343	127626	657296	178478	452930	193234	165182	228834	361506	52583.6	207716	129884	581573	137961	457881	415704	370498	2.6314e+06	208071	154079	663101	131566	252058	85130.6	94260.5	167142	425200	261192	301533	368088	286747	235279	383170	107797	247436	70772.5	372804	697450	649072	97392.1	138787	141588	257956	157829	260747	586978	720785	193548	298190	191515	271345	203522	151953
10.085_595.4889	NA	C29 H65 N5 O7	595.489	10.085	NA	NA	NA	NA	NA	level5	NA	NA	NA	NA	NA	3.84587e+06	7.40441e+06	6.08479e+06	3.16569e+06	4.58835e+06	6.6964e+06	3.60436e+06	2.90538e+06	4.50594e+06	6.45236e+06	5.95648e+06	1.32296e+06	9.28989e+06	1.93996e+06	4.21181e+06	1.13785e+07	1.26018e+06	1.54151e+07	1.43402e+07	6.19441e+06	2.28158e+06	5.6008e+06	6.02186e+06	1.67835e+06	7.41354e+06	5.66289e+06	6.82496e+06	3.41054e+06	4.39533e+06	6.14398e+06	1.54002e+06	6.26567e+06	4.54946e+06	6.32013e+06	1.73899e+07	8.80854e+06	3.19074e+06	5.63712e+06	7.61141e+06	7.19521e+06	8.71618e+06	9.9697e+06	1.1419e+07	1.9989e+06	9.32256e+06	2.6485e+06	6.58957e+06	6.83912e+06	2.63011e+06	6.59038e+06	1.09892e+07	1.10851e+07	7.6203e+06	1.03631e+07	3.36701e+06	5.26794e+06	2.48153e+06	2.09711e+07	1.19433e+07	3.46935e+06	5.93944e+06	4.85441e+06	3.53585e+06	2.59442e+06	8.93608e+06	3.34037e+06	7.13933e+06	8.6403e+06	3.46126e+06	5.77905e+06	8.45662e+06	9.65988e+06	1.19927e+06	3.74472e+06	7.1091e+06	5.55472e+06	8.80836e+06	2.27291e+06	1.89975e+06	5.41872e+06	2.70406e+06	1.06542e+07	3.71113e+06	7.14293e+06	1.78579e+07	3.95864e+06	6.93004e+06	6.46529e+06	2.35733e+06	7.2566e+06	2.25396e+06	6.67081e+06	1.79905e+06	8.57914e+06	2.28451e+07	9.05453e+06	2.97665e+07	1.24259e+07	8.52224e+06	7.78676e+06	6.23125e+06	1.65356e+07	3.87781e+06	4.39963e+06	1.21549e+07	9.69049e+06	1.41311e+07	2.12291e+07	1.14821e+07	6.53378e+06	9.21586e+06	6.38759e+06	1.20225e+07	1.17027e+07	5.71521e+06	2.13285e+07	8.4631e+06	5.44481e+06	1.12762e+07	1.60642e+07	6.84332e+06	4.89559e+06	7.65699e+06	7.70171e+06	6.41114e+06	1.08068e+07	8.81706e+06	1.26445e+07	1.05004e+07	7.69155e+06	4.9696e+06	7.7083e+06
10.085_637.3577	NA	C25 H56 N3 O13 P	637.358	10.085	NA	NA	NA	NA	NA	level5	NA	NA	NA	NA	NA	1.84657e+06	4.09162e+06	1.88153e+06	1.85463e+06	3.48201e+06	1.6075e+06	979249	1.52456e+06	2.95509e+06	2.06661e+06	2.56052e+06	2.21198e+06	2.08652e+06	3.14416e+06	1.79021e+06	2.12299e+06	2.3087e+06	1.91602e+06	2.63823e+06	2.30846e+06	3.87203e+06	3.0136e+06	1.51239e+06	2.23261e+06	3.31707e+06	2.07039e+06	2.43482e+06	1.79117e+06	1.583e+06	1.4912e+06	1.20586e+06	988442	1.06093e+06	3.09719e+06	1.46602e+06	2.50066e+06	2.01917e+06	2.85419e+06	1.2379e+06	3.1771e+06	2.14515e+06	1.96262e+06	500663	2.31634e+06	3.88588e+06	2.17203e+06	1.46766e+06	1.92991e+06	3.10117e+06	2.56591e+06	2.30385e+06	2.88666e+06	2.42356e+06	2.29755e+06	2.06135e+06	3.21982e+06	2.0212e+06	373197	1.56504e+06	1.00386e+06	1.34987e+06	1.51735e+06	1.41412e+06	1.91076e+06	2.22313e+06	705790	1.34494e+06	2.37464e+06	1.53053e+06	417123	1.82783e+06	1.35408e+06	1.60356e+06	2.07661e+06	968835	1.0951e+06	603399	2.23587e+06	415828	3.15635e+06	3.4707e+06	1.43441e+06	2.73584e+06	2.5986e+06	1.56189e+06	2.63869e+06	1.34686e+06	631493	1.9182e+06	2.92968e+06	1.613e+06	1.16158e+06	3.09341e+06	1.08292e+06	2.20811e+06	3.17414e+06	1.74749e+06	4.07497e+06	5.75303e+06	2.47572e+06	2.22723e+06	2.41514e+06	6.00306e+06	2.98078e+06	1.95198e+06	2.84853e+06	2.48314e+06	1.76041e+06	2.0404e+06	3.2297e+06	3.01058e+06	2.21475e+06	3.34932e+06	2.58359e+06	2.9156e+06	2.16596e+06	3.00058e+06	6.43814e+06	3.88748e+06	1.65082e+06	3.09961e+06	2.82954e+06	2.53025e+06	2.5544e+06	892417	3.23207e+06	3.56627e+06	2.78491e+06	3.16165e+06	1.65593e+06	3.37192e+06	2.30864e+06
10.086_594.4856	NA	C36 H66 O6	594.486	10.086	NA	NA	NA	NA	NA	level5	NA	NA	NA	NA	NA	1.56206e+07	2.53543e+07	3.03477e+07	8.04046e+06	1.16459e+07	2.35792e+07	2.19678e+07	1.50104e+07	2.27474e+07	4.38192e+07	1.70058e+07	7.0473e+06	3.88649e+07	5.90337e+06	1.87734e+07	4.34629e+07	6.63315e+06	3.91528e+07	1.40427e+07	2.68619e+07	1.71597e+07	3.69502e+07	2.20873e+07	9.10082e+06	3.58293e+07	2.94576e+07	3.61298e+07	1.26054e+07	2.11551e+07	2.24829e+07	1.0679e+07	3.2827e+07	2.53303e+07	2.47608e+07	4.1413e+07	3.71953e+07	1.20953e+07	1.98556e+07	4.47683e+07	2.39989e+07	3.53567e+07	4.91448e+07	5.37604e+07	1.20647e+07	2.59964e+07	1.03329e+07	2.22047e+07	4.44133e+07	1.39368e+07	2.139e+07	5.68001e+07	3.1789e+07	2.58646e+07	6.29108e+07	1.31551e+07	2.22894e+07	1.58151e+07	4.06719e+07	4.56994e+07	1.44287e+07	3.3821e+07	2.31033e+07	1.9013e+07	1.47039e+07	3.04088e+07	1.62622e+07	2.67732e+07	3.0897e+07	1.50271e+07	2.20911e+07	1.3438e+07	3.33341e+07	5.73212e+06	1.27441e+07	2.6856e+07	1.68263e+07	2.38539e+07	9.986e+06	1.26441e+07	2.35788e+07	2.06532e+07	3.60623e+07	1.07886e+07	2.76845e+07	3.11054e+07	1.72768e+07	2.37953e+07	2.94062e+07	7.20223e+06	3.01498e+07	9.93649e+06	3.43932e+07	7.83772e+06	4.46173e+07	9.53806e+07	4.33187e+07	1.18504e+08	3.87777e+07	3.71699e+07	2.60215e+07	2.56785e+07	8.83193e+07	1.62597e+07	1.45208e+07	4.67391e+07	4.8049e+07	5.43897e+07	6.93914e+07	3.40253e+07	4.06781e+07	4.00909e+07	2.0916e+07	5.54619e+07	4.58778e+07	1.89568e+07	5.98777e+07	2.85958e+07	2.41571e+07	4.8571e+07	5.23537e+07	2.89654e+07	2.00342e+07	3.70073e+07	3.11657e+07	2.02133e+07	5.94577e+07	3.65672e+07	3.53147e+07	3.29851e+07	4.39596e+07	2.42706e+07	2.59438e+07
10.087_419.3065	N-icosanoyltaurine	C22 H45 N O4 S	419.307	10.087	NA	S58170305	NA	NA	NA	level4	NA	NA	NA	NA	NA	35844.9	62790	538078	41698.7	19032.8	149299	217783	39076.6	21467.2	37179.7	17673.5	185773	87013.5	52949.3	31096	51774.3	36505.2	514916	26281	745964	34664.8	26136.6	11559.1	22586.6	15220.7	51125.8	87570.7	21463.9	93690.5	287260	53610.8	92706.7	40286.4	37211.3	103773	73658.4	5219.5	18108.2	36129.4	19850.5	41687.9	18817.1	118861	19978.6	39396.6	27962.5	13783	16510	27123.9	33850.7	152289	141687	24684	15804.6	58409.2	48258.5	50993.4	12070.7	52344.5	17818.3	65328.1	78697.2	55376.7	66593.4	98624.2	161488	156648	44318	125946	93196.4	62042.8	42717.9	19523.3	71604	125826	40206.6	1.41632e+06	26390.7	181383	27424.3	58277.2	118664	83811.8	63453.3	50467.1	202611	45757.5	122197	48500.8	19782.5	10504.4	182579	17517.1	250407	9068.81	33676.1	62290	21632.4	34803.1	24598.3	28819.1	16533.4	19374.6	21474.5	22873.6	17340.5	48201.6	23668.5	24092.1	69565.8	34823.9	28889.6	12183.8	16431.6	22829.2	13897.5	41502.9	80344.3	22941.2	76015.1	18861.5	35400.1	31650.7	59620.1	66216.7	29729.1	59681.9	52935.3	56921	18501.7	43846.2	24542.6
10.087_422.3007	NA	C20 H42 N2 O7	422.301	10.087	NA	NA	NA	NA	NA	level5	NA	NA	NA	NA	NA	38890.7	122765	107392	38805.2	107030	57966	58035.9	101117	36721	73546.3	35821.4	47617.1	71042.3	543227	33689.9	35113.1	68584.8	90838.1	51072	597037	38242.5	57964.8	46783.6	65114.1	32194.8	29197	108992	886836	84202.6	83679.3	58384.2	39495.5	36476.4	132620	37181.2	36474.4	57703.6	42852.7	37494.6	107143	38296.1	36171.4	44501.9	35635.7	100098	453381	44082	43859.7	131526	34195.1	39850.1	88015.5	36112.4	38622.1	53801.9	44413.2	98780.7	53848.8	37804.5	41082.1	68641.1	34359.4	35260.1	92605.2	59705.1	72645.5	34344.5	47181.5	32481.3	64998.7	153203	36300.4	99941.1	29398.7	79753.3	45034.5	30688.4	43486.2	97286.2	95576.6	48131.6	34651.7	173928	40632.7	52568	85171.3	45868.2	43636.2	137022	88666.5	70952.4	34375	59616.9	39941.8	42979.8	87632.9	44107.2	399398	60511.6	66029	51437.2	35954.5	34320.3	58117.7	38834.1	35061.3	69848.8	117719	34822.5	43157.5	90738.4	34746.9	59688.9	36927.7	91492.8	41351.1	49014.2	33039.2	34475.7	47954.8	108794	97289.5	61875.5	94649.2	31937.9	44852.6	38897.7	125462	33996	101715	65245.6	48678.9
10.087_667.5439	NA	NA	667.544	10.087	NA	NA	NA	NA	NA	level5	NA	NA	NA	NA	NA	1.25604e+06	1.49453e+06	2.11624e+06	1.10251e+06	1.20948e+06	863426	1.52731e+06	999153	730662	864961	1.22791e+06	1.05891e+06	1.0204e+06	885456	758998	275540	1.31321e+06	1.33623e+06	1.16447e+06	2.94166e+06	1.26023e+06	873219	917810	954260	470606	1.10395e+06	1.22733e+06	908986	1.3082e+06	1.05152e+06	1.08646e+06	1.14571e+06	734339	1.15604e+06	1.11046e+06	929247	679125	909904	1.02377e+06	858651	1.04594e+06	815131	907397	517683	1.22496e+06	981433	782112	512479	857053	721806	1.04527e+06	1.08492e+06	850920	682923	731421	1.33173e+06	1.07163e+06	592608	629028	978719	835983	948324	1.22002e+06	1.18278e+06	1.65669e+06	1.08708e+06	1.17996e+06	947428	1.21711e+06	1.74172e+06	1.65441e+06	1.04605e+06	999139	1.10042e+06	1.01916e+06	1.08799e+06	1.08197e+06	932163	1.39104e+06	1.13161e+06	1.09907e+06	1.02826e+06	1.69885e+06	897592	886039	856608	1.0949e+06	1.28481e+06	1.13867e+06	964810	822273	562948	1.10381e+06	1.15338e+06	633129	973206	664269	670708	1.32228e+06	852733	1.09465e+06	1.12626e+06	759632	808027	712663	778102	1.15976e+06	981799	841252	1.08632e+06	1.19013e+06	847604	725018	816897	846122	773720	1.14892e+06	1.63285e+06	835808	1.09829e+06	959621	857651	1.13624e+06	1.03992e+06	322870	1.19547e+06	901804	1.19731e+06	1.14613e+06	630271	1.31413e+06	873297
10.088_634.4495	NA	C30 H64 N6 O4 P2	634.449	10.088	NA	NA	NA	NA	NA	level5	NA	NA	NA	NA	NA	715011	582276	1.00494e+06	1.19685e+06	610756	732278	442270	826294	1.21247e+06	440445	538933	414172	2.14727e+06	566774	709564	3.354e+06	316076	1.65366e+06	1.85677e+06	2.66547e+06	201460	867105	280167	664467	1.19864e+06	457623	258958	258614	595697	1.11586e+06	274411	526934	1.58303e+06	1.10456e+06	3.21722e+06	3.40076e+06	578848	212802	850650	709497	1.72299e+06	1.04947e+06	1.25997e+06	1.00141e+06	925302	237268	481588	1.12493e+06	1.26208e+06	3.74495e+06	2.08947e+06	316446	684648	835740	1.45864e+06	552293	1.1317e+06	1.40844e+06	1.18499e+06	561112	2.23906e+06	380033	1.29176e+06	864444	1.62669e+06	1.47896e+06	1.62322e+06	582474	1.69374e+06	450070	284653	851517	331366	278046	1.48541e+06	912857	2.16502e+06	764902	354476	221515	532340	1.4172e+06	560252	4.07258e+06	1.13895e+06	1.01344e+06	2.81583e+06	1.12694e+06	212589	711285	467793	613515	825773	2.26697e+06	1.51457e+06	453759	7.48154e+06	4.67161e+06	1.56286e+06	563390	1.44216e+06	2.63175e+06	877419	621794	1.63203e+06	2.03568e+06	3.14581e+06	2.45336e+06	1.74717e+06	1.70897e+06	2.05853e+06	1.63649e+06	1.71556e+06	2.35414e+06	635136	3.21725e+06	1.53119e+06	2.04957e+06	2.52692e+06	8.03289e+06	1.14601e+06	1.19708e+06	1.44993e+06	1.33417e+06	1.11215e+06	1.56371e+06	2.4647e+06	2.32556e+06	2.52412e+06	553263	424439	252100
10.088_705.3459	NA	C32 H58 N3 O8 P3	705.346	10.088	NA	NA	NA	NA	NA	level5	NA	NA	NA	NA	NA	570091	1.46688e+06	576226	669158	933942	413344	273478	480483	908459	503279	727830	749431	543871	1.19794e+06	458642	462854	861074	487132	731869	451186	1.24067e+06	729246	355137	615505	912344	519249	623816	580629	558497	330975	263815	235446	267735	856021	368189	602283	521222	932280	270143	849577	560620	490724	97372.1	647481	1.27303e+06	616673	396734	450763	1.12086e+06	646456	578185	741527	608058	583560	535017	1.07899e+06	543825	47873.5	413651	228732	319631	379959	314676	560082	556583	177120	329881	677486	360238	108724	411902	336309	443648	569224	246181	387946	122179	700478	89806.2	834604	1.10477e+06	349364	817348	625666	387258	869897	322244	189642	661108	856723	397383	206710	1.03919e+06	249261	513894	784727	424681	1.03302e+06	2.04407e+06	595002	650412	691056	1.55601e+06	888868	492565	695895	625279	325053	547132	793499	827745	629469	1.01926e+06	658711	786640	596645	944615	2.37324e+06	905973	281847	739782	820423	611987	673299	193958	797790	1.01547e+06	712799	852361	391547	973138	582677
10.09_481.4138	NA	C28 H56 N3 O P	481.414	10.09	NA	NA	NA	NA	NA	level5	NA	NA	NA	NA	NA	110184	538399	248667	343521	139006	217998	65569.4	123052	329076	238018	581566	178287	102688	102786	1.1497e+06	100942	140002	1.50005e+06	288554	211738	496461	112303	2.11904e+06	182768	942683	140289	369256	199467	2.3037e+06	963109	116719	488680	664405	126929	301085	130975	1.02168e+06	116283	959311	150500	408749	357573	265488	116353	519801	192205	588523	303527	67815.7	1.03452e+06	367597	643336	109286	1.55999e+06	618655	780596	290754	99141.4	558988	1.02593e+06	278242	807938	329011	518345	417938	113204	519531	199295	373757	118736	882693	650500	163968	313601	209368	247748	1.01851e+06	142574	483949	211443	121297	829051	105895	246029	153674	185064	197940	76757.5	121786	205406	181471	546464	125346	428713	300575	523061	148481	1.03702e+06	104528	209839	254291	1.10209e+06	344490	172366	312121	245435	193063	102334	244060	166129	482628	382540	109911	239108	110617	347979	370699	255322	135953	136017	306534	145947	254768	303996	406811	616151	437612	177463	768717	439847	242450	306522
10.093_269.2719	Capsi-amide	C17 H35 N O	269.272	10.093	C17515	S43094	HMDB0040940	NA	NA	level4	Organic acids and derivatives	Carboxylic acids and derivatives	Carboxylic acid derivatives	Organic acids	NULL	730394	1.58969e+06	4.73586e+06	1.2886e+06	950855	924910	735530	917171	674984	222658	559502	1.24275e+06	854450	7.10955e+06	479904	1.03909e+06	357393	3.02102e+06	551729	1.01818e+07	788622	263690	886778	916857	325259	1.03015e+06	1.18571e+06	8.06196e+06	1.65866e+06	1.48852e+06	970127	830266	863936	449824	369531	186686	329303	392553	744973	909239	764618	326843	600506	1.32621e+06	1.406e+06	3.48014e+06	445491	1.08199e+06	604370	1.25311e+06	1.18795e+06	2.64725e+06	747322	422433	1.13817e+06	1.06759e+06	849731	603048	419114	823875	1.3065e+06	479521	304068	970117	1.52449e+06	870040	708686	811035	740543	591515	2.71931e+06	1.50275e+06	469117	738107	1.23382e+06	1.47841e+06	1.39849e+06	243179	387425	1.49911e+06	847900	274735	2.26949e+06	342254	935407	1.16862e+06	725539	271183	351679	523764	767191	1.92738e+06	1.31813e+06	1.35867e+06	347462	663352	836223	9.31606e+06	823192	264222	704532	1.02522e+06	745944	885315	951826	201278	1.01233e+06	1.5617e+06	1.10542e+06	1.18618e+06	1.30813e+06	723363	1.10664e+06	223945	1.02621e+06	705046	1.06407e+06	593378	625983	1.71576e+06	1.29591e+06	3.07504e+06	870062	1.56991e+06	1.26107e+06	607077	450466	1.19056e+06	1.23806e+06	1.07302e+06	654242	530003
10.096_619.5168	NA	C42 H69 N S	619.517	10.096	NA	NA	NA	NA	NA	level5	NA	NA	NA	NA	NA	2.02526e+06	1.48794e+06	529368	359506	1.13566e+06	4.77267e+06	1.33091e+06	654939	2.15083e+06	3.92445e+06	1.66538e+06	341105	1.51681e+06	217392	1.21236e+06	3.33156e+06	515419	1.03452e+06	257783	1.05286e+06	1.29399e+06	3.07559e+06	3.85023e+06	252363	2.53961e+06	1.3808e+06	2.34333e+06	240512	5.72728e+06	1.71177e+06	405606	2.65154e+06	784297	3.25132e+06	2.10482e+06	893315	244766	4.19608e+06	2.08096e+06	1.80046e+06	3.21594e+06	2.54293e+06	3.20496e+06	334895	1.77851e+06	592156	2.19767e+06	223503	2.76394e+06	1.43821e+06	3.96708e+06	4.15613e+06	2.99228e+06	4.40476e+06	215319	4.88785e+06	749856	4.08234e+06	5.77986e+06	911726	1.21425e+06	3.4005e+06	373787	210191	1.78462e+06	993051	797181	3.2501e+06	212872	2.03421e+06	1.14168e+06	264554	462550	1.36557e+06	787940	1.35911e+06	551870	290768	207580	905955	1.1308e+06	1.40597e+06	440618	470249	6.17906e+06	1.68917e+06	3.95676e+06	1.19927e+06	737154	1.52275e+06	532333	211487	210342	1.76018e+06	1.10142e+07	2.00138e+06	3.68166e+06	664552	1.98512e+06	985629	1.32798e+06	9.50753e+06	512848	1.09513e+06	3.67767e+06	1.6967e+06	4.8687e+06	1.06277e+07	3.38243e+06	747107	1.24501e+06	1.22194e+06	3.18401e+06	1.98653e+06	952730	5.0241e+06	2.24389e+06	425935	2.59868e+06	606999	1.50549e+06	452145	2.33408e+06	854835	891170	2.75006e+06	2.18753e+06	2.50886e+06	2.41423e+06	2.97425e+06	1.19021e+06	3.08379e+06
10.101_476.3872	Sarcoaldesterol a	C30 H52 O4	476.387	10.101	C19656	S8966087	NA	NA	NA	level4	Steroids	30-Carbon atoms	Gorgostane derivatives [Fig]	Sterol lipids[ST]	NULL	2.14497e+07	3.65253e+07	2.76914e+07	2.50656e+07	1.74576e+07	7.56565e+07	2.65351e+07	1.78837e+07	4.9078e+07	3.79648e+07	4.24289e+07	3.30724e+07	3.22255e+07	3.03403e+07	2.4778e+07	5.40708e+07	1.25984e+07	4.8751e+07	2.63979e+07	4.68232e+07	1.71598e+07	3.65292e+07	4.26485e+07	1.91607e+07	3.74367e+07	5.06885e+07	3.8091e+07	1.65711e+07	3.25851e+07	6.75791e+07	2.52541e+07	4.97934e+07	4.75862e+07	2.79525e+07	3.73304e+07	2.3535e+07	1.97838e+07	3.73914e+07	4.46451e+07	1.74601e+07	6.33694e+07	3.54146e+07	2.95881e+07	1.19966e+07	2.64591e+07	3.82573e+07	7.38453e+07	4.18246e+07	2.37815e+07	6.29095e+07	6.7794e+07	5.56589e+07	4.19447e+07	3.38467e+07	3.54087e+07	3.66995e+07	3.04267e+07	1.69633e+07	3.83696e+07	2.68621e+07	4.45381e+07	6.16809e+07	2.45292e+07	3.85143e+07	3.46148e+07	5.26453e+07	2.69931e+07	4.82592e+07	6.13252e+07	3.55922e+07	6.3579e+07	6.16708e+07	2.05677e+07	3.13766e+07	2.29188e+07	2.8518e+07	6.14181e+07	2.62391e+07	5.20167e+07	3.46118e+07	3.5918e+07	3.1622e+07	4.82977e+07	3.08477e+07	3.21527e+07	3.57509e+07	2.37973e+07	2.87129e+07	2.69847e+07	2.7248e+07	3.45395e+07	3.21487e+07	2.55744e+07	5.33394e+07	4.54346e+07	4.78855e+07	3.39912e+07	2.45387e+07	2.05791e+07	3.39075e+07	3.49372e+07	3.48895e+07	1.97028e+07	2.68929e+07	4.65578e+07	2.67883e+07	4.42196e+07	2.83889e+07	3.55559e+07	2.72138e+07	1.99649e+07	1.92635e+07	2.89694e+07	2.10109e+07	2.68509e+07	4.15998e+07	3.11724e+07	3.67807e+07	2.69678e+07	3.50487e+07	3.97328e+07	2.29756e+07	5.02878e+07	1.86403e+07	8.41156e+07	3.25801e+07	2.34216e+07	3.03e+07	3.44094e+07	3.39793e+07	2.40422e+07	2.36974e+07
10.102_481.5229	NA	C32 H67 N O	481.523	10.102	NA	NA	NA	NA	NA	level5	NA	NA	NA	NA	NA	15469.9	11330.2	180679	11346.8	11008.4	10571.8	14945.1	11061.5	11269.1	10890.5	12071	11461.7	30208.5	94861	11033.4	11990.7	84550.1	39944.7	11242.9	370582	17237.8	10640.1	11614.7	10507.4	10436.3	34020.7	12486.9	113495	11878.6	12796.3	11642.6	11792.9	10970.5	10656.8	13927	13789.3	16311	11370.1	12629.4	13521.9	11507.9	13411.4	11023.2	65498.3	25860.1	11346	10101.7	12551.5	31349.4	12375.8	10578.9	17569.9	11022.3	14440.7	21773.2	11959.5	10243.2	10965.3	10930.9	39212.8	87155.7	12880.3	28942.1	13242.9	82336.8	11859	13320.1	10344.7	13072.3	11131.4	10260.1	22226.5	28847.6	9623.53	9633.52	10575.6	10887.7	11323	9465.6	11333.8	11711.7	62439.9	26659.5	11193.7	13371.8	50523.1	10737.1	11286.6	10523.2	18827.6	11846.7	11367.1	11085.8	18659.5	30515.1	26982.3	94710.5	237052	12337.7	10953.4	11369.2	11945.8	12410.3	10871.2	12341.9	13896.4	43748.6	12232.5	19631.8	35295.2	11703.1	12595.4	14273	12869	29780.1	12224.6	11263.7	14683.1	13559.7	101386	13965.5	13196.2	11576.4	10735.4	12272.4	30518.3	14197.5	24461.6	38764.6	13029	60654.6	12063.5
10.102_512.4068	NA	C34 H56 O S	512.407	10.102	NA	NA	NA	NA	NA	level5	NA	NA	NA	NA	NA	96008.6	415331	622009	148518	431189	351636	403671	131442	143415	208145	451982	380435	625914	339496	145928	1.14049e+06	26243.2	3.08048e+06	650943	219439	199171	299307	316773	96057.1	269087	374071	149478	250619	654088	1.37736e+06	324428	252323	2.20199e+06	138759	1.37336e+06	261230	85673.2	81798.9	1.17832e+06	160464	1.22347e+06	484097	428188	121307	217686	98742.2	1.11374e+06	411648	128742	1.30893e+06	938084	509338	689950	365858	1.22548e+06	490895	549830	117215	464274	677058	1.20733e+06	466967	1.29564e+06	1.43793e+06	887443	396408	2.52926e+06	534612	1.62519e+06	360494	343065	3.63363e+06	68320.9	280399	140211	361148	2.37899e+06	279307	767165	223828	305557	981719	194101	379510	425227	283950	494572	651378	125995	404732	288349	1.1556e+06	189347	1.55808e+06	663358	638101	1.08663e+06	578049	207242	776113	285421	254798	154398	296681	586891	551484	250379	1.00771e+06	519421	109078	263349	53157.3	323483	530684	123528	653329	201515	622936	246848	1.58673e+06	486816	414378	624597	264441	853888	797021	413418	488449	282792	151522	246107	244729
10.105_553.3729	NA	C27 H56 N O8 P	553.373	10.105	NA	NA	NA	NA	NA	level5	NA	NA	NA	NA	NA	2.59259e+06	5.81223e+06	1.04796e+07	4.59206e+06	6.44874e+06	4.40582e+06	5.11852e+06	5.7149e+06	4.68151e+06	5.32361e+06	5.61392e+06	3.48681e+06	6.63785e+06	9.2291e+06	5.05014e+06	9.19799e+06	5.6172e+06	6.58161e+06	7.0563e+06	6.15646e+06	8.61269e+06	6.76739e+06	4.62452e+06	5.48116e+06	6.40297e+06	7.91615e+06	5.17372e+06	4.0988e+06	4.25911e+06	5.30825e+06	3.50586e+06	3.76134e+06	4.90158e+06	7.15849e+06	5.45225e+06	6.84511e+06	5.14424e+06	6.24624e+06	6.29716e+06	5.59881e+06	5.32985e+06	6.08663e+06	1.86624e+06	8.4406e+06	5.21149e+06	4.84154e+06	6.19649e+06	5.13237e+06	5.75324e+06	6.91315e+06	5.54154e+06	8.36903e+06	6.40114e+06	6.02878e+06	7.75767e+06	4.53307e+06	7.05945e+06	3.44699e+06	4.84277e+06	5.15822e+06	4.88912e+06	5.4745e+06	7.95003e+06	4.67204e+06	5.72636e+06	4.63489e+06	5.59763e+06	7.03752e+06	7.08373e+06	2.67664e+06	4.56159e+06	6.60309e+06	5.37942e+06	7.2069e+06	4.39721e+06	4.7495e+06	3.56854e+06	5.88861e+06	3.81036e+06	5.23951e+06	6.27883e+06	5.64591e+06	5.22059e+06	6.61052e+06	5.23486e+06	6.22981e+06	5.44009e+06	4.20054e+06	5.14689e+06	6.95068e+06	5.47997e+06	4.60884e+06	8.24946e+06	5.13037e+06	5.5397e+06	6.87361e+06	4.18429e+06	5.60816e+06	6.37133e+06	5.95847e+06	4.56428e+06	5.53016e+06	1.40625e+07	4.82071e+06	4.73872e+06	7.18482e+06	5.60878e+06	5.1585e+06	4.40831e+06	6.22773e+06	5.99288e+06	5.09139e+06	6.36074e+06	4.87833e+06	4.99855e+06	4.22389e+06	5.43942e+06	9.86607e+06	7.43702e+06	9.08045e+06	7.76834e+06	7.68863e+06	7.25821e+06	4.65072e+06	4.4719e+06	4.88663e+06	6.25137e+06	5.50359e+06	6.07993e+06	7.27354e+06	6.73166e+06	5.42431e+06
10.107_621.3628	(2r)-2-[(3-carboxypropanoyl)oxy]-3-[(9z)-9-octadecenoyloxy]propyl 2-(trimethylammonio)ethyl phosphate	C30 H56 N O10 P	621.363	10.107	NA	S113380802	NA	NA	NA	level4	NA	NA	NA	NA	NA	508388	1.05961e+06	1.61608e+06	1.01198e+06	1.02465e+06	690518	809167	1.10131e+06	809629	776506	886507	705577	1.03144e+06	1.56074e+06	733254	1.12046e+06	1.26028e+06	793839	1.20434e+06	590519	1.59465e+06	1.121e+06	617845	1.25814e+06	1.17154e+06	1.24347e+06	774334	698585	926533	728425	520504	454103	661887	1.33805e+06	779675	970924	800139	1.34036e+06	686316	870819	745585	743722	156674	1.38941e+06	994975	777135	1.04101e+06	671390	1.31729e+06	981058	937424	1.26191e+06	1.05353e+06	932853	1.20273e+06	1.0029e+06	1.13657e+06	176075	825523	715908	685728	686941	995701	815614	858018	694275	819685	1.15029e+06	1.23055e+06	460969	662502	969612	919920	1.20912e+06	591792	1.04439e+06	412624	1.02639e+06	455917	771291	1.14453e+06	792572	1.04165e+06	1.02091e+06	735948	1.07782e+06	727010	653342	1.06186e+06	1.29342e+06	794835	574968	1.69719e+06	722282	711197	1.00831e+06	466566	816115	1.42186e+06	906636	750927	793996	2.08054e+06	870670	654757	1.00037e+06	728154	505824	606728	885341	891703	833572	1.08473e+06	686681	850205	667996	1.01462e+06	2.39283e+06	1.02736e+06	887800	989415	1.38237e+06	962858	734575	595345	666670	1.02651e+06	797875	990030	752509	1.20941e+06	755639
10.111_325.3344	NA	C21 H43 N O	325.334	10.111	NA	NA	NA	NA	NA	level5	NA	NA	NA	NA	NA	160132	590597	1.09107e+06	655387	613878	432874	522882	402451	196712	237278	540606	431606	483943	2.1136e+06	279767	690122	346224	1.15894e+06	631906	2.71487e+06	395509	214317	415080	191902	484761	461362	391954	2.34677e+06	545925	609142	397418	441685	510733	399997	349478	374607	283927	231699	361501	507757	460099	261370	305117	517579	719669	1.0183e+06	393617	530629	300711	424580	543318	930571	289162	309647	497421	515354	382545	228450	205370	156308	452171	242315	335108	328643	861684	256444	276521	304697	394244	384233	659517	543565	270730	543321	365626	545115	499996	373746	492731	441621	434338	356124	1.18823e+06	169751	270678	607843	476066	232935	637124	238207	479492	668554	462874	470640	444075	345293	471226	2.27162e+06	356664	238369	332095	439490	345901	246025	339720	189992	525047	343233	319610	591983	639415	345487	437273	297277	199949	153840	404711	407728	294616	512069	493136	808511	381354	709636	483758	408122	310936	669593	538060	244507	457967	416738
10.111_389.3293	(5z,8z,11z,14z)-n-(2-hydroxyethyl)-n-propyl-5,8,11,14-icosatetraenamide	C25 H43 N O2	389.329	10.111	NA	S4446533	NA	NA	NA	level4	NA	NA	NA	NA	NA	91104	1.64746e+06	1.25462e+06	858659	1.01743e+06	382213	74677.2	830546	279636	850054	1.48732e+06	586095	3.33939e+06	4.2049e+06	242600	654410	228523	2.31485e+06	766384	458033	997480	224871	84575.9	110490	3.53675e+06	426330	93333	3.66239e+06	989606	540292	359417	133128	478869	52575.9	222219	695664	490699	123089	199532	704115	430064	328108	52384.8	1.52533e+06	5.27109e+06	1.63047e+06	711422	1.62013e+06	182128	428047	1.02362e+06	1.73241e+06	473032	1.03139e+06	918498	551039	802194	50628.1	122582	57579.8	754583	92607.4	122442	69939.3	1.19673e+06	108388	58931	362479	93515.8	60037.4	1.27414e+06	236272	112363	2.51445e+06	247055	64191.5	290155	1.16292e+06	54473.3	1.2724e+06	372447	298304	3.23439e+06	368844	115346	1.27237e+06	246262	58527.8	106914	271632	406513	257424	1.29212e+06	434763	767333	257453	82378.1	3.19494e+06	427809	658534	690327	138045	1.38104e+06	393368	521569	558843	176181	57298	357645	1.38803e+06	752911	252889	1.18152e+06	577883	102057	124146	569771	843936	1.15609e+06	727624	2.1708e+06	434716	751684	854053	231600	377693	472436	1.31136e+06	1.25314e+06	47824.5	89555.1	133167
10.115_493.4138	NA	C30 H55 N O4	493.414	10.115	NA	NA	NA	NA	NA	level5	NA	NA	NA	NA	NA	8.42119e+06	8.55973e+06	7.87166e+06	5.55384e+06	3.28008e+06	1.93219e+07	6.48641e+06	4.56646e+06	1.11955e+07	1.19228e+07	1.08968e+07	1.20664e+07	8.33704e+06	9.38247e+06	5.86229e+06	8.3438e+06	4.22548e+06	1.16769e+07	5.2595e+06	1.25565e+07	4.31871e+06	1.29048e+07	1.27207e+07	5.71125e+06	9.04238e+06	1.31707e+07	1.17786e+07	5.85013e+06	2.00077e+07	2.24914e+07	8.28628e+06	9.16541e+06	1.7751e+07	5.47902e+06	1.40127e+07	6.52642e+06	8.72745e+06	8.72554e+06	1.19961e+07	7.4705e+06	1.45093e+07	8.95904e+06	9.18612e+06	2.56552e+06	5.81386e+06	8.91482e+06	2.81648e+07	1.37974e+07	9.42412e+06	1.11102e+07	2.3725e+07	2.17791e+07	1.13355e+07	8.61356e+06	8.44081e+06	8.2484e+06	1.08541e+07	5.45318e+06	1.23466e+07	8.76007e+06	8.96509e+06	2.02823e+07	7.53953e+06	8.92787e+06	5.51909e+06	1.33444e+07	7.70168e+06	1.65244e+07	2.77461e+07	1.18174e+07	2.30716e+07	3.26185e+07	5.49068e+06	9.43201e+06	7.53377e+06	9.3267e+06	1.77975e+07	6.03308e+06	1.26684e+07	7.96759e+06	8.75317e+06	7.92931e+06	1.29283e+07	1.05646e+07	1.03781e+07	1.40476e+07	5.57165e+06	7.7937e+06	5.74868e+06	1.16817e+07	6.2836e+06	8.40404e+06	6.66593e+06	1.29745e+07	1.04972e+07	1.37314e+07	7.1105e+06	5.88386e+06	1.07819e+07	9.56379e+06	8.75327e+06	8.13885e+06	7.70473e+06	5.37369e+06	1.28885e+07	1.05119e+07	1.30413e+07	6.06446e+06	1.07246e+07	4.90241e+06	5.35548e+06	6.76693e+06	8.08476e+06	5.61431e+06	5.09052e+06	1.05961e+07	7.61278e+06	1.91978e+07	6.76443e+06	9.3151e+06	9.71862e+06	5.0804e+06	1.58623e+07	4.48132e+06	3.7988e+07	1.02649e+07	6.36763e+06	7.03899e+06	1.14756e+07	1.19489e+07	7.80352e+06	7.04946e+06
10.118_567.4202	NA	C38 H53 N3 O	567.42	10.118	NA	NA	NA	NA	NA	level5	NA	NA	NA	NA	NA	975105	2.39907e+06	1.27895e+06	1.3483e+06	986402	799349	1.30575e+06	1.13196e+06	726799	1.3048e+06	2.05175e+06	787359	1.42e+06	3.03978e+06	644750	2.69386e+06	709297	2.65606e+06	1.4461e+06	2.99717e+06	1.08989e+06	1.27477e+06	1.618e+06	906507	1.28235e+06	1.26429e+06	1.2756e+06	5.45664e+06	825472	637047	702116	1.90438e+06	906039	797206	662633	2.63488e+06	523387	2.25293e+06	2.51121e+06	1.48936e+06	3.52974e+06	1.6492e+06	1.77608e+06	475658	1.11066e+06	1.5395e+06	2.93312e+06	2.74596e+06	1.01885e+06	1.5459e+06	1.15012e+06	4.52671e+06	1.0849e+06	772896	2.24008e+06	1.13813e+06	1.15266e+06	1.68496e+06	844686	760871	3.37403e+06	2.14751e+06	742720	1.24931e+06	1.56512e+06	1.27167e+06	1.80637e+06	1.93176e+06	1.87414e+06	2.078e+06	1.21852e+06	1.11059e+06	699838	1.97648e+06	1.10683e+06	958747	1.68312e+06	1.46001e+06	1.65077e+06	1.91317e+06	1.0227e+06	1.36087e+06	1.53402e+06	803762	1.63253e+06	1.46224e+06	1.10639e+06	171030	1.45929e+06	1.00979e+06	691108	2.32359e+06	1.63359e+06	1.65832e+06	1.34658e+06	1.21704e+06	2.48569e+06	6.09917e+06	799940	925192	1.30432e+06	1.35682e+06	1.41347e+06	475058	1.40323e+06	823414	1.67117e+06	1.29498e+06	1.3942e+06	1.904e+06	4.13712e+06	1.15985e+06	2.63634e+06	1.08174e+06	1.01808e+06	1.61467e+06	647591	734338	1.35047e+06	2.34897e+06	1.41943e+06	2.35723e+06	770047	1.49515e+06	826321	1.59434e+06	763085	2.23442e+06	2.05402e+06	1.28429e+06	843759	1.49489e+06
10.12_452.3871	3-hydroxyoxacyclononacosane-2,25-dione	C28 H52 O4	452.387	10.12	NA	S28283723	NA	NA	NA	level4	NA	NA	NA	NA	NA	3.77054e+06	6.32973e+06	6.91117e+06	2.89178e+06	6.46989e+06	6.14263e+06	3.61027e+06	3.21078e+06	5.5699e+06	4.97574e+06	6.9979e+06	6.60652e+06	7.93305e+06	5.33216e+06	4.49842e+06	1.15162e+07	3.84431e+06	1.40984e+07	1.0147e+07	7.46982e+06	5.30287e+06	5.69418e+06	5.54622e+06	3.45104e+06	6.30487e+06	7.59002e+06	7.54207e+06	5.10233e+06	1.03615e+07	1.19404e+07	6.49282e+06	9.90257e+06	1.28765e+07	2.05131e+06	9.3789e+06	5.10142e+06	3.81001e+06	5.12775e+06	1.08239e+07	4.07865e+06	1.5276e+07	7.09803e+06	6.25597e+06	1.65785e+06	4.72295e+06	4.88556e+06	1.16343e+07	6.41094e+06	4.22097e+06	1.65551e+07	8.96719e+06	6.80923e+06	8.23663e+06	7.84377e+06	9.21255e+06	7.27882e+06	6.18013e+06	4.14673e+06	6.51324e+06	8.15748e+06	9.83678e+06	1.01345e+07	1.10172e+07	9.44458e+06	9.33884e+06	5.74216e+06	8.84926e+06	5.1663e+06	9.48977e+06	7.37167e+06	9.38105e+06	1.91848e+07	4.8907e+06	8.18988e+06	3.40647e+06	5.18657e+06	1.04043e+07	5.67565e+06	4.64733e+06	9.35648e+06	5.83589e+06	1.38285e+07	6.23853e+06	4.80891e+06	7.48221e+06	5.64167e+06	4.57793e+06	4.75657e+06	3.03402e+06	9.43922e+06	9.24388e+06	1.05869e+07	3.19232e+06	8.69231e+06	6.94162e+06	6.71456e+06	1.27139e+07	7.09323e+06	4.4754e+06	9.2467e+06	4.37705e+06	6.37713e+06	4.61517e+06	3.58357e+06	1.10804e+07	8.84543e+06	8.05286e+06	5.92634e+06	9.07726e+06	8.62413e+06	7.00088e+06	5.25708e+06	6.5215e+06	6.42945e+06	3.0045e+06	8.92133e+06	6.14658e+06	9.58123e+06	6.13792e+06	7.37391e+06	8.6738e+06	7.37104e+06	1.05596e+07	4.15952e+06	8.44583e+06	1.085e+07	7.58632e+06	6.74732e+06	1.10707e+07	9.12142e+06	5.41551e+06	6.54574e+06
10.126_502.403	(1a,3b,5z,7e)20-(4-hydroxy-4-methylpentyl)-21-nor-9,10-secocholesta-5,7,10(19)-triene-1,3,25-triol	C32 H54 O4	502.403	10.126	NA	S8611544	NA	NA	NA	level4	NA	NA	NA	NA	NA	3.46003e+07	4.6042e+07	2.67732e+07	2.47654e+07	2.71556e+07	1.16965e+08	4.67595e+07	2.19397e+07	4.29415e+07	4.09182e+07	5.26523e+07	2.03595e+07	5.00145e+07	2.50711e+07	2.66826e+07	7.55931e+07	2.57594e+07	8.48425e+07	2.82211e+07	3.99128e+07	4.15499e+07	5.21695e+07	7.89853e+07	1.90023e+07	6.41507e+07	6.65903e+07	4.66656e+07	4.21641e+07	5.79834e+07	6.80492e+07	2.26306e+07	1.13001e+08	3.24179e+07	3.4999e+07	3.18383e+07	4.38175e+07	2.65397e+07	5.72724e+07	1.06226e+08	2.49e+07	5.62751e+07	5.68346e+07	6.43781e+07	1.37651e+07	2.89467e+07	3.73866e+07	9.16712e+07	2.72093e+07	3.21347e+07	4.339e+07	6.47243e+07	1.04133e+08	5.98739e+07	5.82762e+07	2.43006e+07	3.87489e+07	3.59569e+07	4.95147e+07	1.03294e+08	5.45231e+07	3.68358e+07	1.40433e+08	2.80403e+07	5.65221e+07	3.87919e+07	5.7372e+07	5.05203e+07	5.22619e+07	4.36208e+07	4.27808e+07	6.95107e+07	5.38497e+07	3.49101e+07	6.22762e+07	2.4169e+07	5.33949e+07	6.14859e+07	3.7581e+07	7.96758e+07	3.13297e+07	3.59701e+07	6.77617e+07	3.88601e+07	2.85711e+07	4.147e+07	4.46607e+07	4.89017e+07	3.57839e+07	4.43425e+07	4.09222e+07	4.85025e+07	6.13856e+07	2.26788e+07	6.60192e+07	6.67052e+07	6.45932e+07	3.75717e+07	2.67111e+07	2.91513e+07	2.66938e+07	3.94727e+07	4.95824e+07	3.08869e+07	1.8044e+07	5.41995e+07	3.72023e+07	4.87728e+07	4.82527e+07	5.80594e+07	2.53709e+07	3.41086e+07	3.05465e+07	6.47499e+07	3.08636e+07	2.954e+07	4.34958e+07	3.728e+07	3.88092e+07	4.26682e+07	4.53723e+07	3.45943e+07	3.65993e+07	4.69519e+07	2.73119e+07	1.12596e+08	4.00632e+07	4.88605e+07	3.47374e+07	4.86326e+07	6.88617e+07	4.85468e+07	4.50543e+07
10.128_519.4296	NA	C26 H58 N5 O3 P	519.43	10.128	NA	NA	NA	NA	NA	level5	NA	NA	NA	NA	NA	1.6247e+07	2.10008e+07	1.17421e+07	1.10331e+07	1.17143e+07	4.85891e+07	2.21959e+07	9.14015e+06	1.97047e+07	1.81487e+07	2.24326e+07	8.5502e+06	2.32615e+07	1.13401e+07	1.16153e+07	3.18902e+07	1.19499e+07	3.40777e+07	1.13391e+07	1.87994e+07	1.62099e+07	1.96219e+07	3.7146e+07	6.20263e+06	2.96986e+07	2.948e+07	1.80802e+07	1.73467e+07	3.57529e+07	2.8766e+07	9.09978e+06	4.68848e+07	1.33447e+07	1.23367e+07	1.28906e+07	1.85075e+07	1.1829e+07	2.62383e+07	3.77489e+07	1.03824e+07	2.15077e+07	2.30377e+07	2.77191e+07	6.08795e+06	1.3785e+07	1.62078e+07	3.83254e+07	1.21512e+07	1.3259e+07	1.54735e+07	2.49279e+07	3.99581e+07	2.56568e+07	2.89216e+07	1.04683e+07	1.78868e+07	1.58093e+07	2.4158e+07	4.48231e+07	2.29024e+07	1.57573e+07	6.14817e+07	1.32804e+07	2.78044e+07	1.77534e+07	2.74563e+07	2.1888e+07	1.91557e+07	1.8876e+07	1.89524e+07	2.79277e+07	2.17676e+07	1.49656e+07	3.0006e+07	1.05085e+07	2.27145e+07	2.96182e+07	1.59947e+07	3.72838e+07	1.55372e+07	1.4699e+07	2.7725e+07	1.73708e+07	1.09314e+07	1.66558e+07	1.82324e+07	2.1327e+07	1.61388e+07	2.14057e+07	1.69369e+07	2.34602e+07	2.87508e+07	1.04407e+07	3.00924e+07	3.51435e+07	3.28083e+07	1.58465e+07	1.26123e+07	1.33915e+07	1.11285e+07	1.58284e+07	2.00957e+07	1.06277e+07	8.39489e+06	2.70956e+07	1.63687e+07	2.13416e+07	1.80094e+07	2.48141e+07	1.03419e+07	1.50715e+07	1.54142e+07	2.81897e+07	1.26121e+07	9.86532e+06	1.81681e+07	1.88515e+07	1.46652e+07	1.591e+07	2.20341e+07	1.69183e+07	1.84655e+07	1.8009e+07	1.10802e+07	3.82116e+07	1.79656e+07	1.85736e+07	1.4614e+07	2.11035e+07	2.45487e+07	2.17935e+07	2.03847e+07
10.13_297.3031	Tridemorph	C19 H39 N O	297.303	10.13	C11285	S30142	HMDB0031810	NA	NA	level4	Organoheterocyclic compounds	Oxazinanes	Morpholines	Morpholines	NULL	5.73245e+06	7.53897e+06	9.91121e+06	7.20206e+06	7.12997e+06	5.50918e+06	4.7096e+06	5.72764e+06	4.8919e+06	4.62392e+06	6.40054e+06	6.69655e+06	6.08021e+06	1.8561e+07	4.87052e+06	5.45224e+06	7.0776e+06	8.1662e+06	6.79122e+06	1.81137e+07	6.94667e+06	5.35255e+06	5.65535e+06	4.94677e+06	4.46397e+06	5.3298e+06	6.13752e+06	2.09326e+07	8.68103e+06	5.56937e+06	6.24775e+06	5.23744e+06	4.6096e+06	5.31061e+06	4.1604e+06	4.97984e+06	5.07904e+06	4.99565e+06	4.75035e+06	5.14685e+06	4.90274e+06	4.69569e+06	4.52558e+06	6.80794e+06	6.94322e+06	1.39866e+07	4.94169e+06	6.0123e+06	5.66368e+06	5.36222e+06	5.62701e+06	7.4853e+06	5.00693e+06	4.71934e+06	6.19959e+06	6.24937e+06	5.68789e+06	5.00682e+06	4.65167e+06	3.67705e+06	6.3962e+06	3.41614e+06	5.9165e+06	6.2286e+06	8.33386e+06	4.94066e+06	3.95616e+06	5.41611e+06	5.62703e+06	5.49833e+06	7.96754e+06	6.53095e+06	5.34572e+06	7.16868e+06	5.01961e+06	6.64543e+06	5.58147e+06	5.66768e+06	5.28106e+06	7.83088e+06	5.93076e+06	4.34405e+06	9.87173e+06	5.08545e+06	4.31876e+06	6.94987e+06	5.20138e+06	4.15852e+06	7.17762e+06	5.09846e+06	6.85254e+06	7.45981e+06	6.36687e+06	5.41162e+06	4.11958e+06	5.183e+06	4.50009e+06	1.57898e+07	5.88585e+06	4.85019e+06	6.36223e+06	5.34324e+06	5.1698e+06	5.05554e+06	5.28529e+06	4.5538e+06	6.03331e+06	4.98118e+06	4.48048e+06	6.56715e+06	6.52986e+06	5.23666e+06	6.72995e+06	5.68089e+06	5.6186e+06	4.47368e+06	6.44718e+06	6.85649e+06	6.25419e+06	5.47481e+06	8.25274e+06	7.2914e+06	6.57951e+06	6.62513e+06	5.30187e+06	6.45893e+06	3.91468e+06	7.8182e+06	6.36615e+06	4.45872e+06	7.0255e+06	6.35609e+06
10.132_469.4139	NA	C28 H55 N O4	469.414	10.132	NA	NA	NA	NA	NA	level5	NA	NA	NA	NA	NA	1.81653e+06	3.33414e+06	3.25537e+06	1.24878e+06	3.21659e+06	3.06389e+06	1.6584e+06	1.56324e+06	2.68597e+06	2.61034e+06	3.01232e+06	2.71952e+06	3.91197e+06	2.48162e+06	2.60503e+06	5.01152e+06	1.54768e+06	5.30251e+06	4.04661e+06	3.3411e+06	1.92976e+06	2.78886e+06	3.29594e+06	1.50485e+06	2.85196e+06	3.02183e+06	4.07344e+06	2.43183e+06	7.49992e+06	5.04304e+06	3.03158e+06	4.49365e+06	5.80323e+06	1.07081e+06	5.26362e+06	2.49626e+06	1.71475e+06	2.54289e+06	5.94785e+06	2.06749e+06	5.88991e+06	4.0505e+06	3.11355e+06	595693	2.48366e+06	2.53774e+06	5.4123e+06	2.88082e+06	1.86827e+06	6.72932e+06	4.27842e+06	3.55501e+06	4.07172e+06	4.61072e+06	4.25174e+06	2.8553e+06	3.18531e+06	1.59802e+06	4.25914e+06	4.04791e+06	4.50592e+06	4.91897e+06	4.70907e+06	4.34911e+06	4.21708e+06	3.15239e+06	3.99391e+06	2.89205e+06	4.42067e+06	2.97454e+06	4.78874e+06	7.52483e+06	2.43142e+06	4.6345e+06	1.86106e+06	2.30987e+06	3.69648e+06	2.5453e+06	2.30242e+06	4.47582e+06	2.21726e+06	6.62817e+06	2.55509e+06	2.51241e+06	3.30211e+06	2.80102e+06	1.86155e+06	2.44342e+06	1.24106e+06	4.72792e+06	4.51258e+06	5.09017e+06	1.60275e+06	4.38347e+06	3.77921e+06	4.20573e+06	6.35202e+06	3.17515e+06	2.18599e+06	4.97388e+06	2.16025e+06	2.391e+06	1.91562e+06	1.95938e+06	5.62368e+06	4.08806e+06	3.53997e+06	2.80031e+06	4.78975e+06	3.9549e+06	3.24807e+06	2.44665e+06	3.24515e+06	3.42673e+06	1.43266e+06	5.05416e+06	2.44606e+06	5.15237e+06	2.98307e+06	3.28164e+06	4.01714e+06	3.93245e+06	4.9688e+06	2.0004e+06	4.20303e+06	6.52253e+06	3.83541e+06	3.10797e+06	4.4723e+06	5.50322e+06	2.46906e+06	2.89415e+06
10.132_538.4243	NA	C33 H54 N4 O2	538.424	10.132	NA	NA	NA	NA	NA	level5	NA	NA	NA	NA	NA	1.19831e+06	4.87438e+06	4.31987e+06	2.03433e+06	984982	7.47479e+06	4.05352e+06	1.4434e+06	2.93129e+06	3.64983e+06	3.75956e+06	4.10776e+06	4.34915e+06	2.13504e+06	3.89555e+06	3.10804e+06	2.85959e+06	6.50498e+06	3.70709e+06	1.67878e+06	5.20252e+06	4.17881e+06	3.88063e+06	1.86166e+06	8.13698e+06	5.25128e+06	6.085e+06	4.0619e+06	5.21241e+06	4.45086e+06	4.12805e+06	6.54483e+06	5.58861e+06	1.05632e+06	4.32316e+06	873964	3.44262e+06	4.08188e+06	7.35269e+06	2.46011e+06	5.13025e+06	7.1972e+06	6.0079e+06	653772	3.55672e+06	3.02636e+06	1.25827e+07	2.02261e+06	2.00684e+06	4.3416e+06	3.84325e+06	7.02915e+06	2.29649e+06	3.67825e+06	3.04117e+06	3.38913e+06	3.09572e+06	1.32348e+06	1.07971e+07	9.88285e+06	2.94247e+06	1.14975e+07	3.84756e+06	3.25628e+06	4.26528e+06	1.2147e+06	2.46138e+06	3.81302e+06	4.21337e+06	4.81044e+06	6.69519e+06	1.25227e+07	5.12097e+06	3.30548e+06	2.18242e+06	4.01219e+06	4.1647e+06	2.67394e+06	2.48183e+06	2.88696e+06	2.55947e+06	6.68879e+06	3.8128e+06	2.81104e+06	2.75222e+06	3.77079e+06	3.0409e+06	2.26961e+06	2.77338e+06	5.96992e+06	3.89424e+06	5.1819e+06	2.32412e+06	4.77016e+06	3.61953e+06	5.84311e+06	4.2673e+06	3.45145e+06	3.28054e+06	3.59505e+06	2.86155e+06	4.0115e+06	3.3398e+06	2.69344e+06	5.68875e+06	2.9976e+06	4.9086e+06	3.0577e+06	7.627e+06	2.15742e+06	2.75566e+06	911019	3.59538e+06	2.46572e+06	1.86316e+06	2.38875e+06	2.44713e+06	3.94849e+06	3.46063e+06	2.00466e+06	3.78013e+06	5.19224e+06	2.92421e+06	2.77466e+06	9.87213e+06	3.04751e+06	4.55547e+06	3.50722e+06	3.67678e+06	3.08618e+06	3.99549e+06	5.13196e+06
10.132_591.4866	NA	C30 H66 N5 O4 P	591.487	10.132	NA	NA	NA	NA	NA	level5	NA	NA	NA	NA	NA	6.60725e+06	4.23587e+06	3.29441e+06	3.47151e+06	5.54684e+06	1.32369e+07	4.19487e+06	4.29574e+06	6.31077e+06	1.06183e+07	3.78364e+06	1.39607e+06	5.74504e+06	2.78588e+06	3.69769e+06	9.58209e+06	3.04269e+06	4.89547e+06	2.05773e+06	5.60258e+06	5.73688e+06	6.41558e+06	9.23422e+06	663936	6.06282e+06	4.00582e+06	7.87197e+06	4.09205e+06	1.54251e+07	5.53813e+06	3.15949e+06	7.24687e+06	2.51678e+06	6.78283e+06	7.60524e+06	4.73451e+06	2.55052e+06	1.32254e+07	7.16948e+06	7.48915e+06	1.22592e+07	8.6502e+06	8.80589e+06	1.66719e+06	6.81112e+06	2.8417e+06	6.59675e+06	1.91089e+06	1.25175e+07	5.68398e+06	1.52432e+07	1.05885e+07	7.93568e+06	1.2556e+07	1.50436e+06	1.36064e+07	3.24724e+06	1.13738e+07	1.00452e+07	3.56108e+06	5.8677e+06	7.61902e+06	2.48763e+06	2.61877e+06	5.91169e+06	3.6396e+06	4.51417e+06	6.70753e+06	1.85169e+06	2.88109e+06	4.1422e+06	3.74466e+06	2.99367e+06	4.16062e+06	3.04062e+06	4.67108e+06	3.0199e+06	2.29136e+06	2.20289e+06	4.07756e+06	4.17162e+06	6.21524e+06	4.01801e+06	3.45293e+06	2.0249e+07	4.89187e+06	1.19145e+07	3.91688e+06	3.49518e+06	5.7447e+06	3.43349e+06	3.91488e+06	2.0098e+06	5.95373e+06	3.92457e+07	5.43667e+06	1.48197e+07	6.8699e+06	4.48664e+06	3.73296e+06	3.64894e+06	2.82059e+07	2.68404e+06	3.61555e+06	7.88481e+06	7.55675e+06	9.64417e+06	2.57136e+07	1.17421e+07	4.30806e+06	5.49569e+06	4.95239e+06	1.02161e+07	5.70094e+06	3.18145e+06	1.00839e+07	6.0782e+06	2.93401e+06	8.49635e+06	4.63214e+06	4.97559e+06	3.22943e+06	8.3081e+06	3.88227e+06	3.37774e+06	9.22473e+06	5.89511e+06	7.64768e+06	7.83986e+06	6.31937e+06	4.98979e+06	7.15932e+06
10.133_366.2534	NA	C20 H34 N2 O4	366.253	10.133	NA	NA	NA	NA	NA	level5	NA	NA	NA	NA	NA	316157	1.32125e+07	7.35693e+06	3.86384e+06	8.51572e+06	1.54617e+06	536714	8.19741e+06	1.14086e+06	5.53405e+06	3.63783e+06	2.73258e+06	6.7116e+06	1.57834e+07	1.53492e+06	4.72531e+06	1.40469e+06	7.03281e+06	2.72872e+06	1.94473e+06	1.9766e+06	1.60316e+06	3.31252e+06	395144	6.07858e+06	2.63329e+06	1.51298e+06	1.47226e+07	2.71987e+06	3.74475e+06	2.24821e+06	513616	3.45632e+06	2.15409e+06	2.16672e+06	3.96338e+06	5.57107e+06	1.26542e+06	2.01966e+06	5.10247e+06	3.24262e+06	3.23274e+06	294206	8.66639e+06	1.29484e+07	5.25471e+06	3.31904e+06	1.0472e+07	216718	3.30607e+06	5.22106e+06	6.49124e+06	3.02142e+06	4.28876e+06	5.38915e+06	2.06399e+06	7.48669e+06	340131	769885	411949	3.82651e+06	1.01129e+06	1.17881e+06	894012	2.65547e+06	852233	1.5747e+06	2.43123e+06	812633	374342	9.7041e+06	1.93007e+06	115917	6.47098e+06	2.52477e+06	668258	725314	9.0362e+06	321243	5.61785e+06	3.57633e+06	1.86887e+06	1.57329e+07	3.22364e+06	1.70569e+06	2.70355e+06	1.39737e+06	125956	172112	3.01999e+06	2.34527e+06	2.23332e+06	3.8311e+06	2.04056e+06	945464	2.19221e+06	1.06832e+06	1.88453e+07	3.17375e+06	2.97409e+06	2.41543e+06	1.97903e+06	8.10876e+06	4.06105e+06	2.27873e+06	3.6554e+06	292472	264255	2.46412e+06	9.28094e+06	6.18819e+06	2.43717e+06	6.69578e+06	3.46964e+06	164302	1.47832e+06	2.06277e+06	8.35618e+06	6.77737e+06	2.9094e+06	7.51065e+06	5.34123e+06	2.16646e+06	9.71421e+06	2.28777e+06	4.24134e+06	3.02894e+06	2.75754e+06	4.79513e+06	700448	2.42591e+06	1.20596e+06
10.133_556.3219	NA	C36 H45 Cl N2 O	556.322	10.133	NA	NA	NA	NA	NA	level5	NA	NA	NA	NA	NA	2.09765e+06	2.46768e+06	1.77024e+06	1.49884e+06	1.27801e+06	9.56242e+06	2.5419e+06	1.57037e+06	2.93981e+06	2.87775e+06	4.53812e+06	1.55751e+06	3.32606e+06	1.12267e+06	1.19565e+06	4.28459e+06	1.59753e+06	5.03208e+06	1.64745e+06	1.75474e+06	2.98964e+06	3.85717e+06	5.58073e+06	381555	4.156e+06	5.00177e+06	3.40423e+06	2.92511e+06	258845	4.1418e+06	1.15503e+06	9.1852e+06	1.7296e+06	1.77208e+06	2.55949e+06	2.92077e+06	1.48911e+06	3.87734e+06	4.65504e+06	2.19376e+06	3.18031e+06	3.74389e+06	3.87951e+06	714807	1.91482e+06	2.04795e+06	5.44433e+06	1.58123e+06	2.37573e+06	2.32816e+06	4.77105e+06	6.277e+06	3.10493e+06	4.285e+06	1.32713e+06	2.78185e+06	2.05733e+06	3.82209e+06	6.52748e+06	3.85222e+06	1.83755e+06	1.00855e+07	1.34804e+06	4.07234e+06	2.9346e+06	4.38511e+06	3.36057e+06	3.33759e+06	3.37608e+06	2.95403e+06	4.23193e+06	3.6527e+06	2.9745e+06	5.08182e+06	1.171e+06	3.03922e+06	3.46547e+06	2.05042e+06	5.33686e+06	1.79142e+06	2.65368e+06	5.50625e+06	2.62796e+06	1.76715e+06	3.81535e+06	2.81331e+06	3.17062e+06	2.2815e+06	2.24279e+06	2.5288e+06	3.39348e+06	4.03334e+06	1.0689e+06	4.5739e+06	4.25845e+06	4.81058e+06	1.92853e+06	1.40156e+06	2.35848e+06	1.59102e+06	2.6245e+06	2.74882e+06	2.14295e+06	1.21449e+06	3.70165e+06	2.19435e+06	2.24089e+06	2.08455e+06	4.2489e+06	1.63087e+06	1.97565e+06	1.47619e+06	5.08151e+06	1.8801e+06	1.00418e+06	2.40068e+06	2.21766e+06	2.49258e+06	2.88198e+06	2.01659e+06	2.36506e+06	2.07594e+06	3.91014e+06	1.35768e+06	8.17847e+06	2.21591e+06	3.58904e+06	2.63826e+06	3.11786e+06	4.17503e+06	3.48185e+06	2.43048e+06
10.134_491.3828	NA	C25 H54 N3 O4 P	491.383	10.134	NA	NA	NA	NA	NA	level5	NA	NA	NA	NA	NA	96160.3	78408.6	71550.6	78516.2	74450.8	81673.2	159668	82190.2	88497.1	80899.6	79259.3	82067.5	173145	97901.6	80011.3	83971.3	90405.4	74591.6	87097.6	89103.1	93764.7	83461.9	88943.2	82227.6	79157.6	83637.2	87160.9	92169.9	74647	80872.3	83444	86819.9	72271.7	81899	72862.9	82530	78719.9	82058.7	83383	79385.7	78923	92775.4	88023.7	77559.5	81776.2	97332.7	83034.5	85379.4	86661.1	86254.4	82312	78720.3	80397.1	85079.5	77293.4	88778	115378	84166.3	88556.6	66846.9	86212.1	73864.3	85968.6	85442.1	87232.2	85413.1	71269.2	82210.4	90883.5	75625.3	160953	80354.9	82907.6	76902.8	73531.9	73440	76631.7	76357.6	80256.2	84711.6	88555.7	75119.2	80723.7	87700.2	77322.7	81484.9	79924.3	71423.8	77717.8	88332.4	87259.4	84847.3	79215.4	76593.4	88549.8	84892.4	101616	94476.9	85538.3	84615.9	237860	87107.2	79949.3	88434.5	86178.4	82030.9	82990.2	90670.3	77717.6	89276.4	78740.8	7.29653e+06	86624.4	114677	87586.7	89467.6	121767	96254.4	88176.6	89314.8	89519.2	82636	88007.3	66729.9	69845	83918.9	77619.9	83447.9	95131.5	80642.6	86477.2	78694.9
10.135_367.2568	NA	C17 H37 N O7	367.257	10.135	NA	NA	NA	NA	NA	level5	NA	NA	NA	NA	NA	105784	2.7077e+06	1.60447e+06	923444	1.79021e+06	250898	231671	1.33713e+06	397399	1.08564e+06	908854	444698	2.15663e+06	3.36287e+06	590420	1.19795e+06	303302	1.72607e+06	633738	866753	323993	313660	666421	128717	1.55107e+06	570191	237756	1.2112e+06	649234	937238	538317	99123.5	682105	346036	405207	969403	1.29544e+06	167330	465652	1.07189e+06	830031	624095	117025	1.93949e+06	2.08926e+06	1.00671e+06	677893	2.20241e+06	121056	738376	1.10891e+06	1.6599e+06	457108	836229	1.32845e+06	457272	1.31134e+06	112277	232102	87241.8	841567	182177	309529	306820	652622	362133	295043	503172	165994	82780.5	2.03106e+06	361174	114359	1.46775e+06	655442	235294	141587	2.08157e+06	227330	1.2874e+06	643224	346188	4.09878e+06	505953	358874	1.33723e+06	256525	78265.8	73927.2	597747	524689	458109	894852	322476	532932	470349	322018	5.32508e+06	822599	503300	570653	381334	5.35332e+06	775359	362934	854056	159692	122193	460239	1.97628e+06	1.16851e+06	568284	1.5639e+06	639206	99781.9	219839	456520	2.16167e+06	1.25229e+06	1.10897e+06	1.50187e+06	1.24183e+06	391958	2.01897e+06	477179	884465	786250	646627	970288	120724	645248	256169
10.135_548.4456	(2s)-1-hydroxy-3-(tridecanoyloxy)-2-propanyl (9z,12z,15z)-9,12,15-octadecatrienoate	C34 H60 O5	548.446	10.135	NA	S113371346	NA	NA	NA	level4	NA	NA	NA	NA	NA	2.28045e+06	6.23909e+06	4.77647e+06	2.54749e+06	5.80177e+06	9.189e+06	5.03166e+06	4.93223e+06	5.39701e+06	4.26102e+06	7.6758e+06	3.29006e+06	6.77245e+06	3.79015e+06	2.95469e+06	1.16823e+07	2.72545e+06	8.01676e+06	5.58544e+06	1.07303e+07	3.86146e+06	3.85307e+06	8.52616e+06	1.05867e+06	7.83361e+06	5.62643e+06	7.71969e+06	5.18213e+06	5.46834e+06	1.18687e+07	3.72628e+06	1.09387e+07	5.90641e+06	3.82748e+06	6.52234e+06	6.86551e+06	3.50954e+06	5.9567e+06	7.98486e+06	6.65285e+06	1.28635e+07	6.89964e+06	7.88222e+06	1.753e+06	3.66884e+06	3.58163e+06	5.28807e+06	5.15424e+06	2.82809e+06	1.27762e+07	1.00512e+07	1.28274e+07	9.45284e+06	5.45367e+06	4.88713e+06	4.37039e+06	4.38408e+06	8.22396e+06	1.51496e+07	6.79574e+06	5.89329e+06	1.25193e+07	4.19616e+06	6.04136e+06	7.75006e+06	6.96069e+06	9.66136e+06	8.16147e+06	8.4209e+06	4.66426e+06	3.65146e+06	8.5259e+06	4.12916e+06	5.34564e+06	6.886e+06	6.11871e+06	7.21738e+06	2.29627e+06	4.78426e+06	3.07493e+06	6.48607e+06	1.09939e+07	6.18464e+06	3.3332e+06	9.80989e+06	5.85209e+06	8.57785e+06	4.94294e+06	5.87543e+06	5.04765e+06	5.33974e+06	7.52443e+06	2.85693e+06	7.19416e+06	7.07786e+06	7.3122e+06	1.54942e+07	4.86604e+06	4.41842e+06	4.50485e+06	5.9414e+06	8.3099e+06	4.45465e+06	2.5099e+06	8.02757e+06	5.34022e+06	7.69677e+06	8.26744e+06	6.55653e+06	6.14239e+06	5.68081e+06	3.77942e+06	6.32431e+06	6.73425e+06	2.3282e+06	7.76608e+06	7.65237e+06	5.54686e+06	6.26202e+06	6.87153e+06	3.78281e+06	4.64571e+06	5.67702e+06	4.35472e+06	8.1777e+06	6.02148e+06	5.3653e+06	6.85938e+06	7.05357e+06	4.85404e+06	3.75818e+06	6.17564e+06
10.136_496.3363	NA	C24 H44 N6 O5	496.336	10.136	NA	NA	NA	NA	NA	level5	NA	NA	NA	NA	NA	75898	207174	76176.8	59882.2	65939.6	159888	61597.7	58620.1	113482	95334.3	57254.4	67143.5	63071.1	106660	48378.3	106586	69721.3	141922	97106.1	123749	72899.4	125005	87012.4	88657.1	63771.4	62903.8	126659	134727	60427.4	75796.7	63114.2	77325.6	68500	68202.3	73074.3	81341.6	72737.8	74295.7	63907.1	77666.5	101114	66027.5	69446.2	89722.3	144556	81683.2	73325.9	59549.7	160382	69799.4	71625.9	139412	171499	86303	72924.6	67898	128040	65854.5	82270.1	76105.4	65461.1	89829.4	59421.4	116458	72088	60188.7	72784.6	73207.9	78510.1	50820.4	74844.7	65742.5	52125.8	79640.5	47012.1	60827.9	55961.9	65084.2	48362.4	66679.3	69380.5	74943.3	130971	186533	76652.7	111563	61639.6	47822	57915.8	77379.5	75688.5	165041	57964.2	64550.3	94714.2	155013	73990.3	189954	112521	72533.7	164012	77985	212827	81218.4	66564.6	217734	124192	100601	79353.6	165848	73364.4	6.14076e+06	82563.4	92070	104053	81655.2	202753	178980	65868.5	64659	91790	69031.6	190370	166212	82755.9	57333.7	102508	60589.3	79908.4	128504	87557.6	197586
10.137_590.4538	NA	C34 H63 N4 P S	590.454	10.137	NA	NA	NA	NA	NA	level5	NA	NA	NA	NA	NA	1.44173e+06	8.70871e+06	3.42755e+06	2.47656e+07	8.85739e+06	3.62273e+06	2.65995e+06	2.80186e+06	2.44744e+06	2.71314e+06	4.51669e+06	1.78959e+06	2.39491e+06	2.50289e+06	463449	4.23417e+07	1.4076e+06	1.3119e+07	8.00841e+07	1.83776e+06	185883	3.10708e+06	766529	1.39012e+06	5.32586e+06	3.02874e+06	4.0184e+06	1.93999e+06	3.8772e+06	6.03766e+06	3.09347e+06	6.73349e+06	4.63645e+06	4.4947e+06	9.35984e+06	2.33705e+06	279736	1.29733e+06	4.81975e+06	4.33234e+06	4.46964e+07	2.03397e+06	5.20821e+06	1.20749e+06	2.3905e+06	1.37003e+06	6.59646e+06	2.44223e+06	744633	4.47901e+07	1.55456e+07	9.6242e+07	554589	582037	5.01003e+06	728631	4.85141e+06	5.13558e+06	1.11114e+07	5.68581e+06	4.39987e+06	1.10899e+07	3.72467e+06	3.76904e+06	1.56103e+07	4.87629e+06	8.71757e+06	1.34124e+07	4.93116e+06	4.04348e+06	9.08927e+06	6.43259e+06	129927	4.19656e+07	4.76266e+06	4.55387e+07	9.9976e+06	4.5111e+06	4.02616e+06	3.39309e+06	2.57592e+06	9.05371e+06	3.01504e+07	3.22101e+06	1.78611e+07	1.20578e+06	4.91291e+06	2.86661e+06	2.48972e+07	7.79215e+06	1.81325e+06	5.47313e+06	2.86165e+07	6.52824e+06	2.73942e+06	2.76495e+06	8.94579e+06	4.95472e+06	4.24827e+06	4.11093e+06	2.03234e+07	9.6954e+06	2.18708e+06	7.14797e+06	617347	5.70594e+06	2.30941e+06	1.34062e+07	9.79116e+06	4.0498e+06	4.41837e+06	536987	5.04686e+06	3.93967e+06	861854	2.0537e+07	2.78387e+06	1.85355e+06	535888	8.3411e+06	297114	1.91308e+06	5.36712e+06	2.71806e+06	1.92109e+07	6.18704e+06	1.26972e+07	6.56726e+06	2.83274e+06	2.80887e+06	2.65319e+06	5.77182e+06
10.148_536.4081	NA	C32 H56 O6	536.408	10.148	NA	NA	NA	NA	NA	level5	NA	NA	NA	NA	NA	1.14551e+06	2.57995e+06	2.42335e+06	1.46512e+06	654416	5.15584e+06	1.05167e+06	416852	2.24813e+06	3.02718e+06	1.84391e+06	2.05796e+06	2.73912e+06	1.17463e+06	2.52612e+06	1.96188e+06	1.85696e+06	1.83074e+06	679866	257444	2.48316e+06	1.8639e+06	3.34563e+06	664659	6.18257e+06	3.89353e+06	3.5204e+06	2.18209e+06	3.49826e+06	1.27451e+06	2.22813e+06	5.93196e+06	1.26448e+06	979615	2.0301e+06	747506	1.46797e+06	2.6123e+06	5.01956e+06	1.37012e+06	1.15425e+06	4.17671e+06	2.54288e+06	494782	2.2127e+06	1.06218e+06	8.11021e+06	602450	2.153e+06	1.14595e+06	2.46773e+06	2.54843e+06	2.22403e+06	1.86849e+06	1.25277e+06	855072	733719	545677	4.41579e+06	4.29383e+06	837912	4.98363e+06	1.24412e+06	1.17161e+06	1.92305e+06	1.09785e+06	758813	3.18988e+06	1.79632e+06	2.96985e+06	6.77244e+06	7.91066e+06	4.32108e+06	1.85458e+06	1.06673e+06	1.94878e+06	1.67126e+06	1.62744e+06	1.20916e+06	1.40981e+06	1.47713e+06	3.77125e+06	3.37145e+06	927780	951519	1.77576e+06	1.62166e+06	781137	1.29651e+06	3.72512e+06	2.24038e+06	2.61841e+06	1.01241e+06	1.57202e+06	2.67421e+06	3.6471e+06	1.16651e+06	2.24991e+06	682875	1.25648e+06	1.20652e+06	2.98364e+06	1.95506e+06	859248	3.35341e+06	1.14584e+06	1.20398e+06	900659	4.26642e+06	748592	1.23008e+06	1.0479e+06	2.61664e+06	1.88111e+06	331911	756258	1.19768e+06	2.65438e+06	991804	1.23863e+06	1.87389e+06	2.58332e+06	673513	1.68152e+06	4.04597e+06	1.66541e+06	3.0412e+06	696768	1.22685e+06	1.73118e+06	3.20223e+06	2.7059e+06
10.15_496.352	NA	C28 H44 N6 O2	496.352	10.15	NA	NA	NA	NA	NA	level5	NA	NA	NA	NA	NA	2.77638e+06	2.52422e+06	4.0694e+06	2.45263e+06	3.12575e+06	1.07051e+07	4.39801e+06	3.09568e+06	3.81552e+06	3.25222e+06	5.05479e+06	3.13577e+06	4.77705e+06	2.36177e+06	1.28447e+06	6.18281e+06	2.03898e+06	6.74438e+06	3.3247e+06	2.15637e+06	2.6446e+06	3.53392e+06	4.97007e+06	1.31496e+06	5.06205e+06	7.14341e+06	2.69551e+06	7.30977e+06	9.44596e+06	6.68649e+06	2.18663e+06	1.0072e+07	3.54875e+06	3.3461e+06	4.27003e+06	3.46581e+06	1.63904e+06	6.00058e+06	1.13755e+07	2.17663e+06	4.92841e+06	3.48576e+06	4.70584e+06	1.24361e+06	2.76166e+06	1.73661e+06	8.86421e+06	2.28106e+06	3.22125e+06	3.58893e+06	6.47465e+06	9.24876e+06	3.71233e+06	4.167e+06	2.33494e+06	4.11819e+06	3.38058e+06	1.53727e+06	9.37881e+06	6.26851e+06	3.56166e+06	1.28288e+07	2.22915e+06	5.71969e+06	4.60585e+06	6.03966e+06	5.33434e+06	4.23161e+06	5.71034e+06	5.93182e+06	5.19626e+06	5.06651e+06	1.96783e+06	5.6113e+06	1.50856e+06	6.16644e+06	5.015e+06	3.65784e+06	8.82157e+06	2.5785e+06	2.82357e+06	8.76014e+06	5.05828e+06	2.18922e+06	5.06698e+06	4.68287e+06	4.03979e+06	4.46545e+06	4.35377e+06	3.18079e+06	3.76181e+06	7.04936e+06	2.90652e+06	5.88429e+06	2.5484e+06	4.45987e+06	3.05274e+06	1.9774e+06	2.80707e+06	2.17128e+06	3.247e+06	3.65601e+06	1.97532e+06	1.56027e+06	5.54298e+06	2.31486e+06	1.59101e+06	2.87602e+06	3.59166e+06	2.27153e+06	2.70995e+06	1.7723e+06	3.45056e+06	2.27473e+06	1.63607e+06	3.2482e+06	2.95926e+06	3.35602e+06	2.58984e+06	2.2136e+06	2.33179e+06	3.1152e+06	3.47484e+06	3.12972e+06	1.38245e+07	2.44954e+06	4.40137e+06	3.09306e+06	2.28961e+06	2.62685e+06	3.72103e+06	3.38244e+06
10.15_567.4866	N-{(3r)-15-methyl-3-[(13-methyltetradecanoyl)oxy]hexadecanoyl}glycine	C34 H65 N O5	567.487	10.15	NA	S8183720	NA	NA	NA	level4	NA	NA	NA	NA	NA	515708	2.66616e+06	2.66085e+06	826425	2.02361e+06	5.16557e+06	2.19931e+06	1.38137e+06	2.73556e+06	1.761e+06	2.46171e+06	1.22015e+06	2.52374e+06	844935	1.30434e+06	4.03794e+06	1.02148e+06	3.83841e+06	2.09594e+06	4.43094e+06	1.18652e+06	2.04606e+06	4.23596e+06	170111	2.61776e+06	3.93209e+06	3.48394e+06	935991	6.21215e+06	4.13862e+06	1.95861e+06	5.15071e+06	2.9729e+06	2.33716e+06	7.9561e+06	2.02116e+06	1.42664e+06	2.92179e+06	5.68858e+06	1.97385e+06	4.94091e+06	5.87831e+06	3.08323e+06	647753	1.05907e+06	1.92289e+06	5.59307e+06	3.63357e+06	776089	2.80306e+06	5.73584e+06	4.90621e+06	1.63668e+06	3.69435e+06	2.48991e+06	3.11837e+06	2.17338e+06	3.7031e+06	7.56815e+06	3.95813e+06	4.68227e+06	5.20535e+06	2.5836e+06	3.00092e+06	6.34047e+06	2.53846e+06	5.40088e+06	3.99014e+06	3.21175e+06	4.67682e+06	2.02928e+06	6.13061e+06	1.65458e+06	1.90073e+06	1.90728e+06	5.06061e+06	3.62568e+06	1.33967e+06	3.17172e+06	3.24861e+06	2.06159e+06	6.96459e+06	2.13296e+06	2.98291e+06	5.85672e+06	1.98951e+06	3.6709e+06	4.05154e+06	1.32756e+06	2.11096e+06	2.6435e+06	3.19855e+06	1.05393e+06	3.65191e+06	5.84246e+06	2.82387e+06	6.48004e+06	4.35206e+06	1.87101e+06	3.15584e+06	1.83072e+06	4.94313e+06	1.70118e+06	807521	7.71065e+06	3.62676e+06	3.06231e+06	6.33282e+06	5.37452e+06	2.91955e+06	2.42931e+06	1.649e+06	3.94874e+06	4.02916e+06	1.21001e+06	5.20145e+06	2.44084e+06	2.99084e+06	2.36887e+06	2.68176e+06	2.50051e+06	2.35364e+06	2.37471e+06	1.97168e+06	4.52608e+06	3.36773e+06	4.54935e+06	3.23889e+06	3.94417e+06	2.63776e+06	929712	2.15442e+06
10.154_614.5131	NA	C37 H76 P2 S	614.513	10.154	NA	NA	NA	NA	NA	level5	NA	NA	NA	NA	NA	58882.8	186908	212799	53915.4	96360.6	63774.2	171734	68488.2	107898	57798.6	134125	59875.7	105819	89329.3	212466	559960	37344.7	472153	244638	368840	81831.9	217899	169529	72941	137563	145022	145277	30743.4	144521	559637	183989	231005	149815	105849	508771	500377	109593	117955	440145	174393	341840	237416	157892	57017.4	187647	70815.1	217614	274507	29083.5	546777	594851	272709	216722	213220	403776	110780	182624	196030	281355	201804	332937	593535	331209	363270	279488	275001	687320	232253	428405	279133	26000.9	493129	9236.6	122803	512442	105973	1.56335e+06	114218	268894	150393	89437.9	542553	25550.5	547622	474723	101975	370706	176021	39708.7	163617	157767	493678	101042	567877	187492	101344	2.49988e+06	1.0688e+06	126503	253938	196353	318790	227889	75289.9	481180	589803	282118	1.23065e+06	477821	584474	266004	207543	477228	328456	137153	465505	293911	169629	361767	1.60045e+06	120031	172601	330014	316787	200921	428787	575906	422064	402726	254467	148785	111439
10.155_320.2715	Pregnane-3,3-diol	C21 H36 O2	320.272	10.155	NA	S2297701	NA	NA	NA	level4	NA	NA	NA	NA	NA	1.44417e+06	6.83058e+07	6.78196e+07	1.74298e+07	8.20262e+07	1.15236e+07	1.25345e+07	4.32908e+07	1.19449e+07	2.52858e+07	5.08073e+07	1.98995e+07	4.22505e+07	1.37094e+08	3.88928e+07	6.36952e+07	1.47489e+07	4.58686e+07	3.71053e+07	2.39093e+07	2.77173e+07	1.40177e+07	5.54068e+07	1.60336e+06	8.14382e+07	2.91822e+07	1.33643e+07	9.79387e+07	4.512e+07	4.36179e+07	1.63905e+07	8.76702e+06	1.71285e+07	4.13092e+06	1.46913e+07	3.71993e+07	3.87684e+07	7.15579e+06	1.23636e+07	4.38892e+07	4.60969e+07	3.86706e+07	1.36524e+06	6.39463e+07	5.55868e+07	4.93647e+07	3.33162e+07	4.84365e+07	3.67653e+06	5.4731e+07	4.87169e+07	4.28086e+07	3.22012e+07	2.18216e+07	4.88204e+07	2.51753e+07	6.28755e+07	5.50703e+06	1.07857e+07	4.53546e+06	2.54274e+07	1.00385e+07	1.13465e+07	1.4279e+07	3.17008e+07	4.76889e+06	7.72055e+06	9.31325e+06	1.72776e+07	2.6964e+06	2.67773e+07	2.59144e+07	2.17981e+06	3.0573e+07	2.12823e+07	5.58137e+06	7.64373e+06	3.39131e+07	1.07276e+07	4.94565e+07	2.57138e+07	1.76134e+07	4.38405e+07	3.12678e+07	2.09672e+07	5.30921e+07	1.37623e+07	1.66854e+06	1.2187e+06	2.25824e+07	2.59464e+07	1.85426e+07	3.62252e+07	1.43932e+07	2.68654e+07	2.49835e+07	2.84385e+07	2.65548e+08	4.80901e+07	2.46233e+07	2.11897e+07	3.02845e+07	6.41816e+07	3.11471e+07	3.43743e+07	1.70406e+07	6.1203e+06	4.93441e+06	3.88823e+07	5.39397e+07	4.0567e+07	1.49253e+07	2.76692e+07	3.19265e+07	1.35706e+06	9.88567e+06	1.24495e+07	5.53539e+07	2.51401e+07	5.94419e+07	4.79743e+07	4.54192e+07	2.09461e+07	4.65389e+07	1.73043e+07	3.16829e+07	3.05182e+07	3.87422e+07	2.91539e+07	6.32359e+06	2.00768e+07	1.31604e+07
10.155_337.2981	NA	C21 H39 N O2	337.298	10.155	NA	NA	NA	NA	37.2	level5	NA	NA	NA	NA	NA	590403	2.30567e+07	2.51588e+07	7.14874e+06	3.01815e+07	3.98278e+06	5.1406e+06	1.50339e+07	4.86636e+06	9.14431e+06	1.99681e+07	8.03053e+06	1.51337e+07	5.15696e+07	1.65297e+07	2.64199e+07	5.55638e+06	1.65575e+07	1.54105e+07	9.11706e+06	1.00438e+07	4.76506e+06	2.14644e+07	401982	3.14459e+07	1.23516e+07	5.54125e+06	3.706e+07	3.57e+07	1.78881e+07	5.96919e+06	3.62804e+06	6.69245e+06	1.41571e+06	5.49259e+06	1.51361e+07	1.63845e+07	3.08756e+06	5.29927e+06	1.81729e+07	1.84277e+07	1.57584e+07	668454	2.30627e+07	2.02753e+07	1.92325e+07	1.15933e+07	2.09079e+07	1.35626e+06	2.22746e+07	1.69926e+07	1.58714e+07	1.18916e+07	7.88224e+06	1.95339e+07	1.01916e+07	2.23678e+07	2.26037e+06	4.41513e+06	1.56534e+06	8.73303e+06	3.705e+06	4.25464e+06	5.67629e+06	1.198e+07	1.89933e+06	3.43653e+06	3.45446e+06	6.70075e+06	1.15511e+06	9.44427e+06	1.02033e+07	970371	1.16681e+07	8.51209e+06	2.36675e+06	3.432e+06	1.38485e+07	5.1142e+06	1.85143e+07	9.7234e+06	7.31271e+06	1.73049e+07	1.15711e+07	8.34886e+06	1.9473e+07	4.72463e+06	642378	452032	9.15708e+06	1.02778e+07	6.53746e+06	1.4074e+07	5.06173e+06	9.92907e+06	8.66425e+06	1.10026e+07	9.93532e+07	2.02189e+07	8.78863e+06	7.79838e+06	1.25424e+07	2.38085e+07	1.20012e+07	1.32272e+07	8.03952e+06	2.00423e+06	1.68195e+06	1.37502e+07	2.05867e+07	1.66304e+07	6.34529e+06	1.16236e+07	1.3077e+07	223185	3.25969e+06	4.50335e+06	2.44968e+07	1.1413e+07	2.35416e+07	1.93584e+07	1.95029e+07	7.97781e+06	1.59545e+07	6.65566e+06	1.25072e+07	1.11986e+07	1.55053e+07	1.05958e+07	2.69327e+06	8.19913e+06	5.91387e+06
10.155_380.2902	NA	C19 H36 N6 O2	380.29	10.155	NA	NA	NA	NA	NA	level5	NA	NA	NA	NA	NA	5.50238e+06	8.99107e+06	5.81848e+06	4.3864e+06	4.8588e+06	4.00437e+06	4.23264e+06	6.10958e+06	3.37959e+06	4.94409e+06	3.45055e+06	4.41425e+06	5.06399e+06	9.4934e+06	4.62153e+06	1.568e+06	5.28612e+06	3.48377e+06	3.23361e+06	1.2786e+07	4.14108e+06	4.6443e+06	3.20947e+06	3.95039e+06	2.43806e+06	3.11071e+06	5.10795e+06	1.37823e+07	3.80626e+06	4.09816e+06	4.01977e+06	3.74742e+06	2.69054e+06	7.39516e+06	3.39186e+06	3.67567e+06	4.35346e+06	4.52021e+06	3.46688e+06	3.67153e+06	2.88107e+06	2.90536e+06	3.25106e+06	5.85824e+06	5.48823e+06	9.718e+06	3.838e+06	3.82156e+06	5.14469e+06	2.11753e+06	3.96039e+06	4.40545e+06	3.85831e+06	2.68389e+06	4.1516e+06	3.35118e+06	5.85753e+06	2.67033e+06	2.36738e+06	3.37731e+06	4.47017e+06	2.94677e+06	3.46503e+06	5.04321e+06	5.09236e+06	3.72432e+06	4.24815e+06	4.69475e+06	2.9929e+06	7.29102e+06	8.62936e+06	2.96695e+06	4.29225e+06	3.67314e+06	5.8838e+06	4.52112e+06	2.99859e+06	3.99057e+06	4.84359e+06	4.60458e+06	3.56636e+06	2.98288e+06	5.72375e+06	3.82564e+06	2.977e+06	6.47755e+06	3.02907e+06	3.12477e+06	6.25728e+06	4.28038e+06	4.69621e+06	3.48256e+06	3.65406e+06	3.36567e+06	2.35193e+06	3.52744e+06	1.46477e+06	9.36199e+06	3.61678e+06	4.61572e+06	3.34284e+06	2.21048e+06	3.31777e+06	4.82058e+06	2.93198e+06	2.8551e+06	5.19393e+06	3.10022e+06	3.20809e+06	5.36182e+06	3.387e+06	3.94554e+06	4.875e+06	3.94181e+06	4.42289e+06	2.363e+06	3.80588e+06	3.47799e+06	3.45826e+06	2.9194e+06	5.76861e+06	5.98456e+06	5.09589e+06	6.9097e+06	3.02533e+06	4.95081e+06	3.674e+06	3.70605e+06	2.801e+06	2.79357e+06	3.86463e+06	3.4063e+06
10.155_420.3582	NA	C21 H49 N4 O2 P	420.358	10.155	NA	NA	NA	NA	NA	level5	NA	NA	NA	NA	NA	557835	372809	624659	152888	569149	471504	467195	273675	367483	476334	148660	306117	402113	1.73306e+06	385748	2.10682e+06	152944	892241	1.09637e+06	3.55327e+06	203190	773779	174260	376018	295359	380290	678865	466805	733012	1.05285e+06	785385	837540	1.44475e+06	455309	1.01884e+06	655500	120729	260967	583775	557990	741975	302451	503912	129292	811791	412513	263165	567871	701985	1.92019e+06	1.89767e+06	859697	771743	1.06418e+06	1.53941e+06	491595	185111	706285	588602	525419	993749	857604	1.09632e+06	1.29598e+06	1.25759e+06	1.49023e+06	972044	745143	1.62573e+06	351369	466799	384482	315672	259842	742450	389581	1.10805e+06	441180	179256	568870	737241	351366	334432	1.54446e+06	874185	817009	1.40945e+06	401279	134262	699234	348749	129261	728037	1.11549e+06	1.06608e+06	395900	3.35815e+06	2.61394e+06	667700	762082	797416	1.21396e+06	421114	599755	612828	551642	2.09584e+06	1.1453e+06	291061	1.28677e+06	365384	548078	1.18209e+06	840115	363148	947988	1.33851e+06	667453	715897	2.05938e+06	596461	494646	1.85958e+06	634980	288208	939550	303141	1.03122e+06	969054	727169	519208	402325
10.155_539.4562	NA	C31 H62 N3 O2 P	539.456	10.155	NA	NA	NA	NA	NA	level5	NA	NA	NA	NA	NA	595507	3.93566e+06	3.30767e+06	809820	1.79386e+06	4.2314e+06	2.74555e+06	2.16147e+06	1.57412e+06	2.03257e+06	3.44749e+06	1.39122e+06	3.9561e+06	1.03741e+06	1.06145e+06	4.43318e+06	1.43914e+06	7.21092e+06	3.17829e+06	3.7686e+06	1.82257e+06	1.63722e+06	3.05079e+06	793450	3.31639e+06	2.88058e+06	1.9268e+06	1.46648e+06	5.88085e+06	3.54517e+06	1.52022e+06	4.57856e+06	2.08274e+06	1.23066e+06	3.00701e+06	2.51073e+06	1.2249e+06	2.60867e+06	5.10801e+06	1.43789e+06	3.49156e+06	2.28863e+06	2.9349e+06	884151	2.13796e+06	1.34491e+06	4.58805e+06	3.02087e+06	1.31873e+06	3.17618e+06	6.84088e+06	7.17235e+06	1.83934e+06	1.68789e+06	1.91537e+06	1.91897e+06	2.02009e+06	2.69256e+06	6.81656e+06	2.81962e+06	3.30338e+06	3.84865e+06	2.17245e+06	2.30755e+06	4.07241e+06	2.59655e+06	2.374e+06	2.88227e+06	3.14084e+06	4.25766e+06	2.42305e+06	8.15754e+06	1.66313e+06	3.75447e+06	1.39732e+06	3.45403e+06	2.77643e+06	1.08422e+06	2.99823e+06	2.09864e+06	1.61235e+06	4.73384e+06	3.09181e+06	1.70422e+06	3.37941e+06	1.80357e+06	2.75425e+06	2.2042e+06	1.60134e+06	1.98428e+06	2.68535e+06	5.35563e+06	1.02665e+06	5.02516e+06	3.62304e+06	2.92706e+06	5.20594e+06	3.10545e+06	1.93575e+06	2.85261e+06	2.77095e+06	2.7946e+06	1.65441e+06	1.14277e+06	3.65792e+06	3.14921e+06	3.48167e+06	3.07597e+06	2.61378e+06	1.98052e+06	2.66934e+06	1.09464e+06	1.41573e+06	2.22574e+06	784710	3.13332e+06	2.73277e+06	3.93183e+06	1.37358e+06	1.98151e+06	2.25963e+06	2.10409e+06	3.5262e+06	1.7719e+06	4.72268e+06	3.78394e+06	2.09012e+06	3.14786e+06	2.83511e+06	1.88811e+06	1.54923e+06	1.86031e+06
10.156_398.3397	Dilauroyl peroxide	C24 H46 O4	398.34	10.156	C19438	S7485	NA	NA	NA	level4	NA	NA	NA	NA	NULL	5.23298e+06	1.19752e+07	6.35518e+06	2.22377e+06	3.8059e+06	6.27355e+06	6.08675e+06	2.03948e+06	6.69121e+06	1.36441e+06	3.5462e+06	2.92266e+06	2.13092e+06	7.12912e+06	8.11171e+06	4.41515e+06	1.94418e+06	7.86655e+06	4.99015e+06	7.1296e+06	7.17244e+06	2.91173e+06	7.6788e+06	2.64231e+06	4.18005e+06	2.98139e+06	6.68543e+06	5.6909e+06	4.00859e+06	1.63351e+06	2.18424e+06	1.56411e+06	3.41658e+06	4.46882e+06	4.41592e+06	1.55249e+06	4.70332e+06	5.58833e+06	4.3834e+06	4.66922e+06	3.35284e+06	7.48526e+06	4.60359e+06	1.81004e+06	1.18535e+07	8.87733e+06	1.76641e+07	3.99108e+06	9.3891e+06	901266	6.03449e+06	1.16955e+07	1.45234e+06	6.12353e+06	3.27601e+06	2.97964e+06	7.27775e+06	1.08552e+06	1.98081e+06	2.33153e+06	2.09692e+06	7.08321e+06	3.01237e+06	1.43604e+06	2.26848e+06	1.83716e+06	4.35829e+06	4.99422e+06	3.62743e+06	2.36599e+06	7.60493e+06	1.95343e+06	4.33993e+06	3.90391e+06	1.39102e+07	3.48917e+06	9.1614e+06	1.611e+06	1.25387e+06	2.15681e+06	2.27079e+06	2.62266e+06	2.72251e+06	1.33939e+06	3.61689e+06	4.40006e+06	2.33715e+06	3.44228e+06	2.09034e+06	3.04991e+06	5.09532e+06	2.69838e+06	1.7107e+06	5.07959e+06	4.18725e+06	4.33676e+06	4.02903e+06	1.30482e+07	5.78638e+06	2.47054e+06	6.48796e+06	4.12072e+06	3.76991e+06	4.41352e+06	2.21357e+06	4.36404e+06	4.4673e+06	3.07851e+06	4.71075e+06	3.10629e+06	9.40613e+06	1.07977e+07	4.34397e+06	4.70396e+06	6.95576e+06	3.90058e+06	4.45162e+06	3.23704e+06	4.42146e+06	2.26537e+06	3.16948e+06	3.85606e+06	4.36078e+06	4.97178e+06	9.56633e+06	6.74894e+06	4.7426e+06	3.22921e+06	9.07211e+06	3.63874e+06	1.32092e+07	5.70977e+06
10.156_420.3217	(1s,3r,5z,7e)-1,25-difluoro-9,10-secocholesta-5,7,10-trien-3-ol	C27 H42 F2 O	420.322	10.156	NA	S7826321	NA	NA	NA	level4	NA	NA	NA	NA	NA	2.91596e+06	1.08013e+07	3.22566e+06	1.00154e+06	2.75339e+06	3.97213e+06	4.27732e+06	1.28131e+06	4.84949e+06	777796	2.33177e+06	1.54863e+06	934397	2.96727e+06	6.88586e+06	2.79827e+06	1.07487e+06	6.54046e+06	3.28718e+06	5.61051e+06	5.22439e+06	1.99564e+06	5.50856e+06	2.0895e+06	3.38761e+06	2.09915e+06	4.55913e+06	1.81611e+06	1.73102e+06	732080	1.02587e+06	895980	2.22282e+06	3.63526e+06	2.90584e+06	682429	3.22364e+06	4.34002e+06	3.6859e+06	2.98313e+06	2.20966e+06	5.85439e+06	2.52408e+06	882695	8.54715e+06	6.6943e+06	1.26556e+07	2.42804e+06	6.72429e+06	466915	4.43264e+06	8.0123e+06	647805	4.90021e+06	1.93936e+06	1.75006e+06	4.9693e+06	578126	1.38579e+06	1.80053e+06	1.19113e+06	5.48691e+06	1.86289e+06	626663	659908	753634	2.96809e+06	3.30426e+06	2.48336e+06	1.64658e+06	4.47874e+06	1.11928e+06	2.98576e+06	2.283e+06	1.12884e+07	2.41576e+06	6.54024e+06	932711	802758	687370	1.12224e+06	1.78875e+06	1.01901e+06	855917	2.53852e+06	1.92238e+06	1.58667e+06	2.35478e+06	1.28539e+06	1.84949e+06	3.4361e+06	1.49101e+06	1.01336e+06	3.61834e+06	2.57156e+06	2.91774e+06	2.45665e+06	4.54365e+06	4.01243e+06	1.78519e+06	4.34669e+06	2.99655e+06	2.38117e+06	2.67795e+06	1.2051e+06	2.78271e+06	2.65919e+06	2.12231e+06	3.32277e+06	1.85964e+06	6.26565e+06	8.03574e+06	2.5022e+06	3.0045e+06	5.32759e+06	2.42709e+06	3.18654e+06	1.9167e+06	3.63644e+06	1.16821e+06	2.0591e+06	2.20144e+06	2.55638e+06	3.07038e+06	3.84273e+06	5.92672e+06	3.04194e+06	2.03929e+06	5.6456e+06	1.81045e+06	1.00867e+07	3.90226e+06
10.159_457.4499	NA	C28 H59 N O3	457.45	10.159	NA	NA	NA	NA	NA	level5	NA	NA	NA	NA	NA	340818	151066	482401	348850	704085	93658.1	198093	263130	358096	189973	470765	342281	344047	612614	292729	1.26436e+06	191185	973119	1.4834e+06	1.82756e+06	72548.4	210456	114290	160043	261119	369050	275764	216818	658583	884227	283056	305895	1.33065e+06	133636	992688	840126	81333.4	63304.8	365603	349669	1.32701e+06	261226	136401	274769	247597	206759	249134	554844	64637.2	1.69992e+06	622629	293128	516270	180545	1.31056e+06	360621	256206	318005	307084	356514	898299	361303	1.13686e+06	714006	1.17942e+06	711480	1.08436e+06	244621	968677	414796	414121	822276	65615	146900	280072	642984	1.91227e+06	132113	156013	193903	231208	566956	293739	587436	513173	272831	361482	289908	92231.9	430221	386553	390702	291989	686254	413832	378965	1.38649e+06	1.16552e+06	351647	282687	564207	227245	244718	144955	581036	544287	850414	369010	478810	872868	632452	280202	636010	471194	176209	603189	685142	1.06192e+06	418841	2.48758e+06	334017	399704	908988	272281	329971	564641	744912	721116	970643	267539	97376.3	206028
10.161_429.4183	NA	C26 H55 N O3	429.418	10.161	NA	NA	NA	NA	NA	level5	NA	NA	NA	NA	NA	835443	458614	1.32085e+06	602335	1.3497e+06	231979	384223	629761	793571	464507	1.02685e+06	504608	714453	1.7653e+06	543923	2.30026e+06	229878	2.27322e+06	2.7402e+06	5.33333e+06	180682	541910	194140	193703	645284	581543	645192	813666	937979	2.17032e+06	661639	732507	2.22308e+06	279391	1.97633e+06	2.28875e+06	174143	75004.9	776729	657467	2.32874e+06	564785	678562	441175	553319	312376	630402	1.25964e+06	313472	3.21362e+06	1.66824e+06	824020	1.17893e+06	614278	2.54093e+06	776654	811306	810818	798002	639857	1.88583e+06	556635	2.48384e+06	1.65351e+06	2.21785e+06	1.47868e+06	1.62554e+06	451788	1.7477e+06	1.02391e+06	829689	1.59511e+06	247173	517799	654658	896209	3.23128e+06	288009	512206	592017	447372	1.26401e+06	498136	1.51967e+06	935348	528062	678712	719819	264300	1.04226e+06	805943	962501	457185	1.65408e+06	901260	727262	2.85333e+06	3.1256e+06	997396	944825	750172	852754	644409	520064	1.22468e+06	908973	1.92121e+06	681028	939145	2.23637e+06	1.04358e+06	607584	1.17506e+06	1.30596e+06	350640	1.66741e+06	1.23766e+06	2.01454e+06	869438	5.52445e+06	1.1942e+06	942217	1.8577e+06	742915	611813	1.36308e+06	1.71333e+06	1.13926e+06	1.76706e+06	489453	410829	356818
10.161_566.4547	NA	C28 H63 N4 O5 P	566.455	10.161	NA	NA	NA	NA	NA	level5	NA	NA	NA	NA	NA	952600	2.63175e+06	4.2495e+06	552157	1.88026e+06	3.88321e+06	2.77396e+06	1.4625e+06	2.13775e+06	879677	2.58612e+06	1.43332e+06	3.45848e+06	829256	879966	6.18006e+06	2.47047e+06	1.25262e+07	1.89774e+06	2.84704e+06	1.52122e+06	982568	2.55458e+06	1.29363e+06	1.8653e+06	2.88885e+06	2.39408e+06	1.61865e+06	3.73577e+06	8.76555e+06	2.08634e+06	4.82536e+06	1.52296e+06	1.24454e+06	3.56619e+06	2.47711e+06	1.97054e+06	3.78764e+06	4.32543e+06	1.66605e+06	5.2763e+06	1.96176e+06	2.27766e+06	602276	2.64465e+06	827550	3.81635e+06	2.90172e+06	1.64819e+06	2.03654e+06	4.83683e+06	2.56225e+06	1.40969e+06	1.81119e+06	1.24946e+06	1.15273e+06	1.79911e+06	2.04106e+06	6.46342e+06	3.88431e+06	3.14448e+06	6.11535e+06	1.72155e+06	2.7569e+06	2.71318e+06	2.33624e+06	5.68048e+06	2.54063e+06	4.59234e+06	3.55699e+06	2.50513e+06	1.06527e+07	1.40458e+06	3.09212e+06	1.4497e+06	3.13547e+06	7.35521e+06	1.46567e+06	2.02822e+06	919562	1.25609e+06	6.14099e+06	2.43772e+06	850645	4.08364e+06	2.05065e+06	3.75019e+06	2.35114e+06	1.43171e+06	1.34235e+06	1.33889e+06	5.50069e+06	784943	3.13765e+06	3.18013e+06	2.15633e+06	2.31869e+06	2.17757e+06	1.39836e+06	1.11529e+06	1.11698e+06	3.52553e+06	821914	1.18521e+06	3.42654e+06	2.07311e+06	1.81661e+06	2.54733e+06	2.37068e+06	2.71935e+06	3.25032e+06	1.37152e+06	1.60076e+06	1.74518e+06	1.77541e+06	3.44158e+06	1.2112e+06	699621	1.4495e+06	1.41886e+06	1.21877e+06	1.98064e+06	2.31809e+06	2.10615e+06	5.97066e+06	1.18608e+06	2.72556e+06	1.54886e+06	3.42316e+06	1.64908e+06	2.33926e+06	1.52493e+06
10.163_382.1807	NA	C24 H22 N4 O	382.181	10.163	NA	NA	NA	NA	NA	level5	NA	NA	NA	NA	NA	1.07623e+06	1.15671e+06	1.76068e+06	250843	1.38123e+06	717717	1.47364e+06	840189	754704	1.12455e+06	925069	1.24664e+06	759375	489167	1.27252e+06	571886	1.64486e+06	1.66175e+06	616174	5.79573e+06	691759	929149	366831	959195	664457	1.18433e+06	1.31658e+06	1.03965e+06	1.64339e+06	1.43571e+06	925969	769098	289866	1.20587e+06	1.43739e+06	994783	522560	1.1507e+06	850039	781354	678529	638253	1.78606e+06	1.36711e+06	1.20793e+06	550365	1.25609e+06	1.06482e+06	1.44876e+07	504556	1.26696e+06	1.31887e+06	701792	661670	872279	1.0939e+06	1.14467e+06	848959	1.11068e+06	1.61107e+06	1.14805e+06	1.20349e+06	816668	1.22942e+06	1.52077e+06	880717	1.66905e+06	1.16765e+06	1.04484e+06	1.50353e+06	1.6421e+06	1.36661e+06	5.03908e+06	1.12566e+06	1.62691e+06	1.33987e+06	1.20787e+06	762935	1.80063e+06	515488	772215	964704	852933	651420	992435	842484	696972	1.69355e+06	1.09543e+06	1.0975e+06	454626	1.4111e+06	1.22211e+06	1.51418e+06	217434	410122	507208	865001	655141	961135	646756	619289	615483	590771	549806	443126	7.37246e+06	699401	855368	998387	847650	827205	836631	725583	525016	745038	764823	507487	445644	1.12073e+06	472591	667612	512210	1.4245e+06	1.38321e+06	914939	728192	1.01119e+06	846945	910074	578620	355602
10.164_434.3738	NA	C24 H46 N6 O	434.374	10.164	NA	NA	NA	NA	NA	level5	NA	NA	NA	NA	NA	5.51558e+06	6.32746e+06	1.07195e+07	3.49491e+06	1.08837e+07	2.76396e+06	3.10916e+06	5.26226e+06	5.32134e+06	4.28154e+06	4.61499e+06	8.32711e+06	3.99881e+06	1.01327e+07	3.93993e+06	1.15512e+07	7.13271e+06	2.13443e+07	1.15347e+07	3.32117e+07	8.05929e+06	4.15017e+06	3.08893e+06	3.16782e+06	4.47203e+06	2.36062e+07	5.21882e+06	5.9107e+06	3.75275e+06	1.09503e+07	4.64344e+06	5.54195e+06	1.03476e+07	4.28957e+06	1.00561e+07	1.10716e+07	1.77441e+06	2.20994e+06	4.46879e+06	3.75334e+06	1.2477e+07	3.4128e+06	4.55711e+06	3.56531e+06	8.4688e+06	3.1451e+06	4.60778e+06	7.68286e+06	3.04514e+06	1.47541e+07	9.32881e+06	4.09855e+06	6.9778e+06	3.40887e+06	8.53641e+06	1.90468e+07	7.3401e+06	5.1975e+06	4.64151e+06	4.59649e+06	1.11012e+07	3.82582e+06	1.17673e+07	1.08718e+07	3.0568e+07	8.84931e+06	1.09096e+07	4.66873e+06	1.04441e+07	6.44037e+06	8.48779e+06	1.30049e+07	1.88935e+06	4.85477e+06	6.25777e+06	5.74676e+06	6.19931e+07	3.22547e+06	4.75004e+06	5.59382e+06	9.3171e+06	7.22995e+06	5.03232e+06	9.41109e+06	5.85808e+06	3.89985e+06	1.79312e+07	4.59235e+06	2.1824e+06	9.61092e+06	5.35715e+06	7.52932e+06	2.8273e+06	9.86379e+06	4.0853e+06	5.53542e+06	1.10416e+07	6.43131e+06	5.37468e+06	6.90955e+06	7.13226e+06	2.21842e+07	3.79989e+06	4.31713e+06	8.39293e+06	5.47792e+06	9.77202e+06	7.05981e+06	5.31592e+06	1.43181e+07	5.67815e+06	4.46731e+06	6.43341e+06	7.73325e+06	3.61332e+06	9.63078e+06	1.33255e+07	8.90601e+06	5.08496e+06	2.46845e+07	7.5101e+06	5.71457e+06	1.51433e+07	6.33054e+06	5.9878e+06	1.01262e+07	9.38568e+06	2.54402e+07	4.48077e+07	6.48134e+06	3.04278e+06	4.43018e+06
10.164_524.3851	NA	C28 H53 N4 O3 P	524.385	10.164	NA	NA	NA	NA	NA	level5	NA	NA	NA	NA	NA	9.42127e+06	1.52608e+07	6.125e+06	8.67817e+06	7.27124e+06	3.29398e+07	1.27365e+07	6.93524e+06	1.4092e+07	1.23901e+07	1.51746e+07	6.207e+06	1.42604e+07	7.90913e+06	1.0371e+07	2.50897e+07	8.32005e+06	1.96796e+07	7.11057e+06	1.29692e+07	1.32194e+07	1.94901e+07	2.17452e+07	8.01795e+06	1.97182e+07	2.05358e+07	1.61626e+07	1.48423e+07	1.63663e+07	2.44666e+07	8.30295e+06	3.20827e+07	1.07301e+07	1.41896e+07	9.94274e+06	1.45417e+07	8.49934e+06	1.59369e+07	3.80513e+07	7.35648e+06	1.87066e+07	1.99036e+07	1.79857e+07	4.83565e+06	6.44795e+06	1.3136e+07	3.03755e+07	7.07116e+06	9.8197e+06	1.31838e+07	2.19544e+07	2.97174e+07	1.80784e+07	1.54008e+07	8.07148e+06	1.22664e+07	9.99916e+06	1.18498e+07	2.7912e+07	1.59649e+07	1.25878e+07	3.38292e+07	9.97791e+06	1.69818e+07	9.67055e+06	1.62986e+07	1.63209e+07	2.12747e+07	1.11427e+07	1.28089e+07	2.67967e+07	1.51493e+07	1.08829e+07	1.67493e+07	7.64452e+06	1.83987e+07	1.74778e+07	1.25795e+07	2.38499e+07	8.8869e+06	1.17929e+07	1.93677e+07	1.1916e+07	1.01995e+07	1.37455e+07	1.64009e+07	1.63988e+07	1.05002e+07	1.39358e+07	1.38185e+07	1.26648e+07	1.55911e+07	6.11969e+06	1.88491e+07	1.93056e+07	1.83294e+07	1.23271e+07	6.50284e+06	8.37955e+06	8.11141e+06	1.37917e+07	1.62539e+07	1.17629e+07	5.54252e+06	1.54642e+07	1.22135e+07	1.74559e+07	1.69185e+07	1.87646e+07	8.80198e+06	1.01673e+07	9.57189e+06	1.99893e+07	1.12777e+07	1.3484e+07	1.52386e+07	9.50877e+06	1.3504e+07	1.51588e+07	1.40694e+07	9.00684e+06	9.3588e+06	1.46791e+07	6.85148e+06	3.09152e+07	1.30802e+07	1.86214e+07	9.98694e+06	1.67545e+07	2.23876e+07	1.49692e+07	1.18876e+07
10.164_546.427	NA	C34 H58 O5	546.427	10.164	NA	NA	NA	NA	NA	level5	NA	NA	NA	NA	NA	722575	2.35533e+06	2.07829e+06	1.31681e+06	1.47111e+06	4.25428e+06	4.67574e+06	1.12318e+06	1.52238e+06	1.85458e+06	2.07911e+06	1.01629e+06	2.92745e+06	604045	1.32762e+06	5.39679e+06	1.37463e+06	5.7189e+06	605481	1.6908e+06	863539	1.18047e+06	2.89986e+06	345818	2.57833e+06	2.37842e+06	2.12127e+06	1.31227e+06	2.0131e+06	3.15325e+06	1.31449e+06	6.37668e+06	1.24959e+06	2.2086e+06	1.60764e+06	1.88693e+06	1.18396e+06	3.90814e+06	6.40234e+06	1.95514e+06	2.96364e+06	1.83221e+06	5.88621e+06	471035	1.64559e+06	2.09804e+06	3.17394e+06	515706	1.36249e+06	1.21772e+06	6.16371e+06	1.00916e+07	1.85827e+06	1.8456e+06	744355	2.62608e+06	1.85615e+06	659358	6.35767e+06	1.81704e+06	2.04196e+06	6.6605e+06	1.71065e+06	1.51972e+06	2.27887e+06	1.64062e+06	1.61214e+06	4.59778e+06	1.28906e+06	5.09332e+06	2.63718e+06	4.78728e+06	935502	2.88437e+06	1.44262e+06	2.31726e+06	7.38364e+06	795035	1.7623e+06	1.22574e+06	603781	4.51614e+06	2.11817e+06	637325	7.21898e+06	1.70616e+06	3.52141e+06	1.63235e+06	1.82274e+06	1.5425e+06	1.35693e+06	6.00866e+06	909852	5.18232e+06	4.45806e+06	2.09416e+06	5.58777e+06	1.05856e+06	1.19154e+06	1.5979e+06	1.52358e+06	6.85814e+06	947247	778215	2.83532e+06	1.49212e+06	1.50147e+06	3.03545e+06	2.73128e+06	1.06311e+06	1.27503e+06	828809	2.52865e+06	1.4964e+06	895146	2.2932e+06	1.58797e+06	1.50371e+06	1.32271e+06	2.1496e+06	1.90012e+06	1.96265e+06	1.92012e+06	1.96102e+06	7.48414e+06	2.06613e+06	1.83499e+06	1.45488e+06	1.50567e+06	2.08316e+06	2.10387e+06	1.73207e+06
10.164_558.3892	NA	C31 H59 O4 P S	558.389	10.164	NA	NA	NA	NA	NA	level5	NA	NA	NA	NA	NA	665438	1.01239e+06	1.05852e+06	552675	449256	1.7671e+06	1.54204e+06	459387	999103	946802	938377	1.32006e+06	1.28225e+06	546081	933106	954679	1.07433e+06	937241	394396	155939	1.23598e+06	1.07421e+06	1.38451e+06	741316	1.81086e+06	1.52463e+06	1.49602e+06	1.09839e+06	2.88309e+06	1.01703e+06	1.09228e+06	1.96544e+06	812650	816525	1.44468e+06	468178	761012	1.48732e+06	1.67919e+06	765094	1.16905e+06	1.3955e+06	725031	259917	789802	799881	2.46988e+06	637204	1.31042e+06	603063	1.01609e+06	1.40947e+06	648067	1.07026e+06	697643	1.08484e+06	779100	116054	2.43992e+06	2.62692e+06	1.26609e+06	2.62055e+06	583320	595101	1.04835e+06	429527	766243	833938	872001	1.24551e+06	1.30069e+06	4.98339e+06	1.07078e+06	1.1275e+06	384724	1.44447e+06	815890	954462	636194	970471	897996	2.22737e+06	1.38409e+06	597611	929309	1.05734e+06	584894	877357	952552	1.13091e+06	638392	2.24601e+06	362847	972295	750593	1.53093e+06	1.03779e+06	874506	880832	918497	573434	1.19877e+06	891052	699528	1.51637e+06	754733	767299	776624	1.84971e+06	554412	702551	439429	940503	596251	509045	792168	1.02949e+06	1.14469e+06	947655	669466	897187	1.62897e+06	618626	721644	1.72453e+06	922070	1.42735e+06	814907	782258	325609	1.05124e+06	736082
10.165_494.3963	NA	C26 H50 N6 O3	494.396	10.165	NA	NA	NA	NA	NA	level5	NA	NA	NA	NA	NA	4.5128e+06	6.1566e+06	1.41513e+07	2.04953e+06	5.73569e+06	1.06193e+07	8.74833e+06	4.89588e+06	4.70591e+06	8.79156e+06	1.11048e+07	6.72123e+06	1.10307e+07	2.04741e+06	4.79061e+06	1.60491e+07	2.36038e+06	2.43517e+07	6.93877e+06	5.378e+06	5.09368e+06	6.09332e+06	1.17281e+07	4.55625e+06	1.3699e+07	1.55375e+07	7.46242e+06	6.6534e+06	1.36782e+07	1.92588e+07	6.87108e+06	1.62615e+07	5.83515e+06	7.65394e+06	1.55004e+07	4.94886e+06	1.79224e+06	4.10577e+06	2.32828e+07	4.88257e+06	1.83577e+07	1.00144e+07	1.33509e+07	2.24949e+06	9.91314e+06	1.85629e+06	2.34506e+07	5.97507e+06	3.60937e+06	7.68244e+06	1.61194e+07	1.75006e+07	1.25468e+07	8.94496e+06	5.15381e+06	8.22449e+06	1.07922e+07	1.21495e+06	1.96626e+07	1.49576e+07	1.33291e+07	2.1581e+07	7.17833e+06	1.23738e+07	1.19533e+07	6.83593e+06	1.55118e+07	1.317e+07	1.54539e+07	1.58342e+07	1.01188e+07	3.68196e+07	3.38938e+06	9.19613e+06	5.94275e+06	1.35487e+07	1.51693e+07	3.80001e+06	1.01686e+07	7.30026e+06	6.42155e+06	2.02747e+07	7.95921e+06	3.61478e+06	1.22458e+07	7.21757e+06	7.28164e+06	8.96383e+06	4.19594e+06	8.49763e+06	4.16627e+06	2.32645e+07	6.21689e+06	1.94813e+07	8.38845e+06	8.51159e+06	1.58176e+07	7.64057e+06	4.82834e+06	1.10959e+07	6.24311e+06	9.9328e+06	5.54198e+06	4.74326e+06	1.2092e+07	1.21894e+07	8.44564e+06	1.21922e+07	1.18617e+07	8.17213e+06	7.91403e+06	4.7457e+06	1.00072e+07	9.49296e+06	5.36922e+06	1.41517e+07	8.30705e+06	5.36409e+06	8.72408e+06	1.14672e+07	8.72064e+06	8.72659e+06	1.34911e+07	5.91879e+06	1.95595e+07	1.2938e+07	1.51365e+07	1.28767e+07	8.9788e+06	2.83557e+06	6.92854e+06	7.44137e+06
10.166_392.269	NA	C21 H41 Cl O4	392.269	10.166	NA	NA	NA	NA	NA	level5	NA	NA	NA	NA	NA	653690	1.84926e+06	39464.8	5115.42	157770	103158	120862	146601	85630.1	112856	82698.6	244050	43992.7	90526.7	84402.7	53265.5	128250	77987.7	59333.1	427093	109744	101457	45567.3	94234.8	44802.5	97764.8	81788.4	106800	147348	61983.4	154619	42852.9	180598	701260	82711.6	84934.8	8993.88	118154	60808.6	59504.3	142923	40677.6	50774.8	80008.8	297122	30053.7	91061	156224	125095	40977.5	138928	119161	82750.8	64311.5	89153.6	171656	32992	22683	45392.6	139920	74929.3	80137.8	109878	78563.8	132239	128763	121809	98059.7	91900.7	70432.1	77420.3	83129.8	37926	86122.2	81276.5	132680	162998	90692	176203	59125.8	314911	311776	316939	89618	67623.8	269625	106652	239186	168703	96314.2	60166.1	119453	72451.9	117195	18351.7	56394.2	52910.7	141422	171197	44230	42146.8	54281.7	82807	60531.8	42940.5	38328.9	93219.5	66887.2	156256	130534	74604.7	38547.6	65184.6	55241.2	24640.1	46621.6	20383.2	75743.3	95467.1	71718.7	71870.9	49129.4	36302.4	270522	144380	77905.9	119181	42412.7	84727.5	39053.3	207896	35370.7
10.167_498.3693	3-acetyl-beta-boswellic acid	C32 H50 O4	498.369	10.167	NA	S9561371	NA	NA	NA	level4	NA	NA	NA	NA	NA	3.70252e+06	7.82446e+06	3.89281e+06	3.32542e+06	4.18055e+06	1.09466e+07	3.30287e+06	3.95489e+06	5.2401e+06	4.83246e+06	7.201e+06	3.32059e+06	6.63206e+06	2.94876e+06	2.99363e+06	1.25977e+07	2.4965e+06	1.6347e+07	1.0429e+07	1.07103e+07	3.33271e+06	4.85526e+06	5.89808e+06	3.52305e+06	7.09451e+06	8.0331e+06	3.97192e+06	6.65056e+06	5.27331e+06	1.69159e+07	4.77776e+06	9.41839e+06	7.93088e+06	4.5567e+06	5.81059e+06	6.40794e+06	2.83379e+06	5.16683e+06	1.30597e+07	2.99086e+06	1.00673e+07	4.46353e+06	3.76733e+06	1.63686e+06	2.49654e+06	7.85367e+06	1.26671e+07	1.1369e+07	3.69675e+06	7.69738e+06	1.05805e+07	9.05042e+06	4.46174e+06	5.49967e+06	2.65267e+06	4.17315e+06	4.73982e+06	5.67822e+06	9.87642e+06	5.08836e+06	6.00653e+06	1.2412e+07	6.39634e+06	1.30629e+07	7.42577e+06	8.11704e+06	1.03245e+07	4.98536e+06	8.86698e+06	5.73926e+06	9.55656e+06	1.04678e+07	5.16822e+06	5.43193e+06	2.34969e+06	5.10056e+06	1.4845e+07	6.03474e+06	1.04201e+07	5.24235e+06	4.88533e+06	9.04211e+06	6.05249e+06	3.19613e+06	6.0185e+06	7.29791e+06	3.24507e+06	3.15318e+06	7.11611e+06	3.93293e+06	1.03991e+07	4.80102e+06	3.5326e+06	8.06181e+06	5.26263e+06	8.13415e+06	5.14089e+06	3.75575e+06	2.58283e+06	4.37463e+06	3.88664e+06	2.27951e+06	3.15777e+06	1.96824e+06	5.82745e+06	3.17598e+06	4.75179e+06	4.27653e+06	5.98512e+06	5.69181e+06	2.3772e+06	2.49114e+06	5.01968e+06	2.8167e+06	1.60416e+06	4.15807e+06	8.73211e+06	5.1194e+06	3.72753e+06	5.28611e+06	3.44066e+06	5.07173e+06	5.33005e+06	2.90127e+06	1.53001e+07	4.50378e+06	6.1129e+06	3.66403e+06	4.53659e+06	6.01322e+06	2.49036e+06	2.36988e+06
10.167_530.4347	NA	C27 H60 N6 P2	530.435	10.167	NA	NA	NA	NA	NA	level5	NA	NA	NA	NA	NA	591751	1.25349e+06	2.07711e+06	699415	651577	285281	1.08277e+06	567303	883673	474674	2.15347e+06	336523	640402	595066	1.35191e+06	4.97473e+06	309951	377209	2.68119e+06	1.31057e+06	155894	1.94893e+06	1.68322e+06	196816	1.99885e+06	258612	375943	498097	1.73045e+06	371419	261645	352077	1.17076e+06	700469	2.04263e+06	1.27542e+06	717361	674362	1.32661e+06	767627	1.48364e+06	923235	1.65947e+06	109048	1.05746e+06	313116	975485	2.04125e+06	160177	2.93614e+06	759585	1.65221e+06	668263	574862	1.8108e+06	109086	821779	3.574e+06	1.24728e+06	1.68326e+06	227738	1.62763e+06	970917	2.07054e+06	879068	2.66502e+06	759327	1.06333e+06	3.24298e+06	791402	607122	3.7842e+06	529016	824368	749402	894631	162946	368015	3.91388e+06	309994	1.07237e+06	2.8588e+06	953855	414705	1.21707e+06	422676	1.1082e+06	383512	367480	716191	142241	2.22284e+06	1.38798e+06	927055	455756	640330	2.90231e+06	1.34071e+06	2.35331e+06	549325	591707	443405	427822	510496	390337	358208	695094	1.22361e+06	1.59976e+06	703597	1.01623e+06	2.89782e+06	742242	858163	336059	556936	589663	2.6175e+06	603001	3.85171e+06	228534	1.07274e+06	262093	1.39908e+06	1.08358e+06	674670	1.33808e+06	184664	290057	674082	842894	803783
10.167_584.3936	NA	C27 H61 N4 O3 P S2	584.394	10.167	NA	NA	NA	NA	NA	level5	NA	NA	NA	NA	NA	1.05661e+06	2.77806e+06	4.41369e+06	2.04415e+06	1.639e+06	1.46343e+06	2.01409e+06	1.33872e+06	810325	1.08502e+06	1.84071e+06	1.38334e+06	1.80999e+06	9.17095e+06	1.31409e+06	1.8099e+06	1.94959e+06	4.06304e+06	1.82978e+06	1.17589e+07	1.51705e+06	1.06351e+06	1.2326e+06	630891	1.5407e+06	1.29672e+06	2.21045e+06	1.31578e+07	1.86109e+06	2.14796e+06	1.32011e+06	1.50855e+06	936381	1.43057e+06	1.29089e+06	1.29874e+06	1.53194e+06	1.2923e+06	1.43066e+06	1.40596e+06	1.53596e+06	952368	1.64065e+06	1.73637e+06	2.26135e+06	5.54479e+06	1.45413e+06	1.4509e+06	1.98695e+06	1.17355e+06	1.89728e+06	2.179e+06	813198	705973	2.37834e+06	1.56825e+06	2.16418e+06	1.06227e+06	747535	859370	2.90012e+06	853861	1.53752e+06	1.46682e+06	2.55464e+06	1.67478e+06	1.04057e+06	1.20763e+06	1.14593e+06	2.25449e+06	2.87466e+06	1.87915e+06	1.20174e+06	1.61327e+06	1.92557e+06	2.1166e+06	2.30004e+06	1.08733e+06	2.84317e+06	1.90794e+06	1.09679e+06	711911	4.25942e+06	815759	983576	1.91666e+06	1.36207e+06	1.37054e+06	1.52559e+06	1.22772e+06	2.01696e+06	2.40528e+06	1.45869e+06	2.00436e+06	1.54227e+06	1.1375e+06	1.42374e+06	1.06314e+07	1.55228e+06	968357	1.25411e+06	1.52371e+06	744730	828183	1.34005e+06	761361	2.18978e+06	1.01736e+06	839562	2.03067e+06	1.54279e+06	960390	2.24184e+06	946285	877377	704841	1.76373e+06	1.40746e+06	746430	1.1565e+06	2.49013e+06	2.92291e+06	1.77264e+06	2.71741e+06	1.94006e+06	1.88116e+06	634002	2.04887e+06	1.984e+06	1.12219e+06	1.74873e+06	1.28669e+06
10.167_629.4508	NA	C39 H59 N5 S	629.451	10.167	NA	NA	NA	NA	NA	level5	NA	NA	NA	NA	NA	40154.9	111070	211453	170550	101305	46120.5	150722	99126.2	36240.9	95571.5	157860	50936.4	40832.2	578173	82497.5	37800.8	165191	193326	104333	855232	58675.6	47731.2	55564.8	35577.5	62195.7	41030.7	100351	840985	92683.4	54288.5	89653.9	45238.3	44974.6	45915.7	43117.1	38325.7	71981.1	53646.8	102373	40583.6	48559.2	92755.8	43933.2	94830.2	117711	551013	90002.4	92775.8	123447	44114	40698.9	161135	50133	34430.7	95954.4	69975.6	85697.9	68104.2	34877.7	34778.7	162623	38261.2	69651	36791.4	159436	81427.1	62529.9	43961.2	124597	153097	152563	126351	34289.3	94233	74490.3	101429	69012.1	42561.2	169945	134848	71779.5	40281.2	275586	37053.7	35851.7	49756.8	101091	58655.7	122963	34079.8	77046.4	74119.4	49612.2	82963.8	51830.6	42594.3	42236.4	629058	56060.6	38467.8	113765	97551.2	46839.2	34696.2	43776	47610.4	94628.5	37148.9	46195.1	134550	96938.9	42737	50434	84056.5	87978.9	34070.9	44307.2	173820	39772.7	51609.7	187799	157351	58408.1	93740.6	81938.6	81619.3	40013.3	139463	96475.7	78554.9	135758	66404.1
10.168_536.4065	NA	C26 H57 N4 O5 P	536.407	10.168	NA	NA	NA	NA	NA	level5	NA	NA	NA	NA	NA	5.05167e+06	1.98604e+07	2.23925e+07	4.37444e+06	5.68804e+06	1.86707e+07	1.81489e+07	5.80013e+06	1.0305e+07	1.47506e+07	1.45044e+07	1.39779e+07	1.85589e+07	6.025e+06	1.16517e+07	1.08876e+07	1.05528e+07	2.55887e+07	3.38704e+06	3.79687e+06	1.33974e+07	1.51426e+07	2.09416e+07	1.27507e+07	2.49016e+07	2.36971e+07	1.99526e+07	9.52897e+06	3.39551e+07	2.04551e+07	1.46036e+07	3.37674e+07	1.3605e+07	1.03523e+07	2.01829e+07	7.406e+06	8.36253e+06	1.89233e+07	2.86341e+07	8.87399e+06	1.96268e+07	2.01797e+07	1.85437e+07	1.86786e+06	1.07803e+07	6.67422e+06	3.84376e+07	7.76986e+06	1.0917e+07	6.67095e+06	2.25762e+07	3.22721e+07	8.14219e+06	1.72851e+07	6.98994e+06	9.94937e+06	1.34941e+07	2.43516e+06	3.63765e+07	3.542e+07	1.24503e+07	4.52151e+07	9.92139e+06	6.65466e+06	1.69849e+07	8.30888e+06	1.37202e+07	1.13603e+07	2.30715e+07	1.79334e+07	2.61208e+07	4.93403e+07	1.17778e+07	1.67335e+07	7.28297e+06	1.77249e+07	1.25474e+07	1.03316e+07	9.85879e+06	1.12454e+07	1.16535e+07	3.25146e+07	1.70092e+07	7.31779e+06	1.63166e+07	1.39709e+07	8.82664e+06	8.84748e+06	1.01467e+07	1.79117e+07	7.64477e+06	3.5146e+07	6.30268e+06	1.83727e+07	1.37269e+07	2.23967e+07	2.0402e+07	1.08161e+07	8.05077e+06	1.47751e+07	7.23702e+06	1.65368e+07	1.11601e+07	6.26311e+06	1.93567e+07	9.19071e+06	1.30707e+07	1.53596e+07	2.65212e+07	6.97804e+06	8.18294e+06	5.22186e+06	1.116e+07	7.67798e+06	6.93319e+06	8.33793e+06	7.89462e+06	1.12319e+07	1.11007e+07	1.19409e+07	1.29577e+07	1.78249e+07	8.71788e+06	1.03353e+07	2.92471e+07	9.48581e+06	1.84733e+07	1.17829e+07	1.05753e+07	6.59699e+06	1.63343e+07	1.04156e+07
10.168_544.4117	NA	C30 H52 N6 O3	544.412	10.168	NA	NA	NA	NA	NA	level5	NA	NA	NA	NA	NA	3.81689e+06	1.58205e+07	9.03192e+06	1.73023e+06	7.26495e+06	8.40351e+06	4.0891e+06	4.14223e+06	3.06781e+06	6.65712e+06	6.02447e+06	4.60221e+06	1.24417e+07	2.17776e+06	4.23018e+06	1.16292e+07	4.44914e+06	3.72776e+07	4.98862e+06	1.63712e+07	3.38981e+06	4.27475e+06	5.07776e+06	2.29568e+06	1.40029e+07	6.90813e+06	7.0059e+06	6.03565e+06	9.26361e+06	1.27587e+07	4.46061e+06	1.62162e+07	4.51134e+06	7.67706e+06	1.37281e+07	4.81349e+06	2.49137e+06	5.91873e+06	1.45081e+07	2.91552e+06	1.07428e+07	6.97459e+06	7.15202e+06	2.62078e+06	5.24677e+06	3.83413e+06	1.95829e+07	6.91135e+06	5.2656e+06	4.77692e+06	1.76558e+07	6.85024e+06	7.55546e+06	2.86071e+06	5.89011e+06	3.57752e+06	7.55355e+06	2.88888e+06	1.26291e+07	6.87093e+06	1.19705e+07	1.89044e+07	4.80884e+06	1.54653e+07	8.8498e+06	6.06712e+06	1.13657e+07	7.40986e+06	1.00566e+07	1.63572e+07	1.08026e+07	3.1753e+07	5.23525e+06	5.56027e+06	7.36274e+06	5.13594e+06	8.88443e+06	2.94501e+06	1.31363e+07	6.10766e+06	4.62148e+06	1.33198e+07	5.61597e+06	6.30061e+06	6.23449e+06	8.58202e+06	4.72886e+06	3.99332e+06	3.7304e+06	8.3218e+06	6.35104e+06	1.31669e+07	2.83204e+06	1.07358e+07	6.77505e+06	8.33048e+06	1.11147e+07	9.85805e+06	4.48395e+06	9.78112e+06	5.51368e+06	4.66903e+06	2.59171e+06	3.57029e+06	1.20345e+07	5.69987e+06	1.1669e+07	7.13892e+06	6.28014e+06	9.03402e+06	3.53301e+06	2.3844e+06	8.84242e+06	9.72145e+06	2.81703e+06	5.44976e+06	4.62271e+06	5.64664e+06	2.51807e+06	1.06255e+07	6.51424e+06	6.73754e+06	1.01146e+07	9.47412e+06	1.11161e+07	1.05643e+07	6.07993e+06	1.3618e+07	5.55234e+06	2.83947e+06	2.8169e+06	3.09502e+06
10.169_577.4787	NA	NA	577.479	10.169	NA	NA	NA	NA	NA	level5	NA	NA	NA	NA	NA	3.25511e+06	3.72869e+06	4.46362e+06	1.85665e+06	5.02513e+06	6.4156e+06	2.70257e+06	2.9348e+06	5.51751e+06	4.55691e+06	5.29763e+06	1.65648e+06	4.0669e+06	1.94287e+06	2.8194e+06	8.49623e+06	1.4043e+06	5.48769e+06	3.31682e+06	3.91969e+06	2.62451e+06	5.03265e+06	4.01317e+06	2.41803e+06	5.88764e+06	5.32387e+06	6.27555e+06	2.96355e+06	4.4249e+06	7.54248e+06	1.9378e+06	7.14049e+06	4.43898e+06	3.45342e+06	7.02627e+06	5.34323e+06	1.77984e+06	4.72029e+06	5.52862e+06	7.64391e+06	9.01099e+06	5.06536e+06	5.589e+06	1.55742e+06	4.71568e+06	2.30861e+06	5.65735e+06	7.28768e+06	1.91667e+06	8.64751e+06	7.68965e+06	5.95594e+06	5.08686e+06	7.41885e+06	2.856e+06	5.47965e+06	2.56662e+06	4.61723e+06	6.32074e+06	4.01628e+06	5.0302e+06	6.57644e+06	2.47564e+06	2.57687e+06	6.6342e+06	3.3611e+06	3.79736e+06	5.67839e+06	3.1488e+06	3.53629e+06	3.08078e+06	4.47161e+06	1.39879e+06	3.49726e+06	2.63197e+06	3.03719e+06	4.88229e+06	1.96832e+06	1.77695e+06	4.61913e+06	5.90057e+06	6.77037e+06	4.4335e+06	3.51979e+06	1.08547e+07	5.15406e+06	6.89333e+06	2.35186e+06	2.72141e+06	3.15484e+06	1.81409e+06	3.70423e+06	1.7108e+06	6.85265e+06	1.10901e+07	5.01038e+06	1.14607e+07	6.00809e+06	6.58538e+06	4.22937e+06	4.38853e+06	1.5876e+07	4.74534e+06	2.89649e+06	6.46604e+06	5.8557e+06	6.76749e+06	1.34554e+07	6.39235e+06	6.59351e+06	5.506e+06	3.54886e+06	7.74893e+06	6.98739e+06	3.22615e+06	8.22632e+06	4.82614e+06	4.72449e+06	6.99558e+06	6.29541e+06	4.78288e+06	4.1343e+06	5.0575e+06	4.29141e+06	3.35182e+06	4.69722e+06	7.46134e+06	8.01384e+06	5.52026e+06	5.9601e+06	3.63833e+06	5.67404e+06
10.169_588.4372	NA	C32 H56 N6 O4	588.437	10.169	NA	NA	NA	NA	NA	level5	NA	NA	NA	NA	NA	2.34345e+06	7.18288e+06	4.94692e+06	1.64973e+06	3.94647e+06	6.86733e+06	4.62468e+06	2.06497e+06	2.73117e+06	4.28113e+06	5.02941e+06	1.79174e+06	5.99633e+06	2.28455e+06	1.96835e+06	6.71734e+06	3.26394e+06	1.36553e+07	3.93874e+06	8.66728e+06	2.7826e+06	4.22022e+06	7.00808e+06	1.04771e+06	7.74599e+06	6.11911e+06	4.82339e+06	2.83649e+06	3.37223e+06	5.73369e+06	2.53251e+06	9.11111e+06	3.73904e+06	3.15246e+06	5.41609e+06	6.30153e+06	1.97449e+06	5.77078e+06	9.51337e+06	3.19884e+06	5.6331e+06	3.3395e+06	6.53108e+06	1.19951e+06	4.85961e+06	2.78578e+06	6.6368e+06	2.69779e+06	2.6433e+06	4.83445e+06	1.1811e+07	1.151e+07	4.17985e+06	2.36469e+06	3.73053e+06	2.54088e+06	4.00252e+06	3.63279e+06	1.04798e+07	7.43792e+06	4.16986e+06	1.19756e+07	2.94641e+06	6.54816e+06	9.30903e+06	3.80696e+06	8.96076e+06	6.04868e+06	3.38463e+06	6.63483e+06	3.99885e+06	1.16659e+07	2.93963e+06	4.41765e+06	4.25752e+06	5.07186e+06	7.84255e+06	2.13035e+06	5.5181e+06	2.09665e+06	3.0872e+06	1.17245e+07	4.83563e+06	2.77448e+06	8.02442e+06	6.1491e+06	5.30426e+06	2.20488e+06	4.21962e+06	3.90892e+06	2.50265e+06	1.00675e+07	2.02114e+06	1.11516e+07	4.00457e+06	4.43298e+06	7.80471e+06	5.96992e+06	3.94295e+06	3.45843e+06	2.95166e+06	4.54238e+06	2.0657e+06	1.7618e+06	7.84294e+06	3.37618e+06	6.935e+06	4.22473e+06	6.92442e+06	6.59837e+06	3.9056e+06	2.60355e+06	5.41136e+06	3.83798e+06	1.49599e+06	3.83034e+06	2.69243e+06	3.15643e+06	3.40115e+06	5.35678e+06	3.00623e+06	3.35903e+06	3.81074e+06	3.81076e+06	9.02282e+06	5.01093e+06	7.66019e+06	6.61693e+06	3.53428e+06	2.39532e+06	2.58835e+06	3.51352e+06
10.169_606.3758	NA	C30 H60 N2 O4 P2 S	606.376	10.169	NA	NA	NA	NA	NA	level5	NA	NA	NA	NA	NA	642634	1.51884e+06	2.3593e+06	854572	834074	763472	1.04042e+06	697082	364549	600665	930882	663785	924221	4.37894e+06	699513	904065	962892	2.24229e+06	840687	6.94436e+06	746769	562039	509312	335020	817727	644014	1.2237e+06	6.73598e+06	433665	1.21615e+06	670758	874349	390829	937850	723208	609193	690686	754015	828672	712677	806677	511574	822488	989928	1.30959e+06	2.69315e+06	828050	771343	1.00126e+06	552220	1.19798e+06	1.16107e+06	490572	303524	1.12131e+06	681349	1.25524e+06	514387	363478	465146	1.40248e+06	495282	783186	812591	1.3967e+06	761674	525872	688894	616618	1.37331e+06	1.57431e+06	1.03039e+06	518755	806423	1.05909e+06	1.15237e+06	1.29454e+06	535426	1.50197e+06	973606	501101	355416	2.15087e+06	524717	515879	973786	637664	627608	738444	741200	896294	1.20944e+06	732882	1.22983e+06	785658	662780	727537	6.10911e+06	861224	529191	609297	753264	366992	436273	668264	374450	1.25081e+06	638119	434601	1.23297e+06	706669	464708	1.043e+06	525625	495020	383322	879512	614471	378846	668029	1.26258e+06	1.4057e+06	778791	1.50979e+06	1.00883e+06	1.06061e+06	279447	1.01086e+06	993560	548919	897074	586935
10.17_644.4989	NA	C35 H68 N2 O8	644.499	10.17	NA	NA	NA	NA	NA	level5	NA	NA	NA	NA	NA	217660	296250	458501	320261	989571	534675	134548	167541	998622	115809	713112	257593	599250	193811	154825	1.94033e+06	284258	953612	1.65864e+06	3.98626e+06	324872	405727	455795	109447	399368	293680	277348	469675	199336	489738	170748	506409	1.38834e+06	155099	971657	2.5771e+06	191138	238648	111239	475516	1.43075e+06	176067	353819	180606	282986	249770	216736	1.70308e+06	144686	558522	830472	440443	113909	185238	766650	413799	117027	102678	1.78148e+06	177505	418109	372872	369906	119292	1.01297e+06	163718	651944	325414	1.14756e+06	118433	148549	465786	120479	254214	103227	323679	2.43684e+06	632372	389413	175394	290836	781583	355119	415641	598361	170676	784874	262623	229982	354967	149816	250399	192286	515070	600873	431039	1.59812e+06	510710	695621	128926	249388	1.00668e+06	195707	192422	533281	149996	1.26927e+06	439759	921456	616260	293158	259957	523507	251276	434221	825792	234988	218987	291835	4.74225e+06	594269	164829	641667	619462	275581	204139	655376	870348	879473	105124	465294	769028
10.171_449.0443	NA	C10 H22 N5 O7 P3 S	449.044	10.171	NA	NA	NA	NA	NA	level5	NA	NA	NA	NA	NA	117133	1.06843e+06	181237	172564	103412	102968	92670.6	143041	103501	102441	103361	130843	106904	114354	104560	116422	148783	1.95708e+06	146794	132967	167772	118292	110570	99475.9	114590	116368	112874	178647	113981	105862	103079	112170	93773.6	101839	108018	107864	99428.6	104426	102879	101687	108059	108952	118699	100508	3.31402e+06	121303	126081	107961	104992	121467	125419	111171	104563	108775	102521	115935	102945	102766	110319	96725.5	104211	105212	102116	110697	264717	106527	109207	99559.7	135029	744298	115866	118329	106181	91442.2	104069	141585	121054	107344	97234	111271	142336	107493	187201	110009	100964	108949	138854	411592	116652	375207	104118	165297	101554	97253	107011	104477	125591	136357	136525	112639	129187	151356	105310	109530	106825	107551	118110	111351	102996	110013	110606	110409	107072	106870	108980	107457	514972	122048	104706	113601	113139	104565	108848	2.59323e+06	111323	114227	106867	389813	136538	105695	120934	117899
10.172_594.4258	NA	C42 H58 S	594.426	10.172	NA	NA	NA	NA	NA	level5	NA	NA	NA	NA	NA	1.06103e+06	2.93984e+06	1.22623e+06	529001	1.87696e+06	1.73489e+06	838476	809411	655218	1.05274e+06	1.38728e+06	895856	1.83243e+06	470366	1.29192e+06	1.10101e+06	1.01557e+06	3.04411e+06	861246	1.88615e+06	781070	1.37796e+06	1.84703e+06	382871	2.22369e+06	1.56435e+06	2.29295e+06	1.10018e+06	1.39245e+06	1.46252e+06	1.4021e+06	3.43543e+06	1.04196e+06	1.36217e+06	1.26322e+06	901766	727538	1.30311e+06	1.99902e+06	2.49199e+06	2.03278e+06	1.73561e+06	2.0212e+06	512100	2.50206e+06	1.08883e+06	4.06611e+06	631948	838587	1.16109e+06	2.92337e+06	3.00426e+06	2.37839e+06	920221	1.00749e+06	1.84461e+06	1.92915e+06	797706	1.53489e+06	1.68819e+06	1.49323e+06	1.81885e+06	1.26411e+06	784149	2.7062e+06	583093	1.15801e+06	1.86301e+06	1.02296e+06	3.01321e+06	2.62042e+06	3.45637e+06	778506	1.12257e+06	1.35305e+06	1.16852e+06	964138	385273	646458	1.16091e+06	731352	2.54352e+06	1.24716e+06	542403	2.1481e+06	1.0441e+06	1.05024e+06	1.12671e+06	738343	1.71488e+06	618381	1.81536e+06	458556	1.13695e+06	3.39659e+06	1.7628e+06	2.88482e+06	2.07197e+06	1.68618e+06	1.63416e+06	1.99749e+06	1.87684e+06	660803	1.30041e+06	1.58554e+06	1.70407e+06	2.47927e+06	2.12555e+06	1.91401e+06	1.8393e+06	1.35531e+06	1.24984e+06	2.22253e+06	1.55763e+06	1.48659e+06	1.73079e+06	1.62173e+06	2.09864e+06	897690	1.20586e+06	1.74986e+06	1.40576e+06	1.93708e+06	1.15108e+06	1.8737e+06	2.26321e+06	1.76868e+06	1.46042e+06	2.56415e+06	1.00605e+06	1.10108e+06	1.2365e+06
10.172_612.4362	NA	C34 H56 N6 O4	612.436	10.172	NA	NA	NA	NA	NA	level5	NA	NA	NA	NA	NA	2.45605e+06	8.01688e+06	2.41508e+06	839821	3.21913e+06	3.15818e+06	2.4792e+06	1.33115e+06	2.38164e+06	1.71594e+06	2.85479e+06	1.54604e+06	3.35759e+06	1.60693e+06	2.85346e+06	2.80465e+06	1.16457e+06	7.36926e+06	1.8393e+06	4.34888e+06	2.15951e+06	3.40406e+06	4.08407e+06	563183	4.02481e+06	2.82644e+06	4.63663e+06	2.0831e+06	2.24678e+06	2.69405e+06	2.20141e+06	5.3782e+06	2.28529e+06	3.11208e+06	4.17018e+06	1.43852e+06	1.99754e+06	2.42289e+06	4.0414e+06	4.3003e+06	3.58031e+06	3.19611e+06	3.94602e+06	904589	3.92866e+06	2.5221e+06	8.27029e+06	1.67791e+06	1.91177e+06	2.69178e+06	5.96954e+06	5.49332e+06	4.00005e+06	2.94402e+06	2.01554e+06	2.88933e+06	3.37216e+06	2.05546e+06	4.24853e+06	2.71986e+06	2.68435e+06	3.51337e+06	2.12647e+06	1.94877e+06	3.87621e+06	1.65456e+06	1.99088e+06	2.93925e+06	2.37958e+06	3.1002e+06	6.37574e+06	5.68537e+06	1.57456e+06	2.09664e+06	4.15925e+06	1.41835e+06	3.10268e+06	863392	1.46267e+06	1.94984e+06	1.92452e+06	4.70861e+06	2.59483e+06	1.23669e+06	2.2064e+06	2.60377e+06	1.05156e+06	1.48514e+06	1.51397e+06	3.10548e+06	1.60373e+06	2.59151e+06	971672	3.24751e+06	5.13615e+06	3.60753e+06	5.6852e+06	3.86927e+06	2.4394e+06	3.12312e+06	1.97276e+06	3.4209e+06	1.47704e+06	1.87031e+06	2.3838e+06	2.52616e+06	4.1945e+06	4.49016e+06	3.46704e+06	2.7017e+06	2.40016e+06	2.06224e+06	3.64937e+06	3.31396e+06	2.83912e+06	3.31465e+06	3.2686e+06	2.93543e+06	1.99061e+06	3.66352e+06	3.49694e+06	2.7623e+06	3.34745e+06	2.39057e+06	3.17194e+06	4.58735e+06	2.48913e+06	2.49604e+06	3.44725e+06	1.70076e+06	4.5259e+06	1.95577e+06
10.172_720.5731	NA	C38 H83 N4 O2 P3	720.573	10.172	NA	NA	NA	NA	NA	level5	NA	NA	NA	NA	NA	161467	1.33321e+06	21033.7	5021.71	11493	11434	11306.6	9414.57	9051.5	12262.8	9652.4	10063	12130.4	8422.27	10034	12658.7	10826.7	21382.6	8867.27	211627	9097.88	10881.1	8697.49	8812.1	10382.3	13195.3	12966.2	9464.81	11565.3	18011.8	12750.1	13395.6	21251.6	334187	14783.3	12201.6	7457.66	13138.2	14220.4	9805.29	12083.6	9741.96	10935.3	10299.5	35232.4	7348.88	13355.2	11525.2	10636.1	10399.9	17701.6	15406.5	11036.6	9979.21	10097.8	10131.6	15534.1	7363.74	13628.7	13925.2	12353	15082.2	10305.3	14041.4	15079.8	10116.8	16084.4	12119.5	11830.6	15965.8	17192.2	16020.7	8589.9	10353.3	15672.5	10813.1	12311.6	8061.14	11756.3	10181.1	38733.4	15814.2	34583.7	10676	12135	40147.5	10358	12200.3	8990.41	11450.1	7316	15931.8	9983.37	17786.5	10709.5	12258.3	15139.5	14254.9	10319.6	10644.9	8382.47	11535	10989.5	8519.8	11560.9	9760.85	11939.5	14153.6	12307.9	13791.3	10797.6	9540.55	11306.1	11283.4	9325.77	12057.5	9807.16	9657.48	8374.1	12493.9	10857.8	9323.37	10431.7	54928.6	14011.2	12612	11592.7	12075	11179.9	9265.19	35769.4	7032.06
10.173_560.4055	NA	C30 H52 N6 O4	560.405	10.173	NA	NA	NA	NA	NA	level5	NA	NA	NA	NA	NA	1.81538e+06	6.45897e+06	3.39258e+06	2.37434e+06	1.40034e+06	7.7804e+06	4.20401e+06	585683	988596	2.43276e+06	3.05987e+06	2.52833e+06	1.83112e+06	1.43739e+06	3.06208e+06	1.57278e+06	2.02678e+06	7.10574e+06	1.21564e+06	1.76754e+06	2.45124e+06	3.5562e+06	4.00932e+06	2.91477e+06	8.34564e+06	4.02579e+06	5.02058e+06	3.93611e+06	5.21052e+06	3.87198e+06	3.69209e+06	8.75248e+06	2.90059e+06	2.10859e+06	3.17557e+06	1.02452e+06	1.87407e+06	3.65178e+06	7.06532e+06	2.40508e+06	3.54805e+06	5.04852e+06	4.63682e+06	1.18908e+06	5.67085e+06	3.01794e+06	9.72024e+06	1.31939e+06	1.29813e+06	1.72005e+06	2.61317e+06	1.01442e+07	1.46832e+06	2.92577e+06	3.12541e+06	3.48086e+06	1.52501e+06	719428	7.00262e+06	1.00239e+07	1.6583e+06	7.6513e+06	1.31593e+06	1.47885e+06	2.41417e+06	1.20787e+06	1.47348e+06	1.98961e+06	1.93343e+06	5.83476e+06	7.83473e+06	5.7819e+06	3.82635e+06	3.16988e+06	2.75657e+06	3.17989e+06	2.64523e+06	3.02323e+06	2.36982e+06	1.29399e+06	2.43014e+06	6.00724e+06	3.45021e+06	1.40413e+06	1.40189e+06	3.2747e+06	1.37654e+06	1.58842e+06	2.61992e+06	3.33482e+06	3.32327e+06	5.84864e+06	737017	2.72403e+06	1.33248e+06	4.94821e+06	2.5375e+06	3.33876e+06	1.93806e+06	3.41669e+06	3.12525e+06	3.86228e+06	3.19169e+06	2.1736e+06	4.52365e+06	1.88693e+06	2.80415e+06	1.98175e+06	3.74584e+06	1.95302e+06	1.28013e+06	1.1415e+06	3.45161e+06	1.40029e+06	1.70842e+06	1.35354e+06	2.79058e+06	2.97359e+06	3.52342e+06	1.0143e+06	1.85235e+06	4.45441e+06	1.35409e+06	3.20527e+06	7.66995e+06	3.08577e+06	4.11046e+06	2.08745e+06	1.79286e+06	2.64074e+06	3.93055e+06	3.48507e+06
10.174_322.2183	NA	C16 H34 O4 S	322.218	10.174	NA	NA	NA	NA	NA	level5	NA	NA	NA	NA	NA	4.84235e+06	5.84152e+06	3.00923e+06	1.898e+06	4.12447e+06	3.25019e+06	3.15888e+06	3.93642e+06	2.94561e+06	4.06171e+06	3.55205e+06	4.08745e+06	3.60871e+06	3.76319e+06	3.90331e+06	2.23984e+06	5.04908e+06	3.21286e+06	2.96503e+06	5.13582e+06	3.69641e+06	3.53277e+06	2.80966e+06	4.67943e+06	3.47852e+06	3.13263e+06	4.02777e+06	3.84699e+06	1.23531e+06	3.35289e+06	3.95508e+06	3.28522e+06	1.54264e+06	5.7834e+06	3.11103e+06	3.75306e+06	2.79667e+06	4.13113e+06	2.99091e+06	3.63135e+06	2.3771e+06	3.03579e+06	3.30561e+06	3.93528e+06	4.81644e+06	4.39832e+06	3.58441e+06	3.92128e+06	4.13861e+06	2.69824e+06	3.29031e+06	3.55902e+06	3.60314e+06	2.40932e+06	3.53556e+06	3.25916e+06	4.07182e+06	2.18717e+06	2.94191e+06	3.52493e+06	3.89047e+06	2.80015e+06	3.26106e+06	4.17048e+06	4.2263e+06	3.71898e+06	3.83009e+06	3.65035e+06	3.61317e+06	4.0375e+06	5.11135e+06	2.78057e+06	3.05424e+06	3.35341e+06	3.68768e+06	3.22288e+06	2.59626e+06	3.15088e+06	3.30339e+06	3.73018e+06	3.51741e+06	2.75829e+06	3.53517e+06	3.66746e+06	3.15048e+06	4.14587e+06	3.42936e+06	2.69152e+06	4.06398e+06	4.13426e+06	2.58501e+06	3.32492e+06	3.29672e+06	3.44917e+06	2.39165e+06	3.14579e+06	2.68224e+06	4.92118e+06	3.8439e+06	3.87033e+06	4.02568e+06	2.6655e+06	2.92385e+06	3.71178e+06	2.84754e+06	2.64424e+06	3.6082e+06	4.84253e+06	3.18373e+06	3.82773e+06	3.36025e+06	3.31235e+06	3.80141e+06	4.21715e+06	5.09599e+06	3.03143e+06	3.80411e+06	2.84321e+06	3.07308e+06	3.36663e+06	4.30342e+06	3.4798e+06	3.79915e+06	4.75573e+06	3.0465e+06	4.74663e+06	3.33307e+06	4.44858e+06	3.58936e+06	2.2831e+06	3.4027e+06	2.67296e+06
10.174_338.1904	NA	C19 H30 O3 S	338.19	10.174	NA	NA	NA	NA	NA	level5	NA	NA	NA	NA	NA	8.58376e+06	1.13749e+07	7.63008e+06	4.70438e+06	7.83664e+06	6.84025e+06	6.49671e+06	9.5024e+06	6.25284e+06	8.16288e+06	8.57014e+06	1.12714e+07	7.19982e+06	7.81265e+06	7.82412e+06	4.1123e+06	1.13687e+07	6.73142e+06	5.68106e+06	8.42996e+06	9.45207e+06	7.79547e+06	6.61924e+06	4.58056e+06	5.85493e+06	7.85474e+06	8.12895e+06	9.71415e+06	2.50068e+06	6.44072e+06	7.93948e+06	6.80577e+06	2.71686e+06	5.08724e+06	6.91018e+06	8.67147e+06	6.20797e+06	7.59283e+06	6.28859e+06	7.20665e+06	3.88703e+06	5.88837e+06	7.14456e+06	7.11168e+06	8.35849e+06	8.77935e+06	6.05522e+06	7.53958e+06	7.32297e+06	4.74884e+06	6.60454e+06	5.76449e+06	7.5359e+06	4.66047e+06	6.96194e+06	7.30177e+06	7.91949e+06	4.54972e+06	6.31139e+06	6.43289e+06	6.85653e+06	6.2903e+06	6.7629e+06	8.1963e+06	9.02813e+06	7.12502e+06	6.53977e+06	6.96945e+06	7.89385e+06	7.18087e+06	8.54589e+06	6.16749e+06	7.25662e+06	6.78906e+06	7.07107e+06	6.01853e+06	5.27683e+06	6.35086e+06	6.22329e+06	7.7634e+06	8.42773e+06	6.32975e+06	5.97475e+06	6.59341e+06	4.89031e+06	1.13885e+07	6.62662e+06	5.21728e+06	5.52948e+06	8.01999e+06	5.63734e+06	6.00579e+06	5.78356e+06	7.04856e+06	4.17618e+06	8.44553e+06	4.71495e+06	8.94222e+06	1.03437e+07	7.66177e+06	9.77184e+06	6.63797e+06	5.51606e+06	6.79215e+06	5.65189e+06	5.10616e+06	6.77876e+06	4.2037e+06	6.14861e+06	8.0956e+06	5.74339e+06	6.76911e+06	7.50804e+06	7.21906e+06	5.0299e+06	6.33281e+06	6.79205e+06	8.27939e+06	5.20716e+06	5.91216e+06	7.6395e+06	6.98855e+06	9.22095e+06	1.25412e+07	5.74496e+06	8.91567e+06	5.72119e+06	5.95451e+06	9.60836e+06	5.15728e+06	7.78151e+06	3.91588e+06
10.174_340.1909	Pentamidine	C19 H24 N4 O2	340.191	10.174	C07420	S4573	HMDB0014876	NA	NA	level4	Benzenoids	Phenol ethers	null	Benzene and derivatives	NULL	7.05954e+06	1.10091e+07	6.14227e+06	2.81043e+06	6.99058e+06	5.70202e+06	5.34843e+06	3.97764e+06	5.16601e+06	6.19136e+06	5.41504e+06	6.14846e+06	7.25819e+06	6.97351e+06	5.91067e+06	4.30813e+06	9.06569e+06	6.15784e+06	5.14091e+06	8.644e+06	6.12132e+06	5.48165e+06	4.97829e+06	7.03232e+06	6.04996e+06	6.22993e+06	6.36942e+06	4.74968e+06	2.7321e+06	6.07501e+06	6.43829e+06	7.10123e+06	2.60797e+06	9.8696e+06	7.32059e+06	5.54411e+06	4.75194e+06	7.86703e+06	5.31298e+06	6.10291e+06	4.89828e+06	4.7556e+06	3.28435e+06	6.99942e+06	8.24986e+06	7.22058e+06	6.2376e+06	5.72409e+06	7.16121e+06	4.35049e+06	6.55023e+06	6.09426e+06	5.47884e+06	4.69896e+06	6.5703e+06	5.52566e+06	6.98457e+06	4.29803e+06	4.95395e+06	7.74004e+06	7.28197e+06	6.13841e+06	5.40028e+06	6.6423e+06	6.86779e+06	5.41901e+06	6.5438e+06	6.27617e+06	6.76524e+06	7.89978e+06	1.01209e+07	6.2711e+06	5.6515e+06	6.77402e+06	6.62353e+06	4.92025e+06	6.47158e+06	5.28646e+06	5.97548e+06	5.94491e+06	7.11699e+06	5.27579e+06	6.59988e+06	6.69391e+06	5.3176e+06	4.65773e+06	6.18206e+06	4.03556e+06	7.02542e+06	7.76774e+06	4.71219e+06	6.7551e+06	5.15223e+06	5.56663e+06	4.29166e+06	5.94034e+06	5.00915e+06	1.05299e+07	7.32168e+06	6.37927e+06	4.21996e+06	4.91633e+06	5.93408e+06	7.14531e+06	5.49409e+06	4.40476e+06	7.31225e+06	9.37505e+06	6.54583e+06	8.49445e+06	5.15589e+06	5.77909e+06	6.81156e+06	7.28601e+06	8.71997e+06	5.69647e+06	6.31622e+06	5.25762e+06	5.30775e+06	5.89341e+06	7.00682e+06	5.68286e+06	6.84025e+06	5.90373e+06	5.70022e+06	9.42094e+06	6.41817e+06	8.05656e+06	5.02351e+06	3.65824e+06	6.11699e+06	3.79112e+06
10.174_356.201	Niaprazine	C20 H25 F N4 O	356.201	10.174	NA	S64930	NA	NA	NA	level4	NA	NA	NA	NA	NA	1.11965e+07	1.35048e+07	9.53677e+06	5.69477e+06	1.00334e+07	8.41929e+06	8.03257e+06	1.1199e+07	7.50169e+06	9.93614e+06	9.9479e+06	1.34363e+07	9.17472e+06	9.56807e+06	9.97317e+06	5.02154e+06	1.38034e+07	8.62702e+06	7.09111e+06	1.09107e+07	1.17633e+07	9.69637e+06	7.76686e+06	5.91432e+06	7.30536e+06	9.74086e+06	1.05929e+07	1.17207e+07	2.58726e+06	8.35041e+06	9.7576e+06	8.80321e+06	3.49695e+06	6.71556e+06	8.71124e+06	1.07616e+07	7.56596e+06	9.50208e+06	8.37248e+06	9.01478e+06	5.06913e+06	7.47209e+06	8.71476e+06	9.15467e+06	1.03271e+07	1.07477e+07	7.84062e+06	9.66181e+06	9.00048e+06	6.10794e+06	8.32662e+06	7.50868e+06	9.23702e+06	5.77553e+06	9.05895e+06	8.85054e+06	9.91172e+06	5.61213e+06	7.48468e+06	8.26023e+06	8.58206e+06	7.90571e+06	8.30556e+06	1.01601e+07	1.06423e+07	8.47793e+06	8.23853e+06	8.81446e+06	1.01038e+07	9.22253e+06	1.08164e+07	7.64642e+06	8.94874e+06	8.47178e+06	8.82656e+06	7.37177e+06	6.99254e+06	7.88715e+06	7.81469e+06	9.91945e+06	1.07249e+07	7.80918e+06	7.84628e+06	8.20318e+06	6.62338e+06	1.39409e+07	8.21071e+06	6.54997e+06	6.68531e+06	9.85771e+06	6.8118e+06	7.9289e+06	7.05892e+06	8.64714e+06	5.61027e+06	1.02877e+07	6.22918e+06	1.1786e+07	1.26979e+07	9.5065e+06	1.10084e+07	7.73194e+06	7.30961e+06	8.24071e+06	7.70266e+06	6.54777e+06	8.83436e+06	5.48769e+06	7.88148e+06	1.01632e+07	6.97246e+06	8.42588e+06	9.57006e+06	9.28715e+06	6.3168e+06	8.03116e+06	8.47432e+06	1.00962e+07	6.42431e+06	7.71e+06	9.81803e+06	8.83308e+06	1.11334e+07	1.48392e+07	7.31454e+06	1.16099e+07	7.50167e+06	8.31767e+06	1.14341e+07	6.45864e+06	9.98864e+06	5.11278e+06
10.174_368.2231	Propantheline	C23 H30 N O3	368.223	10.174	C07506	S4765	HMDB0014920	NA	NA	level4	Organoheterocyclic compounds	Benzopyrans	1-benzopyrans	1-benzopyrans	NULL	1.26859e+07	1.16187e+07	3.10622e+06	4.65504e+06	9.67365e+06	8.50981e+06	8.44719e+06	8.40027e+06	7.04219e+06	8.85756e+06	7.71668e+06	9.99882e+06	6.19533e+06	3.87786e+06	9.30931e+06	5.34518e+06	1.29704e+07	7.86677e+06	7.20259e+06	4.98114e+06	9.68215e+06	8.51888e+06	6.99201e+06	5.86072e+06	7.32197e+06	8.21992e+06	4.38512e+06	9.45315e+06	2.06058e+06	8.57734e+06	3.99485e+06	3.8547e+06	3.71024e+06	7.52743e+06	9.05182e+06	9.32176e+06	7.69307e+06	3.95755e+06	9.2793e+06	3.31459e+06	5.74597e+06	8.65659e+06	7.09246e+06	3.8444e+06	9.71181e+06	9.99619e+06	7.9924e+06	1.08207e+07	1.1621e+07	5.25048e+06	7.68463e+06	7.16463e+06	8.00189e+06	6.09499e+06	9.34362e+06	7.70324e+06	3.61179e+06	5.59006e+06	6.8529e+06	9.48468e+06	9.94909e+06	7.56217e+06	9.33642e+06	1.16355e+07	1.09038e+07	3.30203e+06	8.96295e+06	7.5661e+06	9.0804e+06	1.15259e+07	1.04301e+07	7.37434e+06	4.06297e+06	7.89813e+06	9.95097e+06	6.80468e+06	6.67696e+06	7.22498e+06	8.6787e+06	9.58293e+06	9.75238e+06	7.14781e+06	6.99369e+06	7.79366e+06	8.0645e+06	5.22399e+06	8.09455e+06	7.12061e+06	6.91498e+06	8.71177e+06	7.46675e+06	7.85913e+06	6.70304e+06	7.00015e+06	7.04847e+06	1.04007e+07	7.86425e+06	1.30716e+07	1.21147e+07	8.502e+06	8.85757e+06	6.57537e+06	7.14601e+06	7.96476e+06	7.8273e+06	6.87151e+06	1.19743e+07	6.96387e+06	7.86983e+06	1.1577e+07	6.90036e+06	7.71768e+06	4.24379e+06	1.16765e+07	6.9884e+06	7.53782e+06	7.83967e+06	8.37112e+06	8.24741e+06	8.16065e+06	1.03487e+07	9.7367e+06	1.00774e+07	1.15682e+07	6.78708e+06	1.3203e+07	8.13341e+06	9.54879e+06	9.37659e+06	5.67013e+06	9.09194e+06	5.79906e+06
10.174_379.2172	NA	C21 H33 N O3 S	379.217	10.174	NA	NA	NA	NA	NA	level5	NA	NA	NA	NA	NA	2.28729e+06	3.04931e+06	1.69e+06	662055	2.08739e+06	2.04766e+06	1.51075e+06	2.0336e+06	1.78841e+06	2.00404e+06	1.40252e+06	2.64359e+06	2.06348e+06	2.3685e+06	2.03454e+06	1.15389e+06	2.75407e+06	1.71949e+06	1.23125e+06	2.26342e+06	2.42279e+06	2.63374e+06	1.33986e+06	1.4455e+06	1.32994e+06	2.31395e+06	2.09002e+06	2.90473e+06	1.34336e+06	1.7464e+06	2.26502e+06	2.32817e+06	644785	1.38278e+06	1.97589e+06	1.87992e+06	1.45833e+06	2.69276e+06	1.7917e+06	1.80406e+06	1.05157e+06	1.44827e+06	1.42254e+06	1.77932e+06	2.08116e+06	2.56848e+06	1.91512e+06	1.91183e+06	2.39308e+06	1.10489e+06	1.77228e+06	1.53193e+06	1.7146e+06	1.71675e+06	1.61503e+06	1.97084e+06	2.10883e+06	1.19184e+06	1.67359e+06	2.41261e+06	2.39643e+06	1.7264e+06	1.853e+06	1.97463e+06	1.7717e+06	1.74281e+06	2.12418e+06	2.0127e+06	1.97368e+06	2.10708e+06	2.38099e+06	1.85309e+06	1.96051e+06	1.5854e+06	1.90521e+06	1.38594e+06	1.87608e+06	1.87233e+06	1.83593e+06	2.40249e+06	2.54112e+06	1.6516e+06	1.67635e+06	2.28937e+06	1.45483e+06	2.48829e+06	1.98996e+06	1.49077e+06	1.28295e+06	2.69443e+06	1.52199e+06	2.13318e+06	1.27491e+06	2.174e+06	1.37994e+06	1.79361e+06	1.41136e+06	2.48098e+06	2.56758e+06	2.28211e+06	1.74549e+06	1.57155e+06	1.77933e+06	1.87291e+06	1.68665e+06	1.5128e+06	1.91575e+06	1.34167e+06	1.74214e+06	2.66959e+06	1.77941e+06	2.07863e+06	2.08951e+06	2.28893e+06	1.5116e+06	2.1584e+06	1.87992e+06	2.04443e+06	1.54794e+06	1.70085e+06	2.55059e+06	1.79625e+06	2.72436e+06	3.10575e+06	1.54763e+06	2.76092e+06	1.87744e+06	2.2623e+06	2.53822e+06	1.19568e+06	2.04226e+06	1.28799e+06
10.174_381.2176	(2s,3s,4r,6e)-2-amino-1,3-dihydroxy-6-heptadecen-4-yl hydrogen sulfate	C17 H35 N O6 S	381.218	10.174	NA	S8266789	NA	NA	NA	level4	NA	NA	NA	NA	NA	3.26897e+06	3.18652e+06	2.07937e+06	1.04801e+06	3.08603e+06	2.30358e+06	2.17283e+06	2.40065e+06	1.99036e+06	2.69799e+06	2.2811e+06	2.26955e+06	2.75642e+06	2.59975e+06	2.42845e+06	1.61184e+06	2.83983e+06	2.67668e+06	1.80866e+06	3.2399e+06	2.42454e+06	2.70136e+06	2.22844e+06	2.64254e+06	2.30591e+06	2.64421e+06	3.13313e+06	2.94364e+06	3.79444e+06	2.38765e+06	2.48839e+06	2.43704e+06	988717	4.21524e+06	2.24283e+06	2.50403e+06	2.174e+06	2.76099e+06	2.01952e+06	2.57164e+06	1.82848e+06	1.87182e+06	1.97482e+06	2.82369e+06	3.26815e+06	2.87994e+06	2.22678e+06	2.63735e+06	2.37026e+06	1.51238e+06	2.39707e+06	2.51306e+06	2.28002e+06	1.90624e+06	2.87467e+06	1.94153e+06	3.22946e+06	1.75498e+06	2.07952e+06	2.48291e+06	2.61046e+06	1.96458e+06	2.40113e+06	3.2678e+06	2.68215e+06	2.51114e+06	2.90856e+06	2.39284e+06	2.50235e+06	3.32893e+06	3.28115e+06	2.41958e+06	2.09479e+06	2.20697e+06	2.93965e+06	1.96791e+06	1.71274e+06	2.62632e+06	2.2873e+06	2.86373e+06	2.42371e+06	2.13859e+06	2.14988e+06	2.81867e+06	1.91934e+06	3.14115e+06	2.31315e+06	1.69697e+06	2.56272e+06	2.79269e+06	2.01343e+06	2.14763e+06	2.094e+06	2.45461e+06	1.63062e+06	2.32457e+06	1.7341e+06	3.66624e+06	2.54836e+06	2.72745e+06	1.2671e+06	1.73051e+06	1.91868e+06	2.08049e+06	1.98791e+06	1.7467e+06	2.60283e+06	3.76792e+06	2.291e+06	2.24906e+06	1.93667e+06	2.21939e+06	2.97088e+06	2.54303e+06	3.22991e+06	2.11039e+06	2.48637e+06	1.91814e+06	1.85071e+06	2.43374e+06	3.31409e+06	2.49723e+06	2.64123e+06	2.83847e+06	2.16333e+06	3.20648e+06	2.00701e+06	2.80776e+06	2.5535e+06	1.63697e+06	2.56494e+06	1.34933e+06
10.174_413.2441	NA	C22 H31 N5 O3	413.244	10.174	NA	NA	NA	NA	NA	level5	NA	NA	NA	NA	NA	3.60668e+06	4.54292e+06	3.15161e+06	1.41582e+06	3.78833e+06	3.13957e+06	2.69574e+06	2.7472e+06	2.34172e+06	2.94113e+06	2.6428e+06	3.2729e+06	2.71429e+06	2.95577e+06	3.07759e+06	2.20099e+06	3.94366e+06	3.54901e+06	2.04443e+06	4.94333e+06	3.19777e+06	3.07322e+06	2.58665e+06	2.98036e+06	2.42692e+06	3.07041e+06	3.55393e+06	3.51371e+06	4.96739e+06	3.02487e+06	3.3085e+06	3.36989e+06	1.45047e+06	5.08752e+06	2.90913e+06	3.20441e+06	2.26887e+06	3.41726e+06	2.8452e+06	3.08628e+06	1.98436e+06	2.2822e+06	2.44718e+06	3.25594e+06	3.68253e+06	3.52094e+06	3.02339e+06	3.25589e+06	3.65077e+06	1.939e+06	3.24483e+06	3.08907e+06	2.52542e+06	2.01918e+06	3.353e+06	2.6615e+06	3.75688e+06	2.11429e+06	2.48574e+06	3.3113e+06	3.32754e+06	2.86524e+06	3.0565e+06	3.28668e+06	3.8285e+06	2.94407e+06	3.44549e+06	3.06961e+06	2.78907e+06	3.46974e+06	4.38795e+06	2.70165e+06	2.43421e+06	3.16646e+06	3.42136e+06	2.51258e+06	2.16925e+06	2.31117e+06	3.30148e+06	3.36582e+06	2.97146e+06	2.88044e+06	3.08955e+06	2.94062e+06	2.56401e+06	3.74672e+06	2.8894e+06	1.99903e+06	3.94664e+06	3.22894e+06	2.37059e+06	3.32303e+06	2.0312e+06	2.85295e+06	2.41988e+06	3.04058e+06	2.39219e+06	4.48627e+06	3.10752e+06	3.27008e+06	3.00472e+06	2.19314e+06	2.37569e+06	2.66915e+06	2.78816e+06	2.2219e+06	3.9535e+06	5.27789e+06	2.97159e+06	3.5858e+06	2.0273e+06	2.4921e+06	3.26476e+06	3.41209e+06	3.64395e+06	2.79304e+06	3.00972e+06	2.4989e+06	2.45096e+06	2.47717e+06	3.78978e+06	3.35534e+06	3.35399e+06	4.46928e+06	2.8898e+06	4.60415e+06	2.9177e+06	3.41065e+06	3.35314e+06	2.00478e+06	2.98712e+06	1.72736e+06
10.175_370.2169	4-(diphenylmethyl)-n-((6-methyl-2-pyridinyl)methylene)-1-piperazinamine	C24 H26 N4	370.217	10.175	NA	S16741487	NA	NA	NA	level4	NA	NA	NA	NA	NA	5.52324e+07	6.6675e+07	4.58087e+07	2.50417e+07	5.26762e+07	3.95975e+07	3.98729e+07	4.70521e+07	3.2801e+07	5.08893e+07	4.20193e+07	5.48914e+07	4.61618e+07	4.92381e+07	4.64773e+07	2.93026e+07	5.37601e+07	3.7187e+07	3.44047e+07	5.51593e+07	5.0656e+07	4.59672e+07	3.98016e+07	2.65277e+07	3.92089e+07	4.3554e+07	4.8991e+07	4.88249e+07	6.98644e+06	3.60802e+07	4.40238e+07	4.61977e+07	2.03304e+07	2.8825e+07	4.53122e+07	4.26192e+07	3.62381e+07	5.11088e+07	4.07032e+07	4.20111e+07	3.04581e+07	3.64977e+07	3.78556e+07	4.82099e+07	5.38781e+07	4.99412e+07	4.37963e+07	4.73555e+07	5.02951e+07	2.91889e+07	3.69515e+07	4.1072e+07	4.36512e+07	3.31476e+07	4.25355e+07	4.22778e+07	5.11107e+07	2.92715e+07	3.72846e+07	4.51608e+07	4.09776e+07	3.95814e+07	3.54664e+07	4.33649e+07	5.14647e+07	4.24723e+07	4.62693e+07	4.37058e+07	4.85399e+07	4.8413e+07	5.90796e+07	3.56327e+07	4.35457e+07	4.43962e+07	5.20218e+07	3.67391e+07	3.32084e+07	4.08722e+07	4.52543e+07	4.85659e+07	4.76098e+07	3.78646e+07	3.67903e+07	4.47095e+07	3.37801e+07	5.5598e+07	4.20083e+07	3.12576e+07	4.10694e+07	4.24755e+07	3.40671e+07	4.28929e+07	3.81251e+07	3.93097e+07	3.07792e+07	3.98901e+07	3.08129e+07	6.32082e+07	5.87981e+07	4.8287e+07	4.90406e+07	3.34754e+07	3.61463e+07	4.35096e+07	3.93721e+07	3.12968e+07	4.99555e+07	2.70981e+07	4.06725e+07	2.59935e+07	3.42169e+07	4.22637e+07	4.74948e+07	4.8232e+07	3.15991e+07	4.09055e+07	4.1395e+07	4.23589e+07	3.63586e+07	3.94349e+07	5.31645e+07	4.15798e+07	4.9123e+07	6.09725e+07	3.84172e+07	5.9889e+07	3.97185e+07	5.00713e+07	4.43575e+07	3.15131e+07	4.86839e+07	2.87213e+07
10.175_370.2935	NA	C19 H38 N4 O3	370.293	10.175	NA	NA	NA	NA	NA	level5	NA	NA	NA	NA	NA	1.87361e+06	2.01864e+06	1.09968e+06	700241	1.4522e+06	1.24043e+06	1.15002e+06	1.3611e+06	1.19756e+06	1.50225e+06	1.27768e+06	1.51826e+06	1.51174e+06	1.55621e+06	1.23763e+06	813868	1.77763e+06	1.21418e+06	1.25698e+06	1.51061e+06	1.63276e+06	1.24317e+06	1.05413e+06	1.83501e+06	1.23308e+06	1.34847e+06	1.46993e+06	1.19781e+06	461852	1.21743e+06	1.53263e+06	1.38145e+06	532278	2.1671e+06	1.46705e+06	1.23893e+06	1.18779e+06	1.72344e+06	1.27468e+06	1.32489e+06	793771	1.20922e+06	873104	1.72745e+06	1.76859e+06	1.43548e+06	1.06666e+06	1.37855e+06	1.47152e+06	807847	1.34583e+06	1.11772e+06	1.12234e+06	1.07381e+06	1.41121e+06	1.02148e+06	1.50241e+06	892511	1.19961e+06	1.41339e+06	1.34866e+06	1.19395e+06	1.27023e+06	1.48914e+06	1.58574e+06	1.35819e+06	1.4916e+06	1.31826e+06	1.1974e+06	1.60584e+06	1.96632e+06	1.07992e+06	1.34643e+06	1.41981e+06	1.3914e+06	1.13241e+06	960192	1.27116e+06	1.34094e+06	1.53064e+06	1.32797e+06	1.09009e+06	1.34069e+06	1.28308e+06	1.08724e+06	1.62697e+06	1.16214e+06	1.04541e+06	1.72106e+06	1.36773e+06	919834	1.35504e+06	1.08487e+06	1.11479e+06	678709	1.03712e+06	915158	1.93205e+06	1.44516e+06	1.43516e+06	1.19768e+06	909520	1.17694e+06	1.3295e+06	979909	982068	1.57848e+06	1.64336e+06	1.21245e+06	1.89965e+06	1.12686e+06	1.15107e+06	1.49909e+06	1.71774e+06	2.03065e+06	1.17734e+06	1.27556e+06	1.0009e+06	1.0759e+06	1.19476e+06	1.44437e+06	1.21843e+06	1.35277e+06	2.20355e+06	1.19844e+06	2.01526e+06	1.36025e+06	1.44273e+06	1.34696e+06	671170	1.098e+06	783008
10.175_402.2432	NA	C21 H38 O5 S	402.243	10.175	NA	NA	NA	NA	NA	level5	NA	NA	NA	NA	NA	2.78806e+07	3.05875e+07	1.89034e+07	1.22958e+07	2.55146e+07	2.14634e+07	1.91193e+07	2.29362e+07	1.7315e+07	2.34605e+07	1.92026e+07	3.04634e+07	2.3231e+07	2.41688e+07	2.24079e+07	1.53754e+07	3.33102e+07	2.27596e+07	1.88754e+07	3.00862e+07	2.58154e+07	2.34622e+07	1.82269e+07	1.14338e+07	1.94131e+07	2.26778e+07	2.40647e+07	2.45102e+07	3.99636e+06	2.1076e+07	2.21842e+07	2.40575e+07	1.00703e+07	1.32699e+07	2.17245e+07	2.22504e+07	1.77239e+07	2.53069e+07	2.06671e+07	2.09621e+07	1.20904e+07	1.81426e+07	1.44523e+07	2.40418e+07	2.76896e+07	2.42744e+07	2.05906e+07	2.17554e+07	2.4782e+07	1.57546e+07	2.16294e+07	2.17238e+07	2.09194e+07	1.48235e+07	2.21404e+07	2.20329e+07	2.39861e+07	1.42639e+07	1.8352e+07	2.33628e+07	2.39508e+07	2.0468e+07	1.95802e+07	2.53298e+07	2.67541e+07	2.00705e+07	2.27148e+07	2.14022e+07	2.95193e+07	2.61092e+07	2.75325e+07	2.27687e+07	2.06075e+07	2.15967e+07	2.50875e+07	1.78001e+07	1.79511e+07	1.98962e+07	2.17199e+07	2.39781e+07	2.70419e+07	2.01257e+07	1.90246e+07	2.13735e+07	1.96621e+07	2.87616e+07	2.13898e+07	1.51926e+07	1.48465e+07	2.41452e+07	1.68678e+07	2.23508e+07	1.70643e+07	1.94767e+07	1.62123e+07	1.8899e+07	1.72152e+07	3.32091e+07	3.7272e+07	2.24998e+07	2.29864e+07	1.82296e+07	1.89242e+07	2.12767e+07	2.08211e+07	1.60297e+07	2.56002e+07	1.23551e+07	2.1098e+07	2.5325e+07	1.79073e+07	2.02057e+07	2.49385e+07	2.58466e+07	1.24907e+07	2.10738e+07	2.02162e+07	2.69093e+07	1.79446e+07	2.01098e+07	2.57146e+07	2.25326e+07	2.42596e+07	3.3448e+07	2.04128e+07	2.98038e+07	2.05649e+07	2.43793e+07	2.67783e+07	1.50276e+07	2.84364e+07	1.41605e+07
10.175_402.3196	NA	C22 H47 N2 P S	402.32	10.175	NA	NA	NA	NA	NA	level5	NA	NA	NA	NA	NA	1.76445e+06	2.48008e+06	1.3078e+06	715545	1.71441e+06	1.31534e+06	1.16315e+06	1.81862e+06	1.08015e+06	1.76362e+06	1.4488e+06	1.57349e+06	1.57745e+06	1.3758e+06	1.52116e+06	913175	1.8748e+06	1.78373e+06	1.64579e+06	2.03546e+06	1.40228e+06	1.52119e+06	1.07609e+06	1.73054e+06	1.36496e+06	1.50643e+06	1.56489e+06	1.46484e+06	526620	1.29911e+06	1.69389e+06	1.5772e+06	640486	2.64438e+06	1.54715e+06	1.32456e+06	1.12039e+06	1.77474e+06	1.32549e+06	1.34032e+06	1.07325e+06	1.29329e+06	1.12557e+06	1.62449e+06	2.22249e+06	1.58431e+06	1.26591e+06	1.53211e+06	1.60105e+06	866596	1.42784e+06	1.44515e+06	1.48071e+06	1.02931e+06	1.38386e+06	1.22306e+06	1.63894e+06	1.05487e+06	1.3865e+06	1.47387e+06	1.63361e+06	1.3011e+06	1.60597e+06	1.91278e+06	1.93994e+06	1.29458e+06	1.48232e+06	1.41316e+06	1.31281e+06	1.90897e+06	2.38478e+06	1.27787e+06	1.35783e+06	1.56237e+06	1.75998e+06	1.30704e+06	1.23441e+06	1.19594e+06	1.51255e+06	1.55808e+06	1.44962e+06	1.09529e+06	1.48758e+06	1.59963e+06	1.21684e+06	1.77059e+06	1.38006e+06	1.04635e+06	2.1229e+06	1.75893e+06	1.07815e+06	1.46738e+06	1.10493e+06	1.42466e+06	1.14245e+06	1.40623e+06	1.15574e+06	2.28391e+06	1.45202e+06	1.73078e+06	1.55979e+06	1.12737e+06	1.10695e+06	1.21801e+06	1.24301e+06	988335	1.80086e+06	1.49031e+06	1.34215e+06	1.68459e+06	1.25717e+06	1.29594e+06	1.71006e+06	1.66103e+06	2.04422e+06	1.45055e+06	1.34015e+06	1.07677e+06	1.13546e+06	1.43192e+06	1.56797e+06	1.37635e+06	1.6882e+06	2.00481e+06	1.29279e+06	2.20682e+06	1.14709e+06	1.50354e+06	1.59076e+06	867736	1.37091e+06	889118
10.175_540.3801	NA	C30 H48 N6 O3	540.38	10.175	NA	NA	NA	NA	NA	level5	NA	NA	NA	NA	NA	1.32036e+06	5.79644e+06	1.8758e+06	524489	1.42902e+06	3.56119e+06	2.85754e+06	936375	1.35629e+06	1.8927e+06	2.57241e+06	2.38453e+06	3.43072e+06	814655	965887	1.78617e+06	1.0841e+06	3.34183e+06	1.21276e+06	3.24372e+06	1.90994e+06	1.06831e+06	2.12017e+06	789189	4.5057e+06	3.96536e+06	3.78906e+06	2.12141e+06	3.72502e+06	898746	1.30471e+06	4.94439e+06	103546	2.12626e+06	1.61435e+06	912225	1.71594e+06	3.57133e+06	5.296e+06	1.30246e+06	2.13226e+06	2.72737e+06	4.30479e+06	298254	3.55667e+06	1.35594e+06	4.50158e+06	637147	3.22934e+06	1.49286e+06	2.50616e+06	8.86998e+06	3.25506e+06	981557	814821	1.0681e+06	2.21084e+06	761682	3.00068e+06	1.92761e+06	993285	7.06513e+06	851813	816135	2.67829e+06	2.33611e+06	1.10758e+06	2.95909e+06	1.04076e+06	3.23566e+06	6.68719e+06	5.54505e+06	3.56667e+06	3.21354e+06	893969	3.002e+06	1.42598e+06	1.14085e+06	1.24471e+06	3.32564e+06	1.65953e+06	7.06034e+06	4.1569e+06	791051	2.50557e+06	3.57916e+06	1.01174e+06	793173	1.66882e+06	3.57314e+06	675315	4.69426e+06	518169	3.45032e+06	2.94967e+06	3.53648e+06	2.77775e+06	2.29092e+06	3.59297e+06	2.0462e+06	2.03737e+06	3.68096e+06	1.12097e+06	933146	3.52794e+06	917164	4.41468e+06	1.30376e+06	3.70035e+06	2.07086e+06	1.25486e+06	756011	3.21439e+06	2.78975e+06	870738	2.42372e+06	1.20855e+06	992421	903202	3.14323e+06	2.51208e+06	3.10383e+06	4.02349e+06	4.34529e+06	8.03569e+06	4.06286e+06	3.8413e+06	2.38624e+06	2.15997e+06	2.81399e+06	3.77332e+06	1.41814e+06
10.175_542.3398	NA	C24 H50 N2 O11	542.34	10.175	NA	NA	NA	NA	NA	level5	NA	NA	NA	NA	NA	64798.1	78954.2	118658	22223.2	101318	67195.6	103247	113596	70825.4	63920	54899.1	62855.1	87682.8	200261	91241.5	128369	160363	64072.6	92858.1	41920.9	194001	77047.5	16948.5	7615.71	81452.2	134294	62611.1	92038.9	90127.7	92771.7	68295.2	51095.6	83221.6	108212	91594.7	69536.7	74606.1	141159	127996	93272.5	101699	99891.4	8557.76	156794	60065.4	87532.4	87246.2	74994.7	109610	70830.1	69092.8	116334	76639	71870	119881	97192.1	46635.9	6417.51	75146.8	96964.3	80980.1	90263.3	123920	104026	86452.3	65125.4	85891.8	85010	131476	44588.7	51346	99870.9	71717.9	136280	79032.6	97714.4	23471.5	86709.1	54687.2	86240.4	95281.2	130502	90951.3	104528	73593.2	145854	96899.9	50968.9	89276.2	110954	23749.3	55530.7	175059	54209.5	57270.4	88143.1	63933.5	71449.9	105418	65415	62065.1	102837	230204	69904	58650.2	114900	44683.6	39339.4	45972.2	91489.7	101603	2.35004e+06	140090	58277.2	61493.5	56074	47800.5	184455	79251	111742	113707	181880	120768	63596.9	60097.4	67218.6	93355.5	87853.9	117188	63524.2	115688	53372.5
10.176_209.103	NA	NA	209.103	10.176	NA	NA	NA	NA	NA	level5	NA	NA	NA	NA	NA	1.15822e+07	1.54235e+07	2.45711e+06	909540	5.825e+06	7.36624e+06	4.58997e+06	6.29897e+06	3.08675e+06	8.44697e+06	1.51483e+06	2.69457e+06	5.63291e+06	5.35565e+06	1.12202e+07	1.8016e+06	8.75544e+06	5.61423e+06	1.71038e+06	2.00376e+07	3.85334e+06	5.44491e+06	3.8229e+06	5.15265e+06	1.45341e+06	4.85273e+06	5.85423e+06	9.54695e+06	1.19547e+06	5.9723e+06	4.6953e+06	8.89474e+06	769866	1.20987e+07	4.28479e+06	5.56619e+06	2.34054e+06	8.04316e+06	7.58879e+06	6.78262e+06	1.3753e+06	1.08449e+06	7.5658e+06	1.4529e+07	7.2156e+06	6.27861e+06	7.7423e+06	2.5175e+06	9.71094e+06	1.02498e+06	5.25431e+06	4.76083e+06	7.52823e+06	2.13447e+06	6.64726e+06	2.89918e+06	1.13985e+07	3.16123e+06	2.84325e+06	7.86017e+06	7.15772e+06	4.64053e+06	3.7035e+06	3.34459e+06	5.16124e+06	3.89225e+06	7.58978e+06	6.66851e+06	1.26843e+06	5.20437e+06	1.19337e+07	3.45728e+06	5.22416e+06	4.16738e+06	1.26708e+07	2.25606e+06	6.32889e+06	1.90902e+06	1.23477e+07	7.95328e+06	2.30242e+06	2.65041e+06	4.47535e+06	4.1927e+06	2.80362e+06	1.53126e+07	3.19197e+06	1.85836e+06	3.14145e+06	6.04352e+06	4.45313e+06	3.72782e+06	1.27062e+06	4.33261e+06	3.0594e+06	5.00571e+06	1.18813e+06	1.1598e+07	1.61081e+06	5.76794e+06	6.79872e+06	2.29657e+06	2.21334e+06	4.1725e+06	1.13253e+07	1.05546e+06	1.2002e+07	7.22028e+06	4.85941e+06	1.24075e+07	2.00403e+06	2.61455e+06	6.41989e+06	2.25595e+06	6.13346e+06	3.39801e+06	5.11655e+06	561245	1.416e+06	5.05801e+06	1.79215e+07	6.78012e+06	1.24126e+07	8.70615e+06	3.83549e+06	9.65592e+06	1.26515e+07	5.14603e+06	5.20228e+06	3.50095e+06	954784	1.32398e+06
10.176_282.2554	Trans-petroselinic acid	C18 H34 O2	282.255	10.176	NA	MReference-9851	NA	NA	96.2	level3	NA	NA	NA	NA	NA	8.22518e+07	2.04165e+08	3.97173e+08	6.54187e+06	1.26904e+08	7.03207e+07	1.14943e+08	9.74036e+07	5.93317e+07	1.33529e+08	8.3959e+07	1.12768e+08	1.16445e+08	3.87503e+07	9.64313e+07	6.96408e+07	1.43423e+08	3.51814e+08	3.8733e+07	2.22435e+08	6.20341e+07	1.10591e+08	3.36227e+07	9.52023e+07	6.14791e+07	1.65006e+08	1.78909e+08	9.07704e+07	1.56499e+08	2.55901e+08	8.57395e+07	1.4385e+08	1.80215e+07	2.19356e+08	1.87166e+08	1.19993e+08	3.27519e+07	1.49796e+08	1.34485e+08	7.82957e+07	7.08278e+07	5.81164e+07	7.72496e+07	1.51331e+08	1.37411e+08	3.43085e+07	1.38893e+08	1.61594e+08	9.43062e+07	4.30011e+07	1.94618e+08	1.78966e+08	8.38604e+07	5.49313e+07	9.62481e+07	9.06484e+07	2.34144e+08	3.10942e+07	1.00036e+08	1.61576e+08	1.5276e+08	1.18769e+08	1.11108e+08	1.82827e+08	2.02361e+08	9.60361e+07	2.3722e+08	1.36706e+08	1.39604e+08	2.56412e+08	2.47695e+08	1.74342e+08	6.52572e+07	1.13162e+08	2.3623e+08	1.34665e+08	1.27293e+08	5.84379e+07	1.49166e+08	6.95291e+07	5.81219e+07	1.02112e+08	7.62612e+07	7.30205e+07	1.0694e+08	1.08026e+08	7.82835e+07	1.57839e+08	9.78841e+07	1.08794e+08	3.75068e+07	1.99097e+08	9.54476e+07	2.19249e+08	4.21879e+07	6.00513e+07	5.598e+07	1.0937e+08	5.52762e+07	1.08246e+08	5.42816e+07	4.67844e+07	4.91959e+07	4.30326e+07	6.87167e+07	4.35554e+07	9.61681e+07	6.7809e+07	9.76135e+07	1.63334e+08	5.59329e+07	5.40829e+07	7.25051e+07	8.78489e+07	5.00656e+07	7.2256e+07	5.61198e+07	2.95031e+07	3.90137e+07	8.98461e+07	6.05509e+07	6.95681e+07	5.65913e+07	2.62185e+08	1.60599e+08	9.03542e+07	6.9779e+07	1.10392e+08	1.15381e+08	2.16757e+07	6.46919e+07	2.05339e+07
10.176_350.243	NA	C17 H30 N6 O2	350.243	10.176	NA	NA	NA	NA	NA	level5	NA	NA	NA	NA	NA	4.68935e+06	3.97886e+06	3.71844e+06	1.49285e+06	4.46422e+06	2.14922e+06	4.34355e+06	4.4524e+06	3.63657e+06	4.37074e+06	2.87366e+06	4.99078e+06	3.35159e+06	3.70215e+06	4.28809e+06	1.53956e+06	6.64265e+06	2.17932e+06	2.70792e+06	3.8953e+06	4.86845e+06	3.92295e+06	2.16521e+06	4.73747e+06	2.33016e+06	3.84142e+06	3.82635e+06	4.03621e+06	3.90131e+06	2.58186e+06	3.62677e+06	2.28466e+06	1.21979e+06	6.10724e+06	3.19031e+06	3.16192e+06	2.73765e+06	4.48228e+06	2.00227e+06	3.28956e+06	1.76401e+06	2.44652e+06	1.77954e+06	5.23887e+06	4.5419e+06	3.29813e+06	2.49797e+06	3.91025e+06	4.62147e+06	1.84248e+06	2.2233e+06	2.15002e+06	3.34483e+06	2.63962e+06	3.52014e+06	4.14232e+06	5.0023e+06	1.66655e+06	2.12297e+06	3.22214e+06	3.46599e+06	2.15818e+06	3.69955e+06	4.08284e+06	3.87585e+06	3.8149e+06	3.68109e+06	2.92754e+06	3.90829e+06	3.60285e+06	4.41838e+06	2.12374e+06	3.89041e+06	3.58739e+06	4.40146e+06	3.39079e+06	2.02325e+06	3.49682e+06	3.42155e+06	3.90319e+06	4.16366e+06	2.17936e+06	3.6532e+06	3.69708e+06	2.1098e+06	4.0537e+06	2.72924e+06	3.57439e+06	4.48987e+06	3.83605e+06	3.02855e+06	3.12715e+06	5.04762e+06	2.52736e+06	1.12672e+06	2.27443e+06	821576	3.34169e+06	4.23873e+06	3.71753e+06	3.73428e+06	1.85602e+06	3.63459e+06	3.64452e+06	1.93656e+06	2.24498e+06	2.83134e+06	1.97359e+06	2.45941e+06	4.08901e+06	3.30106e+06	3.56917e+06	3.16899e+06	3.38767e+06	3.24323e+06	2.29086e+06	2.88743e+06	3.33918e+06	2.39335e+06	2.45948e+06	3.28634e+06	3.05653e+06	2.62356e+06	4.42299e+06	1.92823e+06	3.53291e+06	3.00427e+06	3.15164e+06	4.01198e+06	1.08033e+06	3.65566e+06	2.27561e+06
10.176_382.2847	N~2~-[(9z)-9-hexadecenoyl]-l-glutamine	C21 H38 N2 O4	382.285	10.176	NA	S67164798	NA	NA	NA	level4	NA	NA	NA	NA	NA	420036	2.2163e+06	1.01781e+06	144086	289115	343884	582100	778893	162768	380273	237211	390585	1.00521e+06	302734	526058	108151	480118	606457	150145	881680	275678	321899	303346	359876	517611	406212	518197	299785	478630	251620	559068	277243	184643	1.56226e+06	308462	475395	279691	335748	249850	269219	190761	352411	188964	1.11005e+06	302710	162033	493406	159190	745623	88364.6	544046	637073	420387	237984	268117	280629	600357	156653	109380	373118	308723	246458	273169	375783	425142	402329	515274	456471	324643	1.35428e+06	1.20184e+06	221364	262570	613306	983473	518597	272998	483682	604753	302651	323060	284198	375850	196613	225596	829723	269670	422233	623838	408624	312007	430620	363366	408435	294935	305795	105981	453995	113107	552326	129174	108805	495433	451870	280579	157062	413420	206674	413419	614432	112732	258409	232367	301308	250384	277466	328997	117758	104085	276735	256581	131947	328594	1.6029e+06	747940	418947	233460	216535	117756	149918	172523	144196
10.176_404.2436	NA	C22 H42 Cl P S	404.244	10.176	NA	NA	NA	NA	NA	level5	NA	NA	NA	NA	NA	1.00898e+07	1.19738e+07	6.07706e+06	4.46998e+06	1.01095e+07	7.99756e+06	7.44674e+06	7.74264e+06	6.19363e+06	8.17391e+06	6.5684e+06	8.79975e+06	8.75659e+06	8.82461e+06	9.34851e+06	6.00473e+06	1.08267e+07	8.91535e+06	6.59073e+06	1.30903e+07	8.5217e+06	7.64133e+06	6.96218e+06	8.10115e+06	7.03731e+06	8.31056e+06	9.16639e+06	9.27329e+06	5.91302e+06	7.95768e+06	8.08294e+06	9.42472e+06	3.77893e+06	1.53017e+07	8.14468e+06	7.99384e+06	6.4945e+06	9.43109e+06	7.86158e+06	7.59275e+06	7.16608e+06	6.59765e+06	7.88924e+06	9.07194e+06	1.04302e+07	8.72331e+06	7.57039e+06	8.53454e+06	9.38405e+06	5.91696e+06	8.02862e+06	8.57e+06	7.20772e+06	4.74682e+06	7.75868e+06	7.46604e+06	8.40581e+06	5.29941e+06	6.00178e+06	8.21597e+06	8.97386e+06	7.50612e+06	7.15501e+06	9.44068e+06	1.03565e+07	6.90007e+06	8.61443e+06	7.82569e+06	7.54873e+06	9.64542e+06	1.02835e+07	7.31098e+06	7.49563e+06	7.74565e+06	1.01497e+07	6.98512e+06	6.78252e+06	7.20654e+06	8.9513e+06	8.3592e+06	8.33349e+06	7.5462e+06	8.50799e+06	7.2896e+06	7.26584e+06	1.09784e+07	7.56731e+06	5.14456e+06	7.50171e+06	8.95298e+06	6.02514e+06	8.23554e+06	5.85647e+06	7.26859e+06	6.05758e+06	6.84117e+06	6.02929e+06	1.25713e+07	8.53701e+06	8.08507e+06	7.65807e+06	6.03992e+06	6.40898e+06	7.19875e+06	7.95157e+06	5.42301e+06	1.00132e+07	1.50925e+07	7.7245e+06	1.04332e+07	6.45676e+06	7.14204e+06	9.0902e+06	8.64731e+06	1.01641e+07	7.47805e+06	6.84964e+06	6.16251e+06	6.34208e+06	8.73943e+06	1.08911e+07	8.33213e+06	8.88474e+06	1.11868e+07	8.74418e+06	1.11509e+07	7.29598e+06	8.9781e+06	9.02056e+06	5.80504e+06	7.60231e+06	4.96124e+06
10.176_444.216	Vibegron	C26 H28 N4 O3	444.216	10.176	NA	S28528047	NA	NA	NA	level4	NA	NA	NA	NA	NA	3.05378e+06	267077	554069	556684	328050	262784	224328	448265	245699	251084	285489	462637	229769	308733	342434	353236	429557	587145	565976	403229	538842	329376	290678	256275	312271	402128	311378	619543	358027	249908	268169	232917	261139	239092	877768	259333	253093	274687	2.83003e+06	292759	294789	293053	389973	282961	473867	289597	446891	304093	280277	407355	378857	301329	270945	2.9855e+06	302320	341690	252596	281536	244416	257535	289480	264869	239102	249792	592940	4.24867e+06	284128	259964	416707	241834	270625	363774	269153	253661	289161	440803	423170	308132	254038	3.72244e+06	460468	236419	724724	294829	265574	261990	422261	249678	319474	308020	252475	344590	295451	258538	264844	291972	279397	369508	476508	265247	428927	457238	299098	247474	292731	299030	367987	253749	280302	319502	351948	314769	261067	268725	249843	4.84788e+06	475027	293031	316495	1.14608e+06	286196	251931	256915	388776	304111	269605	282627	372405	382628	346947	422675	376991
10.177_372.2172	NA	C19 H33 Cl N2 O3	372.217	10.177	NA	NA	NA	NA	NA	level5	NA	NA	NA	NA	NA	1.59399e+07	1.93717e+07	1.27485e+07	6.84357e+06	1.52181e+07	1.28694e+07	1.19831e+07	1.32341e+07	1.04909e+07	1.48058e+07	1.21918e+07	1.32916e+07	1.31321e+07	1.36739e+07	1.33444e+07	9.2811e+06	1.68143e+07	1.38025e+07	1.05962e+07	1.84257e+07	1.30431e+07	1.36942e+07	1.09597e+07	1.11944e+07	1.18526e+07	1.23357e+07	1.54218e+07	1.39476e+07	7.03006e+06	1.26364e+07	1.28261e+07	1.40098e+07	5.82942e+06	2.23969e+07	1.27021e+07	1.32622e+07	1.06627e+07	1.42985e+07	1.25006e+07	1.24121e+07	9.26099e+06	1.06987e+07	1.17368e+07	1.44016e+07	1.69827e+07	1.42603e+07	1.30008e+07	1.36213e+07	1.46915e+07	8.90979e+06	1.25775e+07	1.34514e+07	1.25884e+07	8.918e+06	1.30317e+07	1.10818e+07	1.47852e+07	8.49211e+06	1.1072e+07	1.33985e+07	1.32346e+07	1.16564e+07	1.19144e+07	1.49699e+07	1.53629e+07	1.18435e+07	1.36846e+07	1.32409e+07	1.21355e+07	1.44557e+07	1.73099e+07	1.13243e+07	1.16684e+07	1.26638e+07	1.47688e+07	1.08014e+07	9.96754e+06	1.06649e+07	1.26772e+07	1.36035e+07	1.3002e+07	1.0814e+07	1.23838e+07	1.25236e+07	1.11548e+07	1.56688e+07	1.1618e+07	8.80976e+06	1.65694e+07	1.4498e+07	9.14489e+06	1.25456e+07	1.03479e+07	1.18279e+07	9.22009e+06	1.11624e+07	9.95718e+06	2.05423e+07	1.38286e+07	1.37341e+07	1.46663e+07	9.79219e+06	1.09257e+07	1.24588e+07	1.13238e+07	8.80515e+06	1.43246e+07	2.04075e+07	1.22422e+07	1.62995e+07	1.09993e+07	1.21435e+07	1.44562e+07	1.45502e+07	1.31607e+07	1.19575e+07	1.22302e+07	1.02644e+07	1.07396e+07	1.19394e+07	1.46007e+07	1.24569e+07	1.37998e+07	1.74844e+07	1.12252e+07	1.83837e+07	1.1323e+07	1.49605e+07	1.46337e+07	9.00944e+06	1.17803e+07	8.28593e+06
10.179_618.4834	NA	C34 H62 N6 O4	618.483	10.179	NA	NA	NA	NA	NA	level5	NA	NA	NA	NA	NA	7.80407e+06	2.02014e+07	1.88855e+07	5.4023e+06	1.50736e+07	1.10264e+07	9.00934e+06	9.35557e+06	9.63562e+06	1.10085e+07	4.96519e+07	7.03015e+06	2.04813e+07	1.08869e+07	7.76733e+06	2.67986e+07	3.70123e+06	5.56857e+07	2.05892e+07	6.0542e+07	5.21422e+06	1.52184e+07	3.57073e+07	3.25936e+06	1.62522e+07	1.50678e+07	2.09396e+07	8.43999e+06	1.29661e+07	2.82037e+07	8.26966e+06	1.94737e+07	8.29071e+06	1.8193e+07	2.98294e+07	3.00109e+07	5.69124e+06	7.17998e+06	6.60591e+07	1.10654e+07	2.65291e+07	1.28298e+07	1.68741e+07	1.01341e+07	1.71404e+07	5.40168e+06	1.4542e+07	1.60568e+07	5.73159e+06	1.40651e+08	2.90215e+07	6.4777e+07	1.35334e+07	1.44956e+07	1.67816e+07	1.47308e+07	1.32948e+07	9.88161e+06	2.11418e+07	1.25059e+07	8.85487e+07	1.85375e+07	1.90118e+07	1.93868e+07	2.3879e+07	2.63774e+07	2.32306e+07	2.63573e+07	2.26958e+07	1.48388e+07	9.32608e+06	1.84186e+07	3.80809e+06	3.71853e+07	2.42483e+07	1.07894e+07	3.13417e+07	5.41944e+06	1.54361e+07	7.77819e+06	9.66262e+06	2.1322e+07	3.42717e+07	3.04866e+07	1.30975e+07	1.99282e+07	3.06945e+07	1.08014e+07	6.54909e+06	1.32216e+07	1.1816e+07	1.50611e+07	7.83449e+06	3.53643e+07	1.9936e+07	1.59708e+07	8.76643e+07	1.17469e+08	2.16625e+07	1.45953e+07	1.40809e+07	1.97154e+07	3.93037e+07	9.50692e+06	2.37574e+07	1.64921e+07	2.99111e+07	9.9903e+07	2.46141e+07	3.67765e+07	1.15976e+07	8.22439e+06	9.8457e+07	2.25978e+07	1.15727e+07	3.21114e+07	1.88729e+07	8.8162e+07	1.72205e+07	2.47389e+08	1.56768e+07	1.23803e+07	2.19189e+07	3.02852e+07	1.53616e+07	3.0345e+07	2.12623e+07	3.05422e+07	2.67456e+07	1.14709e+07	7.99977e+06	5.79482e+06
10.18_524.448	NA	C30 H60 N4 O S	524.448	10.18	NA	NA	NA	NA	NA	level5	NA	NA	NA	NA	NA	2.12039e+06	4.32573e+06	2.38441e+06	1.77065e+06	2.70596e+06	8.45639e+06	3.76293e+06	637899	2.72629e+06	2.47957e+06	5.26252e+06	1.82586e+06	4.17393e+06	1.15139e+06	2.65194e+06	3.75484e+06	1.14137e+06	5.48481e+06	2.67383e+06	4.77089e+06	1.42455e+06	2.97337e+06	4.20998e+06	1.23402e+06	3.84069e+06	3.85719e+06	2.82146e+06	2.74884e+06	2.1712e+06	1.52125e+07	2.90175e+06	5.41446e+06	1.86501e+06	1.09951e+06	7.13673e+06	4.22964e+06	2.70735e+06	8.34258e+06	1.05248e+07	2.80979e+06	9.13984e+06	3.50431e+06	4.56543e+06	1.13506e+06	2.11858e+06	2.38519e+06	6.53779e+06	4.5625e+06	4.13361e+06	3.50013e+06	3.85548e+06	7.8861e+06	4.92113e+06	3.82079e+06	4.63057e+06	2.26905e+06	1.93089e+06	1.11772e+06	3.97977e+06	7.31894e+06	4.1885e+06	6.87421e+06	1.90792e+06	6.56915e+06	5.75717e+06	3.99411e+06	4.38031e+06	3.54133e+06	5.93397e+06	4.49713e+06	4.73907e+06	8.51603e+06	2.76228e+06	3.95343e+06	2.63161e+06	4.45969e+06	3.30692e+06	1.78613e+06	5.2365e+06	3.5538e+06	3.69202e+06	6.01267e+06	4.01661e+06	1.47096e+06	5.90954e+06	5.5035e+06	2.09702e+06	2.61431e+06	2.94335e+06	3.98458e+06	5.93523e+06	7.25568e+06	1.46662e+06	4.36225e+06	6.08677e+06	3.23073e+06	4.24454e+06	6.32628e+06	1.94162e+06	2.5448e+06	1.76191e+06	2.8679e+06	2.07539e+06	717634	4.49907e+06	1.39033e+06	3.31686e+06	3.7643e+06	4.63769e+06	4.22756e+06	2.64636e+06	1.4193e+06	4.80184e+06	2.2477e+06	1.51065e+06	3.45607e+06	1.65891e+06	2.71418e+06	1.635e+06	2.53824e+06	1.5079e+06	3.09526e+06	8.17836e+06	3.01539e+06	8.49772e+06	5.46439e+06	4.24991e+06	2.14198e+06	2.31696e+06	5.6395e+06	3.69267e+06	2.58353e+06
10.18_619.4866	(2r,3r)-3-hydroxy-2-{[(3s)-3-hydroxy-15-methylhexadecanoyl]amino}-15-methyl-1-hexadecanesulfonic acid	C34 H69 N O6 S	619.487	10.18	NA	S113381082	NA	NA	NA	level4	NA	NA	NA	NA	NA	1.78892e+06	2.5858e+06	6.6833e+06	948292	2.23576e+06	2.08003e+06	2.11931e+06	1.71084e+06	2.58482e+06	1.5473e+06	1.5285e+06	1.8837e+06	4.25821e+06	2.80907e+06	1.29915e+06	5.63331e+06	839217	9.03928e+06	3.41215e+06	1.98353e+07	1.51821e+06	2.66004e+06	1.574e+06	577518	2.53181e+06	2.57389e+06	2.11348e+06	1.77592e+06	3.18905e+06	7.73764e+06	1.4001e+06	3.56999e+06	1.16914e+06	5.40682e+06	8.69615e+06	1.02911e+07	1.29836e+06	1.84349e+06	4.16074e+06	2.00653e+06	4.71634e+06	2.72753e+06	2.96979e+06	2.92191e+06	2.55089e+06	985022	2.15903e+06	1.98704e+06	1.61042e+06	5.0952e+06	7.37248e+06	3.94872e+06	2.1743e+06	2.75376e+06	4.24399e+06	1.72287e+06	2.53981e+06	1.9347e+06	3.49031e+06	2.90244e+06	6.00604e+06	3.77164e+06	2.90907e+06	4.0054e+06	4.49445e+06	5.10843e+06	4.72526e+06	4.20013e+06	7.36639e+06	2.56756e+06	905724	8.97414e+06	1.24337e+06	1.70439e+06	4.97291e+06	1.42846e+06	7.90283e+06	910775	3.5855e+06	1.63338e+06	1.85584e+06	4.27154e+06	1.16478e+06	5.59524e+06	3.76128e+06	3.66966e+06	8.31689e+06	2.11075e+06	911797	2.12599e+06	2.33108e+06	5.03246e+06	1.53772e+06	6.41784e+06	4.83679e+06	3.79577e+06	2.04291e+07	3.04715e+07	5.75785e+06	3.07931e+06	3.01151e+06	5.49065e+06	2.11126e+06	1.92539e+06	4.58267e+06	5.20982e+06	9.87588e+06	5.26574e+06	4.36084e+06	5.45163e+06	2.45852e+06	1.97081e+06	6.5732e+06	4.67792e+06	1.98266e+06	7.01378e+06	3.06231e+06	8.26217e+06	4.08927e+06	2.19095e+07	3.60412e+06	3.06856e+06	5.53704e+06	8.41824e+06	2.45185e+06	5.55817e+06	4.51641e+06	6.22151e+06	6.74607e+06	1.61817e+06	2.75815e+06	1.20312e+06
10.181_362.3015	NA	C16 H38 N6 O3	362.301	10.181	NA	NA	NA	NA	NA	level5	NA	NA	NA	NA	NA	1.66604e+06	8.54452e+06	8.54206e+06	2.44756e+06	3.13745e+06	2.81579e+06	3.19132e+06	2.23126e+06	1.22297e+06	2.78157e+06	2.83728e+06	2.91648e+06	4.7478e+06	2.21723e+07	3.0518e+06	1.23232e+06	3.60735e+06	5.34795e+06	2.44634e+06	2.23861e+07	2.92136e+06	2.6489e+06	2.46689e+06	2.88813e+06	1.80953e+06	1.78756e+06	4.2035e+06	1.89896e+07	2.75482e+06	3.92587e+06	4.00994e+06	3.56072e+06	1.36834e+06	4.99555e+06	2.97279e+06	3.00658e+06	2.32457e+06	2.294e+06	3.26003e+06	3.88437e+06	2.15929e+06	2.15107e+06	2.55798e+06	3.15525e+06	4.00773e+06	1.27281e+07	2.05764e+06	2.34454e+06	3.49291e+06	1.91385e+06	4.17939e+06	3.68911e+06	2.19607e+06	1.21137e+06	3.85918e+06	2.93479e+06	4.5879e+06	1.85927e+06	1.18248e+06	1.8059e+06	4.03188e+06	1.88351e+06	3.37282e+06	2.9695e+06	3.73615e+06	2.3816e+06	1.80241e+06	2.78911e+06	2.13422e+06	5.15255e+06	8.76997e+06	3.01239e+06	2.10257e+06	2.96229e+06	5.99198e+06	2.86437e+06	2.98834e+06	1.50719e+06	4.99501e+06	3.72967e+06	2.66056e+06	1.82273e+06	6.06018e+06	2.32454e+06	2.82086e+06	4.54355e+06	2.04253e+06	1.69076e+06	3.40002e+06	3.1327e+06	3.32982e+06	3.02392e+06	2.72542e+06	3.9296e+06	2.5111e+06	4.09754e+06	1.96897e+06	2.62953e+07	2.49465e+06	2.27775e+06	2.6508e+06	1.75224e+06	1.69505e+06	2.31579e+06	2.37263e+06	1.75823e+06	4.622e+06	3.48901e+06	2.11671e+06	7.94101e+06	3.05811e+06	2.88884e+06	3.99289e+06	3.57839e+06	2.94762e+06	1.34289e+06	2.6991e+06	2.45628e+06	2.22034e+06	3.35147e+06	5.53063e+06	5.17444e+06	4.38461e+06	4.81992e+06	1.62507e+06	5.04057e+06	2.14452e+06	4.19958e+06	3.3522e+06	1.93881e+06	2.94002e+06	1.75219e+06
10.183_568.4107	NA	C33 H61 O3 P S	568.411	10.183	NA	NA	NA	NA	NA	level5	NA	NA	NA	NA	NA	930649	4.2073e+06	1.63292e+06	387401	1.00117e+06	2.90437e+06	1.07296e+06	644277	1.15868e+06	1.38148e+06	2.23126e+06	1.05419e+06	1.70989e+06	304961	843320	1.12871e+06	775852	1.57394e+06	775099	1.5574e+06	1.01763e+06	1.69805e+06	1.97766e+06	557730	1.52613e+06	1.6304e+06	2.53986e+06	993914	1.20969e+06	1.85851e+06	747622	2.68228e+06	1.26159e+06	839049	1.79191e+06	1.31214e+06	663096	5.14758e+06	5.09237e+06	1.32613e+06	2.36536e+06	1.57252e+06	1.8151e+06	148406	1.64554e+06	895416	3.02913e+06	969227	2.02316e+06	1.30731e+06	1.45677e+06	3.79162e+06	2.61319e+06	1.18582e+06	849574	1.0751e+06	1.1598e+06	837678	2.16654e+06	2.02724e+06	1.68367e+06	2.701e+06	1.07156e+06	1.08822e+06	2.31601e+06	1.56631e+06	926585	1.5425e+06	1.42228e+06	1.63128e+06	4.49808e+06	4.8119e+06	1.25293e+06	1.59676e+06	876919	1.50902e+06	1.33016e+06	746533	1.07119e+06	1.93709e+06	1.32747e+06	3.25502e+06	2.16388e+06	631005	1.76511e+06	2.24168e+06	949099	775631	1.09889e+06	2.75513e+06	1.23064e+06	3.46815e+06	460100	2.1263e+06	1.929e+06	2.8351e+06	1.46994e+06	1.13996e+06	1.55358e+06	1.7519e+06	1.08546e+06	1.65822e+06	766902	646085	1.4722e+06	829488	1.9295e+06	1.08623e+06	2.5025e+06	1.39613e+06	1.0858e+06	374286	2.06819e+06	1.37151e+06	994505	1.5011e+06	1.20824e+06	1.54893e+06	936971	1.43643e+06	1.38877e+06	2.50352e+06	3.43264e+06	2.85746e+06	4.85503e+06	1.73714e+06	1.43251e+06	1.4479e+06	1.2391e+06	1.70399e+06	1.38604e+06	1.41106e+06
10.185_361.298	Methanandamide	C23 H39 N O2	361.298	10.185	NA	MReference-4416	NA	NA	71.7	level2	NA	NA	NA	NA	NA	1.49372e+06	6.46095e+06	3.25161e+06	2.15615e+06	2.89852e+06	2.02453e+06	2.72078e+06	2.81685e+06	1.041e+06	2.12289e+06	4.36898e+06	5.1866e+06	3.61632e+06	1.91561e+07	2.7984e+06	1.41365e+06	4.39247e+06	6.39032e+06	2.04311e+06	2.09911e+07	2.65797e+06	4.07616e+06	2.10065e+06	2.48664e+06	1.87139e+06	1.93075e+06	3.70159e+06	1.35055e+07	2.70484e+06	3.80405e+06	3.38017e+06	3.33722e+06	1.50021e+06	4.65969e+06	2.23176e+06	2.41831e+06	2.43161e+06	1.80137e+06	2.46035e+06	3.24595e+06	2.23082e+06	2.0939e+06	2.48246e+06	2.72562e+06	3.14972e+06	1.08633e+07	2.05014e+06	2.93231e+06	3.28261e+06	1.77683e+06	3.18139e+06	3.03971e+06	1.86707e+06	1.27933e+06	3.58239e+06	2.7743e+06	3.73105e+06	1.60823e+06	2.62651e+06	1.62634e+06	2.71519e+06	1.51271e+06	2.92756e+06	2.68237e+06	3.34136e+06	2.25217e+06	1.36713e+06	2.44074e+06	1.90333e+06	4.9831e+06	8.79314e+06	2.70276e+06	1.96748e+06	2.73474e+06	3.84884e+06	2.51257e+06	2.56714e+06	1.86365e+06	4.69933e+06	2.79097e+06	6.48286e+06	1.4668e+06	3.06989e+06	1.8883e+06	2.36066e+06	4.31116e+06	1.49754e+06	1.31474e+06	3.18378e+06	2.51786e+06	2.33973e+06	2.4726e+06	2.59389e+06	3.41664e+06	2.43355e+06	3.30014e+06	1.79184e+06	2.18754e+07	2.04903e+06	1.73441e+06	2.51027e+06	1.46595e+06	2.14661e+06	1.84862e+06	1.87654e+06	1.54279e+06	4.21081e+06	3.14286e+06	1.83493e+06	4.34052e+06	2.96054e+06	2.14679e+06	2.87533e+06	3.17971e+06	2.86027e+06	1.10983e+06	1.97418e+06	2.6749e+06	2.22416e+06	2.68499e+06	4.30672e+06	4.7748e+06	3.69492e+06	3.91488e+06	1.1723e+06	4.13713e+06	2.15091e+06	4.18236e+06	1.38033e+06	1.54188e+06	1.89466e+06	1.62123e+06
10.186_451.3738	NA	NA	451.374	10.186	NA	NA	NA	NA	NA	level5	NA	NA	NA	NA	NA	3.75581e+06	9.04821e+06	1.02882e+07	4.01942e+06	6.13318e+06	1.39857e+07	5.84562e+06	3.8427e+06	6.46303e+06	6.61257e+06	1.0901e+07	6.85088e+06	1.02193e+07	4.79529e+06	6.84317e+06	1.34054e+07	5.61335e+06	2.05041e+07	7.92691e+06	5.91227e+06	8.2224e+06	7.7806e+06	1.48646e+07	6.97265e+06	1.77351e+07	1.09863e+07	9.92248e+06	6.52475e+06	1.31491e+07	1.43249e+07	6.95619e+06	1.34248e+07	1.63096e+07	4.5517e+06	1.2611e+07	7.54169e+06	4.76947e+06	6.70513e+06	1.8461e+07	6.94201e+06	1.73171e+07	1.01189e+07	8.71049e+06	2.55006e+06	7.91302e+06	5.88981e+06	2.19856e+07	6.87744e+06	4.07719e+06	1.92108e+07	1.18191e+07	1.47635e+07	8.99551e+06	1.73741e+07	7.9888e+06	7.29458e+06	7.26097e+06	2.62907e+06	2.3599e+07	1.23395e+07	9.97176e+06	1.53625e+07	8.13104e+06	8.45515e+06	1.18986e+07	6.53235e+06	1.04582e+07	9.86331e+06	1.00861e+07	9.57142e+06	1.19866e+07	2.43648e+07	1.02036e+07	1.00066e+07	4.30048e+06	7.55326e+06	1.10247e+07	9.95863e+06	7.48057e+06	7.96957e+06	6.37991e+06	1.60857e+07	8.37464e+06	4.58285e+06	1.00156e+07	6.41926e+06	5.61008e+06	5.76594e+06	4.93479e+06	1.16553e+07	9.09188e+06	1.59852e+07	4.25865e+06	1.36359e+07	1.43413e+07	1.50291e+07	1.87379e+07	7.98046e+06	6.15348e+06	9.60674e+06	9.31833e+06	1.01201e+07	6.18419e+06	6.38472e+06	1.22941e+07	1.00886e+07	7.91221e+06	1.14724e+07	1.43526e+07	7.14547e+06	7.42778e+06	5.52751e+06	1.07689e+07	9.11007e+06	6.40145e+06	1.00911e+07	8.10013e+06	1.44597e+07	9.43517e+06	8.19158e+06	9.29658e+06	1.16682e+07	9.49557e+06	4.87103e+06	1.70331e+07	1.15261e+07	1.99622e+07	7.71346e+06	9.58883e+06	9.41121e+06	7.68135e+06	1.08133e+07
10.187_364.2953	NA	C19 H36 N6 O	364.295	10.187	NA	NA	NA	NA	44.1	level5	NA	NA	NA	NA	NA	2.00206e+06	1.25968e+07	8.67065e+06	3.6471e+06	5.18444e+06	3.78788e+06	4.40141e+06	3.58878e+06	1.69846e+06	3.72822e+06	4.13135e+06	3.60407e+06	6.2213e+06	3.06181e+07	3.80153e+06	1.84256e+06	5.03711e+06	8.20747e+06	2.64763e+06	2.93264e+07	3.84845e+06	3.44435e+06	3.7386e+06	3.42422e+06	2.41977e+06	2.45303e+06	5.5763e+06	2.78526e+07	4.02236e+06	5.57543e+06	5.28705e+06	4.83179e+06	2.32215e+06	6.69648e+06	4.22244e+06	4.25673e+06	3.46808e+06	3.0617e+06	4.22599e+06	5.80791e+06	3.17341e+06	2.71856e+06	2.67325e+06	4.76641e+06	6.15745e+06	1.72131e+07	2.44229e+06	4.37396e+06	4.4516e+06	3.11731e+06	5.78182e+06	5.50057e+06	3.0685e+06	1.85795e+06	5.44246e+06	3.65451e+06	6.28285e+06	1.94206e+06	1.56741e+06	2.35972e+06	5.56214e+06	2.4873e+06	4.43565e+06	3.99402e+06	5.20558e+06	2.97961e+06	2.45965e+06	3.69186e+06	2.86676e+06	7.05208e+06	1.1569e+07	3.99744e+06	2.67749e+06	4.05926e+06	6.64182e+06	4.44132e+06	4.20439e+06	2.69565e+06	6.54736e+06	5.34016e+06	3.37882e+06	2.42924e+06	7.14058e+06	3.36251e+06	3.60495e+06	6.1662e+06	2.36719e+06	2.2281e+06	4.35161e+06	4.29322e+06	4.76816e+06	4.35275e+06	4.04371e+06	5.35576e+06	3.65431e+06	5.07491e+06	2.54427e+06	3.58565e+07	3.10709e+06	3.05875e+06	3.45136e+06	2.54328e+06	2.97263e+06	3.34493e+06	3.29232e+06	2.53707e+06	4.95882e+06	4.38781e+06	2.8934e+06	7.20956e+06	4.35523e+06	4.21308e+06	6.04544e+06	4.5952e+06	3.89375e+06	1.75289e+06	3.39071e+06	4.30747e+06	3.45527e+06	4.30326e+06	7.90112e+06	7.28264e+06	5.9787e+06	7.26317e+06	2.36674e+06	6.67623e+06	3.05689e+06	5.6457e+06	4.78075e+06	2.43826e+06	3.8423e+06	2.44269e+06
10.187_412.2825	NA	C17 H41 N4 O5 P	412.283	10.187	NA	NA	NA	NA	NA	level5	NA	NA	NA	NA	NA	224023	913020	509366	398784	215413	2.05358e+06	1.28737e+06	279457	802358	1.0125e+06	676103	609429	1.51203e+06	224786	1.13648e+06	322944	563719	620159	390101	339125	849522	799515	905533	156631	2.59743e+06	902234	1.05701e+06	841796	1.48432e+06	416335	1.14028e+06	2.61838e+06	433804	214418	443761	440636	755429	853463	1.75522e+06	226359	575559	1.50258e+06	1.28189e+06	177292	765840	453140	2.46612e+06	182957	987893	207713	747752	1.60093e+06	253703	970058	182538	637755	515817	170948	2.57417e+06	2.96188e+06	422587	2.76585e+06	286239	139921	580213	258876	170155	896717	276174	1.08683e+06	1.56878e+06	2.65141e+06	1.01037e+06	529903	177435	560401	444970	563889	731453	438565	608623	1.2813e+06	624052	622112	446755	1.07063e+06	275684	517354	686910	925750	711631	1.22758e+06	273912	701088	722442	1.35196e+06	1.02783e+06	429301	377876	870467	342205	1.06101e+06	1.19539e+06	386308	1.38201e+06	375857	864464	699100	1.44392e+06	426420	229983	197575	663625	419393	527761	752209	331401	1.20183e+06	943069	307979	675169	882431	318745	470501	2.15307e+06	613492	894169	318780	505627	230264	674741	1.02889e+06
10.187_795.5382	1-(1z-octadecenyl)-2-arachidonoyl-sn-glycero-3-phosphoserine	C44 H78 N O9 P	795.538	10.187	NA	S31150745	NA	NA	NA	level4	NA	NA	NA	NA	NA	115100	1.05455e+06	1.58588e+06	998041	957092	825229	121285	113437	155979	339790	459918	276280	294253	2.06054e+06	109904	482276	98616.8	213545	307790	2.05253e+06	229014	111875	268258	51469.7	219957	306264	110270	472603	302149	1.02318e+06	362567	395606	99742.8	257807	128137	375834	230822	161449	171896	404058	529442	85636.6	271007	284495	606898	517026	151099	320398	135405	254170	226794	848395	57124.5	136939	179987	189490	561840	105803	143390	219140	401144	111195	150429	414517	350756	50825.3	178988	445541	109297	170417	813066	199389	64328.4	1.24579e+06	317841	392566	81181.5	347851	111678	264562	194332	81949.4	579203	70840.2	273414	397359	102873	48335	175738	127507	104642	243841	387388	51079.3	283829	280573	65279.7	3.21347e+06	167856	121197	105380	92702.8	150979	119041	125384	105744	337882	175070	122287	392415	175286	131974	209007	274730	132571	257918	95471.1	107344	81955.4	402107	299485	823699	116875	414363	566588	113157	51810.4	101929	106302	76629.8	218372	112821
10.189_384.2381	NA	C19 H36 N4 S2	384.238	10.189	NA	NA	NA	NA	NA	level5	NA	NA	NA	NA	NA	1.23092e+06	3.01494e+06	6.04916e+06	2.61042e+06	2.07885e+06	1.87629e+06	1.81716e+06	1.72733e+06	862101	1.16841e+06	2.42393e+06	1.93592e+06	1.59475e+06	1.01103e+07	1.30757e+06	2.28146e+06	1.85872e+06	4.38135e+06	2.08924e+06	1.35018e+07	2.35512e+06	1.35947e+06	1.23405e+06	872753	1.65521e+06	2.02646e+06	2.51257e+06	1.89728e+07	2.25319e+06	2.74322e+06	1.80718e+06	1.93253e+06	1.14555e+06	1.83905e+06	1.64739e+06	1.78637e+06	1.58935e+06	1.5401e+06	1.41417e+06	2.13396e+06	1.9621e+06	1.45411e+06	1.73776e+06	2.09874e+06	3.31943e+06	6.44221e+06	1.89063e+06	1.76272e+06	1.5748e+06	1.84133e+06	2.38428e+06	2.46963e+06	1.16003e+06	794391	2.3943e+06	1.75186e+06	2.18176e+06	1.19565e+06	859622	936144	2.39362e+06	1.13903e+06	1.73508e+06	1.62297e+06	3.04945e+06	1.46381e+06	1.06007e+06	1.24025e+06	1.2216e+06	2.19224e+06	2.78386e+06	2.17049e+06	820190	2.20295e+06	2.40029e+06	2.68158e+06	2.78057e+06	1.40679e+06	2.89806e+06	2.1568e+06	1.81054e+06	1.23135e+06	5.10225e+06	1.0366e+06	1.32079e+06	1.8567e+06	1.61674e+06	1.0886e+06	1.70628e+06	1.74172e+06	1.94644e+06	2.80979e+06	1.75601e+06	1.88039e+06	1.31038e+06	1.39967e+06	1.12665e+06	1.36245e+07	2.16791e+06	1.24396e+06	2.25081e+06	1.87314e+06	1.04624e+06	1.12553e+06	1.86009e+06	1.15884e+06	2.19433e+06	1.30748e+06	1.10222e+06	2.41301e+06	1.82044e+06	1.60058e+06	2.08865e+06	1.55839e+06	1.05867e+06	789149	2.09962e+06	2.21366e+06	1.23113e+06	1.5831e+06	2.37885e+06	2.54916e+06	2.00951e+06	2.82148e+06	2.71904e+06	2.08386e+06	949301	3.16003e+06	2.70991e+06	1.2252e+06	2.22749e+06	1.2872e+06
10.189_504.4189	(9z,11r,12z,15z)-11-(tetradecanoyloxy)-9,12,15-octadecatrienoic acid	C32 H56 O4	504.419	10.189	NA	S113371106	NA	NA	NA	level4	NA	NA	NA	NA	NA	2.08784e+07	2.78693e+07	1.49693e+07	8.21413e+06	6.50553e+06	8.48216e+07	1.75463e+07	8.99359e+06	1.79622e+07	2.17833e+07	3.70297e+07	2.22868e+07	2.07486e+07	2.65155e+07	2.48657e+07	3.17254e+07	1.35813e+07	3.43063e+07	1.06713e+07	1.12144e+07	1.97464e+07	3.747e+07	4.0147e+07	1.22868e+07	4.96836e+07	2.46517e+07	2.60103e+07	2.27315e+07	3.81529e+07	3.2343e+07	9.40508e+06	3.61585e+07	1.08189e+07	1.82746e+07	2.23704e+07	1.52155e+07	2.1966e+07	2.72844e+07	4.01536e+07	8.57495e+06	1.19422e+07	4.43528e+07	2.83411e+07	4.69785e+06	2.81179e+07	2.0438e+07	9.51501e+07	1.58077e+07	1.01343e+07	1.42713e+07	3.57463e+07	3.22679e+07	1.38733e+07	5.25888e+07	2.22638e+07	1.94649e+07	1.40569e+07	1.58512e+07	3.85953e+07	2.74718e+07	1.49644e+07	4.02855e+07	1.92856e+07	2.84246e+07	1.44897e+07	2.5561e+07	2.33194e+07	1.65738e+07	1.98551e+07	2.32473e+07	1.05021e+08	3.77024e+07	2.02634e+07	4.56118e+07	9.55911e+06	1.39849e+07	2.42879e+07	1.1431e+07	2.80133e+07	1.44269e+07	2.73492e+07	2.37357e+07	9.53402e+06	1.44897e+07	2.7694e+07	1.73251e+07	2.26856e+07	2.39419e+07	9.70748e+06	3.73307e+07	1.97939e+07	2.28909e+07	7.81171e+06	3.99472e+07	2.40456e+07	3.96253e+07	4.03702e+07	1.93711e+07	1.19914e+07	2.37561e+07	1.82646e+07	2.50675e+07	1.31135e+07	2.21262e+07	1.69552e+07	2.63671e+07	2.06027e+07	2.59354e+07	5.23835e+07	1.9436e+07	8.85815e+06	1.39301e+07	5.51295e+07	2.0416e+07	1.96105e+07	2.18774e+07	1.54368e+07	4.49774e+07	3.81543e+07	2.09009e+07	3.2019e+07	1.88203e+07	2.18715e+07	8.78481e+06	3.59908e+07	1.91728e+07	2.50825e+07	2.15704e+07	2.79524e+07	3.11687e+07	4.83757e+07	2.35322e+07
10.189_526.4011	NA	C28 H55 N4 O3 P	526.401	10.189	NA	NA	NA	NA	NA	level5	NA	NA	NA	NA	NA	8.93223e+06	9.71183e+06	6.02152e+06	3.25097e+06	1.89563e+06	2.3046e+07	5.93803e+06	1.02461e+06	6.11923e+06	1.08208e+07	1.0502e+07	1.16471e+07	4.16741e+06	3.93105e+06	1.18729e+07	9.8671e+06	5.58749e+06	1.61183e+07	1.31011e+06	2.88559e+06	8.26042e+06	1.57845e+07	8.27427e+06	4.14827e+06	1.64414e+07	8.66792e+06	7.04903e+06	5.74892e+06	1.0165e+07	5.4826e+06	2.95974e+06	9.71792e+06	2.79579e+06	6.9434e+06	6.23428e+06	935201	8.29865e+06	1.04801e+07	1.40516e+07	2.03353e+06	1.53211e+06	8.73468e+06	1.01532e+07	1.12092e+06	1.31783e+07	7.81847e+06	2.7581e+07	2.12376e+06	2.41934e+06	473028	1.29907e+07	1.34879e+07	4.02406e+06	1.94103e+07	2.16512e+06	1.96486e+07	4.43763e+06	1.3111e+06	1.21301e+07	1.04018e+07	2.91368e+06	1.50149e+07	3.31433e+06	1.188e+07	7.54187e+06	3.07613e+06	4.28984e+06	7.45947e+06	2.69011e+06	7.00056e+06	3.69992e+07	1.33731e+07	1.07583e+07	1.88048e+07	4.3081e+06	6.71445e+06	1.09716e+07	2.69975e+06	1.28233e+07	3.98497e+06	6.58214e+06	8.52022e+06	3.31833e+06	3.75548e+06	1.58108e+07	4.89825e+06	4.30196e+06	5.48631e+06	4.11648e+06	9.7896e+06	5.29405e+06	5.76615e+06	798352	1.95126e+07	3.7325e+06	4.68735e+06	1.35365e+07	6.47435e+06	4.20179e+06	8.70999e+06	6.23845e+06	7.6654e+06	4.48036e+06	7.24475e+06	6.63787e+06	6.4438e+06	7.33662e+06	1.70719e+07	1.24516e+07	2.82439e+06	2.84993e+06	7.46622e+06	9.17908e+06	8.27745e+06	6.58345e+06	5.63862e+06	6.37141e+06	8.96661e+06	1.05665e+07	9.73746e+06	7.36798e+06	5.00515e+06	6.01073e+06	3.13983e+06	8.85972e+06	8.15131e+06	8.58765e+06	8.04597e+06	8.90268e+06	8.77553e+06	1.9023e+07	7.9008e+06
10.19_537.4166	(2r)-2-hydroxy-3-(icosyloxy)propyl 2-(trimethylammonio)ethyl phosphate	C28 H60 N O6 P	537.417	10.19	NA	S113375412	NA	NA	NA	level4	NA	NA	NA	NA	NA	2.28904e+06	6.77826e+06	4.74583e+06	2.04325e+06	2.63536e+06	6.60068e+06	3.01676e+06	1.2525e+06	1.36648e+06	3.1811e+06	4.29056e+06	4.50346e+06	3.15054e+06	9.89457e+06	3.48239e+06	2.76993e+06	3.16136e+06	5.64322e+06	1.35275e+06	7.44452e+06	4.18276e+06	3.39926e+06	1.8357e+06	1.98627e+06	5.49721e+06	3.43116e+06	3.05481e+06	4.59042e+06	2.90939e+06	2.36133e+06	1.91802e+06	6.10233e+06	1.26993e+06	3.88446e+06	1.89417e+06	2.545e+06	2.91931e+06	3.74491e+06	6.67833e+06	2.08218e+06	1.46459e+06	3.13213e+06	4.05909e+06	2.97043e+06	4.64873e+06	3.3519e+06	6.52269e+06	1.30512e+06	2.26873e+06	1.77502e+06	4.31611e+06	7.44826e+06	2.01729e+06	1.87888e+06	1.94841e+06	1.55203e+06	2.41351e+06	1.27537e+06	8.64891e+06	3.92231e+06	1.1922e+06	8.80787e+06	2.42529e+06	1.66431e+06	3.086e+06	1.15825e+06	1.43078e+06	3.42764e+06	1.7956e+06	3.92386e+06	6.61982e+06	1.06036e+07	3.70321e+06	3.21158e+06	3.69479e+06	4.0988e+06	2.63143e+06	2.05924e+06	2.651e+06	2.30413e+06	1.67565e+06	3.22325e+06	2.66703e+06	2.84535e+06	1.94996e+06	3.11942e+06	2.34324e+06	1.94881e+06	4.0544e+06	3.92776e+06	2.91957e+06	3.60057e+06	2.22455e+06	3.71852e+06	1.95794e+06	3.36606e+06	1.8896e+06	1.05582e+07	3.40789e+06	3.06822e+06	2.77884e+06	4.1701e+06	2.36779e+06	2.56102e+06	4.20121e+06	1.30846e+06	3.49751e+06	2.78663e+06	3.43687e+06	3.91989e+06	2.54714e+06	2.07647e+06	3.76628e+06	1.65599e+06	2.15092e+06	1.10524e+06	2.41735e+06	2.70147e+06	2.45046e+06	4.28404e+06	3.8413e+06	4.89935e+06	2.50663e+06	4.9708e+06	6.87947e+06	3.60404e+06	2.4937e+06	4.1303e+06	3.7311e+06	3.78504e+06	3.73986e+06	1.41409e+06
10.19_616.469	NA	C33 H64 N2 O8	616.469	10.19	NA	NA	NA	NA	NA	level5	NA	NA	NA	NA	NA	9.98853e+06	6.98318e+06	8.59048e+06	9.08488e+06	5.99351e+06	8.23441e+06	6.77235e+06	4.61412e+06	6.312e+06	8.64611e+06	1.23631e+07	3.43054e+06	7.29968e+06	3.22488e+06	5.06317e+06	9.44632e+06	4.9225e+06	2.61689e+07	8.37906e+06	6.64743e+06	5.05494e+06	7.46405e+06	4.75856e+06	1.19535e+06	1.51337e+07	9.58069e+06	7.41422e+06	7.69643e+06	9.6428e+06	1.20715e+07	2.30352e+06	7.54757e+06	4.38511e+06	6.68324e+06	3.14308e+07	2.24331e+07	9.09799e+06	9.15048e+06	1.01163e+07	2.23543e+07	9.65159e+06	1.42751e+07	6.59856e+06	3.91374e+06	3.55537e+07	2.72399e+06	4.97387e+06	7.50805e+06	7.98832e+06	9.81199e+06	5.44797e+06	7.71974e+06	5.106e+06	1.75025e+07	1.25222e+07	1.73019e+07	4.22117e+06	5.33305e+06	1.29789e+07	8.97075e+06	5.72463e+06	6.08772e+06	4.01536e+06	4.66555e+06	2.01506e+07	6.30551e+06	1.19662e+07	1.03382e+07	7.41812e+06	4.61796e+06	4.25343e+06	8.84489e+06	2.19292e+06	1.30654e+07	6.51268e+06	7.5136e+06	1.53368e+07	778415	3.49053e+06	6.96542e+06	8.00731e+06	8.58732e+06	6.24864e+06	8.8256e+06	4.01214e+07	7.49538e+06	2.43521e+07	6.74634e+06	5.86985e+06	6.17647e+06	1.10431e+06	6.67319e+06	8.76084e+06	8.99813e+06	2.61635e+07	8.99856e+06	2.42479e+07	3.07493e+07	1.78884e+07	6.11202e+06	2.1769e+07	1.74231e+07	8.39261e+06	5.80042e+06	1.04773e+07	1.59586e+07	1.0831e+07	5.47211e+06	2.09029e+07	9.91428e+06	9.02807e+06	1.07488e+07	1.4663e+07	1.59089e+07	7.90375e+06	2.06254e+07	2.98431e+07	9.61467e+06	1.08274e+07	1.08644e+07	4.36297e+06	1.22214e+07	8.33711e+06	9.32595e+06	3.45198e+06	6.34371e+06	2.0984e+07	2.75494e+07	2.01987e+07	5.86192e+06	9.42248e+06	8.28722e+06
10.191_521.4455	(9z)-n-[(2s,3r,4e,6e)-1,3-dihydroxy-4,6-tetradecadien-2-yl]-2-hydroxy-9-octadecenamide	C32 H59 N O4	521.446	10.191	NA	S113381131	NA	NA	NA	level4	NA	NA	NA	NA	NA	4.48022e+06	1.28433e+07	7.0635e+06	2.71949e+06	2.69897e+06	4.26616e+07	8.47333e+06	3.55917e+06	9.0377e+06	8.01019e+06	1.29618e+07	9.04969e+06	1.04044e+07	1.7123e+07	9.87186e+06	5.09819e+06	4.64565e+06	1.50303e+07	5.79527e+06	5.0299e+06	7.70572e+06	1.48064e+07	2.3655e+07	5.16128e+06	2.0936e+07	1.20241e+07	1.17439e+07	9.41914e+06	2.77927e+07	2.87585e+07	4.69556e+06	1.88434e+07	6.40133e+06	7.87597e+06	1.15681e+07	8.57016e+06	6.59937e+06	1.47269e+07	1.53168e+07	4.49075e+06	6.7585e+06	2.02925e+07	1.33677e+07	2.26461e+06	5.86778e+06	6.44341e+06	2.72335e+07	9.57095e+06	4.15707e+06	7.22025e+06	1.45171e+07	9.70958e+06	6.42739e+06	2.62285e+07	1.77626e+07	8.13588e+06	6.59989e+06	3.50774e+06	1.56241e+07	1.02267e+07	1.23755e+07	1.44441e+07	1.11355e+07	1.56754e+07	5.39398e+06	1.51667e+07	1.16945e+07	6.7188e+06	1.12107e+07	1.27983e+07	4.1095e+07	1.49019e+07	5.54371e+06	2.1641e+07	3.97643e+06	3.37139e+06	2.74956e+07	4.15654e+06	1.09353e+07	7.1351e+06	1.96624e+07	1.01673e+07	2.91461e+06	8.08547e+06	6.93245e+06	6.69462e+06	1.71989e+07	1.3129e+07	4.44253e+06	1.92674e+07	1.28683e+07	1.28094e+07	4.30567e+06	2.4941e+07	1.24922e+07	2.29031e+07	1.09254e+07	5.28556e+06	5.761e+06	1.00059e+07	8.85542e+06	9.97894e+06	4.65752e+06	7.55512e+06	4.37154e+06	1.33959e+07	6.31525e+06	7.02076e+06	2.0631e+07	1.56899e+07	3.90772e+06	3.27359e+06	2.65527e+07	6.95729e+06	6.85432e+06	1.38288e+07	8.32253e+06	1.97497e+07	1.68176e+07	9.22407e+06	1.44665e+07	8.70832e+06	9.33904e+06	3.38588e+06	1.37977e+07	6.38764e+06	9.50414e+06	1.05119e+07	1.12629e+07	1.06093e+07	1.3047e+07	5.87476e+06
10.192_594.4856	NA	NA	594.486	10.192	NA	NA	NA	NA	NA	level5	NA	NA	NA	NA	NA	3.10036e+07	6.22456e+07	5.71305e+07	2.61157e+07	5.78755e+07	7.23387e+07	4.64954e+07	3.23547e+07	3.93931e+07	5.96031e+07	4.03267e+07	1.57868e+07	6.56898e+07	2.04208e+07	4.71686e+07	1.2895e+08	1.62799e+07	8.3304e+07	2.79126e+07	6.16968e+07	3.12587e+07	6.62691e+07	5.99908e+07	1.88382e+07	8.82613e+07	4.68486e+07	5.94741e+07	2.99598e+07	5.9444e+07	5.09065e+07	1.76935e+07	6.95187e+07	3.5913e+07	5.95807e+07	1.05481e+08	8.03367e+07	3.30887e+07	5.55646e+07	5.9636e+07	6.93239e+07	9.41477e+07	6.73215e+07	8.8507e+07	2.15883e+07	8.22195e+07	2.86847e+07	4.75599e+07	4.68033e+07	2.81343e+07	9.64483e+07	1.3502e+08	1.07711e+08	5.27081e+07	9.26051e+07	2.76434e+07	8.52564e+07	3.13825e+07	6.06395e+07	1.00562e+08	5.80262e+07	5.15566e+07	7.01976e+07	2.83662e+07	2.83545e+07	6.74518e+07	3.81141e+07	5.67414e+07	7.33942e+07	3.76229e+07	4.20983e+07	2.75051e+07	5.39208e+07	1.77195e+07	3.95563e+07	6.56973e+07	6.00835e+07	6.65816e+07	2.53781e+07	2.49179e+07	3.91121e+07	5.09257e+07	6.69253e+07	3.82535e+07	7.25333e+07	1.84676e+08	4.48726e+07	7.95031e+07	4.90094e+07	2.39321e+07	5.83095e+07	2.33286e+07	4.49047e+07	3.17248e+07	8.78685e+07	2.60798e+08	8.16407e+07	2.54924e+08	9.53209e+07	7.36787e+07	5.74667e+07	5.4951e+07	2.0328e+08	5.42693e+07	4.15545e+07	1.11288e+08	9.30413e+07	8.92908e+07	1.83031e+08	1.11208e+08	5.90824e+07	6.78901e+07	6.2553e+07	9.95087e+07	7.60104e+07	4.85625e+07	1.36587e+08	7.05423e+07	3.47554e+07	8.26982e+07	1.14576e+08	5.36996e+07	4.63029e+07	6.98549e+07	6.44625e+07	3.82225e+07	7.66305e+07	9.12839e+07	9.37926e+07	1.11093e+08	5.31872e+07	5.20377e+07	7.22496e+07
10.193_481.4136	NA	C29 H55 N O4	481.414	10.193	NA	NA	NA	NA	NA	level5	NA	NA	NA	NA	NA	1.35749e+06	2.26017e+06	419918	509935	870524	1.36984e+06	850180	179873	1.86263e+06	415928	1.1397e+06	260991	486815	449021	2.69068e+06	531021	207476	614150	400855	887213	309718	470688	2.52425e+06	335293	1.30784e+06	385466	1.97135e+06	518429	1.50766e+06	338025	353044	495968	510468	388582	796585	151393	756385	626383	1.49246e+06	484430	811205	1.65738e+06	919999	151989	2.05036e+06	1.15644e+06	1.18736e+06	274096	884142	1.00075e+06	1.27359e+06	3.2149e+06	406046	2.10823e+06	909910	672703	987526	137862	527659	421369	358498	2.02341e+06	1.10186e+06	547129	1.01974e+06	786919	1.39715e+06	941532	731185	676427	3.20952e+06	471923	665139	1.06528e+06	1.00647e+06	726686	1.0993e+06	388934	677424	416302	337865	704115	420112	285995	1.23793e+06	472030	189272	623600	142754	1.65414e+06	710733	186383	270016	1.11941e+06	1.18726e+06	1.18469e+06	1.53839e+06	955456	413352	772182	700622	832175	360106	1.63832e+06	575396	1.12886e+06	1.14384e+06	837701	1.31618e+06	501267	1.62046e+06	1.2409e+06	1.4508e+06	885371	905792	1.06805e+06	594278	1.82507e+06	1.07237e+06	428433	557907	720746	650579	372763	865296	1.26105e+06	819177	216111	5.30323e+06	1.80963e+06	1.22728e+06	1.39914e+06
10.194_490.2748	Dexamethasone tebutate	C28 H39 F O6	490.275	10.194	NA	S16736122	NA	NA	NA	level4	NA	NA	NA	NA	NA	466798	749495	212638	252671	184390	349814	323417	136293	559364	89970.3	154837	146527	70289.6	94803.9	753133	176138	89897.7	152811	308345	152069	132220	206349	93346.1	69368.1	755279	100388	706845	397314	143720	85058.4	105044	81901.6	278864	139674	344451	91963.8	424651	199224	568157	90511.1	146409	626075	484465	110976	750441	434896	179099	60480	276686	150461	185757	1.34443e+06	86870.2	527782	120840	79255.2	338252	141260	76607.6	96958.4	136614	189524	102090	75745.7	207958	222914	167308	235845	228570	182432	1.07647e+06	144230	306376	543630	381962	371241	94551	221566	131453	176199	145608	151129	283682	69408.9	168965	168230	65343.9	118017	131086	489266	168266	139021	119850	83577.9	158851	251545	174522	453206	436609	94694.6	232008	103372	128953	928475	232516	216527	113630	167556	393443	148964	684776	823182	510905	193879	151010	225585	129572	401249	387177	128271	198831	284018	220668	190865	150543	569527	205772	96568.6	1.23947e+06	1.18497e+06	891372	526133
10.195_675.5242	NA	C42 H75 Cl N O P	675.524	10.195	NA	NA	NA	NA	NA	level5	NA	NA	NA	NA	NA	94793.5	76167.4	427849	306399	104392	52647.8	38401.1	314143	35872.5	36984.2	86862.3	546169	43307.3	196092	293665	136384	497819	432224	441579	278444	529848	167828	34883	77099.5	222055	374770	278063	561512	43083	28074.4	41253.7	40947.1	24326.7	142040	25657.7	63411.7	36048.8	26449.9	60717.1	77535.6	100424	67438.1	181403	147334	619695	72887.4	392837	75721.2	126473	232907	84489.2	88922	33587.9	33539.6	110543	180046	150594	88400.2	37850.1	69600.7	102480	117092	29511.7	32751.7	694344	32590	25138.2	47498	406094	86746.2	100188	195127	74190.1	58032.1	144740	253907	252957	200105	72282.5	93392	484695	26261.2	526861	30738.3	26693.1	127968	369741	56752.8	143387	70375.2	42797.9	168095	141347	26907.1	51340.4	47557.7	32077.2	150245	573946	85415.6	381350	249284	30707.1	31002.8	38038.7	29919.5	385520	77440.5	29141.5	110575	176776	91175.9	73337.5	34277.7	28194.7	42993.1	385444	168610	58960.7	117509	116996	57481.7	58410.9	369658	165871	115519	64604.2	355316	212319	84801	347959	148001
10.196_637.3576	NA	C25 H56 N3 O13 P	637.358	10.196	NA	NA	NA	NA	NA	level5	NA	NA	NA	NA	NA	1.03008e+07	1.43258e+07	9.94872e+06	9.95228e+06	1.45005e+07	9.60398e+06	8.00861e+06	1.01839e+07	1.41351e+07	1.0664e+07	1.17297e+07	1.16519e+07	1.10526e+07	1.65057e+07	1.04159e+07	9.97356e+06	1.50811e+07	9.00371e+06	1.32664e+07	1.10669e+07	1.55711e+07	1.30171e+07	1.00458e+07	1.23755e+07	1.22654e+07	1.15702e+07	1.17312e+07	1.17396e+07	9.75122e+06	8.39395e+06	8.73449e+06	7.38912e+06	7.1011e+06	1.39904e+07	8.54566e+06	1.0921e+07	9.81051e+06	1.37205e+07	7.4498e+06	1.22873e+07	1.07073e+07	9.91647e+06	3.62387e+06	1.10155e+07	1.3925e+07	1.29978e+07	8.64047e+06	1.10643e+07	1.39298e+07	1.11006e+07	1.09175e+07	1.12547e+07	1.11539e+07	1.10476e+07	1.00139e+07	1.42301e+07	1.13171e+07	5.01875e+06	9.15628e+06	6.93941e+06	9.50977e+06	8.17994e+06	9.1121e+06	1.04456e+07	1.16399e+07	6.04225e+06	7.94873e+06	1.16466e+07	9.34422e+06	4.30636e+06	1.18521e+07	8.17661e+06	9.99702e+06	9.82241e+06	7.55366e+06	6.84297e+06	4.6792e+06	1.21913e+07	5.22289e+06	1.35428e+07	1.46111e+07	8.40514e+06	1.39171e+07	1.24434e+07	8.57316e+06	1.38866e+07	8.34979e+06	5.21919e+06	1.04614e+07	1.3835e+07	9.39143e+06	9.38357e+06	1.33703e+07	8.17526e+06	9.02781e+06	1.2336e+07	7.68275e+06	1.24844e+07	1.59187e+07	1.22668e+07	1.13626e+07	1.05291e+07	1.51766e+07	1.34778e+07	9.49349e+06	1.16753e+07	1.13414e+07	1.00481e+07	9.43207e+06	1.32659e+07	1.42944e+07	1.24038e+07	1.23436e+07	1.11907e+07	1.45839e+07	1.19357e+07	1.35084e+07	1.70125e+07	1.26726e+07	1.03902e+07	1.34122e+07	1.18416e+07	1.17502e+07	1.23043e+07	6.72139e+06	1.14827e+07	1.29112e+07	1.29707e+07	1.37049e+07	8.04685e+06	1.34392e+07	1.2508e+07
10.197_646.5148	(2r,3r,27r,28r)-2,28-diamino-27-hydroxy-18-oxo-3-nonacosanyl beta-d-glucopyranoside	C35 H70 N2 O8	646.515	10.197	NA	S113381085	NA	NA	NA	level4	NA	NA	NA	NA	NA	315548	226938	523805	536229	782960	252699	227268	399033	710846	241893	284068	436944	226809	286938	337748	673065	444485	567897	1.25866e+06	3.43609e+06	516838	311400	243482	266108	373182	501304	311418	729123	334684	516040	248612	223950	1.47108e+06	240536	232122	2.40578e+06	251172	231639	237160	277475	758533	263440	429407	269202	501177	291446	436473	730954	237080	379357	323499	304074	238132	272052	858232	417028	264226	259490	1.04034e+06	232312	299569	257647	1.0158e+06	249322	557044	254953	287693	240429	425603	212491	270975	649479	261673	239862	259647	434909	3.36556e+06	356257	226272	278648	444745	258289	686141	244939	268759	250142	396099	248824	295272	262895	253246	339614	284759	215409	297369	240270	985385	385707	510172	261806	522204	420538	279709	243078	464774	291051	389637	222263	229615	259330	382184	345653	252352	232053	237638	249593	486751	358361	295668	7.25831e+06	259038	256340	264457	359445	292007	288138	246021	418384	375682	326847	476560	373359
10.198_569.3693	O-(hydroxy{(2r)-2-hydroxy-3-[(2-methoxyicosyl)oxy]propoxy}phosphoryl)-l-serine	C27 H56 N O9 P	569.369	10.198	NA	S113376785	NA	NA	NA	level4	NA	NA	NA	NA	NA	5.89999e+07	1.55274e+08	9.08263e+07	6.49509e+07	1.46109e+08	7.02034e+07	5.11288e+07	6.59009e+07	1.07916e+08	1.016e+08	1.0986e+08	7.07192e+07	1.05746e+08	1.41206e+08	9.27833e+07	1.25145e+08	8.57707e+07	1.01201e+08	1.20798e+08	1.74647e+08	1.33034e+08	1.29615e+08	9.96033e+07	9.18403e+07	1.23234e+08	9.93677e+07	1.05998e+08	6.65804e+07	5.81713e+07	7.53202e+07	5.99585e+07	5.74894e+07	5.96463e+07	1.2774e+08	6.32503e+07	1.09639e+08	8.3464e+07	9.60012e+07	6.97179e+07	1.18118e+08	1.21187e+08	9.45549e+07	4.05249e+07	8.23073e+07	1.29137e+08	8.82314e+07	6.29713e+07	9.82839e+07	9.54235e+07	1.19749e+08	1.0407e+08	1.30303e+08	1.06385e+08	9.99641e+07	8.14559e+07	1.00128e+08	9.93949e+07	6.58052e+07	6.71332e+07	4.81349e+07	7.0883e+07	6.77405e+07	7.72279e+07	7.44452e+07	1.02115e+08	4.01562e+07	6.06714e+07	1.01255e+08	7.27774e+07	2.47542e+07	1.06758e+08	6.76839e+07	7.40855e+07	8.70842e+07	6.58413e+07	3.95902e+07	3.77727e+07	9.14768e+07	3.47044e+07	1.31503e+08	1.17275e+08	6.23342e+07	1.16125e+08	1.20872e+08	7.3758e+07	1.15029e+08	7.37855e+07	2.97381e+07	6.94655e+07	1.17934e+08	7.38966e+07	7.83442e+07	1.06516e+08	5.99839e+07	1.08255e+08	1.52847e+08	9.41687e+07	1.56157e+08	1.71053e+08	1.19759e+08	9.1676e+07	1.03988e+08	2.08878e+08	1.08687e+08	8.38757e+07	1.23702e+08	1.35757e+08	1.42856e+08	8.76452e+07	1.53329e+08	1.38344e+08	9.65196e+07	1.08009e+08	1.07851e+08	1.27345e+08	9.31382e+07	1.06288e+08	1.76127e+08	1.39759e+08	1.47956e+08	1.54503e+08	9.92986e+07	1.154e+08	1.11412e+08	5.33533e+07	1.35613e+08	1.32563e+08	1.28554e+08	1.22077e+08	1.21177e+08	1.44585e+08	1.20249e+08
10.199_570.3728	NA	C24 H57 N6 O3 P3	570.373	10.199	NA	NA	NA	NA	NA	level5	NA	NA	NA	NA	NA	1.60809e+07	4.14688e+07	2.39395e+07	1.69843e+07	3.93525e+07	1.83571e+07	1.35863e+07	1.79191e+07	2.84203e+07	2.74258e+07	2.94885e+07	1.90116e+07	2.82917e+07	3.8126e+07	2.52932e+07	3.45749e+07	2.29248e+07	2.71083e+07	3.32265e+07	4.71849e+07	3.67863e+07	3.53631e+07	2.68458e+07	2.44567e+07	3.37227e+07	2.57982e+07	2.83812e+07	1.77695e+07	1.5614e+07	2.0214e+07	1.61132e+07	1.51592e+07	1.60476e+07	3.4838e+07	1.67984e+07	2.95987e+07	2.26106e+07	2.54094e+07	1.85689e+07	3.19687e+07	3.25462e+07	2.53623e+07	1.08418e+07	2.21338e+07	3.47822e+07	2.37305e+07	1.67528e+07	2.64219e+07	2.56783e+07	3.21046e+07	2.75231e+07	3.48468e+07	2.85847e+07	2.68033e+07	2.1969e+07	2.7019e+07	2.65463e+07	1.78768e+07	1.80555e+07	1.32996e+07	1.90668e+07	1.81711e+07	2.08987e+07	2.01826e+07	2.75287e+07	1.07533e+07	1.59263e+07	2.70708e+07	1.95237e+07	6.6701e+06	2.80058e+07	1.8062e+07	2.00558e+07	2.33342e+07	1.78047e+07	1.05676e+07	1.05295e+07	2.41808e+07	9.30141e+06	3.50752e+07	3.12084e+07	1.64798e+07	3.10231e+07	3.25478e+07	1.99178e+07	3.12363e+07	1.9756e+07	7.81916e+06	1.86769e+07	3.21263e+07	1.9776e+07	2.12261e+07	2.8733e+07	1.60099e+07	2.9397e+07	4.12063e+07	2.57492e+07	4.22433e+07	4.60201e+07	3.19162e+07	2.47364e+07	2.77098e+07	5.6709e+07	2.90984e+07	2.26483e+07	3.32619e+07	3.66226e+07	3.87704e+07	2.25585e+07	4.12987e+07	3.7432e+07	2.58322e+07	2.93431e+07	2.90323e+07	3.35691e+07	2.47469e+07	2.86309e+07	4.76931e+07	3.80356e+07	4.04222e+07	4.14026e+07	2.66296e+07	3.08565e+07	2.98685e+07	1.39698e+07	3.65484e+07	3.58931e+07	3.45724e+07	3.3081e+07	3.31493e+07	3.90315e+07	3.23407e+07
10.2_705.346	NA	C27 H57 N5 O12 P2	705.346	10.2	NA	NA	NA	NA	NA	level5	NA	NA	NA	NA	NA	3.47595e+06	3.48258e+06	2.50924e+06	3.54351e+06	2.40653e+06	2.64702e+06	2.31335e+06	3.86436e+06	4.24239e+06	2.94201e+06	3.11558e+06	4.19431e+06	3.09107e+06	4.00799e+06	2.49896e+06	2.12907e+06	5.31678e+06	1.79842e+06	3.66039e+06	1.7885e+06	3.44674e+06	3.52354e+06	3.05231e+06	3.41117e+06	3.1102e+06	2.97763e+06	2.92532e+06	3.71839e+06	3.11382e+06	1.99688e+06	2.39612e+06	1.83425e+06	1.98023e+06	4.51213e+06	2.32939e+06	2.54213e+06	2.60202e+06	4.2035e+06	1.80477e+06	2.97797e+06	2.51167e+06	2.49278e+06	856753	3.57988e+06	3.60581e+06	3.74542e+06	2.56615e+06	2.73474e+06	4.68314e+06	2.65133e+06	2.92244e+06	2.59278e+06	3.07178e+06	3.14782e+06	2.60831e+06	4.13149e+06	3.35154e+06	1.14743e+06	2.83938e+06	1.99591e+06	2.55421e+06	2.13418e+06	2.29802e+06	3.07834e+06	2.96681e+06	2.14991e+06	2.3228e+06	3.23293e+06	2.39899e+06	1.34272e+06	3.24296e+06	2.1686e+06	2.75631e+06	2.69927e+06	1.99405e+06	2.33732e+06	1.08461e+06	3.61035e+06	1.51492e+06	3.04099e+06	4.47231e+06	2.4479e+06	3.8442e+06	3.06371e+06	2.18023e+06	3.54465e+06	1.99403e+06	1.82619e+06	3.36937e+06	3.74332e+06	2.54337e+06	2.49288e+06	3.94975e+06	2.29194e+06	2.12574e+06	3.03831e+06	1.84005e+06	2.78201e+06	4.31121e+06	2.74741e+06	3.30566e+06	2.43983e+06	3.60856e+06	4.06581e+06	2.25313e+06	2.84813e+06	2.72343e+06	1.92246e+06	2.40619e+06	1.92602e+06	3.1213e+06	3.6785e+06	3.00917e+06	2.60892e+06	4.13793e+06	3.27588e+06	3.70431e+06	3.38438e+06	2.96356e+06	1.98911e+06	2.07114e+06	3.24805e+06	2.5944e+06	3.15048e+06	1.8798e+06	2.63155e+06	3.28506e+06	3.07184e+06	3.41044e+06	1.84494e+06	3.31739e+06	3.26473e+06
10.203_546.4293	NA	C34 H58 O5	546.429	10.203	NA	NA	NA	NA	NA	level5	NA	NA	NA	NA	NA	2.53067e+06	1.00692e+07	3.89524e+06	1.66437e+06	2.57918e+06	1.37157e+07	5.0033e+06	1.6684e+06	4.12224e+06	4.46181e+06	9.08534e+06	2.34296e+06	5.65e+06	1.51048e+06	4.13443e+06	4.37322e+06	2.13092e+06	8.79373e+06	3.37648e+06	4.96398e+06	2.23654e+06	5.1262e+06	6.32435e+06	1.81167e+06	6.0411e+06	5.22808e+06	5.65099e+06	3.91061e+06	3.08963e+06	1.49758e+07	2.69389e+06	8.4401e+06	2.90742e+06	2.24711e+06	8.63433e+06	4.8451e+06	2.71021e+06	1.43904e+07	2.28526e+07	3.87201e+06	1.09897e+07	4.20413e+06	7.56514e+06	1.20837e+06	3.50809e+06	3.10836e+06	1.17784e+07	6.45332e+06	5.7449e+06	5.181e+06	7.03771e+06	1.2853e+07	8.52508e+06	4.63621e+06	4.57688e+06	3.6817e+06	4.03911e+06	2.68831e+06	6.22819e+06	8.62115e+06	5.27328e+06	8.47664e+06	2.6659e+06	8.53937e+06	9.32167e+06	5.59005e+06	4.68991e+06	4.79293e+06	6.81824e+06	6.10729e+06	1.16642e+07	1.29332e+07	3.71046e+06	6.56714e+06	3.42227e+06	5.73432e+06	3.93954e+06	2.63044e+06	7.55347e+06	5.47006e+06	5.0637e+06	8.9583e+06	5.86544e+06	2.04914e+06	4.92035e+06	7.9213e+06	2.98483e+06	3.88686e+06	4.00165e+06	7.47831e+06	6.5277e+06	1.25668e+07	1.24327e+06	8.69165e+06	8.18869e+06	7.11264e+06	7.32302e+06	6.14815e+06	2.25464e+06	4.2946e+06	2.49071e+06	3.58951e+06	1.84851e+06	1.43842e+06	7.03533e+06	3.20089e+06	5.05661e+06	4.00507e+06	4.83973e+06	5.16997e+06	3.08544e+06	1.08627e+06	6.52366e+06	3.23877e+06	2.65581e+06	3.85047e+06	3.53718e+06	3.23537e+06	2.61792e+06	2.51031e+06	2.60655e+06	5.78467e+06	1.37591e+07	6.37502e+06	1.49442e+07	7.59794e+06	5.54629e+06	3.72048e+06	3.78159e+06	7.80556e+06	4.41984e+06	4.12682e+06
10.205_496.4119	NA	C26 H52 N6 O3	496.412	10.205	NA	NA	NA	NA	NA	level5	NA	NA	NA	NA	NA	1.64796e+06	1.75806e+06	6.59963e+06	2.36118e+06	3.73494e+06	3.7298e+06	2.92282e+06	2.383e+06	2.23638e+06	2.22396e+06	4.80132e+06	3.03033e+06	4.86404e+06	2.43571e+06	2.93785e+06	8.73453e+06	809311	1.18937e+07	8.51676e+06	3.51299e+06	1.80427e+06	2.77822e+06	2.95975e+06	1.89972e+06	6.7587e+06	4.65639e+06	2.7759e+06	2.80461e+06	4.15371e+06	1.26588e+07	3.5606e+06	5.89069e+06	5.9117e+06	2.28122e+06	1.09499e+07	4.37256e+06	1.4252e+06	1.24706e+06	5.55676e+06	2.20787e+06	1.19286e+07	3.11397e+06	3.70078e+06	1.71392e+06	3.01985e+06	1.19478e+06	8.02562e+06	5.69761e+06	923540	1.08611e+07	5.8918e+06	4.23632e+06	5.15259e+06	3.16496e+06	4.9692e+06	3.46322e+06	3.51053e+06	1.24019e+06	6.06493e+06	4.47479e+06	9.40435e+06	8.15237e+06	6.50336e+06	4.45187e+06	5.99402e+06	3.7637e+06	9.72223e+06	4.61205e+06	1.13623e+07	6.43063e+06	3.19246e+06	1.76756e+07	1.02019e+06	3.05332e+06	3.76816e+06	3.70539e+06	9.00883e+06	3.15073e+06	5.46493e+06	3.06817e+06	2.78184e+06	8.26036e+06	3.15451e+06	3.57962e+06	5.31304e+06	3.69845e+06	3.78367e+06	4.54972e+06	1.7523e+06	3.46758e+06	3.79393e+06	8.85186e+06	3.22401e+06	1.01398e+07	5.04873e+06	4.72928e+06	1.38619e+07	6.00663e+06	2.38746e+06	4.82469e+06	4.02134e+06	4.20155e+06	2.37559e+06	1.92989e+06	7.06921e+06	8.2768e+06	3.30535e+06	7.67652e+06	5.94609e+06	6.16281e+06	3.27444e+06	1.74603e+06	5.62017e+06	4.17098e+06	2.03051e+06	6.26556e+06	2.66496e+06	5.86221e+06	4.22424e+06	1.37506e+07	4.533e+06	3.68296e+06	6.02559e+06	2.36077e+06	1.05104e+07	4.81487e+06	6.94485e+06	5.78338e+06	4.53411e+06	1.48068e+06	2.56637e+06	3.04578e+06
10.205_570.486	NA	C35 H62 N4 O2	570.486	10.205	NA	NA	NA	NA	NA	level5	NA	NA	NA	NA	NA	742204	649517	2.26581e+06	593216	367977	1.2508e+06	1.28812e+06	627092	861859	945818	433379	550705	970083	1.33074e+06	575506	3.02088e+06	159800	5.50633e+06	1.436e+06	2.86487e+06	311079	1.26637e+06	420051	490241	1.09498e+06	1.06981e+06	1.80867e+06	283323	1.35923e+06	3.4076e+06	932927	2.46793e+06	984125	1.29648e+06	2.68852e+06	728707	282621	372965	3.98287e+06	1.37756e+06	2.46217e+06	1.05016e+06	856476	822171	971957	270889	755536	974912	93160.3	2.59037e+06	4.76112e+06	1.8926e+06	1.26857e+06	1.96876e+06	930392	727296	1.23018e+06	869486	2.83153e+06	1.12392e+06	2.13985e+06	3.26437e+06	1.37082e+06	456939	1.60543e+06	1.47282e+06	1.84559e+06	2.18806e+06	3.17452e+06	1.38703e+06	639468	2.22063e+06	203054	837023	1.28997e+06	1.00138e+06	1.23027e+06	843408	1.49229e+06	558715	304832	1.61968e+06	847493	3.70778e+06	2.80864e+06	1.13441e+06	6.15096e+06	1.21923e+06	392858	613178	719827	1.15762e+06	738506	2.53544e+06	2.99891e+06	1.2119e+06	5.66744e+06	1.02525e+07	1.196e+06	1.29659e+06	1.57636e+06	1.94434e+06	828444	507707	2.01828e+06	4.15566e+06	1.49438e+06	3.9705e+06	2.05066e+06	2.55327e+06	1.21235e+06	1.24564e+06	1.92734e+06	1.88395e+06	1.11555e+06	2.61719e+06	1.72512e+06	1.67934e+06	1.57004e+06	1.444e+06	1.40706e+06	1.47089e+06	930335	2.01897e+06	1.63515e+06	2.3835e+06	3.1814e+06	1.96681e+06	2.60914e+06	613402	498546	1.01938e+06
10.207_533.445	NA	C27 H60 N5 O3 P	533.445	10.207	NA	NA	NA	NA	NA	level5	NA	NA	NA	NA	NA	351717	1.0722e+06	904410	1.00138e+06	386714	2.09364e+06	1.16212e+06	697892	419115	410070	2.08519e+06	687452	1.81124e+06	564008	491986	3.09232e+06	553447	697071	1.02314e+06	2.21399e+06	738733	1.95322e+06	2.55515e+06	431594	2.04752e+06	1.22016e+06	2.52733e+06	485053	1.39869e+06	1.60664e+06	848339	4.37834e+06	644052	1.09209e+06	2.33014e+06	3.74727e+06	1.5714e+06	664484	322906	4.66675e+06	887714	1.70615e+06	2.11114e+06	445380	949953	229537	591812	777168	666994	1.5085e+06	6.60011e+06	1.79928e+06	7.15422e+06	1.68899e+06	2.35638e+06	621688	460068	1.64949e+06	4.5175e+06	3.58213e+06	2.21694e+06	4.23374e+06	1.53327e+06	3.62346e+06	742000	911736	885186	2.03918e+06	736883	905719	292324	660077	1.17102e+06	1.18259e+06	554814	708051	541235	459153	322410	313349	1.56274e+06	1.61072e+06	1.20491e+06	1.39787e+06	2.08184e+06	2.1985e+06	654416	867710	1.48915e+06	709458	876700	230637	1.34212e+06	2.28333e+06	5.75941e+06	2.68412e+06	2.12709e+06	2.38499e+06	1.26236e+06	1.19591e+06	1.73494e+06	1.11327e+06	970636	603038	2.34366e+06	654660	9.49597e+06	2.93148e+06	2.59243e+06	1.69066e+06	444811	274676	627116	996187	720546	1.96601e+06	1.05258e+06	430523	1.027e+06	1.03103e+07	938220	812193	719129	260887	278207	1.6896e+06	1.82586e+06	617223	810518	483884	809419	669928
10.209_308.2708	Ethyl linoleate	C20 H36 O2	308.271	10.209	NA	S4445379	NA	NA	NA	level4	NA	NA	NA	NA	NA	395212	285586	671864	678028	383939	317169	289277	504729	886640	305593	360179	559782	289803	359994	429297	463271	568442	722627	800973	4.16592e+06	661358	392949	308236	335924	473400	640003	389956	914946	430859	466084	311364	284416	829391	304770	291161	915725	314791	290867	296960	347922	832863	329872	544317	337238	636728	365511	549801	1.13181e+06	302633	478868	407229	384999	300724	342804	986682	463872	334077	329076	554301	291722	375362	323618	914053	312180	708442	322621	317554	302212	546897	266057	340799	508016	333385	303983	329572	549445	2.02386e+06	449017	287471	349239	569440	324597	867207	309565	293904	318846	504842	311551	373684	330735	317282	427174	360712	271621	379776	307153	832944	483550	655969	330008	663103	536288	351420	305381	331129	364503	497132	277770	288199	324812	481026	434511	316088	290583	298624	313488	618720	461056	370262	5.583e+06	324811	316832	331552	451982	368175	360822	308657	532664	479897	414682	612004	470075
10.21_550.4609	(2s)-1-hydroxy-3-(tridecanoyloxy)-2-propanyl (9z,12z)-9,12-octadecadienoate	C34 H62 O5	550.461	10.21	NA	S113371345	NA	NA	NA	level4	NA	NA	NA	NA	NA	1.12604e+07	2.14856e+07	1.82408e+07	8.10512e+06	1.50939e+07	2.08772e+07	1.43167e+07	1.75222e+07	1.36934e+07	1.89949e+07	1.67099e+07	6.3366e+06	2.5739e+07	6.61674e+06	1.15006e+07	3.68366e+07	5.50009e+06	3.07796e+07	1.36074e+07	4.19824e+07	1.12135e+07	1.81673e+07	2.0384e+07	3.02689e+06	2.58652e+07	2.22688e+07	2.24553e+07	7.18064e+06	3.25175e+07	3.02367e+07	9.89467e+06	2.90959e+07	1.59635e+07	2.27628e+07	2.75131e+07	1.55732e+07	7.94352e+06	1.4288e+07	3.23397e+07	1.74823e+07	2.69369e+07	1.98395e+07	2.45374e+07	8.97455e+06	1.8056e+07	8.88578e+06	2.83255e+07	2.64468e+07	9.28533e+06	1.43497e+07	5.64172e+07	2.88531e+07	1.36609e+07	3.29438e+07	1.10803e+07	2.06306e+07	1.65965e+07	2.4172e+07	4.75899e+07	1.37469e+07	2.02709e+07	3.53432e+07	1.34473e+07	1.18653e+07	2.03036e+07	2.46576e+07	2.07439e+07	2.51882e+07	1.36592e+07	1.91613e+07	1.41488e+07	2.81094e+07	7.36981e+06	1.2185e+07	1.60785e+07	1.57243e+07	1.80975e+07	6.24032e+06	1.17827e+07	1.04339e+07	1.19038e+07	3.03066e+07	1.77703e+07	1.95639e+07	3.32843e+07	1.5988e+07	2.7386e+07	1.81765e+07	6.69778e+06	1.39888e+07	9.38073e+06	2.08175e+07	4.86747e+06	2.26731e+07	4.8447e+07	2.20965e+07	7.23179e+07	5.17722e+07	1.92491e+07	2.15605e+07	1.48315e+07	3.59879e+07	1.79524e+07	9.05396e+06	2.98909e+07	2.32813e+07	3.49112e+07	4.26278e+07	2.90607e+07	2.02595e+07	1.50796e+07	1.33386e+07	2.19208e+07	2.53141e+07	1.27776e+07	3.41425e+07	1.84222e+07	2.57518e+07	1.46042e+07	1.96941e+07	1.79055e+07	1.35817e+07	1.56996e+07	1.73636e+07	1.78432e+07	2.72766e+07	2.48473e+07	2.78514e+07	2.4279e+07	1.68207e+07	9.39553e+06	1.69468e+07
10.211_407.2326	Bidisomide	C22 H34 Cl N3 O2	407.233	10.211	NA	S53942	NA	NA	NA	level4	NA	NA	NA	NA	NA	624914	401774	1.03982e+06	329502	1.28544e+06	356016	282539	214400	160459	558916	380294	274751	318357	143455	211925	219944	926282	387293	324345	2.03171e+06	335973	437407	134242	184161	265234	339816	267320	359259	626761	1.30098e+06	435516	524208	156136	1.3284e+06	1.10498e+06	936490	201485	398084	677508	625368	545587	163482	223039	1.31397e+06	340859	152690	204013	1.98462e+06	414002	227449	212730	898907	220869	176900	908118	442551	359863	151478	419238	985372	1.00874e+06	412005	1.11003e+06	1.31662e+06	382369	292247	1.98864e+06	552236	576701	1.94796e+06	707820	1.21794e+06	409179	920198	1.39946e+06	707504	1.09478e+06	271772	1.21269e+06	158957	284667	1.06368e+06	417944	338267	556470	453364	272294	922112	284657	190308	174270	1.14876e+06	388407	836882	200891	161549	240480	805881	273315	266909	352784	288166	414796	138024	374705	176036	262466	402334	228412	1.07552e+06	217757	190414	274747	414643	274840	117006	332812	185376	237426	1.85036e+06	288659	239977	421440	664865	512961	355416	231109	440196	252697	193667	272107	226437
10.211_538.4008	NA	C27 H60 N2 O4 P2	538.401	10.211	NA	NA	NA	NA	NA	level5	NA	NA	NA	NA	NA	399530	995848	456416	520003	322798	3.60703e+06	662854	544373	548492	441821	1.84177e+06	410121	507890	544128	409870	2.57306e+06	470893	761209	528364	999299	525806	1.49518e+06	1.41188e+06	363496	1.51646e+06	1.79655e+06	2.07083e+06	924025	723038	1.92546e+06	435161	5.05603e+06	669695	1.58497e+06	1.03817e+06	1.97366e+06	281039	284575	541563	2.00929e+06	1.27953e+06	1.74837e+06	1.79029e+06	395681	1.07467e+06	728547	559009	409681	257707	1.54517e+06	5.42735e+06	1.46344e+06	4.80029e+06	1.59689e+06	1.88811e+06	1.03567e+06	361847	1.02737e+06	4.03292e+06	1.84439e+06	2.25263e+06	2.80476e+06	814163	2.88711e+06	2.11044e+06	586154	604372	2.24841e+06	764378	1.4499e+06	327441	357970	512735	687202	328723	754441	1.56293e+06	270231	356039	370997	522272	1.34702e+06	638775	672224	2.21848e+06	1.00126e+06	1.02258e+06	492077	752469	658665	877918	263562	909954	1.80546e+06	1.0822e+06	1.83259e+06	3.33481e+06	760392	1.15522e+06	705804	687511	2.0135e+06	753308	610159	2.21563e+06	494298	2.66864e+06	3.06597e+06	1.57339e+06	1.20161e+06	280409	339007	486479	1.32747e+06	769755	2.13364e+06	726142	274304	1.33005e+06	5.052e+06	1.31624e+06	752198	489682	286519	225607	1.25427e+06	1.29566e+06	1.10909e+06	912375	419098	390399	898354
10.212_326.2817	Mfcd00045988	C20 H38 O3	326.282	10.212	NA	S4516574	NA	NA	NA	level4	NA	NA	NA	NA	NA	1.0281e+06	742923	1.74778e+06	1.76382e+06	1.09112e+06	825084	752526	1.313e+06	1.6544e+06	794971	936968	1.45621e+06	753895	936487	1.11677e+06	1.20515e+06	1.47874e+06	1.87984e+06	1.92828e+06	7.77257e+06	1.72045e+06	1.02222e+06	801846	873873	1.2315e+06	1.6649e+06	1.01443e+06	2.38014e+06	1.12083e+06	1.41651e+06	809981	739879	2.3368e+06	792829	821366	2.68455e+06	818898	756662	772511	905084	1.81334e+06	858130	1.41599e+06	877290	1.65638e+06	950841	1.43025e+06	2.60223e+06	787270	1.24573e+06	1.05937e+06	1.00153e+06	782304	891771	2.31127e+06	1.34054e+06	869070	856059	1.17162e+06	758885	976468	841858	2.16095e+06	1.23211e+06	1.84294e+06	839266	834209	786174	1.4227e+06	692120	886556	1.32155e+06	867268	790780	857349	1.42932e+06	4.5656e+06	1.16807e+06	747828	908510	1.48134e+06	853014	2.25595e+06	805303	764562	829448	1.31329e+06	810470	972100	860375	825378	1.11125e+06	938354	706594	987952	799028	1.86996e+06	1.49119e+06	1.70643e+06	858482	1.72499e+06	1.3951e+06	914184	794418	861398	948218	1.29324e+06	722592	749719	1.39199e+06	1.25134e+06	1.13034e+06	822270	755921	776841	815507	1.60953e+06	1.19939e+06	963198	1.0697e+07	844964	824206	862499	1.17578e+06	957769	940519	802939	1.38567e+06	1.2484e+06	1.07875e+06	1.59206e+06	1.22285e+06
10.213_438.3707	NA	C27 H50 O4	438.371	10.213	NA	NA	NA	NA	NA	level5	NA	NA	NA	NA	NA	2.07471e+06	3.3123e+06	4.69989e+06	1.44246e+06	3.3472e+06	2.60434e+06	2.20097e+06	2.75234e+06	2.35887e+06	2.22486e+06	4.45731e+06	3.51643e+06	4.13472e+06	2.499e+06	2.33976e+06	7.10712e+06	2.00541e+06	1.0152e+07	7.05987e+06	3.75484e+06	2.26029e+06	2.62105e+06	3.10229e+06	2.95659e+06	3.88357e+06	4.53917e+06	3.43675e+06	2.0378e+06	5.24668e+06	5.89943e+06	3.70569e+06	4.23425e+06	6.52191e+06	1.57505e+06	5.38361e+06	2.44702e+06	2.29697e+06	2.63731e+06	5.80681e+06	2.2487e+06	8.82612e+06	3.45617e+06	2.80285e+06	1.24335e+06	3.42185e+06	1.7897e+06	6.34302e+06	3.97942e+06	1.65559e+06	8.28749e+06	4.3637e+06	5.23353e+06	4.44682e+06	3.63883e+06	5.46342e+06	4.02361e+06	3.83744e+06	2.17088e+06	5.06573e+06	4.73661e+06	4.49826e+06	5.08559e+06	5.84955e+06	4.74968e+06	5.24216e+06	2.79726e+06	4.88217e+06	3.4796e+06	6.54814e+06	3.83039e+06	5.19293e+06	1.37586e+07	1.78469e+06	3.35697e+06	1.79737e+06	3.49303e+06	5.37765e+06	2.21094e+06	2.45218e+06	3.43502e+06	3.0156e+06	7.90914e+06	2.92254e+06	2.61966e+06	6.55655e+06	2.46652e+06	2.54923e+06	3.0367e+06	1.89369e+06	3.67854e+06	3.14111e+06	5.68257e+06	2.14021e+06	6.4497e+06	4.48631e+06	3.90963e+06	9.46084e+06	3.57368e+06	2.63264e+06	4.95258e+06	2.98615e+06	4.42522e+06	2.03709e+06	2.07363e+06	4.00721e+06	4.16822e+06	3.31152e+06	4.21612e+06	4.66686e+06	5.51407e+06	3.30804e+06	2.33415e+06	3.48354e+06	3.8598e+06	2.24731e+06	4.3451e+06	3.73114e+06	4.51543e+06	2.83593e+06	3.78901e+06	3.36193e+06	3.34966e+06	4.80681e+06	2.57356e+06	6.07421e+06	5.46738e+06	4.26212e+06	4.01528e+06	4.40806e+06	2.44025e+06	2.55418e+06	2.67491e+06
10.218_364.2062	Flugestone	C21 H29 F O4	364.206	10.218	NA	S223326	NA	NA	NA	level4	NA	NA	NA	NA	NA	4.81982e+06	9.14768e+06	1.76951e+07	264321	1.23769e+07	5.07209e+06	6.70896e+06	5.97746e+06	3.41185e+06	8.3164e+06	9.91508e+06	6.46473e+06	6.34336e+06	3.16154e+06	4.13353e+06	3.39258e+06	1.55419e+07	7.93651e+06	2.32525e+06	2.6997e+07	2.87805e+06	5.35743e+06	2.28436e+06	3.68018e+06	2.88466e+06	8.05648e+06	7.61041e+06	3.57949e+06	2.16067e+06	1.82773e+07	7.53173e+06	7.88379e+06	2.22044e+06	8.12449e+06	1.53241e+07	1.23017e+07	2.28298e+06	8.46814e+06	8.37308e+06	5.03051e+06	4.8725e+06	3.00376e+06	3.1488e+06	1.30697e+07	5.74543e+06	3.10435e+06	4.75719e+06	2.21784e+07	7.4278e+06	2.07651e+06	7.0934e+06	1.18784e+07	3.92065e+06	3.07088e+06	1.27275e+07	1.15968e+07	1.12292e+07	2.45944e+06	9.04399e+06	1.21348e+07	1.42931e+07	6.47984e+06	1.45006e+07	1.5936e+07	7.78713e+06	6.82346e+06	2.28466e+07	8.17383e+06	1.03268e+07	2.13065e+07	1.3862e+07	1.82687e+07	6.55238e+06	6.66935e+06	1.76777e+07	7.5595e+06	1.75042e+07	4.2354e+06	1.33744e+07	4.14236e+06	2.68564e+06	9.14129e+06	1.21536e+06	5.61383e+06	7.51543e+06	5.64223e+06	5.74887e+06	1.21363e+07	4.04893e+06	6.38602e+06	2.57114e+06	1.47038e+07	6.06336e+06	1.64266e+07	1.61379e+06	2.67581e+06	2.54492e+06	1.49603e+07	2.91784e+06	5.16776e+06	3.16296e+06	1.72971e+06	7.73821e+06	2.05408e+06	2.98231e+06	1.49161e+06	4.56457e+06	2.04446e+06	3.3478e+06	1.122e+07	2.04673e+06	3.42379e+06	4.99505e+06	4.52841e+06	3.49709e+06	2.88193e+06	2.19471e+06	1.67679e+06	1.9653e+06	2.29127e+07	3.47402e+06	5.48487e+06	4.51623e+06	1.46056e+07	6.48071e+06	4.48853e+06	6.34542e+06	5.47571e+06	6.17419e+06	1.27701e+06	3.14004e+06	920906
10.218_366.2063	NA	C20 H31 Cl N2 O2	366.206	10.218	NA	NA	NA	NA	NA	level5	NA	NA	NA	NA	NA	769087	1.92868e+06	4.24408e+06	222723	3.06469e+06	1.34991e+06	1.84312e+06	1.27041e+06	1.04746e+06	1.63203e+06	2.11142e+06	1.30719e+06	2.21466e+06	791124	1.15262e+06	878880	3.54099e+06	2.09173e+06	613264	7.06299e+06	559022	1.5962e+06	482585	1.67617e+06	559184	1.87919e+06	2.12804e+06	795657	864272	4.14272e+06	2.33892e+06	1.98997e+06	621945	5.57226e+06	3.6936e+06	2.99026e+06	393954	1.99991e+06	2.21299e+06	1.39906e+06	1.46429e+06	688461	727232	2.87618e+06	1.42486e+06	827069	1.14413e+06	5.34318e+06	2.14367e+06	406590	1.48499e+06	2.81255e+06	1.13845e+06	673383	3.27913e+06	2.69243e+06	2.13725e+06	555477	2.35471e+06	3.39097e+06	3.83979e+06	1.65165e+06	3.88215e+06	4.03555e+06	1.58556e+06	1.61039e+06	5.79428e+06	1.56951e+06	2.28556e+06	4.97197e+06	3.20003e+06	4.46287e+06	1.58585e+06	1.75305e+06	4.26205e+06	1.89396e+06	4.05664e+06	1.0631e+06	3.7858e+06	1.16212e+06	439143	2.70532e+06	286848	1.17801e+06	1.84141e+06	1.80977e+06	1.28189e+06	3.00261e+06	1.33379e+06	1.55473e+06	795964	3.3576e+06	1.39045e+06	3.47171e+06	295430	1.06794e+06	900909	3.39493e+06	263024	1.16352e+06	747219	180268	2.01477e+06	459434	959376	127445	1.86359e+06	793173	954781	2.81168e+06	251102	1.10752e+06	1.29985e+06	960235	1.05442e+06	835427	710142	182794	481873	6.62774e+06	1.05228e+06	1.49414e+06	1.45047e+06	3.65034e+06	1.86676e+06	875835	1.35514e+06	1.13115e+06	1.63559e+06	167455	530905	226228
10.218_396.2328	NA	C23 H32 N4 S	396.233	10.218	NA	NA	NA	NA	NA	level5	NA	NA	NA	NA	NA	1.44762e+06	3.14506e+06	6.26465e+06	258434	3.23226e+06	1.20831e+06	2.0393e+06	2.09208e+06	1.25407e+06	3.03003e+06	2.43509e+06	1.88611e+06	1.92996e+06	892595	1.49713e+06	998711	4.08697e+06	2.19634e+06	501238	8.29514e+06	634085	2.61974e+06	700478	1.45534e+06	689348	2.96375e+06	1.99198e+06	1.12446e+06	547986	5.34598e+06	2.18498e+06	2.38287e+06	668614	4.0344e+06	4.14234e+06	3.56212e+06	398034	2.62539e+06	2.35718e+06	1.53269e+06	1.4985e+06	1.03041e+06	878563	3.75518e+06	1.7465e+06	799735	1.53343e+06	6.5281e+06	2.00206e+06	368638	2.58227e+06	3.08444e+06	1.62249e+06	743208	3.81229e+06	3.34748e+06	3.14905e+06	684248	2.44669e+06	3.87652e+06	4.36298e+06	1.82586e+06	3.57263e+06	4.8465e+06	2.51124e+06	2.12678e+06	7.51215e+06	2.42023e+06	3.0607e+06	6.28128e+06	4.42463e+06	5.80617e+06	1.71375e+06	2.06986e+06	6.31737e+06	2.28682e+06	4.65498e+06	1.19623e+06	4.93179e+06	1.2171e+06	934420	3.18814e+06	329618	1.73479e+06	1.8729e+06	2.25666e+06	1.76317e+06	2.9823e+06	927618	2.45957e+06	758251	3.86775e+06	1.70132e+06	4.91942e+06	525062	883982	727390	4.40504e+06	720156	1.87562e+06	856122	216289	1.90116e+06	766483	955883	365786	1.98894e+06	541091	1.12241e+06	3.6046e+06	178354	1.12125e+06	1.51387e+06	1.38351e+06	1.05301e+06	1.27763e+06	560959	554714	619265	7.93138e+06	974974	1.22891e+06	1.31182e+06	4.72227e+06	1.81839e+06	1.56661e+06	1.55966e+06	1.58808e+06	2.09714e+06	818555	974584	559200
10.222_369.361	(2s,3r,4s)-2-(hydroxymethyl)-4-(12-methyloctadecyl)-3-azetidinol	C23 H47 N O2	369.361	10.222	NA	S8174767	NA	NA	NA	level4	NA	NA	NA	NA	NA	412193	200335	2.16465e+06	1.79633e+06	410470	346466	305647	1.11556e+06	275185	415473	411726	1.28427e+06	368221	545087	686809	932815	977154	2.37907e+06	1.61495e+06	1.03e+06	1.2374e+06	508266	479106	485917	798152	1.26759e+06	785889	2.56168e+06	905390	378136	370256	258525	499992	268425	319116	331365	364162	367824	280717	459806	743322	318274	1.11522e+06	458376	1.8702e+06	449760	1.28002e+06	354680	355403	764834	642091	726809	455978	374018	459358	863209	535454	531856	468380	236963	550224	513228	320977	419983	1.78338e+06	497330	309344	310229	1.1851e+06	290197	568881	1.11613e+06	356409	415561	457974	1.12089e+06	1.62061e+06	831040	349077	463151	1.61069e+06	394518	2.52193e+06	376912	396599	487341	1.21208e+06	391471	520499	338966	303458	704596	379167	313750	722003	444241	420534	806313	1.5866e+06	416506	1.12204e+06	1.39358e+06	348741	289873	501194	498472	963468	342416	245386	497621	1.06925e+06	717995	312523	281158	305211	485205	1.34239e+06	726298	563950	480702	341350	316319	350223	626518	659686	529011	293882	956995	909347	816300	1.29719e+06	631574
10.223_563.4319	NA	C30 H62 N O6 P	563.432	10.223	NA	NA	NA	NA	NA	level5	NA	NA	NA	NA	NA	159756	1.2173e+06	3.4492e+06	909527	1.86717e+06	306042	733869	940200	1.02989e+06	190346	1.61937e+06	261874	887477	6.23244e+06	292736	2.12926e+06	1.56763e+06	2.80326e+06	1.8771e+06	5.10192e+06	1.51856e+06	1.38204e+06	784414	879316	1.59834e+06	1.28957e+06	775870	3.60608e+06	557970	2.23398e+06	592868	494801	1.27023e+06	780192	646657	2.37058e+06	1.00351e+06	961122	1.4235e+06	869883	1.47073e+06	1.16103e+06	165687	1.64211e+06	1.4617e+06	1.2089e+06	770599	3.06725e+06	596674	1.28677e+06	849007	1.1951e+06	824998	834675	2.65446e+06	966074	853807	848991	1.32761e+06	772179	1.2396e+06	274464	1.73577e+06	1.00504e+06	1.51542e+06	510057	491674	867742	1.49285e+06	419253	777011	2.13598e+06	1.2318e+06	1.20425e+06	1.22459e+06	854219	1.34382e+06	661383	901314	703965	784560	1.87002e+06	316936	1.28472e+06	1.29738e+06	1.03706e+06	672367	324500	392135	906599	1.2558e+06	783151	1.54874e+06	1.27165e+06	577200	927876	673838	5.8445e+06	598872	1.22747e+06	379498	231679	2.20422e+06	424075	654383	985109	1.91932e+06	712591	433566	1.96419e+06	1.75215e+06	894927	1.5465e+06	468860	490979	421363	946063	1.1727e+06	1.39635e+06	3.88347e+06	732300	2.04864e+06	1.52757e+06	1.77358e+06	1.49977e+06	951733	797390	1.41753e+06	1.15188e+06	1.33031e+06	545059	817844
10.23_386.3544	Cholest-5-en-3-ol	C27 H46 O	386.354	10.23	NA	S9200676	NA	NA	NA	level4	NA	NA	NA	NA	NA	130691	216216	280418	256121	259410	102566	130730	136699	88313.2	83689.4	139106	231918	282028	1.53073e+06	111634	256412	232910	286401	250645	989967	271983	187397	208317	92678.6	183510	259340	180219	898990	245898	338035	97410.1	131763	134321	90426.1	192635	152811	155566	93975.5	132019	134618	177285	107484	144720	352066	249574	306440	155089	431951	129777	178236	205927	372235	82661	96341.9	124949	189363	368645	87170.1	114386	102346	168712	174023	127219	108894	279743	93262.9	110997	168612	230804	129518	247041	211250	96055.7	219656	86658	206022	250376	177385	75031	215824	237338	115149	326375	84464.2	100850	258371	397494	99654.9	142204	94684.6	233620	193307	218747	75773.9	95171.1	105736	115502	1.64327e+06	277860	92403.2	258954	215713	124204	189768	154279	120092	227305	80195.7	296874	202623	205951	154711	121904	95032.2	86765.5	91760.3	243413	196020	121539	93044.2	255201	391640	153119	437848	149622	128396	106698	211893	388994	109441	257329	220069
10.23_478.4031	NA	C30 H54 O4	478.403	10.23	NA	NA	NA	NA	NA	level5	NA	NA	NA	NA	NA	2.56801e+06	6.16621e+06	6.22749e+06	2.32041e+06	4.95375e+06	1.23555e+07	3.53591e+06	1.92103e+06	3.96607e+06	5.20419e+06	6.6514e+06	5.66235e+06	9.60667e+06	4.7131e+06	4.85246e+06	1.36924e+07	2.14219e+06	1.61304e+07	7.61886e+06	4.90223e+06	6.11179e+06	6.67055e+06	7.67236e+06	4.68653e+06	9.83159e+06	7.08594e+06	6.97011e+06	3.56886e+06	1.15768e+07	1.81877e+07	6.05556e+06	1.4041e+07	1.05215e+07	2.55118e+06	7.14507e+06	4.99459e+06	3.86975e+06	4.96345e+06	1.63242e+07	3.80504e+06	1.61141e+07	9.65972e+06	8.57773e+06	1.35452e+06	3.10607e+06	4.11429e+06	1.81842e+07	5.31965e+06	4.21273e+06	1.4424e+07	9.40698e+06	1.05857e+07	6.40676e+06	1.04522e+07	8.72594e+06	5.75576e+06	4.71383e+06	1.96285e+06	1.67937e+07	1.00669e+07	8.88416e+06	1.26714e+07	8.43033e+06	1.11895e+07	7.3112e+06	1.26362e+07	6.51382e+06	6.01096e+06	1.04974e+07	7.39365e+06	1.7293e+07	1.95021e+07	4.47677e+06	6.8339e+06	3.49455e+06	4.96888e+06	8.01543e+06	6.15521e+06	8.61672e+06	5.26833e+06	4.38993e+06	1.34926e+07	3.69648e+06	4.3409e+06	7.13361e+06	5.29492e+06	3.30053e+06	4.83631e+06	3.23988e+06	8.58964e+06	8.73592e+06	1.10252e+07	2.78141e+06	8.90912e+06	8.48054e+06	1.32239e+07	9.72685e+06	6.2945e+06	4.61854e+06	6.96118e+06	4.96551e+06	6.36964e+06	4.66802e+06	3.98065e+06	9.9523e+06	5.74673e+06	7.63245e+06	6.31018e+06	1.43818e+07	7.36404e+06	3.66392e+06	2.75898e+06	1.10299e+07	5.04833e+06	3.99256e+06	6.63396e+06	4.03108e+06	1.05112e+07	5.70965e+06	8.74308e+06	5.63112e+06	1.11712e+07	8.07209e+06	4.02897e+06	1.40178e+07	6.98543e+06	9.23569e+06	3.65565e+06	6.89643e+06	5.17831e+06	3.99014e+06	6.41364e+06
10.23_500.3857	(3beta)-7,11-dioxolanostan-3-yl acetate	C32 H52 O4	500.386	10.23	C15379	S211830	NA	NA	NA	level4	NA	NA	NA	NA	NULL	2.94282e+06	6.38429e+06	1.27568e+07	3.51743e+06	4.87786e+06	2.34134e+07	1.16081e+07	3.46451e+06	6.31934e+06	4.2203e+06	1.13009e+07	3.8886e+06	1.07214e+07	3.37158e+06	4.75131e+06	1.68122e+07	4.12703e+06	1.21065e+07	6.92034e+06	9.61227e+06	6.70022e+06	8.51636e+06	1.14036e+07	4.95288e+06	1.08927e+07	1.20684e+07	9.91068e+06	5.69395e+06	1.06691e+07	1.05038e+07	5.24982e+06	1.82018e+07	7.52217e+06	8.11976e+06	7.2084e+06	9.18826e+06	4.55801e+06	4.04551e+06	1.84527e+07	5.58403e+06	9.95594e+06	1.06448e+07	9.71262e+06	2.22748e+06	6.60304e+06	4.49208e+06	1.01143e+07	4.64858e+06	1.80608e+06	8.41005e+06	1.43297e+07	1.12107e+07	1.07924e+07	1.01534e+07	6.22828e+06	8.96419e+06	3.99999e+06	6.20966e+06	2.20715e+07	1.05324e+07	9.40614e+06	2.20882e+07	6.77215e+06	6.41281e+06	8.37048e+06	4.98845e+06	8.96144e+06	1.27844e+07	9.5741e+06	1.26091e+07	5.89237e+06	1.40162e+07	5.99317e+06	6.21027e+06	6.62564e+06	9.20584e+06	1.79882e+07	4.03123e+06	8.40655e+06	3.62754e+06	5.91968e+06	1.20514e+07	4.82928e+06	5.64136e+06	1.01789e+07	1.02688e+07	7.50931e+06	5.86355e+06	9.80121e+06	4.83395e+06	8.16906e+06	8.43318e+06	5.47857e+06	1.57713e+07	1.68842e+07	1.08452e+07	1.40886e+07	7.8318e+06	7.59679e+06	6.95073e+06	5.5223e+06	1.00541e+07	5.38302e+06	3.10879e+06	1.29972e+07	5.7647e+06	7.70402e+06	1.2685e+07	1.0686e+07	8.78823e+06	4.62825e+06	4.81851e+06	7.65207e+06	6.00723e+06	4.35998e+06	7.87221e+06	8.03041e+06	6.4904e+06	9.30512e+06	1.35581e+07	8.12382e+06	1.24293e+07	5.06034e+06	3.18088e+06	1.15123e+07	6.04643e+06	6.86336e+06	7.06379e+06	9.99497e+06	3.30316e+06	5.97343e+06	6.763e+06
10.241_532.4499	(9z,11r,12z,15z)-11-(palmitoyloxy)-9,12,15-octadecatrienoic acid	C34 H60 O4	532.45	10.241	NA	S9378468	NA	NA	NA	level4	NA	NA	NA	NA	NA	1.95368e+06	3.21101e+06	3.24408e+06	1.23784e+06	2.62161e+06	3.07328e+06	2.01867e+06	1.66978e+06	1.85441e+06	2.94162e+06	2.15451e+06	1.06872e+06	4.31094e+06	598472	1.78245e+06	2.88079e+06	1.07944e+06	5.07915e+06	1.20903e+06	3.08661e+06	1.8984e+06	3.31004e+06	3.19805e+06	545798	3.68146e+06	3.6573e+06	1.79122e+06	1.51927e+06	4.74507e+06	1.18975e+06	1.82987e+06	3.31612e+06	2.56094e+06	3.11829e+06	4.81628e+06	2.13869e+06	1.67324e+06	2.69227e+06	2.81367e+06	3.33496e+06	2.86306e+06	4.17437e+06	3.30433e+06	1.40672e+06	2.60407e+06	1.14343e+06	2.31326e+06	4.72987e+06	1.45238e+06	2.37353e+06	6.26791e+06	3.72316e+06	2.48858e+06	3.67558e+06	1.43651e+06	2.39545e+06	2.42114e+06	4.92082e+06	5.65723e+06	2.7466e+06	4.23421e+06	2.29102e+06	1.85885e+06	1.06644e+06	3.90477e+06	2.32161e+06	1.2645e+06	3.64211e+06	1.25778e+06	3.13534e+06	2.48356e+06	5.04401e+06	1.0996e+06	1.1291e+06	1.65579e+06	2.19743e+06	2.36143e+06	1.31587e+06	676349	722867	1.71858e+06	4.11376e+06	2.05988e+06	4.30485e+06	6.27695e+06	1.77823e+06	5.75507e+06	3.13137e+06	1.36369e+06	1.83413e+06	1.65208e+06	3.65769e+06	883706	3.1645e+06	6.73489e+06	2.46418e+06	1.81626e+07	1.09426e+07	3.07408e+06	3.17028e+06	1.82723e+06	5.51123e+06	906009	1.78593e+06	4.61084e+06	6.15075e+06	5.31526e+06	6.85213e+06	4.64965e+06	3.46401e+06	3.6651e+06	2.82713e+06	2.46431e+06	4.20435e+06	1.86353e+06	6.42656e+06	3.82406e+06	5.08732e+06	2.79608e+06	4.07929e+06	2.15706e+06	1.89717e+06	3.41952e+06	4.09659e+06	699886	4.87911e+06	4.51455e+06	5.63425e+06	4.20287e+06	1.81662e+06	1.17681e+06	2.42743e+06
10.241_799.5722	O-{hydroxy[(2r)-2-[(8z,11z,14z)-8,11,14-icosatrienoyloxy]-3-(octadecyloxy)propoxy]phosphoryl}-l-serine	C44 H82 N O9 P	799.572	10.241	NA	S113376602	NA	NA	NA	level4	NA	NA	NA	NA	NA	158090	114916	1.79752e+06	246156	152968	276082	113342	203518	124429	123167	136495	198930	117236	654436	173384	179484	225440	320754	246980	649504	262251	158305	189988	135352	146288	253934	135687	367565	170597	147047	124827	114158	118528	122963	109279	118865	125809	114247	118981	123797	169197	132032	219643	117487	243667	146773	214072	134638	106036	190648	152801	147334	138606	127835	140679	183995	159204	128164	125136	116061	143100	125814	126502	125061	281380	126934	126744	121534	196346	106552	122191	188990	134747	230227	132970	218682	248954	178870	107462	140156	225769	129478	320230	114498	117392	128890	194230	116146	148640	133064	127275	170320	143438	99373.5	153611	124273	122976	992519	259806	122334	263489	212846	140199	121454	132868	145528	201019	105505	115045	123681	191734	173296	126421	116289	109716	121990	235845	182581	148154	187139	130411	126700	133097	180238	146644	144612	114769	211501	175618	157131	242465	175950
10.243_348.2337	NA	C20 H33 N2 O P	348.234	10.243	NA	NA	NA	NA	NA	level5	NA	NA	NA	NA	NA	4.12072e+06	7.92641e+06	1.34712e+07	5.88183e+06	5.85846e+06	6.4006e+06	6.74435e+06	5.03968e+06	3.1415e+06	3.61422e+06	6.1354e+06	4.65182e+06	4.86526e+06	2.22662e+07	3.80681e+06	5.41621e+06	6.11035e+06	1.251e+07	5.39622e+06	2.96014e+07	4.97457e+06	3.90655e+06	4.99569e+06	2.98268e+06	5.07622e+06	5.55427e+06	7.00231e+06	3.08542e+07	8.74406e+06	1.51219e+06	5.34197e+06	6.94805e+06	4.11583e+06	1.47414e+06	5.48451e+06	5.79176e+06	4.97453e+06	4.54327e+06	6.08037e+06	5.14907e+06	5.52578e+06	3.56379e+06	5.18214e+06	5.88918e+06	6.45047e+06	1.353e+07	5.14648e+06	2.05371e+06	5.76398e+06	4.38458e+06	6.02105e+06	7.50524e+06	3.26691e+06	3.13243e+06	7.56014e+06	6.58219e+06	5.49371e+06	3.73734e+06	3.90217e+06	3.89168e+06	1.10527e+07	4.31e+06	6.81408e+06	6.57156e+06	7.34673e+06	5.86401e+06	5.42148e+06	5.08668e+06	5.3272e+06	1.81618e+06	8.09928e+06	8.30681e+06	4.46913e+06	5.76145e+06	6.27109e+06	7.76695e+06	9.40512e+06	4.50532e+06	9.36856e+06	6.55401e+06	4.27647e+06	4.40312e+06	1.17667e+07	4.1715e+06	4.35666e+06	5.67099e+06	5.36069e+06	5.7188e+06	4.77341e+06	4.72418e+06	6.04964e+06	8.20002e+06	5.61356e+06	8.84896e+06	4.85354e+06	3.90772e+06	5.98907e+06	2.40267e+07	4.77931e+06	3.54158e+06	4.9234e+06	4.68213e+06	3.74244e+06	3.24789e+06	5.28387e+06	3.20699e+06	6.90933e+06	3.20413e+06	3.3778e+06	6.34801e+06	4.56976e+06	3.93603e+06	5.83931e+06	3.68696e+06	2.71982e+06	3.01999e+06	5.02121e+06	4.77464e+06	3.19859e+06	1.56314e+06	6.61743e+06	7.54357e+06	5.5715e+06	7.046e+06	6.08004e+06	5.51416e+06	3.76058e+06	7.15832e+06	6.62282e+06	4.41669e+06	5.84653e+06	4.04605e+06
10.243_590.3807	Lasalocid a	C34 H54 O8	590.381	10.243	NA	S4514598	NA	NA	NA	level4	NA	NA	NA	NA	NA	2.87958e+06	6.99892e+06	1.31668e+07	6.58784e+06	4.30764e+06	4.50165e+06	4.72411e+06	4.4886e+06	2.2321e+06	3.20735e+06	4.90673e+06	3.56566e+06	3.82994e+06	2.06815e+07	3.09217e+06	4.77201e+06	3.86403e+06	1.10763e+07	4.83276e+06	2.30298e+07	3.93346e+06	3.16782e+06	3.90523e+06	2.75127e+06	3.97586e+06	4.55369e+06	4.80084e+06	3.77835e+07	2.60112e+06	5.17889e+06	4.29001e+06	4.19876e+06	3.06851e+06	4.71568e+06	3.29801e+06	4.15573e+06	4.45698e+06	3.13893e+06	3.88004e+06	4.34167e+06	4.15233e+06	3.00554e+06	4.64929e+06	4.28754e+06	5.78245e+06	1.3137e+07	4.72157e+06	5.08553e+06	4.09832e+06	3.68755e+06	5.49878e+06	6.81938e+06	2.43918e+06	2.56672e+06	6.32332e+06	4.66532e+06	4.94637e+06	2.91831e+06	2.21814e+06	2.12929e+06	8.63832e+06	2.67984e+06	4.45985e+06	4.31542e+06	7.10708e+06	4.19571e+06	2.84599e+06	3.34148e+06	3.70881e+06	6.05536e+06	6.26661e+06	5.95003e+06	2.98351e+06	4.78365e+06	3.76201e+06	5.58467e+06	6.70712e+06	3.56489e+06	6.3319e+06	4.96873e+06	4.01381e+06	2.32921e+06	1.38687e+07	2.99961e+06	2.91993e+06	4.49465e+06	3.93382e+06	4.06901e+06	4.29692e+06	3.35746e+06	5.29797e+06	6.84779e+06	4.3939e+06	5.3116e+06	3.24146e+06	2.96877e+06	3.25679e+06	2.53476e+07	4.71884e+06	3.0405e+06	4.60916e+06	4.18242e+06	2.63872e+06	2.72091e+06	3.62281e+06	2.8562e+06	5.1427e+06	2.74093e+06	2.51709e+06	5.4163e+06	4.75519e+06	3.65443e+06	4.86626e+06	3.17581e+06	2.27222e+06	2.1846e+06	4.37668e+06	4.27251e+06	3.46487e+06	4.00868e+06	6.35781e+06	7.582e+06	4.12372e+06	6.54174e+06	4.50462e+06	4.5381e+06	2.76257e+06	5.65278e+06	4.98601e+06	3.84554e+06	5.00869e+06	3.51298e+06
10.245_593.502	NA	C30 H68 N5 O4 P	593.502	10.245	NA	NA	NA	NA	NA	level5	NA	NA	NA	NA	NA	4.14167e+06	5.73072e+06	2.7539e+06	1.08399e+06	4.72267e+06	7.86777e+06	3.03209e+06	3.28879e+06	4.48554e+06	4.82564e+06	4.10643e+06	919344	3.48965e+06	3.17654e+06	2.49083e+06	1.29307e+07	930566	3.45365e+06	2.92032e+06	9.37934e+06	2.17671e+06	7.00167e+06	6.41945e+06	488153	6.01965e+06	4.31751e+06	6.12145e+06	2.392e+06	9.97332e+06	8.55121e+06	1.61739e+06	7.82277e+06	5.32497e+06	4.68255e+06	9.5708e+06	6.93512e+06	1.39474e+06	5.61895e+06	7.74238e+06	3.84583e+06	1.06701e+07	5.8995e+06	6.38089e+06	1.10428e+06	3.92939e+06	1.72508e+06	5.51714e+06	3.57692e+06	4.06849e+06	7.55768e+06	1.2874e+07	8.94602e+06	3.62898e+06	6.21916e+06	3.00597e+06	6.07986e+06	3.85301e+06	7.20988e+06	1.22355e+07	2.9733e+06	5.71006e+06	9.26835e+06	4.69046e+06	4.27218e+06	8.40843e+06	8.56557e+06	5.75311e+06	6.96462e+06	3.49196e+06	3.32608e+06	2.3905e+06	4.23593e+06	938744	5.29917e+06	3.51669e+06	3.21105e+06	6.55801e+06	1.46118e+06	2.7651e+06	3.18118e+06	3.7306e+06	4.92833e+06	2.51876e+06	4.43436e+06	6.28998e+06	3.97422e+06	8.27439e+06	4.86447e+06	2.11917e+06	3.05652e+06	2.58529e+06	3.67508e+06	1.61497e+06	6.44895e+06	1.41857e+07	5.27356e+06	2.03622e+07	7.66531e+06	6.16343e+06	3.79563e+06	3.80822e+06	1.00399e+07	2.03187e+06	1.83129e+06	1.04487e+07	4.51524e+06	1.0373e+07	1.19224e+07	8.78952e+06	4.96983e+06	4.53962e+06	2.80615e+06	6.2373e+06	4.94686e+06	2.01379e+06	9.23077e+06	3.4131e+06	3.26561e+06	5.87167e+06	8.63075e+06	4.19036e+06	4.19732e+06	4.10747e+06	3.939e+06	3.48921e+06	5.77325e+06	6.67189e+06	6.67543e+06	7.19266e+06	5.29107e+06	2.82051e+06	3.94729e+06
10.246_350.2278	NA	C21 H34 O2 S	350.228	10.246	NA	NA	NA	NA	NA	level5	NA	NA	NA	NA	NA	3.62965e+06	7.32412e+06	1.21257e+07	6.27623e+06	4.43663e+06	5.85983e+06	6.94706e+06	4.69091e+06	2.67111e+06	3.57117e+06	5.08533e+06	4.07721e+06	4.56138e+06	2.51074e+07	3.85966e+06	4.62254e+06	4.5817e+06	1.04378e+07	5.2577e+06	3.14654e+07	4.00541e+06	3.37612e+06	4.29108e+06	2.32392e+06	4.71898e+06	4.54051e+06	6.38449e+06	3.6877e+07	8.70265e+06	5.84181e+06	4.45721e+06	6.13264e+06	3.87943e+06	4.33598e+06	4.10495e+06	4.6954e+06	4.78646e+06	3.95867e+06	5.25372e+06	4.75427e+06	5.02971e+06	3.55896e+06	5.03803e+06	4.36651e+06	5.32891e+06	1.40491e+07	5.03123e+06	4.47195e+06	4.79685e+06	4.23765e+06	5.98153e+06	6.58781e+06	3.00974e+06	3.10038e+06	6.51738e+06	5.06881e+06	4.8077e+06	3.62208e+06	3.17325e+06	2.79483e+06	8.4612e+06	3.70387e+06	5.5603e+06	5.14021e+06	6.51459e+06	5.478e+06	3.30926e+06	4.3339e+06	4.32253e+06	7.61316e+06	7.04566e+06	6.63971e+06	3.59513e+06	4.96437e+06	5.19252e+06	5.84324e+06	7.81885e+06	3.65079e+06	8.3228e+06	5.7948e+06	3.83033e+06	3.50198e+06	1.14358e+07	3.15351e+06	3.6867e+06	4.81414e+06	4.25123e+06	4.83363e+06	4.16515e+06	4.12703e+06	5.89125e+06	7.43887e+06	4.47034e+06	7.23659e+06	4.0293e+06	3.50582e+06	5.80221e+06	2.47574e+07	4.76513e+06	3.14826e+06	4.89545e+06	4.40381e+06	2.99794e+06	3.06884e+06	4.83648e+06	3.3498e+06	6.59583e+06	2.98919e+06	3.12661e+06	5.13468e+06	4.51834e+06	3.80569e+06	5.45134e+06	3.2386e+06	2.26293e+06	2.73092e+06	4.57289e+06	4.69831e+06	3.33889e+06	4.37283e+06	6.15046e+06	7.1688e+06	5.82758e+06	5.47335e+06	5.28898e+06	5.06132e+06	3.11081e+06	7.26462e+06	5.47391e+06	4.36609e+06	5.23703e+06	4.12196e+06
10.246_568.3986	NA	C27 H61 N4 O2 P S2	568.399	10.246	NA	NA	NA	NA	NA	level5	NA	NA	NA	NA	NA	7.4434e+06	1.59598e+07	3.00704e+07	1.52477e+07	1.03042e+07	1.02253e+07	1.3308e+07	1.00076e+07	5.60016e+06	5.9172e+06	1.19492e+07	8.84008e+06	9.88477e+06	4.85308e+07	7.65453e+06	1.15784e+07	1.01924e+07	2.41203e+07	1.14287e+07	6.0083e+07	9.26493e+06	7.60921e+06	9.86779e+06	5.6948e+06	9.80771e+06	1.06203e+07	1.2941e+07	7.65612e+07	1.45953e+07	1.30287e+07	1.00339e+07	1.07704e+07	8.18548e+06	9.88855e+06	8.0837e+06	1.03392e+07	9.83607e+06	7.14417e+06	9.75689e+06	1.08772e+07	1.03678e+07	7.5032e+06	1.05303e+07	1.09292e+07	1.30051e+07	3.1383e+07	1.00843e+07	1.04489e+07	1.07632e+07	8.6005e+06	1.24627e+07	1.42686e+07	6.19672e+06	6.38256e+06	1.48156e+07	1.12819e+07	1.10853e+07	8.52133e+06	5.55991e+06	6.20945e+06	1.9152e+07	6.78693e+06	1.23482e+07	1.07612e+07	1.62924e+07	1.14792e+07	6.6335e+06	8.78882e+06	8.90185e+06	1.53911e+07	1.46165e+07	1.4569e+07	8.16759e+06	1.11432e+07	1.01197e+07	1.3119e+07	1.65771e+07	8.36649e+06	1.71378e+07	1.21258e+07	9.37326e+06	6.07203e+06	2.71055e+07	7.41214e+06	7.56241e+06	1.1117e+07	9.49947e+06	1.04248e+07	9.98743e+06	8.33153e+06	1.06992e+07	1.62112e+07	1.05223e+07	1.44703e+07	8.58111e+06	7.78242e+06	9.94049e+06	5.56191e+07	1.06682e+07	7.38948e+06	1.08464e+07	1.09448e+07	6.39448e+06	6.68463e+06	9.31688e+06	6.87654e+06	1.37447e+07	6.73545e+06	6.34275e+06	1.19727e+07	1.06947e+07	8.62587e+06	1.30746e+07	7.74221e+06	5.5385e+06	5.44653e+06	1.02718e+07	1.0199e+07	7.35234e+06	1.07455e+07	1.42508e+07	1.74008e+07	8.41837e+06	1.39825e+07	1.05052e+07	1.12638e+07	6.79734e+06	1.43221e+07	1.23588e+07	9.72368e+06	1.14371e+07	8.87533e+06
10.248_487.3879	NA	C26 H54 N3 O3 P	487.388	10.248	NA	NA	NA	NA	NA	level5	NA	NA	NA	NA	NA	9521.26	7276.94	15909.2	17017.6	10439.5	8035.87	6770.23	9676.04	7248.75	7254.52	10644.3	13526.4	8044.94	9990.16	8159.2	12805.4	12929.9	19517.3	20387	10103.6	14279.9	7703.53	821936	8274	10094.1	19437	9234.87	22839.3	10271.3	8437.32	7729.59	9253.2	8570.11	7513.56	8284.91	9168.45	9050.42	7296.55	7852.91	9820.66	10106	8197.62	11923.1	7792.27	1.58616e+06	10214.2	13465.4	8087.5	6844.88	13475.4	10754.3	10123.7	7393.28	7496.27	10214.9	14794.6	8927.79	7828.01	7808.29	8344.53	10233.3	9123.66	9899.04	8626.77	15355.9	7109.83	7924.48	8470.28	15698.1	7611.39	8377.58	16101.7	7543.54	9612.54	7910.58	15272.7	16296	14399.2	7292.66	9117.39	17770.9	10471.2	20218.9	7627.85	7590	7895.65	14112	7403.45	9136.18	9471.09	8341.35	11934	9014.58	6336.04	8565.07	7638.98	7973.53	13300.7	20472.1	8720.05	18454.4	11596.3	7886.8	8863.12	7652.4	8408.69	11476.9	7290.17	7643.21	65202.4	14118.8	10432.6	2.21994e+06	8474.13	8077.04	8482.11	14518	15403.2	8313.91	8359.21	7832.29	9338.33	8074.1	9503.96	10213.8	9607.55	8237.02	15600.4	14462.7	9514.22	15663.7	10685.5
10.248_613.456	NA	C35 H67 N O3 S2	613.456	10.248	NA	NA	NA	NA	NA	level5	NA	NA	NA	NA	NA	862065	1.27735e+06	1.83582e+06	917352	948630	824008	2.03927e+06	1.38479e+06	412408	952116	683017	761266	732986	4.30211e+06	1.13282e+06	525133	1.07104e+06	781819	833153	5.82171e+06	820440	614778	760685	738055	445938	781668	1.46433e+06	6.19198e+06	2.13352e+06	1.03962e+06	992757	1.07146e+06	507891	1.01525e+06	604853	1.22958e+06	1.34064e+06	775982	806653	1.43615e+06	373709	400866	529426	1.08878e+06	747142	3.95936e+06	669736	921766	1.88321e+06	370632	586650	661366	720750	679670	1.31936e+06	943828	884865	1.21097e+06	156782	560176	1.68468e+06	503290	1.83257e+06	1.27775e+06	1.13049e+06	1.40347e+06	739095	823655	790026	2.15086e+06	1.26372e+06	998414	1.29925e+06	1.08473e+06	1.49309e+06	1.28482e+06	982721	833266	2.8416e+06	1.65358e+06	1.04301e+06	503021	1.7812e+06	1.0527e+06	589902	1.13999e+06	1.05281e+06	1.31128e+06	1.31889e+06	688400	1.21813e+06	1.80867e+06	984396	1.53662e+06	744201	619025	585534	3.49303e+06	516634	666718	749159	302948	686472	670775	737438	459169	1.04453e+06	219367	309359	723072	811663	1.43815e+06	1.09727e+06	497748	423689	362492	481222	811473	270315	1.25784e+06	1.78133e+06	1.98792e+06	1.30632e+06	1.21059e+06	1.02966e+06	1.02154e+06	533604	1.17905e+06	893672	1.38327e+06	969701	799155
10.249_267.2926	NA	C18 H37 N	267.293	10.249	NA	NA	NA	NA	NA	level5	NA	NA	NA	NA	NA	123732	662958	1.59957e+06	894923	784167	495042	585817	395722	228520	227682	726059	760711	550773	3.16351e+06	147814	622024	420324	1.2016e+06	675361	3.35381e+06	380280	242256	382030	251067	485052	457729	619958	2.21012e+06	1.50663e+06	472466	453675	531186	514178	450182	403451	468801	455424	225883	424667	340468	573088	297536	276118	444181	702276	2.05136e+06	455137	603961	327586	634477	604897	1.17326e+06	210358	184283	568033	572134	673445	200850	253034	126785	614290	157604	459461	393031	764084	315188	151340	190283	371399	501809	739455	819527	252227	739766	343007	718473	822985	396452	485628	778498	538753	334179	1.35099e+06	251664	295384	681110	546765	173431	836084	285849	442830	1.17986e+06	815729	719224	459096	402182	517082	1.61909e+06	507752	289140	536156	509471	429241	255992	528975	277916	524290	426804	256472	721653	716686	484066	626181	375672	381519	264720	679344	520025	304894	525631	913503	1.29397e+06	443234	949886	819250	489949	289733	729935	531334	262079	835746	762260
10.25_386.3395	Mfcd00046761	C23 H46 O4	386.339	10.25	NA	S2497482	NA	NA	NA	level4	NA	NA	NA	NA	NA	5.23379e+06	1.13808e+07	1.0728e+07	6.02879e+06	7.11909e+06	6.44317e+06	7.71822e+06	5.85376e+06	3.32402e+06	4.12234e+06	5.99583e+06	5.3612e+06	6.01391e+06	3.14185e+07	3.86866e+06	1.60479e+06	6.40274e+06	6.77905e+06	5.51269e+06	2.88148e+07	5.65417e+06	4.78382e+06	5.945e+06	4.03795e+06	1.96837e+06	3.77794e+06	7.34057e+06	3.9265e+07	1.07192e+07	7.26171e+06	6.04777e+06	7.50691e+06	4.54816e+06	6.62764e+06	6.42845e+06	7.08597e+06	7.49551e+06	5.02608e+06	6.43614e+06	5.5865e+06	4.76695e+06	4.30518e+06	4.62728e+06	4.44671e+06	5.60129e+06	2.46419e+07	4.52607e+06	4.69896e+06	7.14325e+06	4.5505e+06	5.66927e+06	5.36303e+06	4.08604e+06	3.39532e+06	1.02263e+07	6.38451e+06	6.10238e+06	4.59121e+06	2.74331e+06	4.21362e+06	1.09204e+07	4.48313e+06	7.2115e+06	6.58245e+06	6.85607e+06	6.65712e+06	4.72131e+06	4.90846e+06	4.86738e+06	1.04227e+07	1.07537e+07	6.63121e+06	5.9938e+06	5.89053e+06	6.96226e+06	6.1517e+06	6.99743e+06	4.7179e+06	8.63882e+06	8.70296e+06	5.01544e+06	5.04697e+06	1.00979e+07	4.17982e+06	5.39241e+06	7.76485e+06	4.72957e+06	5.34783e+06	7.14855e+06	4.59335e+06	7.84938e+06	3.18494e+06	6.60531e+06	8.83272e+06	5.19493e+06	6.60697e+06	4.36543e+06	2.38585e+07	4.6446e+06	4.17246e+06	4.66498e+06	4.38404e+06	4.56088e+06	4.62107e+06	5.81005e+06	3.83659e+06	7.40241e+06	4.48859e+06	4.08071e+06	6.46488e+06	6.76658e+06	5.57516e+06	8.05546e+06	4.57362e+06	4.98787e+06	3.20462e+06	5.2187e+06	6.82348e+06	5.18108e+06	6.95496e+06	1.04633e+07	1.27166e+07	8.79091e+06	6.69312e+06	2.08181e+06	6.82994e+06	4.63965e+06	7.62676e+06	6.00942e+06	5.28313e+06	6.10322e+06	5.34646e+06
10.25_408.3215	NA	C21 H40 N6 O2	408.322	10.25	NA	NA	NA	NA	NA	level5	NA	NA	NA	NA	NA	3.4522e+06	6.18367e+06	5.84385e+06	3.54424e+06	4.43144e+06	4.12488e+06	4.42452e+06	3.58616e+06	2.18148e+06	2.67354e+06	3.71121e+06	3.3824e+06	3.72618e+06	1.51755e+07	2.4276e+06	1.00782e+06	4.09201e+06	3.82907e+06	3.16829e+06	1.33315e+07	3.59747e+06	3.12658e+06	3.39809e+06	3.01311e+06	1.16445e+06	2.2767e+06	4.52707e+06	1.98555e+07	5.53043e+06	4.04012e+06	3.94859e+06	4.54292e+06	2.81381e+06	4.65658e+06	3.94641e+06	4.11173e+06	4.67305e+06	3.16998e+06	4.0691e+06	3.46787e+06	2.66296e+06	2.66089e+06	2.80121e+06	2.88841e+06	3.2717e+06	1.34848e+07	2.80079e+06	2.93602e+06	4.84866e+06	2.56788e+06	3.11262e+06	3.19651e+06	2.6672e+06	2.02237e+06	5.76484e+06	3.84521e+06	3.563e+06	2.99362e+06	1.66873e+06	2.54616e+06	6.02922e+06	2.55873e+06	4.36394e+06	4.29401e+06	4.19506e+06	3.69962e+06	2.89659e+06	3.05315e+06	3.05438e+06	6.22573e+06	6.20961e+06	3.95968e+06	3.79163e+06	3.65798e+06	4.23287e+06	3.84315e+06	4.29785e+06	3.04458e+06	4.94096e+06	5.54892e+06	3.21245e+06	2.93411e+06	6.08925e+06	2.61557e+06	3.4785e+06	4.30326e+06	2.91798e+06	3.30607e+06	4.71781e+06	2.88373e+06	4.72492e+06	1.96121e+06	3.76324e+06	4.76406e+06	2.77288e+06	3.63917e+06	2.59238e+06	1.17385e+07	2.8149e+06	2.65491e+06	2.58379e+06	2.72067e+06	2.79933e+06	3.00796e+06	3.59909e+06	2.3102e+06	4.3422e+06	2.83435e+06	2.36748e+06	3.704e+06	4.05908e+06	3.47151e+06	4.68034e+06	2.73507e+06	3.40247e+06	1.98603e+06	3.21929e+06	4.40434e+06	3.31207e+06	3.68967e+06	5.83255e+06	7.09002e+06	5.22469e+06	3.89481e+06	1.22556e+06	3.99661e+06	2.8226e+06	4.40814e+06	3.6181e+06	3.18569e+06	3.85024e+06	3.31772e+06
10.25_515.4194	NA	C28 H58 N3 O3 P	515.419	10.25	NA	NA	NA	NA	NA	level5	NA	NA	NA	NA	NA	79253.5	161478	126031	137702	85073	304209	59451.3	84036.2	151174	62856.7	97751.2	107324	173741	85007.2	82981	104108	165979	156325	164837	93286	279849	90912.9	1.90685e+06	71577.2	198124	153742	217805	194495	102348	227873	84488.5	176757	170883	71302.5	79498.4	170510	78036.5	81435.4	231024	158638	102324	202793	110119	65785.8	2.63087e+06	86777.1	115938	81963.2	94599.9	166748	240786	81725.8	67445.5	137351	126886	188191	77476.7	88517.6	119410	72268.8	86530.3	382115	83309.7	75137.9	123091	61797.3	89411.3	209891	150763	126234	207033	218946	159628	77477.4	69137.4	234586	174477	117249	63837.4	92855.9	141112	248520	163735	66143.5	74386.5	107497	112765	145146	91878.3	56719.1	253613	97634.8	72714.9	156990	131348	238849	221603	118033	161670	170622	272960	223998	101849	79120.5	222351	70047.7	253685	175053	62925	117938	115328	86361.3	3.60048e+06	105782	69107.7	84428.4	130949	96535.1	69312.5	224219	75244.9	218740	223603	77815.1	103170	154554	351896	164266	115205	154653	123892	87214.9
10.255_514.3624	NA	C29 H57 O P3	514.362	10.255	NA	NA	NA	NA	NA	level5	NA	NA	NA	NA	NA	473850	651788	1.09327e+06	357189	519646	670447	627910	523504	487963	445338	803823	788643	1.8041e+06	533794	298229	665609	114654	1.41883e+06	641945	136097	775905	783821	1.1466e+06	778961	866543	1.04328e+06	563675	549283	1.38386e+06	602512	624162	763393	829802	549811	1.22379e+06	363472	507513	546756	598770	813801	1.17847e+06	979175	295448	194251	586509	549843	1.32517e+06	483969	889401	794361	712308	980417	591652	1.02602e+06	714257	806621	657810	46896.8	1.46263e+06	925392	1.10095e+06	1.10372e+06	592423	790863	972561	251517	430312	353525	806489	680602	1.55821e+06	2.65347e+06	182945	657074	219483	808975	426161	607671	216709	966868	533048	1.59441e+06	1.00938e+06	371791	532949	749901	491435	429645	591884	751387	473453	1.29445e+06	622404	675110	679788	1.27929e+06	1.56584e+06	792074	898387	1.29116e+06	476813	1.13835e+06	524710	568813	1.32122e+06	625837	671074	708969	1.25404e+06	345211	509672	111886	432802	593761	316116	712458	551302	1.01367e+06	536512	922324	689862	1.05176e+06	607871	583568	871686	835745	1.08368e+06	759406	647235	385741	721822	741654
10.256_283.2875	Amide c18	C18 H37 N O	283.288	10.256	C13846	S29032	HMDB0034146	NA	NA	level4	Organic acids and derivatives	Carboximidic acids and derivatives	Carboximidic acids	Organic acids	NULL	5.55389e+06	4.21287e+07	1.30021e+08	6.31804e+07	3.93648e+07	3.23841e+07	3.03871e+07	3.60502e+07	7.87911e+06	1.01266e+07	3.30291e+07	6.50637e+07	2.76784e+07	2.05465e+08	2.78729e+07	3.97387e+07	3.32121e+07	1.11938e+08	4.67567e+07	1.89188e+08	4.06709e+07	1.53394e+07	2.29572e+07	1.28268e+07	3.20602e+07	3.26186e+07	2.91133e+07	2.31279e+08	2.16841e+07	4.46528e+07	2.6295e+07	3.2068e+07	3.45637e+07	2.76079e+07	2.4907e+07	2.64198e+07	2.13856e+07	1.22368e+07	2.67123e+07	3.66297e+07	3.49444e+07	1.2764e+07	3.11061e+07	3.47676e+07	6.18074e+07	1.28934e+08	3.85329e+07	3.65449e+07	9.02121e+06	3.47936e+07	4.3416e+07	7.9996e+07	1.07072e+07	1.80061e+07	3.71707e+07	6.30102e+07	3.69109e+07	1.29033e+07	1.61548e+07	1.20403e+07	5.22436e+07	2.2459e+07	2.03335e+07	1.48328e+07	7.73048e+07	2.74148e+07	9.91339e+06	1.76902e+07	3.22554e+07	2.84905e+07	5.65777e+07	6.64833e+07	1.771e+07	5.39457e+07	2.98319e+07	6.1043e+07	5.31942e+07	2.91294e+07	2.66502e+07	3.57278e+07	4.21391e+07	2.18275e+07	1.02828e+08	1.78438e+07	2.3664e+07	3.77968e+07	4.89309e+07	1.28714e+07	2.89845e+07	1.73667e+07	2.69664e+07	7.77948e+07	4.29932e+07	3.74471e+07	2.66844e+07	2.19317e+07	4.11394e+07	2.2298e+08	3.57145e+07	1.96401e+07	3.60858e+07	4.21965e+07	2.33103e+07	1.65594e+07	2.91373e+07	1.87299e+07	2.90703e+07	2.12952e+07	2.32787e+07	3.82528e+07	4.30626e+07	2.11542e+07	3.65384e+07	2.15669e+07	1.26055e+07	8.81127e+06	5.84278e+07	3.66372e+07	1.66472e+07	3.50562e+07	5.05668e+07	7.8512e+07	2.27677e+07	5.5675e+07	5.05685e+07	2.18441e+07	3.72399e+07	5.37312e+07	4.16964e+07	1.87872e+07	5.36701e+07	4.21496e+07
10.256_468.3809	NA	C28 H52 O5	468.381	10.256	NA	NA	NA	NA	NA	level5	NA	NA	NA	NA	NA	4.37814e+07	6.90964e+07	4.06672e+07	9.8732e+06	2.84046e+07	5.22829e+06	3.27109e+07	1.57062e+07	3.63851e+07	2.22605e+07	3.57355e+07	2.58152e+07	5.62806e+07	1.73226e+07	3.16017e+07	4.71709e+07	2.26484e+07	7.67017e+07	2.54224e+07	3.34761e+07	2.53555e+07	2.85165e+07	3.47722e+07	2.02316e+07	3.91783e+07	4.27942e+07	5.91479e+07	2.25366e+07	4.61506e+07	1.25307e+08	2.96774e+07	4.49438e+07	5.15295e+07	1.76344e+07	5.64168e+07	5.77957e+07	3.59927e+07	4.32451e+07	1.24002e+08	3.93434e+07	6.71153e+07	1.08599e+08	3.61069e+07	8.34862e+06	2.8912e+07	1.24311e+07	1.344e+08	5.71962e+07	2.12186e+07	4.84505e+07	8.59469e+07	5.64667e+07	2.56468e+07	5.06264e+07	5.50487e+07	3.08629e+07	2.05132e+07	1.48532e+07	8.66921e+07	4.34885e+07	2.23315e+07	5.6283e+07	4.23355e+07	6.26554e+07	4.57118e+07	2.48486e+07	3.8551e+07	8.33197e+07	4.0341e+07	7.5587e+07	1.07006e+08	9.98734e+07	3.5513e+07	3.77436e+07	1.96139e+07	3.25098e+07	1.97448e+07	2.18189e+07	3.77715e+07	2.48225e+07	1.97727e+07	5.55042e+07	3.08756e+07	1.41542e+07	3.99291e+07	2.73238e+07	2.16548e+07	3.86267e+07	1.11546e+07	8.80485e+07	3.00333e+07	5.188e+07	1.57006e+07	5.7932e+07	5.22811e+07	6.48718e+07	1.46157e+08	4.69052e+07	2.43112e+07	4.74726e+07	8.82732e+06	4.335e+07	2.19488e+07	3.64932e+07	4.18328e+07	8.32842e+07	4.42953e+07	4.29037e+07	5.05361e+07	3.26718e+07	1.98399e+07	2.06647e+07	8.08992e+07	8.1462e+07	3.35511e+07	5.44812e+07	2.60067e+07	3.16004e+07	7.39867e+07	5.29537e+07	1.22456e+07	1.01102e+08	3.19998e+07	1.99709e+07	6.91991e+07	6.41579e+07	4.73345e+07	3.00519e+07	3.6555e+07	3.09578e+07	3.09212e+07	2.6673e+07
10.257_454.3813	Vitamin d3 butyrate	C31 H50 O2	454.381	10.257	NA	S20144644	NA	NA	NA	level4	NA	NA	NA	NA	NA	75381.7	67270.4	81805.3	107039	74891.9	69983.4	66291.1	72296.3	62846.8	70315.5	71468.7	84850	74084	95752.9	70283.1	85056.5	88433.9	109054	104940	84812.1	85293.2	72695.8	69140.9	77869.9	68039.1	113064	70262.8	164007	69737.4	99899.3	71040.4	935754	61177.5	69741.7	62279.9	74365.9	75565.6	68191.8	63560.3	69370.7	71020.1	63140.7	99932.8	64156.1	100009	85468.5	95104	63841.3	64854.7	90212.5	84677.6	68153.7	61087.9	69488.3	67944.7	82572.7	66259.5	73263.6	71138	65588.4	78146.1	481702	75263.8	70804.1	87100.4	69334.1	66382.4	63524.3	88442	59075.7	73741.5	88224.3	68412.3	67060.9	66736.1	96333.4	106424	2.5452e+06	65084.1	74089.8	103577	75603.8	127504	71275	63486.8	70851.4	78769.3	58284.1	65866.1	69925	65648.3	84675.3	69494	63155.8	75139	67899.9	67407.9	87947.1	106135	68460.4	110945	80732.4	65863.1	71025.9	65385.7	65919.4	87239.3	68035.8	61923.4	68001.2	88120.7	72842.9	75881.8	69587.5	67987.4	73906.6	89740.5	93737.8	70490.8	74714.8	70392.8	73975.9	81523.2	62966.2	72018.5	74360.7	69851.6	93955.5	76433	79753.4	108625	75852.1
10.26_363.3136	Terminaline	C23 H41 N O2	363.314	10.26	C10825	S154583	NA	NA	NA	level4	Alkaloids	Alkaloids derived by amination reactions	Steroid alkaloids	Alkaloids	NULL	214543	1.1114e+07	1.38399e+07	3.823e+06	8.69816e+06	3.19561e+06	1.92886e+06	5.57148e+06	1.06364e+06	2.62058e+06	7.23126e+06	1.51617e+06	4.86338e+06	1.87544e+07	3.36471e+06	1.05442e+07	1.03502e+06	1.04375e+07	4.03211e+06	3.15679e+06	3.07841e+06	1.7028e+06	5.19736e+06	295546	1.29882e+07	4.14434e+06	2.54933e+06	1.48142e+07	1.38919e+07	1.04983e+07	2.76617e+06	1.40821e+06	3.33108e+06	907704	2.82422e+06	5.74716e+06	8.39986e+06	1.37461e+06	3.0503e+06	6.80178e+06	6.96649e+06	4.91827e+06	200013	1.05413e+07	9.1737e+06	5.89807e+06	5.26563e+06	8.24146e+06	190345	6.97029e+06	8.59048e+06	9.06288e+06	3.03287e+06	4.07055e+06	6.55419e+06	3.26596e+06	7.07318e+06	575380	1.86943e+06	1.16298e+06	3.86936e+06	1.8764e+06	2.11626e+06	1.42019e+06	4.26594e+06	980973	1.34377e+06	2.90004e+06	2.00158e+06	1.22109e+06	7.6248e+06	3.18591e+06	147693	8.18279e+06	3.97813e+06	2.49554e+06	1.47772e+06	6.86723e+06	1.45383e+06	5.77053e+06	4.23475e+06	3.13891e+06	1.22317e+07	2.53825e+06	3.45559e+06	4.94258e+06	2.58321e+06	538734	176030	3.52179e+06	3.44947e+06	3.83413e+06	6.21648e+06	2.94351e+06	2.58264e+06	4.07602e+06	3.64297e+06	3.09777e+07	4.82606e+06	3.61341e+06	3.07093e+06	3.6535e+06	1.2223e+07	4.14806e+06	4.8677e+06	4.62209e+06	378980	295302	3.54346e+06	1.22485e+07	3.54217e+06	2.09686e+06	5.97365e+06	3.48829e+06	142490	1.38589e+06	2.11699e+06	1.14023e+07	6.25974e+06	7.83596e+06	7.89444e+06	9.28091e+06	2.70903e+06	8.01214e+06	2.89417e+06	4.86056e+06	5.97405e+06	5.71507e+06	4.85142e+06	732135	4.20533e+06	1.93052e+06
10.26_368.2691	NA	C20 H36 N2 O4	368.269	10.26	NA	NA	NA	NA	NA	level5	NA	NA	NA	NA	NA	141852	3.73179e+06	7.41251e+06	1.29258e+06	4.60344e+06	1.60146e+06	717145	3.11132e+06	290508	1.66456e+06	3.15137e+06	807617	2.24771e+06	1.09629e+07	1.42704e+06	4.22985e+06	448917	5.37282e+06	1.38392e+06	1.15626e+06	1.64917e+06	750939	3.01286e+06	206607	6.1246e+06	2.26568e+06	989731	6.74345e+06	1.70055e+06	3.87765e+06	1.10649e+06	684004	1.55983e+06	707912	863581	2.19285e+06	3.35201e+06	494714	1.26869e+06	2.53665e+06	2.09749e+06	2.49557e+06	254629	4.85638e+06	3.66282e+06	2.88266e+06	1.90012e+06	4.32272e+06	200277	2.41106e+06	2.71842e+06	4.01822e+06	1.6582e+06	1.53033e+06	2.51977e+06	1.23904e+06	3.34709e+06	198353	511819	505344	1.4118e+06	819461	732177	539178	1.95674e+06	531728	410639	816169	936590	532659	2.77546e+06	1.47037e+06	156303	4.03166e+06	1.73762e+06	801105	680747	3.84177e+06	728780	2.93088e+06	1.747e+06	1.51578e+06	4.38983e+06	1.3012e+06	1.2045e+06	2.57123e+06	1.24632e+06	294183	78311.4	1.17808e+06	1.35831e+06	1.75598e+06	2.71873e+06	1.23519e+06	1.2032e+06	2.04511e+06	1.66007e+06	1.22399e+07	2.4472e+06	1.66647e+06	1.54714e+06	1.90213e+06	6.55718e+06	1.58156e+06	2.32588e+06	1.702e+06	242593	219965	1.12359e+06	5.39672e+06	2.06093e+06	1.02707e+06	2.30269e+06	1.72813e+06	121068	527763	1.15347e+06	5.80864e+06	3.03032e+06	3.81666e+06	4.45084e+06	3.02418e+06	1.82709e+06	4.75125e+06	1.06804e+06	2.32304e+06	2.37576e+06	2.87693e+06	2.25504e+06	254461	2.09482e+06	711240
10.261_346.2871	5-[(8z)-8-heptadecen-1-yl]-1,3-benzenediol	C23 H38 O2	346.287	10.261	NA	S23326603	NA	NA	NA	level4	NA	NA	NA	NA	NA	526762	1.88002e+07	2.57338e+07	6.81302e+06	1.58905e+07	5.73386e+06	3.43272e+06	9.91502e+06	1.54824e+06	4.68813e+06	1.29229e+07	2.84002e+06	8.44079e+06	3.26937e+07	5.72487e+06	1.95671e+07	1.58845e+06	1.99516e+07	7.50012e+06	5.59848e+06	5.70671e+06	2.74981e+06	9.14603e+06	654955	2.42557e+07	7.42874e+06	3.96609e+06	2.49333e+07	1.61208e+07	1.82185e+07	4.48272e+06	2.20872e+06	5.66617e+06	1.77269e+06	4.68501e+06	1.05308e+07	1.50356e+07	2.36036e+06	5.10086e+06	1.22803e+07	1.17385e+07	8.6835e+06	646753	1.77516e+07	1.52624e+07	9.60673e+06	9.13442e+06	1.45585e+07	573831	1.17679e+07	1.42349e+07	1.70343e+07	5.31567e+06	7.07358e+06	1.19485e+07	5.18534e+06	1.212e+07	952734	3.03738e+06	1.94605e+06	6.22404e+06	3.34826e+06	3.32493e+06	2.13214e+06	7.39582e+06	1.87836e+06	2.21582e+06	4.71841e+06	3.27858e+06	2.07178e+06	1.41996e+07	5.41035e+06	449147	1.56345e+07	6.79061e+06	4.34803e+06	2.63483e+06	1.31341e+07	2.6431e+06	9.95499e+06	6.76009e+06	5.4329e+06	2.35928e+07	4.32753e+06	6.31654e+06	9.26825e+06	4.46313e+06	989755	400721	5.96159e+06	5.64851e+06	6.2748e+06	1.16886e+07	5.19209e+06	4.77887e+06	7.33417e+06	6.2592e+06	6.1304e+07	8.45994e+06	6.06881e+06	5.67772e+06	6.449e+06	2.30092e+07	7.28998e+06	8.20009e+06	7.55291e+06	774855	654904	5.72841e+06	2.0892e+07	6.38505e+06	3.55164e+06	1.01815e+07	6.09881e+06	447955	2.55539e+06	3.85515e+06	2.06178e+07	1.07642e+07	1.41173e+07	1.36693e+07	1.54718e+07	4.94635e+06	1.50395e+07	5.14126e+06	8.36954e+06	1.09688e+07	1.04873e+07	8.721e+06	1.22365e+06	7.22257e+06	2.87553e+06
10.269_595.3846	NA	C29 H58 N O9 P	595.385	10.269	NA	NA	NA	NA	NA	level5	NA	NA	NA	NA	NA	558107	1.22282e+06	3.30879e+06	586891	2.15928e+06	731721	820437	1.01661e+06	3.30128e+06	1.07081e+06	1.93548e+06	786525	1.27105e+06	1.60609e+06	817335	1.90945e+06	2.3754e+06	1.27081e+06	1.82755e+06	3.22433e+06	2.1714e+06	1.71043e+06	1.64957e+06	1.65732e+06	884638	1.28072e+06	979947	807051	696270	1.64518e+06	824113	632942	1.15687e+06	1.6502e+06	903223	2.09195e+06	946015	1.30751e+06	1.01058e+06	1.08182e+06	1.26165e+06	1.089e+06	513553	2.05835e+06	1.16812e+06	1.11278e+06	976453	3.34716e+06	1.33407e+06	1.58729e+06	1.27268e+06	1.92343e+06	1.39425e+06	867186	2.23638e+06	1.31753e+06	1.69255e+06	1.05703e+06	2.07429e+06	907855	1.58842e+06	807511	1.5742e+06	1.573e+06	1.12291e+06	824677	1.23651e+06	1.11699e+06	1.33582e+06	483398	939016	3.37128e+06	1.27523e+06	1.17762e+06	946795	845618	819023	1.22545e+06	745569	1.14667e+06	855930	2.87823e+06	819130	1.39017e+06	1.23409e+06	869202	1.13843e+06	843047	806252	1.12819e+06	1.16274e+06	972957	1.91792e+06	854416	1.02716e+06	1.32182e+06	793568	1.47993e+06	1.36233e+06	1.14348e+06	1.09133e+06	752190	6.07431e+06	810839	697401	1.03856e+06	1.15584e+06	916208	492817	1.1512e+06	1.1888e+06	1.05569e+06	1.0199e+06	657087	1.4069e+06	947086	1.09568e+06	1.9485e+06	2.01503e+06	5.34273e+06	1.26961e+06	1.95702e+06	1.60646e+06	883307	787992	900229	1.61527e+06	1.08473e+06	1.19375e+06	1.50218e+06	1.48668e+06	1.71474e+06
10.28_600.4003	NA	C40 H58 P2	600.4	10.28	NA	NA	NA	NA	NA	level5	NA	NA	NA	NA	NA	55634.5	104613	146982	104034	51271.2	31822	67817.7	97256.3	27717.4	114317	84099.3	57063.8	53494.2	272270	221152	211284	67356.6	91640.6	112237	1.78569e+06	96334.8	109472	236673	116756	59824.8	43011.1	185924	517483	144660	81462.7	59957.1	33581.9	38839.6	60098.4	38708.4	32135.1	33666.9	33246.8	239617	39123.2	79001.8	79611	60247.3	62077	87937.3	170946	76436.3	277058	253291	97886.6	352301	250358	100961	87377.7	73928.6	55034	79553.1	192181	74669.7	34133.9	53300.5	31955.5	70637.2	97223.9	49428.8	71699.5	38490.4	32034.8	71016.7	86018.5	100978	81658.5	78149.6	72039.7	51488.5	228223	36372.2	57464.5	56943	52993.8	66667.8	32341.9	243451	94757.3	43932	455949	39353.9	82996.1	96083.9	49409.4	46784.2	28430	94097.1	282907	99738.3	40915.1	130628	196084	209375	101334	63750.6	57070	35797.4	29522.2	87196.6	57051.5	306191	90815	37679	71436	35954.3	30559.2	92826.3	65824.8	32724.3	35097.5	49475.5	75599.2	71372.9	74451	147632	94520.9	32287	28887.8	57621	105319	57201.5	57663.1	62110.2	141053	186563	56693.1
10.284_610.4269	NA	C35 H64 O4 P2	610.427	10.284	NA	NA	NA	NA	NA	level5	NA	NA	NA	NA	NA	40869.7	294757	1.23545e+06	114885	119269	271557	170967	47847.1	33557.3	34459.7	37824.5	43433.1	79173.9	647018	41165.1	378008	49918.2	526933	96706.4	2.24231e+06	272498	42457.9	171387	108799	186145	111605	194118	2.48021e+06	405629	599021	31851.8	383632	102352	43172.8	33525.6	52585.1	56806.8	41146.9	286812	84758.7	95460.1	77258.4	173798	62571.8	279807	398502	182371	156000	183582	52893.7	1.06809e+06	1.68117e+06	34366.7	35804.7	95722.4	51556.5	231622	62171.3	321870	91339.8	306592	150304	39015.5	33723.1	108516	34498.3	34769.6	97001.5	45469.3	28459.5	161222	472712	81092.4	105391	220162	247829	205428	37011.8	212855	33727	75959.4	100258	500872	132722	81892	661749	229961	29352.5	41054.8	43047.6	45277.9	235843	102370	254296	110936	53093.4	53406.7	342618	173292	94495.3	43255	140744	51901.5	32753.8	124354	33955.5	126138	107143	36388.8	62118.5	53785.4	42952.5	159399	33062.3	34278.9	36138.5	239976	71223.4	84163.7	184243	97765.8	245878	34389.6	153154	302365	99630.8	119647	197291	46702.3	48292.4	157584	117546
10.286_502.3641	NA	C25 H51 N4 O4 P	502.364	10.286	NA	NA	NA	NA	NA	level5	NA	NA	NA	NA	NA	141156	104799	110110	114409	109055	116315	100798	114905	115804	112582	113003	108438	119374	129153	100252	117948	127922	105143	128030	114967	115578	116896	116711	126048	110757	116233	119725	158375	102650	99965.8	119104	119709	105768	113080	114123	112712	110964	111860	116732	123488	110587	120707	115015	109705	298195	135557	111904	125492	127495	121714	109010	109062	113660	114518	118910	114475	110397	118141	123665	113747	130346	108225	126350	124031	130048	116186	117749	108065	114568	103798	117548	114882	112837	108467	94661.9	106772	104384	117504	97862.4	115789	115654	120958	124540	121600	121661	106085	113492	101617	115892	121235	126059	110735	132305	103513	109625	121738	122136	143973	118366	121040	126885	121399	127820	113204	117170	118051	114077	116036	111078	2.86926e+06	118082	118230	118121	114523	120230	124773	121627	135508	113738	118382	128008	114724	121456	113510	103994	119435	120436	114815	122755	109401	129973	116677
10.287_546.427	NA	C30 H62 N2 O2 S2	546.427	10.287	NA	NA	NA	NA	NA	level5	NA	NA	NA	NA	NA	1.9387e+06	7.24094e+06	6.54946e+06	1.64834e+06	2.9792e+06	1.32898e+07	7.42178e+06	2.98058e+06	6.71996e+06	6.65858e+06	8.79807e+06	2.303e+06	6.95544e+06	1.57928e+06	4.59546e+06	1.1417e+07	2.75496e+06	1.0071e+07	1.81355e+06	2.33219e+06	2.37422e+06	5.24486e+06	1.1248e+07	1.86185e+06	9.51755e+06	6.89203e+06	8.35749e+06	6.58706e+06	5.40798e+06	1.01548e+07	2.43529e+06	1.30518e+07	2.05946e+06	2.86175e+06	6.94317e+06	7.53371e+06	5.72871e+06	1.22765e+07	1.68352e+07	4.05228e+06	1.41525e+07	7.38998e+06	9.88269e+06	1.11153e+06	5.52452e+06	4.80431e+06	1.16446e+07	1.87499e+06	2.61665e+06	3.46955e+06	1.14546e+07	1.79379e+07	6.55434e+06	6.89794e+06	1.63108e+06	4.59735e+06	5.85421e+06	2.02909e+06	1.43287e+07	6.57994e+06	5.0711e+06	1.22092e+07	1.54134e+06	2.4462e+06	9.18598e+06	6.43822e+06	3.48307e+06	9.36292e+06	2.55766e+06	7.58559e+06	5.64109e+06	1.50658e+07	4.80807e+06	7.11322e+06	2.5568e+06	6.82105e+06	4.48167e+06	2.53878e+06	2.50089e+06	5.00191e+06	3.06084e+06	1.56967e+07	6.8143e+06	1.46189e+06	1.47101e+07	5.20425e+06	4.17643e+06	5.31925e+06	2.59607e+06	7.15738e+06	5.11416e+06	9.03527e+06	1.54877e+06	9.84122e+06	1.3716e+07	9.51365e+06	9.8106e+06	2.48828e+06	3.30728e+06	4.11647e+06	3.2921e+06	1.11731e+07	2.23956e+06	2.77199e+06	9.04191e+06	6.47212e+06	6.40319e+06	9.71621e+06	7.63728e+06	1.84524e+06	3.46082e+06	2.56401e+06	1.04145e+07	5.66758e+06	2.86758e+06	8.32192e+06	3.44806e+06	5.50648e+06	6.13302e+06	3.92944e+06	3.67522e+06	8.17521e+06	7.35704e+06	5.83479e+06	1.41173e+07	7.82908e+06	7.47242e+06	3.28905e+06	3.90995e+06	5.55586e+06	5.49392e+06	5.88148e+06
10.289_363.3501	NA	C24 H45 N O	363.35	10.289	NA	NA	NA	NA	NA	level5	NA	NA	NA	NA	NA	53314.3	31441.4	576176	624988	81616.3	47802.8	66766.9	152951	55101.8	32175.9	44288.8	351901	32314.1	38120.4	111394	118421	192022	826739	534190	218744	435031	56546.9	33507.2	36614.2	101084	279275	75797.1	710021	132484	52045.3	46791.8	50517	45988	41012.1	36722.9	44883.9	45383.9	35783.5	37631.1	40317.7	119294	43171.5	368440	37094.3	343421	42235	301436	36308	31554.3	84537.8	77939.7	48516.4	37567	33675.5	44919.8	114153	63831.6	92992.9	46316.3	55342.6	61336.6	34992	44822.5	37716.2	527763	48740.4	38167.2	38036.8	232753	43026.7	32270.9	228093	92792.5	56472.7	58284.4	270533	380208	119842	38289.7	46048.1	247384	45672.1	917201	35381	36809.3	28767.2	231257	31034.6	37840.1	35111.8	38324.7	75070.3	50280.8	30220.7	119850	47634.4	37537.5	38754.2	450211	32956.3	279808	277401	37678.9	35037.9	41076.1	38028.2	175547	34924.2	35806.2	41378.3	159743	66105.2	40223.7	39582.8	46786.1	46934.9	355440	83092.8	90399.8	92742.4	45966.7	51533.7	37734.3	180621	112669	44111.6	53116	164529	183998	248693	252225	103614
10.292_589.4476	N-tetradecanoylsphingosine 1-phosphate	C32 H64 N O6 P	589.448	10.292	NA	S28639220	NA	NA	NA	level4	NA	NA	NA	NA	NA	595873	1.09257e+06	1.99853e+06	1.14135e+06	237029	646121	460461	736649	655820	194982	569163	307911	635720	4.65522e+06	483798	745284	620022	1.24056e+06	675884	1.71846e+06	1.5605e+06	453220	881781	694757	994861	571520	959696	2.7504e+06	484984	1.21202e+06	237132	238436	890628	618509	564977	570902	1.20097e+06	947978	595055	437642	366154	986344	1.13186e+06	1.47786e+06	893062	1.36651e+06	322664	120051	894196	506673	475754	1.01544e+06	540486	294279	307475	537434	872731	579242	776951	96694.2	147458	257421	460695	348523	854614	78090.9	393106	436118	403419	445461	559091	171986	1.16789e+06	478769	735161	374829	180931	226596	898765	369523	722570	990891	447095	603404	236586	960675	691918	216096	421426	598451	512175	807102	1.07843e+06	878633	705740	454009	196891	1.46122e+06	934589	388514	850931	452748	536242	638166	359938	130766	953947	428727	217470	427684	651655	463078	1.62109e+06	193186	532687	728471	740686	264311	544107	1.13753e+06	470216	1.40934e+06	644529	989049	1.1311e+06	689305	540295	636708	1.16253e+06	2.32544e+06	1.17284e+06	781768
10.298_367.3813	NA	C24 H49 N O	367.381	10.298	NA	NA	NA	NA	NA	level5	NA	NA	NA	NA	NA	56426.1	320406	668334	330026	296578	101182	200838	100302	59749.5	107071	276348	172249	147099	1.33243e+06	75581.7	334441	149008	702706	336643	1.66789e+06	145693	40732.2	131672	69629.5	226004	199874	128535	1.65718e+06	237802	293476	121153	96597.3	213901	127761	64072.1	188079	97919	54256.4	106641	155116	236262	93921.3	145011	160228	353754	460193	158043	228598	61484.9	241847	254115	488975	112147	61460.9	195856	143993	203898	58238.5	105576	73527.1	245174	47328.9	133442	96489.4	444229	84068.7	71127.7	70190.5	121042	171274	242811	267037	47456.4	297995	147282	219201	234438	178780	149161	130398	101717	141626	646881	93975	125722	216851	159036	91705.9	139543	74188.1	205702	279005	251115	180815	107929	136141	198876	1.59028e+06	161036	55246.6	177808	185244	108364	42137.6	115844	92339.4	162461	99589.6	90264.8	237443	214330	112477	148481	59550.2	51415.8	42553.6	208659	176081	105509	203052	214378	251216	73750.8	342652	302218	80395.9	64573.6	235984	276214	96101	214598	236131
10.305_556.3766	NA	C34 H52 O6	556.377	10.305	NA	NA	NA	NA	NA	level5	NA	NA	NA	NA	NA	54116.9	50499.8	661314	41099.9	42096.5	148449	93074.7	58874.5	51996.2	57703.8	52036.3	38966.6	72218.1	257260	61128.9	151357	49446.1	208356	41341.4	1.55469e+06	42471.9	59436.8	60862.4	59143.4	57129.3	41708.3	47518	1.8619e+06	33136.9	255149	47471.2	131547	44597.3	61984	42996.5	43774.5	43566.5	52833.5	120188	68190.5	42416.2	46402.8	65718.2	43633.7	68677.8	75855.8	74292.6	95480.8	71276.2	46747.1	597564	1.01921e+06	58509.6	56745.2	57288.4	61606.2	140208	63972.2	124281	42437.7	122917	128059	47879.7	46026	41502.5	62837.2	40147.8	50700	41081.6	39105.5	190659	213708	71122.1	36428.6	78313.5	98292.9	62296.8	41370.6	72149.5	49138.5	52343	54275.3	182093	61303.4	43267.4	410675	43511.2	43729.8	40944.8	56562.6	49645.4	104743	42001	179692	65971.5	119317	64232.5	154815	39256.8	56047	46246.2	133476	41580.4	54066.3	52530	43626.5	83503.9	67434.4	43511.7	47618.5	55605.4	42754.5	44193.6	45385.9	57648.3	54115.8	68157.8	42344.7	45166.5	70164.2	50674.8	54003.9	51466.7	41513.8	114470	47170.7	45459.9	41294	44198.5	61210.8	78855.8	41604.9
10.307_609.4235	NA	C34 H59 N O8	609.423	10.307	NA	NA	NA	NA	NA	level5	NA	NA	NA	NA	NA	78638.8	731306	2.46658e+06	77637.5	201181	998402	452533	118750	61922	89606.4	142177	63910.2	249989	1.58489e+06	104186	869442	121302	1.11821e+06	87952.3	6.49115e+06	288271	142049	393557	29962.5	186830	63990.1	241268	6.46031e+06	789511	1.63857e+06	41474.9	1.08877e+06	105937	116590	88493.3	91066.6	70879.3	91050.7	704781	111818	97491.6	24680.2	276940	66848.7	313590	746583	196600	352941	299256	130747	2.8984e+06	3.55754e+06	75995.1	65390.2	64255.4	95118.1	267173	58808.6	480892	32084	773830	261360	66470.6	57061.6	156775	134929	27578.1	59475.4	143174	49958.6	320703	1.07619e+06	66979.2	161712	682167	413366	539860	86510.8	454791	60968.3	256545	48355.8	1.09557e+06	111892	148731	1.8781e+06	359213	86767.9	221974	33957.9	127810	410519	215016	842383	56585.7	74278.4	91710.8	836137	270945	57729.4	94730	139501	24536.9	27410.1	228513	77410.5	190304	168702	219186	113736	104146	23859.9	170420	104731	55624.7	80753.1	383806	98707.4	66004.3	254207	124453	351911	42416.8	223923	653479	73503.7	163864	258705	34038.6	35208.7	250289	87973.9
10.309_308.2711	11(z),14(z)-eicosadienoic acid	C20 H36 O2	308.271	10.309	C16525	MReference-6815	HMDB0005060	NA	80.7	level2	Lipids and lipid-like molecules	Fatty Acyls	Fatty acids and conjugates	Fatty acyls[FA]	map01040 Biosynthesis of unsaturated fatty acids	1.8524e+06	5.09272e+06	1.26956e+07	298864	2.02383e+06	1.76859e+06	2.17941e+06	1.8957e+06	864267	2.31498e+06	1.7868e+06	1.73984e+06	2.56137e+06	732093	2.16767e+06	1.47707e+06	2.88934e+06	7.90069e+06	1.02268e+06	4.57574e+06	1.25653e+06	2.03977e+06	1.23186e+06	1.90998e+06	1.60506e+06	2.67444e+06	4.1213e+06	1.50353e+06	4.03359e+06	5.03842e+06	1.59477e+06	3.87968e+06	728642	4.52377e+06	4.05577e+06	2.70485e+06	1.10517e+06	3.20882e+06	2.95277e+06	1.83892e+06	1.60342e+06	1.32765e+06	1.6415e+06	3.11065e+06	3.3025e+06	774554	4.49584e+06	2.55613e+06	1.68952e+06	734792	3.27914e+06	4.81177e+06	1.63743e+06	1.0049e+06	1.97954e+06	2.11749e+06	3.45156e+06	560796	3.14836e+06	4.22986e+06	3.59297e+06	3.28218e+06	2.10719e+06	4.19819e+06	3.64361e+06	1.71161e+06	3.69816e+06	2.71389e+06	3.70774e+06	5.73225e+06	5.44916e+06	4.24953e+06	1.88905e+06	2.81133e+06	4.35056e+06	3.14365e+06	3.09324e+06	1.26878e+06	4.27371e+06	1.58386e+06	1.01303e+06	2.87598e+06	1.07066e+06	1.23315e+06	2.78419e+06	2.01174e+06	1.75684e+06	2.72743e+06	1.7814e+06	2.29674e+06	774125	4.05422e+06	1.94737e+06	3.60403e+06	999241	1.31121e+06	1.28054e+06	2.87128e+06	1.07242e+06	2.13718e+06	1.45532e+06	933008	1.14166e+06	760389	1.50282e+06	676849	1.80593e+06	1.79533e+06	1.92962e+06	2.72464e+06	656250	1.38148e+06	1.79473e+06	2.15123e+06	1.80538e+06	1.5883e+06	1.12301e+06	843356	642852	1.62047e+06	1.24632e+06	1.14764e+06	1.23753e+06	6.41382e+06	3.33821e+06	1.92962e+06	1.24066e+06	2.12925e+06	1.88837e+06	512599	1.13841e+06	625313
10.31_614.3793	Synaptolepis factor k1	C36 H54 O8	614.379	10.31	C09192	S4444751	NA	NA	NA	level4	Terpenoids	Diterpenoids (C20)	Daphnanes	Terpenoids	NULL	28830.2	210625	1.0864e+06	21473.7	135287	290645	247457	31143.4	27041.6	28816.4	62920.8	22483.7	37216.8	608605	40927	397364	39648	379741	33081.1	6.66786e+06	174488	28597.1	81974.6	26543.1	95971.2	53735.6	143370	3.04082e+06	206473	617389	28115.4	468234	26511.8	54605.2	36516	26108.2	30460.1	26807.1	320435	57334.3	68512.1	57416	182916	25890.1	198291	319450	70655.5	221821	413473	61971.4	952983	1.71469e+06	27025	23647.5	40928.6	31967.1	159970	39681.4	188863	24767.8	340825	193718	28326	30832.2	23199.4	34409.9	30630	23302.7	22635.7	22053.4	158061	429496	44286.5	50022.9	473163	202124	201251	32071.9	181978	29021.3	96975.6	42688.5	499630	50436.9	145299	933331	186167	52410.2	90038.3	32712.8	51022.3	264010	55224.6	323289	35363.5	48375.5	69167.1	296751	123853	22592.3	52300.6	112435	24737.7	30081.4	163028	23455.4	75383.4	251767	40798.2	44656	32682.8	28024.7	56719.3	26878.9	39307.4	26773.5	143668	45120.7	36033.5	122015	70474.6	126393	30071.4	138359	263649	34402.4	100938	121891	39785.8	39073.1	192912	25951.7
10.327_379.3815	NA	C25 H49 N O	379.382	10.327	NA	NA	NA	NA	NA	level5	NA	NA	NA	NA	NA	48596.7	120131	197047	60061.4	48804.2	24151.1	24284.1	34093.1	25371.5	32437.2	34192.8	56050.5	52835.8	310601	30276.8	110317	41685.3	251203	60374.7	573263	63511.2	42161.4	49575	34671.8	30524.3	35304.1	31634.7	407066	37738.2	202636	30222.1	27635.1	39625.2	36967.4	40722.1	41397.5	40858.4	25878.5	30178.2	68190.5	41087.6	39272.3	46801.3	46887.8	100618	73288.6	54559.6	51033.6	24558.9	36477.2	57725	182966	32830.8	45100	117352	49319.4	41335	71208.1	30007.1	50190.8	39365.7	45697.9	49904.4	37267.4	42006.3	41261.2	40399	25246.4	33461.5	45965.7	42489.7	30784.8	25263.6	27634.4	29779	30271.3	33609.7	50298.7	23883.4	35578.2	35797.1	40226	209686	33374.7	39773.9	31002.7	34903.9	32366.1	32474.6	27972.6	52019.7	43970.1	32677.5	44435.8	23482.5	38520	40169.6	638695	56528.8	30837	36736.3	46951.3	41367.8	26275	29660.1	38356.8	60454.8	35378.5	43076.4	86150.1	74444.1	126173	40680.9	38543	29243.2	28536.5	37198.8	65411.2	41525.9	62848	90353.7	121045	43651.6	180571	32159.8	45820.7	47126.5	70884.6	60112.9	27381.5	75959.3	37201.3
10.332_530.4347	NA	C35 H54 N4	530.435	10.332	NA	NA	NA	NA	NA	level5	NA	NA	NA	NA	NA	1.42091e+07	1.42753e+07	1.21976e+07	7.09939e+06	9.30912e+06	4.41049e+07	1.32075e+07	1.10198e+07	1.71612e+07	2.00921e+07	1.60961e+07	2.71703e+06	1.22752e+07	7.16767e+06	5.80146e+06	2.78628e+07	5.13448e+06	2.51433e+07	8.95325e+06	1.19388e+07	1.55312e+07	2.34353e+07	2.11719e+07	2.69561e+06	1.95123e+07	2.04177e+07	2.25803e+07	1.59922e+07	1.89323e+07	2.77522e+07	5.20227e+06	4.25615e+07	9.0584e+06	1.4602e+07	1.07367e+07	1.577e+07	8.02251e+06	2.54786e+07	3.62812e+07	1.23493e+07	2.28436e+07	1.5972e+07	2.28547e+07	5.11298e+06	1.01408e+07	9.2583e+06	2.03478e+07	8.78528e+06	1.19548e+07	1.70097e+07	4.48422e+07	4.57506e+07	1.60506e+07	2.24125e+07	7.35367e+06	1.38113e+07	1.24636e+07	2.60202e+07	4.8962e+07	2.02398e+07	1.33244e+07	4.46323e+07	8.77171e+06	1.74002e+07	1.98686e+07	2.2409e+07	1.09439e+07	1.78505e+07	1.32638e+07	1.86477e+07	2.07148e+07	8.01215e+06	1.29499e+07	1.98006e+07	8.68423e+06	2.04161e+07	1.56758e+07	7.42252e+06	1.93259e+07	9.20875e+06	1.36972e+07	2.20028e+07	1.34237e+07	8.03873e+06	2.57073e+07	1.86312e+07	3.16683e+07	1.11729e+07	1.73444e+07	1.22085e+07	1.2751e+07	1.28093e+07	7.27305e+06	1.99771e+07	2.34699e+07	1.95062e+07	1.94129e+07	9.90871e+06	1.57648e+07	9.28131e+06	1.45306e+07	1.89794e+07	1.02758e+07	5.21194e+06	2.06027e+07	1.04648e+07	1.61075e+07	2.4236e+07	1.97973e+07	1.23354e+07	8.62966e+06	9.67785e+06	1.99081e+07	1.04599e+07	7.9857e+06	1.35662e+07	1.26358e+07	9.55852e+06	1.2848e+07	1.76216e+07	1.09794e+07	8.92227e+06	1.32099e+07	1.00519e+07	1.96724e+07	1.19146e+07	1.79785e+07	1.63418e+07	1.72705e+07	1.87435e+07	1.53151e+07	1.21427e+07
10.335_496.4119	NA	C30 H56 O5	496.412	10.335	NA	NA	NA	NA	NA	level5	NA	NA	NA	NA	NA	4.13932e+06	3.20809e+06	1.3687e+07	4.565e+06	6.76333e+06	7.88277e+06	3.95504e+06	4.15179e+06	5.07382e+06	5.68481e+06	8.97705e+06	6.33644e+06	1.0829e+07	5.00741e+06	4.59238e+06	2.28202e+07	1.86406e+06	3.28381e+07	1.48491e+07	5.60509e+06	4.14409e+06	6.59245e+06	7.7854e+06	5.32902e+06	1.02778e+07	8.68223e+06	4.28413e+06	5.22868e+06	1.04899e+07	2.90553e+07	6.18789e+06	9.15505e+06	2.1775e+07	3.76603e+06	2.39003e+07	8.0979e+06	2.98704e+06	2.00198e+06	1.34852e+07	4.70722e+06	3.45756e+07	9.14374e+06	7.24813e+06	3.01269e+06	5.60793e+06	2.44096e+06	1.77621e+07	1.1446e+07	1.84755e+06	2.05366e+07	1.3023e+07	9.46842e+06	1.08145e+07	7.09281e+06	1.53027e+07	8.43204e+06	7.03082e+06	2.0141e+06	1.14769e+07	1.22355e+07	1.98097e+07	1.21585e+07	6.91024e+06	1.76851e+07	9.4888e+06	4.84367e+06	1.68829e+07	7.31199e+06	1.70458e+07	1.08098e+07	5.83814e+06	4.22075e+07	2.23611e+06	4.78463e+06	4.74191e+06	7.9183e+06	2.48463e+07	6.56393e+06	7.02524e+06	6.71778e+06	6.98596e+06	1.84768e+07	5.78662e+06	8.37272e+06	9.04146e+06	4.53856e+06	7.48041e+06	7.83035e+06	2.41323e+06	6.62659e+06	1.05566e+07	1.53777e+07	6.49766e+06	1.63837e+07	1.22736e+07	9.41843e+06	3.09619e+07	1.17755e+07	5.35081e+06	1.24412e+07	8.26113e+06	9.60549e+06	6.42264e+06	2.3491e+06	1.31393e+07	1.53885e+07	6.286e+06	1.50499e+07	1.38025e+07	7.97855e+06	7.29872e+06	4.58171e+06	9.35135e+06	1.02492e+07	4.20176e+06	1.29919e+07	5.60875e+06	1.52481e+07	7.95912e+06	2.19483e+07	8.88685e+06	9.37782e+06	1.2688e+07	3.95188e+06	1.43684e+07	1.29781e+07	1.33005e+07	1.37679e+07	9.1271e+06	3.3575e+06	4.83244e+06	6.88062e+06
10.338_547.4612	NA	C28 H62 N5 O3 P	547.461	10.338	NA	NA	NA	NA	NA	level5	NA	NA	NA	NA	NA	6.97723e+06	6.97254e+06	6.43659e+06	3.65651e+06	4.53839e+06	2.12216e+07	6.82235e+06	5.42072e+06	7.7216e+06	1.00436e+07	8.15218e+06	1.39846e+06	5.94894e+06	3.5832e+06	3.24685e+06	1.45731e+07	2.68902e+06	1.23089e+07	4.78247e+06	7.20709e+06	6.99138e+06	1.18754e+07	1.08235e+07	1.28125e+06	1.02552e+07	8.99489e+06	1.17634e+07	7.83304e+06	1.17267e+07	1.52714e+07	2.37842e+06	2.0896e+07	5.00709e+06	5.46323e+06	5.69156e+06	8.09867e+06	4.075e+06	1.36402e+07	2.04034e+07	6.70185e+06	1.16098e+07	7.70597e+06	1.12626e+07	2.84922e+06	5.14162e+06	4.52171e+06	1.03449e+07	4.78071e+06	6.49766e+06	8.26246e+06	2.40579e+07	2.1837e+07	7.28863e+06	1.09525e+07	3.56397e+06	6.92457e+06	5.46388e+06	1.31002e+07	1.96166e+07	1.08369e+07	7.16256e+06	2.28856e+07	4.32438e+06	7.91946e+06	1.06245e+07	1.08016e+07	6.78408e+06	9.17946e+06	6.2119e+06	1.04983e+07	1.03622e+07	4.17068e+06	6.78748e+06	1.12685e+07	4.33249e+06	1.04919e+07	8.32544e+06	4.01781e+06	9.47642e+06	4.85705e+06	5.92937e+06	1.22722e+07	8.18777e+06	4.09581e+06	1.41753e+07	1.07276e+07	1.63715e+07	6.28546e+06	7.47447e+06	5.97136e+06	6.69493e+06	7.51786e+06	3.83022e+06	1.04149e+07	1.34293e+07	1.00069e+07	8.98014e+06	5.59464e+06	7.93943e+06	4.55883e+06	8.05861e+06	1.05064e+07	5.54643e+06	2.7989e+06	1.11798e+07	5.04293e+06	8.34292e+06	9.73254e+06	1.03271e+07	6.09505e+06	4.8841e+06	5.80727e+06	9.16165e+06	5.14166e+06	3.04022e+06	6.09398e+06	6.10602e+06	5.65957e+06	6.45108e+06	8.49306e+06	5.93589e+06	4.02783e+06	6.46703e+06	5.56105e+06	1.14969e+07	6.21967e+06	9.34306e+06	8.38704e+06	8.38993e+06	8.67039e+06	7.45846e+06	5.49817e+06
10.338_552.4168	NA	C32 H52 N6 O2	552.417	10.338	NA	NA	NA	NA	NA	level5	NA	NA	NA	NA	NA	4.95002e+06	5.29798e+06	3.87015e+06	2.2073e+06	2.88794e+06	1.26242e+07	4.45303e+06	3.73688e+06	5.8839e+06	6.94333e+06	5.3481e+06	786177	4.50496e+06	2.0165e+06	1.6707e+06	9.89125e+06	1.23491e+06	7.93846e+06	2.29908e+06	3.11271e+06	4.45896e+06	7.47006e+06	6.86666e+06	1.06621e+06	6.88773e+06	7.56373e+06	7.1244e+06	5.05851e+06	5.37574e+06	8.83938e+06	1.48596e+06	1.36192e+07	3.51828e+06	6.52421e+06	4.0387e+06	5.12559e+06	2.69372e+06	8.26503e+06	1.14956e+07	3.70589e+06	8.57379e+06	5.64979e+06	7.94463e+06	1.42024e+06	3.07614e+06	2.7316e+06	6.29876e+06	2.4568e+06	3.89682e+06	5.44889e+06	1.32703e+07	1.60499e+07	6.18797e+06	7.10388e+06	2.08504e+06	4.55896e+06	4.44708e+06	8.12281e+06	1.76943e+07	6.85017e+06	3.54862e+06	1.63137e+07	3.29955e+06	6.43296e+06	6.55745e+06	7.71275e+06	3.09012e+06	7.71046e+06	4.07385e+06	5.28086e+06	7.78274e+06	2.79298e+06	4.02756e+06	6.053e+06	2.28384e+06	7.26e+06	4.84252e+06	2.32342e+06	7.12112e+06	2.84204e+06	4.31329e+06	7.24365e+06	3.98346e+06	2.59518e+06	8.55339e+06	4.85239e+06	9.2577e+06	3.53961e+06	7.17917e+06	4.72128e+06	3.92596e+06	4.26298e+06	1.7544e+06	6.29068e+06	6.31867e+06	6.33565e+06	6.88015e+06	3.02584e+06	4.6013e+06	3.14167e+06	4.37854e+06	5.74377e+06	3.32891e+06	1.70467e+06	6.4698e+06	3.6097e+06	5.52261e+06	1.07167e+07	7.03415e+06	3.24581e+06	2.81331e+06	3.12839e+06	7.95966e+06	3.70626e+06	3.29705e+06	5.46862e+06	4.5749e+06	2.26431e+06	4.33293e+06	5.39269e+06	3.54338e+06	3.28352e+06	4.75995e+06	3.06721e+06	6.61629e+06	3.82418e+06	6.87045e+06	5.07907e+06	5.72587e+06	5.84353e+06	5.30273e+06	4.91289e+06
10.338_595.4089	(3beta,5alpha,22r,25r)-3-amino-22-hydroxyfurostan-26-yl beta-d-glucopyranoside	C33 H57 N O8	595.409	10.338	NA	S113385306	NA	NA	NA	level4	NA	NA	NA	NA	NA	71184.5	275663	959507	70282.1	252374	712936	572551	43225	49143	149654	76756.3	79077.7	68281.7	74906.8	169705	643412	92823	61343.3	69071.5	2.17586e+06	179511	92605.6	457333	46519.7	194921	308505	322796	1.77442e+06	429234	310352	52655.5	1.31365e+06	140307	39385.2	63360.3	59909.1	91379.4	50060	638695	383858	74348.2	228423	227685	45917.3	493510	290629	83322	107737	984440	74024.9	1.59546e+06	1.8898e+06	43498.5	61156.3	61082.1	264462	153485	55958.1	710951	161886	166258	462474	55632.2	55874.2	75549.6	57002	70690.6	122381	87735.7	48579.4	81516.7	557533	116239	61931.4	316818	745606	1.10857e+06	67325.3	239451	50785.8	346487	112873	279608	160636	335929	1.46526e+06	74031.8	68246.3	352410	233151	61784.3	386981	80431.5	1.0612e+06	448695	431356	499678	95510.4	593320	45166	151898	380399	65707.6	50308.9	647903	64988.6	158637	45924.3	286286	65756.5	69580.1	74486.4	59254	144988	52156.9	67159.7	316876	88776.3	135221	218096	132140	312203	51941	584860	448182	111378	596912	166798	88595.8	41473.6	379705	171021
10.354_567.4203	NA	C36 H58 N O2 P	567.42	10.354	NA	NA	NA	NA	NA	level5	NA	NA	NA	NA	NA	96380.7	331386	564103	197759	98926	82309.5	114033	280637	90936.1	124877	274118	68641.5	85769.9	1.17754e+06	91270.3	510044	230639	210844	196548	1.27016e+06	465654	590626	446199	88278.6	122836	272972	276177	1.00782e+06	122321	952845	75164.3	291514	306537	260146	408358	465479	73575.5	67837.8	281177	354543	293397	218701	90160.5	177136	360417	498208	415817	839362	196069	470252	167397	394779	157661	170383	748370	412864	83154.5	258464	252904	377075	2.0251e+06	123588	584698	69202.9	358962	198458	212630	181872	354717	58878.5	467846	474879	84209	641642	62950.6	416591	214999	651936	77461.3	260092	525861	265334	524552	86264.8	206136	408819	215978	79941.9	224994	171400	201557	224212	318637	438140	100528	391423	91571	1.62398e+06	147310	69286.5	283829	99683.3	128004	76470	148453	106004	334170	109871	211828	211579	555153	233021	132062	183570	75004.4	105642	108168	196444	179037	856265	337594	470873	353278	192022	211874	139143	74606.4	172541	364802	198511	203020	176671
10.368_618.4845	NA	C34 H62 N6 O4	618.485	10.368	NA	NA	NA	NA	NA	level5	NA	NA	NA	NA	NA	5.52155e+06	5.55511e+06	1.03616e+07	8.40052e+06	6.93613e+06	4.15056e+06	4.8425e+06	5.42459e+06	7.9013e+06	3.05486e+06	6.39008e+06	3.40167e+06	5.49534e+06	6.38139e+06	3.91229e+06	1.80206e+07	2.00591e+06	1.5835e+07	1.39928e+07	9.41867e+06	3.16982e+06	4.96042e+06	4.68523e+06	2.79418e+06	5.03802e+06	6.9108e+06	6.55628e+06	4.52218e+06	7.05449e+06	1.37442e+07	4.70521e+06	9.15214e+06	8.21444e+06	5.59557e+06	9.58524e+06	1.87106e+07	3.34559e+06	2.1693e+06	7.83435e+06	6.43148e+06	1.49895e+07	7.06842e+06	4.64233e+06	5.56778e+06	6.01352e+06	3.68143e+06	6.10371e+06	8.20625e+06	943587	2.02067e+07	1.6165e+07	7.291e+06	6.35782e+06	7.88057e+06	1.1034e+07	6.20772e+06	6.0416e+06	4.52151e+06	1.04523e+07	5.68369e+06	9.95715e+06	8.23303e+06	7.10948e+06	8.34393e+06	1.03572e+07	8.12981e+06	1.00189e+07	1.32803e+07	1.09845e+07	4.98645e+06	3.19334e+06	7.62642e+06	1.06416e+06	4.76712e+06	6.93794e+06	7.24512e+06	1.08012e+07	4.50748e+06	4.58666e+06	5.24472e+06	4.84866e+06	7.96527e+06	4.19787e+06	1.83117e+07	9.24922e+06	3.92168e+06	1.66282e+07	8.94817e+06	2.654e+06	6.95845e+06	6.24849e+06	5.4641e+06	7.41193e+06	1.97119e+07	6.62931e+06	6.06676e+06	5.02666e+07	2.4569e+07	6.13371e+06	7.04639e+06	5.18884e+06	1.61925e+07	6.6058e+06	4.53759e+06	1.19423e+07	1.06101e+07	9.42598e+06	1.57962e+07	1.65268e+07	1.60286e+07	8.40348e+06	7.36404e+06	1.09851e+07	8.75491e+06	6.64374e+06	1.29679e+07	9.92942e+06	7.45355e+06	1.24653e+07	2.17407e+07	6.39699e+06	7.51231e+06	7.43086e+06	7.29913e+06	6.39386e+06	8.05254e+06	1.51768e+07	2.27876e+07	9.20878e+06	1.00156e+07	5.17452e+06	4.30658e+06
10.37_604.0518	NA	C20 H23 N4 O12 P3	604.052	10.37	NA	NA	NA	NA	NA	level5	NA	NA	NA	NA	NA	4366.08	76937.4	3024.84	3554.21	3471.26	4591.78	3413.45	293231	4523.54	8671.44	3300.55	103353	3926.75	239134	35127.6	4771.3	34268.5	4561.2	3659.43	11075.2	3272	71383.1	4514.57	4048.74	3300.13	3280.4	3763.12	11547	3326.44	5928.44	51641.7	4312.84	3768.13	3873	1.27438e+06	5747.44	527659	31149.1	55142.8	3637.3	4576.15	3824.26	4113.38	55660.8	3179.81	4271.77	18600.4	3751.04	4763.42	4535.82	12693.1	9084.74	3932.17	4026.96	4238.83	3454.49	6875.28	3823.25	4873.33	3375.54	32121.2	4262.86	194351	3924.81	3849.42	3865.3	3623.34	3879.72	3202.81	3427.47	3756.93	4385.7	3954.78	2985.06	3175.18	3195.5	4017.8	3466.44	3657.48	3836.68	3152.21	3956.12	3187.58	4408.22	4135.16	3587.67	3591.16	3317.17	3324.5	3977.44	3978.35	3488.28	3536.66	4891.49	5318.39	4374.09	8339.02	4312.17	3065.07	4069.16	3378.75	4210.08	3573.57	3833.38	4344.42	3914.2	4249.69	5685.35	4572.42	3905.68	3847.8	3723.27	4006.86	3909.3	4091.35	4547.27	3430.34	3529.4	3820.09	5693.78	4181.56	3621.42	4092.04	3065.74	3513.52	3974.17	19060.6	4788.73	3456.15	7305.08	3231.55	3623.02
10.373_351.35	NA	C23 H45 N O	351.35	10.373	NA	NA	NA	NA	NA	level5	NA	NA	NA	NA	NA	362759	266354	2.94017e+06	3.07434e+06	411074	487936	246990	1.31397e+06	264610	342282	460723	1.76713e+06	257342	313034	823697	921972	1.45674e+06	3.98056e+06	2.62432e+06	1.27799e+06	2.23104e+06	806573	223499	340434	721458	1.77685e+06	596262	4.88534e+06	769449	374137	351332	345166	395209	365096	253010	156735	254273	244025	266410	303844	598332	222649	1.87085e+06	537855	1.85502e+06	401514	2.28748e+06	314884	331439	749227	696841	508307	248179	454832	588628	916565	563352	624385	238535	263673	644955	344091	250014	220542	3.19362e+06	265902	345626	260212	2.09275e+06	243938	457933	1.51082e+06	313465	414800	643130	1.53558e+06	2.30253e+06	919783	310238	323307	2.19501e+06	295547	3.96766e+06	247789	249706	435490	1.87569e+06	408654	544251	374636	233962	703042	427177	278049	637886	294140	226075	654920	2.26563e+06	294122	1.89533e+06	1.83894e+06	287794	358682	383457	366092	1.39542e+06	198958	198494	307257	1.00789e+06	558397	260400	192547	399464	290268	2.07173e+06	671080	470812	442359	300303	242172	411171	962008	721335	368500	237053	1.13474e+06	1.21723e+06	1.29815e+06	1.34553e+06	788733
10.375_538.4221	NA	C28 H54 N6 O4	538.422	10.375	NA	NA	NA	NA	NA	level5	NA	NA	NA	NA	NA	386587	715825	1.33526e+06	523456	333557	2.04388e+06	1.16649e+06	108671	774315	1.00635e+06	859359	947548	1.44407e+06	663408	1.06527e+06	539729	390479	2.30067e+06	795007	428199	1.37245e+06	1.1635e+06	1.51558e+06	958622	2.54744e+06	1.33e+06	1.68211e+06	385565	3.66544e+06	773221	964947	2.99669e+06	655163	370023	769422	137132	1.81382e+06	768285	1.80606e+06	888013	653329	1.6624e+06	1.63584e+06	187436	920601	519688	2.38735e+06	154901	239080	317752	1.20422e+06	2.00464e+06	669682	1.30145e+06	415373	966639	553752	62884.9	3.09527e+06	2.47899e+06	589783	3.30199e+06	303998	266768	642500	166770	257048	709194	705329	864421	1.66987e+06	6.67257e+06	830998	665812	1.20234e+06	721343	1.18864e+06	501464	499131	621061	640317	1.91876e+06	685040	607040	605034	913979	916524	428498	624114	1.06182e+06	790800	1.60588e+06	246147	645535	1.25539e+06	3.16644e+06	1.73696e+06	780827	825609	1.15975e+06	684706	2.07231e+06	937061	665964	1.30681e+06	743521	775298	1.05092e+06	3.73095e+06	373228	444428	316859	976833	528733	703897	528029	382929	1.46553e+06	1.24104e+06	967423	877841	1.27405e+06	504333	431753	2.37031e+06	595698	1.88857e+06	796490	652446	641156	1.16724e+06	1.37075e+06
10.376_464.3859	NA	C25 H48 N6 O2	464.386	10.376	NA	NA	NA	NA	NA	level5	NA	NA	NA	NA	NA	135056	173877	290030	119731	152042	124446	242543	190617	228308	387699	596695	211824	196633	255845	1.53929e+06	189816	107948	487080	628878	172405	878104	172838	3.44582e+06	328116	1.02666e+06	340533	145777	156819	3.5173e+06	1.44574e+06	322732	679255	354819	91187	69499.1	129559	1.28211e+06	109013	1.68029e+06	205078	1.19377e+06	272596	218008	79554.6	114742	163597	554693	204548	57437.4	2.37511e+06	270295	381697	231599	1.18546e+06	542686	939226	230424	130812	1.16331e+06	602648	220719	821539	297817	387392	187843	188745	416938	146096	449969	343711	201065	1.3741e+06	371923	224552	136760	242889	355100	105037	82693.3	342422	237658	1.09942e+06	104059	97018.1	143748	140366	166830	217965	34689.8	258188	328269	348340	33456.2	532952	444816	565493	1.01384e+06	297053	193572	173182	315390	288925	56280.2	140946	265056	332190	313516	384664	274776	264290	328063	339932	175285	359426	107564	398613	249910	535237	244270	176203	330800	112035	243466	89031.1	513136	253824	326675	105967	339374	172712	98799.3	254823
10.377_596.4416	NA	C34 H56 N6 O3	596.442	10.377	NA	NA	NA	NA	NA	level5	NA	NA	NA	NA	NA	2.94517e+06	2.12229e+06	1.85975e+06	1.52051e+06	2.12506e+06	6.72286e+06	2.65811e+06	1.94651e+06	2.75576e+06	4.22754e+06	2.34846e+06	601119	1.57775e+06	1.10504e+06	1.60389e+06	5.80396e+06	1.82189e+06	3.12834e+06	1.16385e+06	906059	2.99308e+06	2.93569e+06	6.16282e+06	666706	3.95388e+06	2.68402e+06	3.76021e+06	1.79475e+06	5.69946e+06	3.61957e+06	959748	3.17837e+06	930502	3.68238e+06	2.28142e+06	896469	1.1885e+06	4.16085e+06	2.59489e+06	3.24013e+06	3.63469e+06	3.22785e+06	2.53677e+06	1.20982e+06	3.13967e+06	2.50146e+06	1.71367e+06	996815	2.98593e+06	2.47819e+06	4.95415e+06	4.80361e+06	5.73205e+06	4.27716e+06	386573	1.34857e+07	2.5747e+06	3.76713e+06	9.20087e+06	1.59976e+06	2.18152e+06	3.27423e+06	1.22549e+06	2.52619e+06	2.91186e+06	1.76836e+06	1.12572e+06	3.66044e+06	1.26554e+06	3.22356e+06	1.61423e+06	1.26944e+06	841377	2.13606e+06	1.11608e+06	2.52544e+06	707707	828794	534091	1.9282e+06	2.89405e+06	1.88135e+06	1.70139e+06	1.32724e+06	1.47634e+07	3.1796e+06	4.69612e+06	1.83491e+06	1.80577e+06	2.94768e+06	968826	864640	961588	2.14979e+06	1.12381e+07	3.83566e+06	3.59518e+06	1.59971e+06	2.85817e+06	1.66974e+06	2.0765e+06	1.50352e+07	1.81002e+06	1.74347e+06	4.73672e+06	3.25728e+06	5.03871e+06	1.25023e+07	4.87201e+06	3.12654e+06	2.70219e+06	2.59482e+06	4.15177e+06	2.97597e+06	1.72288e+06	5.67514e+06	3.8209e+06	1.34009e+06	3.2016e+06	339782	2.56622e+06	1.54023e+06	2.83845e+06	1.93155e+06	1.03014e+06	5.32336e+06	4.11961e+06	6.80351e+06	3.09279e+06	5.16468e+06	2.87551e+06	4.54597e+06
10.381_594.4856	NA	C32 H62 N6 O4	594.486	10.381	NA	NA	NA	NA	NA	level5	NA	NA	NA	NA	NA	1.2643e+07	1.40058e+06	1.00213e+08	1.36388e+07	7.85538e+06	1.47012e+07	7.49559e+06	6.1712e+06	1.06341e+07	7.51042e+06	8.70248e+07	1.63514e+07	1.40082e+07	5.74757e+06	7.34349e+06	2.09945e+07	9.55561e+06	7.91727e+07	2.07725e+07	7.80895e+06	1.8144e+07	1.22848e+07	9.16682e+06	2.41617e+06	1.37735e+08	1.36175e+07	2.39391e+07	5.51733e+06	2.36127e+07	1.16919e+07	4.31656e+06	1.57234e+07	7.64284e+06	1.37693e+07	1.51006e+07	1.16696e+07	5.75332e+06	1.06924e+07	1.70516e+07	1.29818e+07	1.63115e+07	2.75795e+07	1.60288e+07	5.43801e+06	1.03086e+08	4.7381e+06	8.35816e+06	1.69162e+07	3.34947e+06	1.39677e+07	2.16441e+07	1.0085e+08	1.03583e+07	1.58922e+07	7.09574e+06	1.79927e+06	6.64201e+06	1.08628e+07	1.87136e+07	1.32204e+07	9.78521e+06	1.36547e+07	1.00964e+07	1.12174e+07	4.81352e+07	1.2567e+07	9.07758e+06	1.53001e+07	4.13956e+07	6.76101e+06	4.52112e+06	8.38652e+07	2.58989e+06	8.56317e+07	1.04751e+07	2.15511e+06	2.56345e+07	3.55512e+06	4.55519e+06	8.21188e+06	2.45222e+07	1.55853e+07	7.92829e+06	1.08954e+07	4.36469e+06	7.50495e+06	2.20207e+07	9.58241e+06	1.73961e+07	9.63735e+06	4.64568e+06	9.56433e+06	4.25163e+06	1.69802e+07	2.77967e+07	1.31047e+07	2.23936e+08	2.13803e+07	5.46798e+07	9.0606e+06	1.0245e+08	5.97732e+06	8.48515e+06	9.22208e+06	1.85889e+07	3.38339e+07	1.6325e+07	4.02362e+07	1.96834e+07	1.40399e+07	1.38296e+07	1.20141e+07	2.02707e+07	3.16588e+07	1.17692e+07	3.32809e+07	7.98992e+07	2.41267e+07	3.28673e+07	2.18028e+07	1.5443e+06	1.14323e+07	1.09895e+07	1.36615e+07	5.80913e+06	2.43884e+07	1.72254e+07	4.89591e+07	3.56036e+06	1.25e+07	4.7892e+07	1.08758e+07
10.384_628.3955	NA	C37 H52 N6 O S	628.395	10.384	NA	NA	NA	NA	NA	level5	NA	NA	NA	NA	NA	19511.3	62301.7	528395	14982.9	78751.3	29764.3	87432.1	14554.2	27374.2	24242.8	12488	93048.6	30047.5	278610	22394.5	233317	20406.6	1.01796e+06	14177.2	2.73866e+06	19141	14303.9	14535.8	14736.9	13219.1	15467.6	18177	942430	32589.1	118001	19262.4	31165.7	23029.5	22498.3	14255.8	17121.4	14252.9	23568	128353	15315.9	64919.8	17265.1	17358.3	21067.4	118985	77779.4	13522.5	23919.8	1.31951e+06	16733.1	27449.1	544793	14244.7	13861.7	59076.4	42124.5	17156.3	16421.7	17749.7	15685.5	31167.7	16450.1	18898.4	18932.6	11261.3	13900.8	17162	15033.6	18517.2	16044.9	44107.2	107324	31805.4	29619.4	264588	14480.8	48296.7	18174.1	115990	34396.8	143928	17564.8	193150	14709.9	18091.3	1.62351e+06	36617.7	160930	21466.4	23751.8	24027.6	613171	37728.4	107707	131652	102124	23083.4	237287	25579	14233.3	19456.9	14903.7	19229.3	19840.7	76850.3	15796.7	131425	27103.2	15940.4	69619	104351	342568	50460.4	16938.2	54099.4	23610.1	14802.4	24036.4	16921.8	82558.1	48065.8	44516.2	34643	27459	56690.5	48209.8	16056.4	42529.6	19649.9	17101.7	22488.3	27415
10.385_606.413	NA	C35 H58 O8	606.413	10.385	NA	NA	NA	NA	NA	level5	NA	NA	NA	NA	NA	104782	450403	2.14972e+06	125879	294423	154029	333701	49151.8	95193.6	103185	75513.4	421774	177683	661266	70587.9	1.1458e+06	122254	6.63342e+06	150911	8.2987e+06	155676	80720.3	224565	52842.3	147898	132712	143999	3.02107e+06	283523	681613	79085	180314	147470	79929	89418.3	99194.1	79244.8	90273	709197	122413	351671	94354.3	92373.3	81303.7	720927	320867	122697	259761	3.76908e+06	106012	419773	3.104e+06	57075.9	62853.2	339231	228629	277077	54844.4	159036	170306	152129	94776.9	115813	95135.7	87082.6	57556.1	111860	81098.8	110803	75625.3	293188	427002	114249	154300	795096	107142	417109	142348	275343	209234	671853	94338.2	992096	53820.4	156680	4.76055e+06	191566	781464	94748.9	150519	128408	2.34046e+06	254407	520322	565533	259010	146883	1.15328e+06	229766	60767.3	134646	93593.6	93833.2	98024.3	423423	85195.9	661286	81399.8	100428	448266	447747	1.35462e+06	442050	121721	265863	104016	115555	182721	90351.2	197265	190523	295224	142932	215729	342915	206862	148141	309055	99138.8	245595	184352	162836
10.385_616.4688	NA	C34 H60 N6 O4	616.469	10.385	NA	NA	NA	NA	NA	level5	NA	NA	NA	NA	NA	1.48783e+06	1.80718e+06	2.18661e+06	1.81369e+06	1.4819e+06	1.83088e+06	1.16076e+06	963373	1.12632e+06	2.22619e+06	1.87303e+06	508603	1.55058e+06	601041	781372	2.44871e+06	658787	2.28528e+06	997760	948201	1.1437e+06	2.48444e+06	1.92679e+06	278221	1.65147e+06	2.21272e+06	2.53558e+06	983797	2.33649e+06	1.36819e+06	767781	2.40634e+06	1.38746e+06	890535	2.69744e+06	2.06162e+06	1.10221e+06	1.68137e+06	1.75733e+06	961074	2.18603e+06	1.21312e+06	2.10193e+06	506807	971226	1.58898e+06	1.33731e+06	1.90868e+06	910257	2.26318e+06	2.2098e+06	2.68441e+06	1.71835e+06	1.74924e+06	917611	2.8413e+06	1.20508e+06	1.54391e+06	3.54167e+06	1.66539e+06	2.30753e+06	2.23402e+06	1.34346e+06	1.25452e+06	2.15688e+06	1.26776e+06	2.11468e+06	2.65058e+06	1.38117e+06	1.98493e+06	579669	2.00208e+06	619787	1.244e+06	2.40302e+06	2.39037e+06	2.84922e+06	656715	951809	844026	1.5004e+06	2.41256e+06	1.09512e+06	2.29866e+06	4.24054e+06	607300	3.41691e+06	2.43114e+06	1.07127e+06	1.91589e+06	463008	1.33937e+06	1.28452e+06	3.54605e+06	3.47656e+06	2.22087e+06	9.86024e+06	3.68054e+06	1.10351e+06	1.65022e+06	1.66777e+06	4.31839e+06	1.35813e+06	1.24461e+06	3.52899e+06	2.94473e+06	3.24487e+06	2.03666e+06	3.62628e+06	2.83407e+06	3.7894e+06	2.40876e+06	3.26363e+06	1.05522e+06	2.30993e+06	4.05454e+06	2.82447e+06	1.88344e+06	1.41765e+06	2.39955e+06	1.73313e+06	1.38111e+06	3.47515e+06	1.52924e+06	1.33568e+06	3.08412e+06	1.532e+06	4.68031e+06	2.79101e+06	5.73722e+06	2.10693e+06	1.56823e+06
10.394_457.3551	NA	C23 H48 N5 O2 P	457.355	10.394	NA	NA	NA	NA	NA	level5	NA	NA	NA	NA	NA	4.62013e+06	7.71673e+06	3.37536e+06	2.43576e+06	3.17631e+06	5.18089e+06	3.59077e+06	1.98528e+06	3.65177e+06	1.93201e+06	2.39007e+06	1.3498e+06	1.88379e+06	2.66693e+06	4.43208e+06	2.42531e+06	2.05902e+06	4.71922e+06	2.95332e+06	2.56616e+06	3.21398e+06	3.30018e+06	2.37425e+06	1.95684e+06	5.84416e+06	2.75862e+06	5.01622e+06	2.98247e+06	2.49151e+06	1.33316e+06	1.61823e+06	2.01232e+06	2.46874e+06	3.47626e+06	4.36971e+06	1.45384e+06	2.98472e+06	4.2216e+06	3.84204e+06	2.27803e+06	2.85102e+06	5.10955e+06	3.28192e+06	1.81567e+06	7.48386e+06	5.59478e+06	6.1128e+06	1.98143e+06	3.87188e+06	1.55115e+06	4.88057e+06	1.13291e+07	1.63903e+06	4.29297e+06	2.02018e+06	2.50658e+06	3.18285e+06	1.42279e+06	2.11926e+06	2.04266e+06	2.32465e+06	3.73018e+06	3.64378e+06	1.68823e+06	4.81525e+06	1.80375e+06	3.56474e+06	3.06462e+06	2.11107e+06	2.22038e+06	1.6612e+06	2.00168e+06	2.60894e+06	3.72459e+06	1.2402e+06	3.34469e+06	4.84012e+06	1.75058e+06	1.9406e+06	2.31649e+06	2.21349e+06	2.05403e+06	2.45619e+06	2.07369e+06	3.19271e+06	1.58927e+06	2.68026e+06	2.97435e+06	2.02072e+06	3.34743e+06	2.71038e+06	1.78922e+06	1.52219e+06	2.22273e+06	4.16975e+06	4.18637e+06	4.48908e+06	2.52892e+06	3.13093e+06	2.17636e+06	7.1739e+06	5.10412e+06	2.74708e+06	4.88208e+06	2.38413e+06	2.92525e+06	3.42093e+06	2.8214e+06	4.34475e+06	1.88738e+06	7.32455e+06	7.30339e+06	3.90104e+06	3.9227e+06	4.21761e+06	3.22114e+06	3.80799e+06	2.70525e+06	3.58095e+06	2.25609e+06	3.14048e+06	3.30663e+06	2.93023e+06	2.77879e+06	2.96101e+06	4.01659e+06	3.79116e+06	2.98031e+06	1.22107e+07	4.25711e+06	4.97423e+06	5.34949e+06
10.396_533.3081	NA	C21 H48 N3 O10 P	533.308	10.396	NA	NA	NA	NA	NA	level5	NA	NA	NA	NA	NA	98545.9	471730	383567	277819	310160	119706	193009	213003	107046	331696	252830	142566	135283	360317	203354	331920	95262.8	357377	332471	356087	280640	316348	354450	263782	246795	266551	190857	115515	178624	177702	186333	99050.6	103278	382076	98422.9	221739	199804	215628	158968	247735	220098	250453	34391.3	155714	430358	347560	100523	101393	304996	175298	229989	325557	291810	168576	234311	137793	231056	92359.8	100689	71238.8	128600	140642	276293	186878	122957	72987	116879	198023	159670	56329.5	176179	96258.1	210488	225266	123821	121128	79408.8	233990	110871	243299	187956	95342.3	328246	254537	137437	203569	231258	84495.6	219594	328519	119087	159832	344104	187026	166913	637518	308595	267151	480681	545724	289691	394838	921798	342327	223094	387106	315551	614339	196477	269348	361150	364716	280758	319181	264894	441164	380880	2.50753e+06	794130	1.33107e+06	799820	1.5091e+06	274121	219262	92749.1	478499	773266	488720	541241	1.68246e+06	847730	283528
10.397_438.3712	NA	C27 H50 O4	438.371	10.397	NA	NA	NA	NA	NA	level5	NA	NA	NA	NA	NA	6.58575e+06	1.42017e+07	6.99643e+06	3.04673e+06	4.25098e+06	1.02173e+07	6.21065e+06	1.5433e+06	7.37341e+06	1.49521e+06	3.18088e+06	955605	1.79032e+06	3.93615e+06	9.21623e+06	3.54234e+06	1.4507e+06	9.58921e+06	3.39735e+06	8.80102e+06	4.75306e+06	4.66352e+06	2.73082e+06	2.57941e+06	1.12431e+07	3.34365e+06	1.10441e+07	1.14596e+07	3.11619e+06	804408	1.02266e+06	1.933e+06	3.96938e+06	4.8763e+06	8.7052e+06	615409	5.1854e+06	7.1365e+06	5.51607e+06	2.19983e+06	4.51854e+06	9.16773e+06	5.98792e+06	1.19342e+06	1.70093e+07	1.04099e+07	1.20307e+07	1.03718e+06	7.57806e+06	588443	8.48167e+06	2.60209e+07	1.27502e+06	8.09042e+06	1.77368e+06	3.43289e+06	6.73489e+06	714687	2.18265e+06	1.71987e+06	2.50503e+06	6.15661e+06	5.42453e+06	478610	8.95789e+06	2.00712e+06	4.651e+06	5.2122e+06	2.33219e+06	2.00741e+06	1.33899e+07	1.6641e+06	3.7777e+06	6.83282e+06	9.21481e+06	5.59414e+06	7.78679e+06	1.38887e+06	1.15048e+06	3.10686e+06	2.90608e+06	2.17835e+06	2.55672e+06	1.33344e+06	4.56279e+06	2.61464e+06	2.657e+06	4.13458e+06	1.05131e+06	4.20001e+06	3.11386e+06	1.32274e+06	1.00196e+06	3.33215e+06	8.11867e+06	6.96591e+06	6.06526e+06	1.14075e+07	6.04718e+06	2.72533e+06	1.41079e+07	7.12948e+06	2.90569e+06	8.42809e+06	2.93962e+06	4.129e+06	5.00341e+06	4.01813e+06	7.54461e+06	3.11916e+06	1.3375e+07	1.48225e+07	6.34468e+06	6.45957e+06	5.36733e+06	4.32481e+06	6.24236e+06	3.98855e+06	6.31885e+06	2.35932e+06	5.66533e+06	5.29431e+06	3.79284e+06	3.57533e+06	4.69157e+06	7.68485e+06	5.83263e+06	4.97458e+06	2.99605e+07	6.97386e+06	1.28935e+07	8.87902e+06
10.398_623.4394	(12z,14e)-16-ethyl-6,8,9-trihydroxy-12-(methoxymethyl)-25,27-dimethyl-2-propyl-1-oxa-4-azacyclooctacosa-12,14-diene-3,20,28-trione	C35 H61 N O8	623.439	10.398	C15756	S8136361	NA	NA	NA	level4	NA	NA	NA	NA	NULL	35431.4	237992	1.20134e+06	70823.8	117757	57777.8	144768	22577.5	24160.1	65939.4	30730.2	237864	64237.3	279090	20116	652509	56677.9	4.28983e+06	99770.7	3.24174e+06	98616.5	44344.2	209292	19955.6	103736	72855.1	82532.3	1.40161e+06	202801	404038	26774.8	86600.5	80540.5	38685.3	45054.2	39521.3	30917.1	22736.6	453587	82361.7	199687	33269	56196.7	29893.1	483042	165733	66859.1	177506	1.34222e+06	44608.4	270797	2.00872e+06	24351.1	19941.4	215522	121371	270649	19604.8	85595.3	125531	76825.1	44841.1	56411.7	34977.2	44443.2	28308.1	64422.3	20428.1	54316.2	24694.3	133631	228784	29865.6	82722.6	436689	57109.9	303772	85164.9	108598	118964	390642	39155.2	633516	66933.9	68650.2	1.76873e+06	83454.7	482755	31013.3	55689.4	62851.4	1.24263e+06	169964	338002	237121	312416	73568.8	752069	171687	20005.2	71511.2	33019.7	41689.6	24375.6	241832	29875.9	297863	26150.3	53456.5	302495	242350	763830	299969	53504.1	101171	28389.6	61089.3	105483	32418.2	348631	88150.2	177353	62942.8	143965	211281	98618.5	101957	205330	33149.1	189655	106786	89935.8
10.402_509.5543	NA	C34 H71 N O	509.554	10.402	NA	NA	NA	NA	NA	level5	NA	NA	NA	NA	NA	16268.9	12017.5	399678	12699.5	30896.2	10072.1	198619	71714.8	13290.9	38563.8	48512.7	15099.1	206950	173985	193481	61481.3	220484	83032.7	50861.7	204956	50584.3	49645.6	97167.7	29417.8	53919.3	118785	36181.6	267231	12046.5	48056.2	12272.9	11421.2	11342.1	235547	18255.1	15450.1	79963.4	22292.2	10691.7	16254.5	23483.3	15913.3	133465	174677	86997.7	12621.4	14028.1	74272.1	210017	27272.3	11336.6	79459.1	34003.1	50422.1	105397	31414.8	51677.6	149641	13200.1	125942	166448	13110.5	86008	15050	199894	81789.1	14318.2	31444.6	20728.8	13126.8	10113.5	33167.5	222840	51599.1	157327	10345.2	11539.6	12495	170196	79102.9	17899.3	178792	99644.7	48910.4	35346.1	199732	21348.9	12247.3	41326	44136.6	24825.9	81612.3	35706.5	54636.9	196958	209763	194166	453203	22299.3	16159.9	31174.9	19032.3	14361.2	19504.1	21697.4	37194.5	205857	441198	91397.3	95792.4	28712.5	22342.6	29779.7	13199.5	46059.5	14984.1	18479.5	24997.2	12955.3	209369	54231	33645.7	27503.8	93558.9	81651.9	85985.2	14405.7	56455	183395	157701	130036	26954.9
10.403_573.476	NA	C35 H64 N3 O P	573.476	10.403	NA	NA	NA	NA	NA	level5	NA	NA	NA	NA	NA	4.01764e+06	6.71912e+06	6.39705e+06	2.62823e+06	6.08065e+06	2.64294e+07	4.89721e+06	7.19826e+06	1.21394e+07	4.32933e+06	9.22708e+06	2.06656e+06	5.51979e+06	3.11773e+06	3.14393e+06	2.17718e+07	3.84618e+06	8.21341e+06	4.01179e+06	1.4116e+07	8.06304e+06	1.03229e+07	1.63738e+07	264532	9.11313e+06	8.58283e+06	1.21232e+07	7.07542e+06	1.11874e+07	1.21963e+07	4.06525e+06	2.06047e+07	7.48352e+06	8.09764e+06	8.27152e+06	1.34292e+07	2.64509e+06	6.75923e+06	5.81905e+06	6.43416e+06	7.76856e+06	6.86561e+06	1.4664e+07	2.01293e+06	6.81313e+06	4.2982e+06	7.63148e+06	3.95732e+06	990852	1.13855e+07	2.27422e+07	1.741e+07	1.52377e+07	1.47144e+07	9.41166e+06	1.34859e+07	2.6328e+06	1.65683e+07	2.57982e+07	1.03662e+07	1.58118e+07	1.66917e+07	5.3722e+06	1.27276e+07	1.04307e+07	4.61401e+06	6.11448e+06	9.72303e+06	6.85682e+06	1.16089e+07	3.71826e+06	3.55025e+06	3.66064e+06	3.21055e+06	2.50116e+06	7.71529e+06	8.59142e+06	1.96238e+06	3.10644e+06	1.5995e+06	5.66924e+06	8.56796e+06	2.28759e+06	5.3961e+06	1.78733e+07	7.29197e+06	1.32843e+07	3.53878e+06	7.3774e+06	3.40252e+06	5.00152e+06	2.23411e+06	4.69005e+06	1.14506e+07	2.12413e+07	1.05555e+07	1.46246e+07	8.46999e+06	1.12121e+07	4.15541e+06	5.03082e+06	3.45992e+07	6.27486e+06	4.14993e+06	1.01795e+07	4.15742e+06	1.69039e+07	1.44352e+07	1.11469e+07	5.46798e+06	2.64472e+06	3.80767e+06	5.84534e+06	6.41476e+06	3.57401e+06	1.1469e+07	8.41002e+06	3.13348e+06	6.10494e+06	2.26778e+07	6.43675e+06	3.29098e+06	3.95614e+06	4.54825e+06	5.48575e+06	5.53601e+06	6.68055e+06	5.94375e+06	7.11019e+06	1.72983e+06	5.24009e+06	7.58947e+06
10.413_672.5196	N-(heneicosanoyl)-[(4e,6e)-tetradecasphingadienine]-1-phosphoethanolamine	C37 H73 N2 O6 P	672.52	10.413	NA	S58163825	NA	NA	NA	level4	NA	NA	NA	NA	NA	770394	4.64424e+06	9.06083e+06	3.66503e+06	3.76875e+06	946369	2.09258e+06	2.54033e+06	774578	1.45891e+06	3.49922e+06	2.18196e+06	5.62916e+06	1.36591e+07	1.74485e+06	6.50765e+06	909761	5.9271e+06	2.46917e+06	2.70612e+07	2.08899e+06	1.56954e+06	2.13808e+06	703991	2.34748e+06	1.39651e+06	2.83423e+06	1.40614e+07	5.50367e+06	5.15483e+06	1.0111e+06	1.7641e+06	2.59642e+06	1.91187e+06	4.77158e+06	4.12381e+06	1.9812e+06	2.15611e+06	971288	2.25023e+06	2.9861e+06	897649	2.82983e+06	2.35314e+06	8.09312e+06	4.1381e+06	3.28499e+06	2.34563e+06	812837	5.66941e+06	2.12142e+06	8.49525e+06	2.16204e+06	2.29104e+06	3.75697e+06	2.88641e+06	4.03717e+06	1.5107e+06	1.04202e+06	1.01812e+06	5.5666e+06	1.20574e+06	1.72459e+06	2.42743e+06	2.54323e+06	737105	902537	1.56225e+06	1.83373e+06	1.12754e+06	6.19947e+06	4.64688e+06	1.27245e+06	2.63766e+06	2.49195e+06	972600	3.29835e+06	1.17804e+06	1.72654e+06	5.98549e+06	1.78957e+06	1.90973e+06	5.80911e+06	1.24125e+06	2.0996e+06	1.97494e+06	1.98541e+06	1.29795e+06	782601	1.98793e+06	1.05646e+06	5.23537e+06	6.15279e+06	3.21045e+06	3.08471e+06	3.95632e+06	3.37861e+06	1.4389e+07	3.80309e+06	2.58103e+06	4.12599e+06	1.82491e+06	2.21249e+06	2.07803e+06	2.52329e+06	1.70202e+06	3.71985e+06	2.37668e+06	1.65095e+06	4.662e+06	5.7386e+06	2.26747e+06	3.0775e+06	2.2921e+06	1.39269e+06	1.60189e+06	2.88499e+06	3.28676e+06	1.84275e+06	3.24237e+06	3.23432e+06	4.6328e+06	2.45494e+06	3.44396e+06	2.94457e+06	5.30416e+06	1.72644e+06	4.23883e+06	2.34721e+06	1.87088e+06	3.01336e+06	3.46358e+06
10.425_524.383	NA	C29 H52 N2 O6	524.383	10.425	NA	NA	NA	NA	NA	level5	NA	NA	NA	NA	NA	2.17284e+06	2.79144e+06	2.39891e+06	2.46873e+06	1.56054e+06	4.50161e+06	3.42668e+06	1.92496e+06	3.68042e+06	2.71701e+06	3.64153e+06	1.37765e+06	2.62429e+06	1.74265e+06	1.69642e+06	5.10914e+06	1.50279e+06	6.86978e+06	1.87157e+06	2.29931e+06	2.46274e+06	3.36795e+06	6.37874e+06	1.47286e+06	3.40586e+06	4.81674e+06	3.08035e+06	3.97143e+06	3.71004e+06	5.35519e+06	1.62486e+06	7.69108e+06	2.8461e+06	2.44362e+06	2.6181e+06	3.23624e+06	2.23927e+06	4.30611e+06	7.84027e+06	2.6504e+06	4.77181e+06	3.10803e+06	2.80863e+06	1.22443e+06	3.01063e+06	2.20791e+06	5.53082e+06	1.79004e+06	2.66099e+06	3.75001e+06	4.54554e+06	7.26274e+06	3.01261e+06	3.40026e+06	1.64771e+06	2.83733e+06	2.38116e+06	1.74106e+06	6.45557e+06	3.68136e+06	2.18008e+06	9.55194e+06	2.37402e+06	4.0422e+06	2.89309e+06	4.34489e+06	3.52813e+06	4.95051e+06	2.82659e+06	3.09609e+06	3.18116e+06	3.62858e+06	1.94239e+06	3.51557e+06	1.556e+06	4.34653e+06	4.66425e+06	2.92791e+06	5.30808e+06	1.93311e+06	2.34879e+06	6.68209e+06	2.88867e+06	1.91165e+06	4.25579e+06	3.39953e+06	4.45862e+06	2.46775e+06	3.4737e+06	3.86941e+06	4.13155e+06	4.27735e+06	1.90498e+06	4.79787e+06	4.04428e+06	3.88525e+06	4.02071e+06	1.86042e+06	1.90166e+06	1.90974e+06	2.02352e+06	3.13255e+06	2.29712e+06	1.28834e+06	4.10159e+06	2.39647e+06	2.0814e+06	5.13731e+06	4.5917e+06	2.21854e+06	2.27024e+06	1.94208e+06	4.44746e+06	2.82125e+06	2.56661e+06	2.34528e+06	3.4546e+06	2.49665e+06	2.46783e+06	2.42182e+06	1.9908e+06	2.60712e+06	4.53523e+06	1.72089e+06	6.78155e+06	2.95041e+06	5.43982e+06	4.52632e+06	2.64031e+06	7.87771e+06	3.32487e+06	2.5389e+06
10.445_609.4236	NA	C34 H59 N O8	609.424	10.445	NA	NA	NA	NA	NA	level5	NA	NA	NA	NA	NA	69812.5	881020	2.7718e+06	70037.3	973218	1.32134e+06	1.34039e+06	84223.4	166484	426455	331000	71013.4	603764	792385	434722	1.36798e+06	234405	274134	95934	5.12303e+06	835331	396220	1.36234e+06	45288.9	1.04737e+06	883408	1.02038e+06	3.38784e+06	1.19923e+06	1.47493e+06	52978.1	2.06609e+06	452457	203476	261950	274907	314196	149658	1.51481e+06	307011	333815	290548	858989	50745.3	1.04998e+06	884445	788094	1.21509e+06	2.08967e+06	514637	3.68038e+06	5.94016e+06	81112.3	210187	354185	265009	641814	378318	2.25302e+06	165369	1.22611e+06	1.45281e+06	53430.3	91457.6	75550.4	280350	275825	448077	148170	218373	553240	2.00706e+06	439016	229405	1.3833e+06	1.11602e+06	3.66811e+06	233050	1.19236e+06	165302	443223	334256	1.0474e+06	663095	797238	2.92703e+06	542769	338029	66453.2	539007	198933	1.13141e+06	169081	1.62802e+06	771394	1.0176e+06	746157	649607	848546	77715.9	444273	723637	317453	169399	1.00624e+06	180972	1.01787e+06	378233	450651	215388	249581	306901	410776	324620	209504	312060	642987	81820.6	468812	1.21874e+06	453760	505930	101498	645034	1.57636e+06	203682	1.21986e+06	717826	244319	121193	704971	496679
10.447_578.3817	(25s)-5beta-spirostan-3beta-yl beta-d-glucoside	C33 H54 O8	578.382	10.447	C08886	S389388	HMDB0030046	NA	NA	level4	Terpenoids	Steroids	Spirostan	Terpenoids	NULL	61008	629020	1.54138e+06	45666.2	578610	1.15644e+06	969502	116465	122200	244425	272945	103702	175080	133988	324311	1.10676e+06	229021	1.47538e+06	179248	5.01809e+06	509539	192017	653156	114616	379604	595591	489340	936670	690229	737293	30545.4	1.67977e+06	250026	235287	141387	83022.6	140581	55833.3	796163	560385	275382	337424	337316	25594.7	769079	329952	211332	150093	1.07665e+06	187162	2.88146e+06	2.82248e+06	83590.7	91859.6	63577.8	574553	350081	113423	1.12495e+06	234075	327650	782211	16403.9	68385.3	51454.1	85802.6	160423	231192	123876	119782	278335	1.06225e+06	188391	145387	493254	1.12992e+06	921355	160232	327979	110103	599577	205516	774445	237534	553738	2.09519e+06	228357	146497	613013	346911	135210	617628	297835	1.63576e+06	533273	615723	709687	80492.7	787064	57612.2	403515	699948	168803	71358	750082	222096	277067	352624	614010	130666	122136	276077	101456	280338	321569	232583	786394	311201	275792	383112	266448	372046	92217.7	768244	672606	326517	775238	406389	128060	113833	630786	257765
10.455_394.2845	NA	C21 H43 Cl O4	394.284	10.455	NA	NA	NA	NA	NA	level5	NA	NA	NA	NA	NA	1.58724e+06	3.22004e+06	4.86968e+06	2.78723e+06	2.03202e+06	1.17994e+06	2.10309e+06	1.81104e+06	1.0091e+06	1.00797e+06	2.00023e+06	2.14197e+06	1.15669e+06	1.62295e+06	1.71384e+06	1.05316e+06	2.09989e+06	5.58587e+06	1.93624e+06	5.00068e+06	2.45328e+06	1.17915e+06	2.26226e+06	1.48427e+06	969208	2.61019e+06	2.15701e+06	1.63841e+06	3.50117e+06	3.33608e+06	1.3836e+06	2.52025e+06	1.68048e+06	1.81357e+06	1.74088e+06	1.16486e+06	787926	1.48712e+06	1.47353e+06	1.32164e+06	2.4454e+06	1.07264e+06	814519	799356	2.84971e+06	2.39889e+06	1.2785e+06	710963	2.05026e+06	1.45713e+06	1.78672e+06	2.41329e+06	1.27032e+06	733152	1.02435e+06	3.4947e+06	1.86515e+06	230000	885286	1.68265e+06	1.17273e+06	1.8176e+06	1.4795e+06	2.47999e+06	2.7848e+06	1.33278e+06	1.5521e+06	1.60367e+06	1.84954e+06	3.06045e+06	2.13007e+06	2.94506e+06	1.52434e+06	1.47107e+06	1.71421e+06	3.09785e+06	1.31884e+06	1.55902e+06	2.21758e+06	1.76153e+06	2.38616e+06	1.74869e+06	2.71937e+06	1.31737e+06	1.75578e+06	2.02377e+06	1.98778e+06	2.22218e+06	2.00023e+06	1.47433e+06	1.15539e+06	809404	2.38529e+06	3.70433e+06	1.50193e+06	1.82824e+06	1.41109e+06	1.05911e+06	1.88331e+06	1.05704e+06	1.21731e+06	2.14149e+06	1.21791e+06	1.14283e+06	1.80891e+06	1.41201e+06	1.61233e+06	2.00978e+06	2.38508e+06	2.59565e+06	1.90103e+06	1.52978e+06	1.49301e+06	1.35117e+06	948497	873450	2.6406e+06	5.44278e+06	1.57619e+06	1.33543e+06	1.27849e+06	1.81959e+06	2.16229e+06	1.73805e+06	936533	1.81389e+06	2.05656e+06	3.1616e+06	1.84764e+06	1.36273e+06	1.2907e+06	1.21721e+06
10.461_404.3132	NA	C22 H44 O6	404.313	10.461	NA	NA	NA	NA	NA	level5	NA	NA	NA	NA	NA	477074	757690	1.21051e+06	682248	619390	327582	537369	406064	252288	329088	590066	458364	407888	485576	374429	198170	607528	886804	548148	1.9747e+06	588721	309397	435301	428385	235422	513336	643238	413048	672486	543798	535288	568091	401266	479533	490441	394953	327026	347094	479223	417079	593123	359348	393990	233668	614272	639188	306323	257615	439888	382516	521927	526413	328427	226345	282677	578365	467280	270238	193971	399674	364564	365800	497649	522157	779394	400872	528423	414587	478155	816576	782119	602599	430551	511718	484742	514964	617225	436230	579191	609868	504285	445658	923659	297413	395480	375050	449782	603026	555409	429546	331362	257136	584676	592573	354918	487626	403041	322008	574793	352924	495215	511136	358172	378347	335283	389042	479532	420047	429429	630412	570356	433033	352466	380516	365974	294903	612355	966482	437063	462574	513547	384846	505118	569199	183125	569839	423436	716812	535152	471420	700338	430121
10.465_718.5619	(2s,3r,4e)-3-hydroxy-2-[(2-hydroxyhexadecanoyl)amino]-4-octadecen-1-yl 2-(trimethylammonio)ethyl phosphate	C39 H79 N2 O7 P	718.562	10.465	NA	S113381558	NA	NA	NA	level4	NA	NA	NA	NA	NA	56649.6	156356	962368	49599.2	81020.8	40702.2	49013.5	60248.9	33470.2	31363	100008	188398	104509	762106	91357.5	143698	56196.2	905194	84185	890353	82140.7	54461.7	86377.3	40891.6	40457	41832.9	105831	764604	83115.7	383712	68099	219419	48508.4	35736.5	121339	151587	47800.1	31339.8	56901.4	46774.6	39416.7	36421.2	143147	61273.7	218178	435884	137772	139042	56425.8	82593.8	98763.4	384862	31360.5	97053.2	69598.8	53364.8	125078	48113.5	32640.2	44069.4	148721	177976	42186.5	50069.2	80508.3	704099	48650.4	33721.3	75748.2	32427.9	144742	329347	29075.7	142419	114944	143649	159845	44180.1	54876.2	209971	50731.3	45101.9	236289	34207.6	41338.4	85271.6	140782	31231.2	48087.2	39282.9	150774	406013	155770	137982	22011.2	86674.8	80891.2	635026	261439	65620.6	336990	97952.7	105906	30990.6	38169	51919.8	72622.7	35304	59480.5	78764.5	114326	47823.6	129701	29790.6	123414	141544	42703.2	49695.8	78444.8	120849	168165	224457	68681.9	191759	235458	43828.4	57600.7	81409.4	46773.6	92471.9	304318	50787.4
10.475_801.5876	O-{[(2r)-2-[(13z,16z)-13,16-docosadienoyloxy]-3-(hexadecyloxy)propoxy](hydroxy)phosphoryl}-l-serine	C44 H84 N O9 P	801.588	10.475	NA	S113376582	NA	NA	NA	level4	NA	NA	NA	NA	NA	47220.1	327494	1.21096e+06	168665	40901.5	366322	82084.4	35319.6	47500.1	49307.2	70059.4	100467	27020.4	658393	43459.3	258591	47871.3	355733	50317.3	938511	86227.9	32520.8	90396.4	32984.7	59369.8	73161.1	61586	377018	167604	138733	43649.1	129050	50874.2	35048.4	62115.9	41688.5	85459.4	34140.2	38185.7	107478	93140.4	40131	85547.2	56861.2	88726.2	231190	29232.3	37999.9	27403.1	43152.2	177861	209874	30679.3	36730.3	133176	65927.8	148238	47751.5	35236.8	37392	90840	44724.8	37831.6	137710	63748.6	31845.8	40910.1	43674.6	44527.6	43696.7	141637	118673	28165	352752	48790.8	264229	70941.6	67711	35439.2	45385.2	53300.4	41212.3	349151	32350.6	45235.5	51765.2	104221	88726.6	42571.1	33642.8	52459.1	103715	59688.2	55764.8	131326	79622.3	64009.5	845978	51719.5	87696.7	67617.1	49656.4	43176.9	35716.6	80408	48989.3	144455	38453.4	40740	57598.8	42572.7	51937.8	40790.5	40102.2	47229.9	36950	91995.1	57943.6	39350.4	149847	42211.2	229567	48375.4	38388.9	39648.6	43143.9	41364.9	110640	44684.9	31387.8	63008.4	41580.8
10.488_494.3963	NA	C26 H50 N6 O3	494.396	10.488	NA	NA	NA	NA	NA	level5	NA	NA	NA	NA	NA	878137	1.58785e+06	2.91203e+06	768747	1.57179e+06	1.13291e+06	1.00618e+06	1.3461e+06	1.24057e+06	1.41302e+06	2.62206e+06	1.82979e+06	4.83631e+06	1.79975e+06	703383	2.06428e+06	780315	6.24479e+06	1.96091e+06	1.4861e+06	2.16901e+06	1.52811e+06	2.62905e+06	1.49887e+06	1.92976e+06	2.93853e+06	2.26148e+06	1.27361e+06	2.87277e+06	3.33274e+06	1.53552e+06	4.8562e+06	3.86406e+06	438733	3.93546e+06	1.11172e+06	1.44726e+06	1.02038e+06	3.28468e+06	2.295e+06	4.54326e+06	2.63117e+06	3.90789e+06	442948	2.08988e+06	825699	2.92782e+06	2.39972e+06	445084	4.06824e+06	3.57974e+06	3.02765e+06	1.40138e+06	2.36031e+06	2.68194e+06	1.99217e+06	1.76087e+06	628477	5.65176e+06	2.45774e+06	3.45031e+06	2.18441e+06	2.94356e+06	3.81234e+06	2.65746e+06	1.34301e+06	1.53232e+06	946584	2.59029e+06	2.26157e+06	3.34914e+06	8.9488e+06	1.03811e+06	1.43062e+06	886570	1.34926e+06	1.96034e+06	1.20903e+06	670724	2.67196e+06	1.42165e+06	5.1435e+06	2.08517e+06	1.17612e+06	2.5099e+06	1.70815e+06	1.57184e+06	1.41943e+06	1.36979e+06	1.33884e+06	1.78331e+06	2.64992e+06	1.29467e+06	2.21697e+06	4.38913e+06	5.17399e+06	1.1599e+07	2.75237e+06	2.3879e+06	3.35519e+06	2.2378e+06	2.38089e+06	1.48751e+06	1.48894e+06	3.16263e+06	2.28735e+06	2.93602e+06	4.46491e+06	3.59561e+06	2.03756e+06	1.58981e+06	1.17434e+06	1.63365e+06	2.34737e+06	1.26233e+06	2.67843e+06	1.80467e+06	2.73794e+06	1.28963e+06	3.43026e+06	1.6665e+06	1.91637e+06	1.49748e+06	1.40617e+06	2.31679e+06	3.00462e+06	4.36208e+06	2.05718e+06	2.18981e+06	777155	1.8397e+06	1.54604e+06
10.502_565.4487	NA	C31 H60 N5 O2 P	565.449	10.502	NA	NA	NA	NA	NA	level5	NA	NA	NA	NA	NA	53412.8	375223	684853	356295	273279	76377	182979	301312	76922.2	40270.3	331344	55084.3	256866	1.97286e+06	163894	607307	192787	1.14292e+06	296335	2.46352e+06	367952	232261	193399	224101	648944	334085	347423	1.24745e+06	339115	452335	89735.1	146103	305612	183317	51344.2	293087	434873	261181	297189	244802	524920	179047	76145.4	573422	484352	681007	187334	361821	253637	307746	441304	507959	194625	97126.8	372302	214356	166491	365774	213227	69474.4	250911	48524.7	200597	191835	345951	65631	56275.6	291577	160495	37478	128855	407536	238514	325813	204045	354490	212277	134545	82777.4	535028	181969	75670.2	572978	203343	211888	428706	177762	54153	79239.5	241504	392946	160008	341468	115680	466190	305337	409779	1.99742e+06	273265	378711	212663	208920	464145	172296	353958	225262	545547	188607	178156	686164	664062	215548	733045	106906	114588	139482	268719	332881	234472	520294	457624	807564	287248	876995	426343	351092	239133	806997	270445	570464	209190	299706
10.511_656.499	NA	C38 H75 O2 P3	656.499	10.511	NA	NA	NA	NA	NA	level5	NA	NA	NA	NA	NA	221358	2.17978e+06	153554	186026	566001	186742	175184	130728	200507	227142	186183	186867	197943	207123	154455	267254	205540	1.06268e+06	202934	1.07075e+07	198843	175241	121614	170127	184321	188255	188861	214101	176064	163236	185851	191455	169579	163785	158512	183235	181153	202095	163376	166740	176514	197353	112762	170499	432186	212984	181873	199732	217620	190113	239557	182741	155541	195726	177182	194504	118980	120967	199005	153079	220009	167191	192046	181211	199701	128118	156625	181256	205326	162187	183019	169915	206903	198565	115077	162381	181423	189206	140999	204635	205024	168154	185361	141520	156823	195498	183038	157181	191158	196883	191083	169803	190276	165750	204481	191791	184980	435024	329616	184794	199593	230518	176537	201957	184438	194343	215208	140885	157839	204281	192884	184200	196066	191678	197386	213807	211158	229939	191828	173319	204140	191142	197309	552246	168035	193657	163372	193984	194605	121608	266237	195408
10.518_660.5206	N-(icosanoyl)-tetradecasphing-4-enine-1-phosphoethanolamine	C36 H73 N2 O6 P	660.521	10.518	NA	S58163823	NA	NA	NA	level4	NA	NA	NA	NA	NA	51553.6	212393	473736	216549	170262	55279.1	42677.4	173892	62146.2	58686.8	97908	160539	233886	671617	89820.4	411178	149727	422225	87339.9	1.29864e+06	128498	174032	88936.1	35026.3	59056.1	62178.7	146078	724174	494179	480546	65636.8	75288.8	121986	39908.5	198266	96169.5	82426.8	54022	94021.5	47927.3	149759	45285.7	71641.8	178544	739804	206536	141293	55222	27277.9	247729	90226.9	685245	105714	59317.3	211982	246426	114485	94815.5	35952.1	43010	239396	136965	119768	344816	54443.9	34225.8	70674.1	54642.3	133761	37011.3	105612	247150	79989.8	118093	122476	40469.1	137607	72702.3	67975	283114	66543.5	45829	380797	43902.1	61091.2	87155.9	95645.3	35939.9	64309.2	110031	46073	311506	531939	185591	44349.9	120202	189300	1.24141e+06	77137.4	159083	242917	67089.6	156201	164035	111786	77054.1	213558	94883	70120.1	164875	442448	262836	181723	224316	86559.7	75813.4	318412	113410	95513.8	162249	291022	366566	119167	131674	163162	458480	55066	234159	83557.7	78652.2	112460	227616
10.539_591.4632	NA	C39 H61 N O3	591.463	10.539	NA	NA	NA	NA	NA	level5	NA	NA	NA	NA	NA	146873	1.98974e+06	6.1089e+06	2.13102e+06	3.06909e+06	742810	1.2064e+06	2.26833e+06	1.49426e+06	446430	1.94754e+06	669962	1.81742e+06	9.77048e+06	918308	4.26989e+06	2.32617e+06	6.93715e+06	3.31697e+06	1.29613e+07	2.79891e+06	1.45544e+06	1.2143e+06	1.27554e+06	2.45807e+06	1.51019e+06	1.46357e+06	4.64054e+06	1.6308e+06	3.33719e+06	656044	1.134e+06	2.56022e+06	1.62507e+06	969244	2.76446e+06	1.58002e+06	1.28577e+06	1.85353e+06	1.18916e+06	1.5028e+06	1.10384e+06	712918	2.4234e+06	2.34912e+06	2.13499e+06	2.19025e+06	2.73964e+06	1.19437e+06	2.54422e+06	2.55176e+06	3.07116e+06	1.03943e+06	1.13189e+06	3.38543e+06	2.07967e+06	2.01477e+06	1.1412e+06	2.68744e+06	1.20937e+06	1.78779e+06	762733	1.90621e+06	1.62944e+06	2.69622e+06	861753	778802	1.3468e+06	1.77558e+06	607143	1.42137e+06	4.38721e+06	1.52575e+06	1.81713e+06	2.4523e+06	2.06339e+06	1.69718e+06	1.33388e+06	1.67459e+06	1.13468e+06	1.11024e+06	1.87099e+06	2.09052e+06	1.60476e+06	1.68085e+06	1.90853e+06	1.5831e+06	1.1419e+06	615044	1.20566e+06	2.10359e+06	2.13136e+06	3.20457e+06	1.88867e+06	1.24588e+06	1.62095e+06	1.94045e+06	7.18053e+06	1.20242e+06	1.66506e+06	1.22086e+06	1.24643e+06	2.22491e+06	563519	1.10953e+06	941248	2.00741e+06	1.4923e+06	1.30732e+06	2.83479e+06	2.32696e+06	1.08318e+06	2.34675e+06	808073	630868	756981	1.53982e+06	1.95794e+06	1.35571e+06	7.59324e+06	1.62779e+06	2.93357e+06	1.77455e+06	3.61701e+06	3.0973e+06	1.70955e+06	860036	2.40999e+06	1.81184e+06	1.93623e+06	1.3063e+06	1.64733e+06
10.547_526.3987	NA	C31 H59 O2 P S	526.399	10.547	NA	NA	NA	NA	NA	level5	NA	NA	NA	NA	NA	2.2581e+06	3.40173e+06	2.03256e+06	2.95966e+06	1.20858e+06	8.74332e+06	3.54509e+06	933011	2.56606e+06	1.07104e+06	2.25216e+06	1.46188e+06	3.01956e+06	2.20411e+06	2.92914e+06	1.0372e+06	2.27951e+06	5.67992e+06	795586	940331	1.61214e+06	2.46723e+06	3.93772e+06	955846	5.40501e+06	3.60297e+06	4.86215e+06	4.65269e+06	4.44496e+06	811377	860014	3.5951e+06	1.6335e+06	2.47055e+06	1.49381e+06	495649	1.20606e+06	1.53571e+06	3.47502e+06	729282	669725	4.4787e+06	3.55408e+06	477651	3.39675e+06	2.5917e+06	1.1122e+07	805849	1.71876e+06	642432	2.65375e+06	3.7868e+06	1.49889e+06	2.19763e+06	876738	2.56204e+06	2.46773e+06	148536	5.34445e+06	5.66975e+06	1.24066e+06	5.04961e+06	142109	1.17125e+06	2.57043e+06	767980	353174	1.86272e+06	873584	1.64934e+06	6.24676e+06	3.07611e+06	2.29552e+06	3.98214e+06	1.07645e+06	4.38143e+06	2.66296e+06	1.58292e+06	2.90647e+06	1.14474e+06	2.07069e+06	2.63046e+06	3.70255e+06	888891	1.23348e+06	3.70137e+06	1.55216e+06	2.83184e+06	1.95144e+06	3.52017e+06	2.07771e+06	2.32604e+06	429656	2.502e+06	1.46274e+06	5.82725e+06	2.01665e+06	2.23345e+06	1.41871e+06	1.28593e+06	1.88182e+06	2.39504e+06	2.91279e+06	1.02767e+06	4.29328e+06	3.09063e+06	2.98241e+06	4.32157e+06	6.15582e+06	1.53454e+06	1.41068e+06	1.02355e+06	5.67133e+06	2.44598e+06	2.71644e+06	1.47857e+06	3.6736e+06	6.36994e+06	2.93849e+06	1.71788e+06	1.70161e+06	1.59229e+06	1.46611e+06	1.15476e+06	8.66481e+06	1.26924e+06	3.16433e+06	1.51991e+06	3.56399e+06	1.80925e+06	4.12887e+06	4.17899e+06
10.549_376.2653	NA	C16 H38 N6 P2	376.265	10.549	NA	NA	NA	NA	NA	level5	NA	NA	NA	NA	NA	119297	66311.1	562149	77476.2	117971	70745.2	79292.7	96513.7	75242.1	90606.4	380499	106247	89637.2	79090.2	91181.6	71933.8	417909	75665.7	78634.8	884022	111778	83788	90762.4	87935.9	81830.7	107313	93800.7	83697.5	84416.4	348112	88947.6	79290.2	165899	89339.9	106467	95095.7	95348.8	75245.5	83309.5	92638.8	68483.9	99018.1	86351.4	224541	89640.8	85233.5	70896.8	349790	91700.3	73796.5	70759.7	74755.4	81461.1	78426	251044	473282	81139	96140.1	99182.5	78552.1	125737	78801.1	250635	95905.9	106887	89305	350298	64846.2	173840	241240	67598.8	462736	92419.6	70925.7	309697	199587	2.37619e+06	73707.8	99901.3	88431.2	115867	346598	73195.6	90840	86229	84640.1	142314	83913.8	77375.9	73603.6	86164.6	103448	82651	70486.7	88701.3	90533.6	101147	167829	102510	76556.1	92577.4	106010	666593	74384.8	81378.2	95925.8	87184.9	93730.8	83095.4	115396	78188.3	83849.2	100009	99127.8	71362.4	79113	107762	111843	102371	4.13954e+06	83153	91561.4	86758.5	76300.7	65218.1	91129.5	90022.7	94567.5	110545	90037.6	106450	78412.3
10.549_392.2376	NA	C25 H33 N2 P	392.238	10.549	NA	NA	NA	NA	NA	level5	NA	NA	NA	NA	NA	43702.1	60034.7	1.6503e+06	39829.4	478043	61083.9	49537.1	151153	94222.9	44980.9	893592	87710.5	102033	53708.4	166080	125292	1.12261e+06	164768	59901.2	2.40147e+06	97014.4	153159	43882	44533	43920.1	241641	36022.4	391185	44343.8	883933	145135	37438.2	183546	76726.9	115179	464516	36249.7	63501.1	171946	36107.9	260078	35945.7	42071.5	280868	133223	42738.8	48855.3	754170	57958.6	53585.2	61894	66279.1	142949	42100.3	624241	1.02785e+06	51489.9	57187.8	812809	117679	230534	33601.6	435558	234754	262833	57487	874413	109429	578738	204888	153724	1.30541e+06	139232	41031.7	1.06772e+06	251782	5.311e+06	112100	260480	60650.9	64517	919267	101568	44721.1	185076	50655.9	376389	107123	39161.4	110369	37414.8	292091	105451	278839	50755.6	52853.1	36851.8	464958	66443.4	55969.8	72990.9	53460.4	1.66367e+06	41574.8	44165.6	35568.8	113478	47209.3	34119.4	367858	36890	50135.1	61687	50083.1	40105.3	43881.5	401936	57340.1	37245.6	1.18809e+07	48419.9	45384	206725	190599	82784.7	36910.8	46430.6	42045.7	70508.6	50627.8	52618	42132.5
10.55_515.4194	NA	C28 H58 N3 O3 P	515.419	10.55	NA	NA	NA	NA	NA	level5	NA	NA	NA	NA	NA	9470.41	6481.83	6894.44	8469.22	7750.17	7029.72	5767.81	7427.84	7534.78	6836.17	7648.83	8373.19	6431.68	7703.72	6657.01	7995.9	9396.17	7294.59	8492.67	6311.33	8823.46	7127.63	504240	7342.33	7975.91	8398.77	7390.82	8239.84	7086.24	6914.8	7221.64	7216.69	7393.9	6611.83	7476.14	7507.64	7998.27	7580.93	6514.95	8016.37	7644.69	7668.04	6358.55	6679.5	2.72367e+06	8204.07	6618.85	8151.18	6575.46	8251.37	6821.57	7837.33	6679.5	7193.29	7849.57	8670.61	6333.04	7054.55	7168.79	7383.08	7121.72	7502.57	7568.61	7257.9	8449.97	6787.35	7406.53	6559.45	8386.68	6658.68	6753.91	7531.98	6686.99	7179.8	5798.15	7024.26	7207.39	8071.88	5849.99	7927.3	9130.95	7808.25	8080.15	7200.14	7543.56	6106.6	7901.91	6491.67	8240.25	7281.55	7380.66	6937.76	8518.96	6228.35	6358.31	6512.63	7791.9	7723.94	8388.59	6823.94	8684.97	8745.56	7710.69	7542.18	7184.25	7557.44	6260.25	6848.01	7616.55	70862.5	8171.69	8305.79	2.02604e+06	7712.27	7235.65	8004.14	29107.1	9263.45	8010.83	6900.57	7793.46	12841.8	7267.54	7660.01	7202.56	7243.97	8056.26	8131.22	8857.82	6591.73	8542.06	8373.92
10.55_543.4511	NA	C32 H57 N5 O2	543.451	10.55	NA	NA	NA	NA	NA	level5	NA	NA	NA	NA	NA	58285.3	42313.8	38667.4	49429	46801.7	45219.6	39237.4	49499.5	48539.9	48440.5	44247.7	47099.7	44272.1	49409.4	45087	47081.3	53088.4	38999.5	49492.8	42998.2	49779.1	47081.1	808161	48570.7	46071.8	47663.4	46298.1	52925.8	39393	42306.7	45438.8	45946	43794.1	44321.8	45271.5	45866.2	48791.6	48909.2	40751.4	48686.2	44946.9	47471.7	42686.7	42213.8	4.12459e+06	52463.7	43399.6	50537.2	45128.7	48442.4	44597.3	45539.2	44251.1	47235.8	47813.9	49061.3	42141.6	47429	48985.6	44379.6	45141.4	45031.5	47551.8	45331.7	48451.6	45297.9	44586.2	42569.1	46829	41466.6	43960.3	42305.4	45624.6	41595.7	39097	41116.8	41144.3	47669	39562.8	50395.9	51437.9	46728.2	47227.9	47841	45747.2	41726.1	45042.6	40486.3	47951	47464.5	46713.8	41335.5	49426.9	41020	43702.6	44895.4	48381	46979.4	46770.6	45334.3	50019.9	49778.1	46212.4	48802.7	45604.9	46580.6	42902.2	46244.2	45918.2	155880	48543.9	49632.4	2.99963e+06	47675.2	46888.3	51715.7	51116.3	51572.3	49447.9	46805.4	49764.5	45370.9	46338	45706	42472.5	45445.2	48712.5	46486.6	50194.5	44382.7	47767	49672
10.553_424.2641	Camicinal	C25 H33 F N4 O	424.264	10.553	NA	S13116304	NA	NA	NA	level4	NA	NA	NA	NA	NA	68544.3	66240.2	851121	31486.3	170238	66987.1	29276.6	49409.3	72579.7	41269.5	247441	61612.2	49839.6	71254.3	47973.4	34782.8	536128	34596.2	31531.9	884609	65382.7	49935.4	32977.9	45702.9	32702.7	75963.2	49854.4	212809	56710.4	524497	58013.7	59621.5	85982.8	30192.7	67791.2	207658	57398.2	70357.7	124945	55237.7	66395.6	53314.3	34794	76393.4	36958	71977.8	74446.9	353924	45597.2	32612.6	65052.6	94538	42406.2	59401.6	381125	521267	34667.4	31250.4	409762	56096.1	85841.1	45996.7	176005	79405.8	43546.8	34045.7	469655	63496.4	245145	131860	71613.5	632782	50838.1	27935	295879	65317.4	2.17656e+06	36582.2	28601.8	63825.4	68823.9	404853	30246.1	41357.4	113103	35831	138104	68129	30718.9	76498	55158.8	65235.6	32515.2	64563.3	46640	52686	53112.6	260806	80599.4	54359.6	38190.1	54560.2	1.0491e+06	73727.7	56378.1	54233.6	41023.8	30435.7	48596.4	191787	43009.3	48508.8	58317.2	54210.3	70635.5	71692.7	80637.6	71071.1	56917.6	4.18559e+06	67681	54069.2	61586.1	53742.3	38752.1	48640.6	52920.2	44550.7	67012.7	29043.7	67557.1	42192.5
10.557_537.586	NA	C36 H75 N O	537.586	10.557	NA	NA	NA	NA	NA	level5	NA	NA	NA	NA	NA	17347.2	10417.9	87919	106422	103754	12375.2	9165.78	13193.6	13018.3	12364.8	98249.2	100542	27195.4	123736	15061.1	95504.1	118784	87107.9	107027	386070	120412	12825.7	14406.5	12381.7	102717	105878	15346	14749.8	92136.8	19981.7	11102	13308.1	98215.9	11206.6	66144	25311.6	53564	12278	9269.6	52940.5	96661.7	11296.4	10607.4	127364	104014	15079.7	15508.2	26180.1	40549.8	109139	11108.6	99525	12096.6	24707.6	94863.5	107449	11341	12486.2	12372.8	103530	89895.8	108326	19638.1	10204.7	108394	11937.6	99166.1	16833.5	108644	9269.13	10690.3	96249	29902.5	91910.6	14809.8	88047.4	91570.3	104620	9177.22	38853.5	116000	114769	101341	12973.2	58570.7	63727.7	100097	9059.04	104222	14079	12706.5	98409.7	108627	10985.4	10322.9	37313.6	64091.6	846889	108918	12062.1	112033	110514	112993	12317.9	12605.4	12858	48975.6	10859.9	416909	42107.2	109208	121333	16024.3	11781.7	11643.2	17516.3	111813	115739	12834.4	125667	19430.5	16437.5	13265.1	306693	92431	27497.5	82692.8	103643	111685	10720.4	110330	112858
10.567_724.6043	NA	C36 H80 N6 O8	724.604	10.567	NA	NA	NA	NA	NA	level5	NA	NA	NA	NA	NA	1.21723e+06	2.37514e+06	3.47604e+06	1.29946e+06	1.89377e+06	1.11241e+06	1.95103e+06	1.47527e+06	685513	1.13922e+06	1.74388e+06	1.41446e+06	1.58567e+06	1.22857e+06	1.20709e+06	560361	1.66064e+06	3.35147e+06	1.61563e+06	6.06309e+06	1.72841e+06	1.09715e+06	1.32697e+06	1.259e+06	751455	1.56294e+06	2.08363e+06	1.01495e+06	2.06618e+06	1.74187e+06	1.39384e+06	2.14879e+06	1.1567e+06	1.72928e+06	1.54316e+06	1.14686e+06	833115	988395	1.90482e+06	1.1702e+06	2.05627e+06	919986	1.58805e+06	674520	1.79651e+06	1.43179e+06	1.05735e+06	728646	1.19387e+06	1.05786e+06	1.83453e+06	2.02564e+06	1.15074e+06	655552	730067	1.6269e+06	1.86521e+06	690780	589482	1.40477e+06	1.23623e+06	1.31736e+06	1.52294e+06	1.63301e+06	2.69303e+06	1.43081e+06	1.6823e+06	1.32158e+06	1.61257e+06	2.44029e+06	2.64907e+06	2.11439e+06	1.34043e+06	1.55637e+06	1.89548e+06	1.34651e+06	2.17407e+06	1.15523e+06	2.27894e+06	1.64451e+06	1.39023e+06	1.37716e+06	2.59863e+06	969078	1.30929e+06	1.33695e+06	1.30222e+06	1.7167e+06	1.48939e+06	1.27945e+06	797904	939273	1.28084e+06	2.23074e+06	1.21098e+06	1.65533e+06	1.51585e+06	1.03251e+06	1.81473e+06	1.22132e+06	1.47201e+06	1.54741e+06	895172	994637	1.08344e+06	933953	2.05334e+06	1.81974e+06	1.39959e+06	1.93185e+06	1.50546e+06	1.22182e+06	978718	1.25567e+06	1.0807e+06	960569	1.75326e+06	2.43227e+06	1.1658e+06	1.99956e+06	1.61426e+06	1.08217e+06	1.61407e+06	1.87057e+06	694468	1.96357e+06	1.15616e+06	1.91619e+06	1.7071e+06	1.14556e+06	1.74457e+06	1.15666e+06
10.569_394.2845	NA	C21 H43 Cl O4	394.284	10.569	NA	NA	NA	NA	NA	level5	NA	NA	NA	NA	NA	2.90836e+06	7.65357e+06	1.00879e+07	2.82461e+06	3.91265e+06	3.15665e+06	4.57995e+06	3.09408e+06	1.73334e+06	2.08242e+06	3.18331e+06	4.33997e+06	2.62665e+06	2.60708e+06	2.24571e+06	1.41039e+06	4.09701e+06	9.48622e+06	2.77142e+06	8.56736e+06	4.84105e+06	2.14923e+06	1.99059e+06	2.46083e+06	1.84152e+06	3.80251e+06	3.87447e+06	2.69919e+06	5.68388e+06	4.40323e+06	1.89139e+06	3.76789e+06	1.89305e+06	4.32621e+06	3.21719e+06	1.7953e+06	1.28849e+06	3.24787e+06	3.50553e+06	2.2869e+06	3.27595e+06	1.65725e+06	1.3912e+06	1.50524e+06	6.37564e+06	2.56217e+06	3.47081e+06	1.25081e+06	3.54823e+06	1.57421e+06	4.94169e+06	5.35444e+06	2.4515e+06	1.39959e+06	1.69505e+06	4.94411e+06	3.61838e+06	225426	1.78274e+06	2.93467e+06	2.50743e+06	3.3744e+06	2.2455e+06	4.47633e+06	5.30977e+06	2.49586e+06	2.82966e+06	2.54051e+06	3.42106e+06	5.80506e+06	4.81197e+06	5.66414e+06	2.07438e+06	2.60635e+06	2.58725e+06	3.90954e+06	2.88655e+06	1.97783e+06	2.82695e+06	3.41006e+06	4.53682e+06	2.82156e+06	4.73408e+06	1.66794e+06	2.56496e+06	3.67657e+06	2.86302e+06	3.04775e+06	3.62431e+06	2.50363e+06	1.63051e+06	1.59146e+06	2.93955e+06	5.12703e+06	2.54007e+06	3.24747e+06	2.79267e+06	2.66582e+06	5.04574e+06	1.85704e+06	2.66582e+06	3.3487e+06	1.71576e+06	1.90433e+06	2.65266e+06	1.80549e+06	2.9432e+06	2.46027e+06	2.96356e+06	4.08842e+06	2.22964e+06	1.99768e+06	2.93868e+06	2.64297e+06	1.64254e+06	2.20659e+06	3.4198e+06	7.91605e+06	2.27832e+06	2.09934e+06	2.23932e+06	2.80764e+06	3.43721e+06	4.32689e+06	1.6594e+06	4.03869e+06	3.09532e+06	4.14325e+06	3.78955e+06	1.1063e+06	2.15477e+06	1.48028e+06
10.571_478.4017	NA	C30 H54 O4	478.402	10.571	NA	NA	NA	NA	NA	level5	NA	NA	NA	NA	NA	2.00819e+06	3.65015e+06	5.42254e+06	3.05999e+06	3.01236e+06	4.08614e+06	4.78749e+06	1.59773e+06	3.11601e+06	2.10134e+06	5.28154e+06	3.87286e+06	5.89176e+06	3.97355e+06	2.32528e+06	4.93894e+06	1.47634e+06	2.04297e+07	3.08004e+06	3.91764e+06	2.68315e+06	2.27035e+06	4.77479e+06	3.7011e+06	6.27031e+06	7.61758e+06	2.46255e+06	2.95271e+06	5.79114e+06	5.28781e+06	1.62123e+06	3.5487e+06	5.67606e+06	2.37264e+06	5.02518e+06	1.86257e+06	2.58943e+06	2.18513e+06	6.24472e+06	3.49228e+06	3.58599e+06	4.96219e+06	3.55025e+06	1.37414e+06	3.7129e+06	1.72475e+06	9.34654e+06	2.09485e+06	1.88528e+06	6.89426e+06	6.24071e+06	7.73639e+06	5.15929e+06	4.55461e+06	2.52097e+06	7.16327e+06	2.93826e+06	686477	5.65451e+06	4.94389e+06	6.27426e+06	7.05499e+06	2.26313e+06	4.9523e+06	6.81201e+06	2.43442e+06	4.51025e+06	2.95372e+06	4.30857e+06	3.55706e+06	6.67069e+06	1.59498e+07	1.23948e+06	4.32303e+06	1.43204e+06	3.56522e+06	8.23619e+06	4.48584e+06	2.37778e+06	3.07935e+06	5.17548e+06	7.53847e+06	4.42549e+06	1.4556e+06	4.84568e+06	2.57439e+06	2.46223e+06	2.65071e+06	3.64768e+06	5.46313e+06	2.42477e+06	6.28455e+06	3.26839e+06	5.0309e+06	7.10355e+06	1.10588e+07	7.5048e+06	2.36321e+06	4.71627e+06	4.9275e+06	3.02921e+06	8.58787e+06	1.70208e+06	2.50478e+06	6.39326e+06	5.96188e+06	3.6054e+06	6.05208e+06	1.05624e+07	2.5105e+06	3.22251e+06	1.33231e+06	5.06078e+06	4.08682e+06	2.03449e+06	4.449e+06	3.97314e+06	8.24457e+06	3.53965e+06	6.63135e+06	5.07535e+06	6.10447e+06	5.62909e+06	1.50526e+06	8.08765e+06	3.05864e+06	7.19688e+06	6.09944e+06	1.01485e+07	2.96671e+06	4.99276e+06	4.46359e+06
10.571_496.4121	NA	C30 H56 O5	496.412	10.571	NA	NA	NA	NA	NA	level5	NA	NA	NA	NA	NA	2.29364e+06	3.9605e+06	6.30987e+06	3.52369e+06	3.57096e+06	4.6153e+06	5.13928e+06	2.00821e+06	3.56781e+06	2.45721e+06	5.88962e+06	4.20347e+06	5.60613e+06	4.2814e+06	2.61957e+06	6.28163e+06	1.58262e+06	2.34407e+07	4.01683e+06	4.28775e+06	2.93417e+06	2.58638e+06	5.21902e+06	4.00414e+06	6.788e+06	8.28603e+06	2.85908e+06	3.64811e+06	6.75876e+06	6.52152e+06	1.91731e+06	4.18327e+06	6.60313e+06	2.62466e+06	6.37497e+06	2.29329e+06	2.77694e+06	2.38921e+06	1.04626e+07	3.80261e+06	1.37093e+07	5.49923e+06	4.39943e+06	1.60042e+06	4.06308e+06	1.96672e+06	1.02633e+07	2.58613e+06	2.07996e+06	7.87788e+06	6.96179e+06	8.21635e+06	5.7552e+06	4.89693e+06	3.65518e+06	7.62991e+06	3.32916e+06	942543	6.11557e+06	5.74677e+06	7.41205e+06	7.95513e+06	2.94258e+06	6.30922e+06	7.45597e+06	2.82496e+06	5.69927e+06	3.39547e+06	5.56834e+06	4.35523e+06	7.0314e+06	1.89364e+07	1.35277e+06	4.61807e+06	1.76907e+06	4.07634e+06	9.83875e+06	4.88771e+06	2.95576e+06	3.39856e+06	5.49887e+06	8.67378e+06	4.85269e+06	1.8784e+06	5.77944e+06	2.89072e+06	2.97096e+06	3.12338e+06	3.89846e+06	3.01046e+06	3.21339e+06	7.3562e+06	3.73045e+06	5.46232e+06	7.72227e+06	9.49752e+06	9.75369e+06	3.4184e+06	4.92167e+06	5.62196e+06	3.61866e+06	8.85536e+06	1.97831e+06	2.80969e+06	7.96926e+06	6.97237e+06	3.89245e+06	6.98397e+06	1.1489e+07	3.11615e+06	3.77915e+06	1.57936e+06	5.70162e+06	4.68494e+06	2.3128e+06	5.30364e+06	4.23393e+06	9.05541e+06	4.03875e+06	8.47416e+06	5.70356e+06	6.83981e+06	6.56442e+06	1.83935e+06	9.14118e+06	3.9296e+06	7.45336e+06	6.60343e+06	1.00865e+07	3.16871e+06	5.19536e+06	4.93295e+06
10.571_637.3835	(14e)-3-ethyl-7-hydroxy-2,8,12,16-tetramethyl-5,13-dioxo-10-(2-oxoethyl)-4,17-dioxabicyclo[14.1.0]heptadec-14-en-9-yl 3,4,6-trideoxy-3-(dimethylamino)-2-o-propionylhexopyranoside	C34 H55 N O10	637.384	10.571	NA	S30791841	NA	NA	NA	level4	NA	NA	NA	NA	NA	6122.9	59555.6	115037	5214.26	255156	29777.6	7261.46	24378	22593.5	80047.8	134617	10118	79022.5	128763	69356	175736	50696	55660.3	104221	1.58116e+06	174639	32589.1	23032.4	26110.3	55639.2	83354.5	76343	37200.5	60851.3	443149	3542.42	80266.7	53200.3	10685.9	119482	31050.2	5055.96	3733.02	10256.1	63832.1	77282.1	10567.7	13644	8885.6	117408	25994.4	42338.2	230422	3895.72	53400.7	88326.7	129201	5953.44	11990.3	45409.9	35870.7	46975.3	40733.7	20611.3	36627.5	106134	51202.3	28912.7	110417	98903.6	13608	22993.3	43927.4	40625.8	16886.9	82292.7	508924	3630.01	21274.5	74128	15196.5	190110	133857	66221.9	55261.7	155483	32522.4	88094.9	24007.2	55418.8	63766.2	4925.79	5279.13	26903	6698.11	3712.51	21722.7	20068.6	77469.5	4761.51	80734.1	14097.7	53832	69580.8	8827.89	8420.86	13053.1	23310.9	3696.37	59718.4	10261.1	64715.7	48598.3	29876.3	151039	13511.2	13455.9	16440.7	4840.47	61629.4	7789.27	11006.5	128512	18458.4	27968.5	19922.5	24535	12794.3	82819.8	215736	3905.38	55451	51847.2	50997.4	3296.21	68470.1	14495.5
10.571_859.6011	NA	C41 H92 N5 O5 P3 S	859.601	10.571	NA	NA	NA	NA	NA	level5	NA	NA	NA	NA	NA	87276.8	403757	1.48968e+06	301511	97867.1	98766.2	69077.1	142104	65467.6	116148	147726	149796	454847	918451	65970	268522	240147	604735	149296	1.66235e+06	108382	122410	97247.8	60994.7	170522	118968	271517	1.57229e+06	153492	443405	111287	178423	253295	142250	257965	78891.2	105793	65521.5	59466.4	74459.4	87385.2	70263.9	247962	60597.1	234701	870380	140552	100861	150243	92618.8	98514.5	645403	68567.5	148724	138746	118550	70846.6	71065.1	82146.3	79230.2	301641	70175.5	124304	68397.3	614539	122301	76556.5	145851	97305.3	255651	566364	254028	78204.3	146165	88665.2	202912	273482	71642.8	50983.7	185163	128883	161496	533097	88866	141830	189197	76204.6	72521.9	75772.2	146068	142265	272383	146267	214861	87651	150403	165772	1.14746e+06	118491	66273.9	83245.9	104987	118857	189285	82093.2	150097	226593	126744	141546	513605	200003	82666.3	336184	77908.3	66174.1	107877	96447.7	139403	79708	339854	235224	551259	177201	529373	419633	200232	75026.1	250540	268106	149724	174076	112656
10.574_404.3133	NA	C22 H44 O6	404.313	10.574	NA	NA	NA	NA	NA	level5	NA	NA	NA	NA	NA	776517	1.61968e+06	2.31607e+06	1.03033e+06	1.17021e+06	584443	1.27024e+06	828258	437453	584612	1.00273e+06	857050	907694	770560	657920	371537	1.04021e+06	1.85483e+06	931013	4.67925e+06	999462	561545	701648	725138	421775	888621	1.16266e+06	725859	1.17592e+06	975783	775950	1.05002e+06	717269	946578	920810	659676	512390	570427	904799	727663	1.11222e+06	553535	766563	431985	1.14684e+06	925297	581400	436095	716282	637225	1.06373e+06	1.06708e+06	626115	426234	445796	1.02473e+06	948960	505001	363966	700184	703882	651860	852393	977534	1.49108e+06	779798	935956	718353	883147	1.46119e+06	1.4639e+06	1.10733e+06	693304	875484	999259	852607	1.2318e+06	691129	1.11536e+06	1.10641e+06	906594	770676	1.58805e+06	527853	697108	760435	790334	984131	948388	666973	520246	509209	913924	1.1993e+06	711122	923442	831266	516947	1.13364e+06	610395	842289	916983	564697	604066	590166	599547	987137	883180	794461	1.04755e+06	960942	727154	574916	666983	591062	591487	1.0009e+06	1.5948e+06	704811	983716	847001	666531	909654	1.0874e+06	357711	984142	688220	1.17816e+06	978056	571571	1.1016e+06	698882
10.575_431.3975	NA	C25 H53 N O4	431.397	10.575	NA	NA	NA	NA	NA	level5	NA	NA	NA	NA	NA	68062.7	169362	93748.5	49088.2	85515.5	120275	40165.1	41519.7	58823.9	38421.6	49479.8	51458.9	54320.7	460759	32559	28201.9	52388.5	98205.3	38009.1	541024	143632	41839.4	52861.2	40148	35952.4	44752.2	55594.3	1.52888e+06	97693.4	55756.3	57335.2	81508.8	26837.8	56516.1	34492.4	37873.5	57487.3	60189.5	45814.6	37787.4	38427.1	44605.6	46810.5	85569.3	39829.1	465708	49130.7	47087.2	57991.4	49207	127690	32841.8	38962.3	45219.6	86856.3	49002.6	43555.6	116124	49833.1	40600.8	120927	54754	61726.5	82680.4	48418.6	100480	51729.5	52865.5	59909.1	181481	158796	64726.2	40868.6	41603.7	49396.1	77625.8	72348.8	36272.2	103013	72671.4	52518.6	37293.7	128343	41521.8	35028.8	128981	47608.5	65403.7	41890.4	51994.9	78624.2	27285.3	114850	49990.9	40485.4	44482.8	55999.3	365753	62249.9	69762.2	42112.1	57646.3	33436.6	59376.4	61658.3	42461.4	104059	64016.3	33072.2	110059	39387	33002.4	70699.9	44322.2	87525.4	93739.9	64915.7	54076.3	45861.7	94122.7	66505.1	160103	74299.3	40185.2	25838.6	81512.6	36140.6	50136.5	50544.1	35374.4	51368.3	32801.7
10.575_558.4651	(10e,12z)-9-[(9z,12z)-9,12-octadecadienoyloxy]-10,12-octadecadienoic acid	C36 H62 O4	558.465	10.575	NA	S113368717	NA	NA	NA	level4	NA	NA	NA	NA	NA	6.98027e+07	6.79712e+07	3.46559e+07	3.27638e+07	4.66713e+07	2.51276e+08	4.71521e+07	7.29881e+07	7.70356e+07	1.25602e+08	6.06178e+07	1.60177e+07	5.80493e+07	2.20979e+07	2.06003e+07	8.46265e+07	2.13903e+07	8.0459e+07	3.04159e+07	5.47277e+07	6.93171e+07	1.04046e+08	9.70975e+07	1.30479e+07	7.94462e+07	7.86634e+07	1.01021e+08	7.49516e+07	8.73232e+07	7.09381e+07	1.59806e+07	1.63292e+08	4.42811e+07	7.81535e+07	7.19676e+07	5.59864e+07	2.46186e+07	1.41534e+08	1.48811e+08	4.42942e+07	9.99399e+07	6.54113e+07	9.49186e+07	2.24504e+07	4.78988e+07	4.5689e+07	7.7162e+07	3.39607e+07	5.24508e+07	6.8521e+07	2.80844e+08	2.02793e+08	6.9905e+07	1.20802e+08	2.91987e+07	6.90668e+07	5.69759e+07	1.15401e+08	1.93867e+08	7.64187e+07	6.17042e+07	1.79751e+08	2.6809e+07	7.27881e+07	7.13976e+07	9.04162e+07	4.04144e+07	8.89207e+07	3.93047e+07	9.34591e+07	8.808e+07	2.90374e+07	3.77862e+07	5.72938e+07	2.31002e+07	7.5965e+07	4.74891e+07	2.23409e+07	4.92418e+07	3.99471e+07	3.40227e+07	7.20251e+07	5.13946e+07	3.95809e+07	1.19855e+08	5.20777e+07	1.09824e+08	4.70147e+07	5.80728e+07	4.17049e+07	4.62954e+07	3.95802e+07	2.5643e+07	6.55209e+07	1.42727e+08	7.54435e+07	1.33672e+08	5.42534e+07	9.00449e+07	3.62271e+07	4.2852e+07	1.37049e+08	4.06816e+07	3.02602e+07	7.6613e+07	3.94735e+07	8.35416e+07	1.27299e+08	9.09543e+07	1.0171e+08	2.74391e+07	3.46003e+07	8.56899e+07	5.4937e+07	3.45542e+07	1.01121e+08	5.86462e+07	2.90704e+07	5.60742e+07	8.16619e+07	4.49254e+07	2.96527e+07	5.38438e+07	4.00986e+07	4.65334e+07	5.06975e+07	7.19738e+07	6.51387e+07	7.62762e+07	8.18184e+07	5.60136e+07	4.55497e+07
10.576_575.4917	NA	C36 H65 N O4	575.492	10.576	NA	NA	NA	NA	NA	level5	NA	NA	NA	NA	NA	3.24356e+07	3.37383e+07	1.55016e+07	1.91445e+07	2.3662e+07	1.1302e+08	2.49973e+07	3.36049e+07	3.7327e+07	6.14746e+07	2.94824e+07	6.58821e+06	2.79112e+07	1.01302e+07	9.61382e+06	3.67386e+07	1.04787e+07	3.97898e+07	1.37013e+07	2.58704e+07	2.92444e+07	4.87417e+07	4.9963e+07	6.0861e+06	3.47733e+07	3.86336e+07	4.87402e+07	3.43582e+07	5.70462e+07	3.35077e+07	7.05945e+06	6.94812e+07	2.37241e+07	3.26998e+07	3.54516e+07	2.55892e+07	1.16685e+07	6.50896e+07	7.03223e+07	2.19245e+07	4.80225e+07	3.1021e+07	4.61736e+07	1.04847e+07	2.122e+07	2.22865e+07	4.14108e+07	1.39759e+07	2.75331e+07	3.1191e+07	1.39878e+08	9.60994e+07	3.65968e+07	5.77939e+07	1.28882e+07	3.09425e+07	2.76885e+07	5.61423e+07	7.89506e+07	3.80667e+07	3.00755e+07	7.58799e+07	1.31519e+07	3.43333e+07	3.34837e+07	4.38056e+07	2.21322e+07	4.2817e+07	2.02599e+07	4.27961e+07	4.09941e+07	1.11387e+07	1.75279e+07	2.5984e+07	1.10997e+07	3.70964e+07	2.21825e+07	1.00401e+07	2.54429e+07	1.98714e+07	1.31526e+07	3.64985e+07	2.25341e+07	2.08036e+07	5.76429e+07	2.61613e+07	5.0539e+07	2.28661e+07	2.53652e+07	1.99867e+07	2.35064e+07	2.04269e+07	9.03201e+06	3.24001e+07	7.26045e+07	3.74736e+07	6.06399e+07	2.32626e+07	3.89467e+07	1.76194e+07	2.04779e+07	6.33747e+07	1.79071e+07	1.53638e+07	3.33483e+07	1.96291e+07	4.18292e+07	5.5501e+07	4.23125e+07	4.99488e+07	1.44569e+07	2.09624e+07	4.27074e+07	2.5541e+07	1.57079e+07	5.14299e+07	2.76319e+07	1.3382e+07	2.47047e+07	4.25332e+07	2.12023e+07	1.45875e+07	2.6188e+07	1.68801e+07	2.20365e+07	2.51809e+07	3.50808e+07	3.22376e+07	3.61649e+07	4.10044e+07	2.50739e+07	2.28437e+07
10.577_580.4473	NA	C32 H61 N4 O3 P	580.447	10.577	NA	NA	NA	NA	NA	level5	NA	NA	NA	NA	NA	2.59475e+07	2.2205e+07	1.06301e+07	7.85296e+06	1.48735e+07	8.66878e+07	1.60751e+07	2.44914e+07	2.67575e+07	4.12672e+07	1.82565e+07	5.10425e+06	1.84886e+07	7.07931e+06	7.46594e+06	2.93023e+07	7.35783e+06	2.31005e+07	1.00524e+07	1.6501e+07	2.19292e+07	3.80385e+07	3.11977e+07	5.65557e+06	2.88148e+07	2.42788e+07	3.46227e+07	2.38979e+07	2.203e+07	2.57686e+07	6.86977e+06	5.44453e+07	1.37831e+07	3.39651e+07	2.33314e+07	1.85516e+07	8.81618e+06	4.56199e+07	5.2692e+07	1.56475e+07	3.52725e+07	2.13271e+07	3.21607e+07	7.48208e+06	1.73318e+07	1.41707e+07	2.39222e+07	1.23187e+07	1.53871e+07	2.07736e+07	8.563e+07	6.00001e+07	1.98328e+07	3.98575e+07	9.27195e+06	2.30014e+07	1.98356e+07	3.29993e+07	6.11985e+07	2.60997e+07	1.9746e+07	6.09149e+07	9.56454e+06	2.51683e+07	2.33321e+07	3.11558e+07	1.15521e+07	3.41116e+07	1.10883e+07	3.5082e+07	2.76394e+07	1.21341e+07	1.2692e+07	1.96201e+07	7.44962e+06	2.37906e+07	1.66075e+07	8.53479e+06	1.57892e+07	1.24832e+07	1.21394e+07	2.08312e+07	1.6536e+07	1.13913e+07	4.24679e+07	1.75645e+07	3.67175e+07	1.71451e+07	2.19188e+07	1.39336e+07	1.42753e+07	1.07165e+07	1.095e+07	2.04985e+07	4.86867e+07	2.57662e+07	5.14362e+07	1.52788e+07	2.77642e+07	1.09032e+07	1.49043e+07	4.52769e+07	1.50886e+07	9.10777e+06	2.89187e+07	1.19764e+07	2.6901e+07	5.41495e+07	3.23477e+07	4.1857e+07	8.17677e+06	8.49386e+06	2.77979e+07	1.8175e+07	1.37436e+07	3.12709e+07	1.99396e+07	1.01863e+07	1.94394e+07	2.13685e+07	1.48957e+07	9.17835e+06	1.76176e+07	1.56561e+07	1.60743e+07	1.58569e+07	2.28439e+07	2.0305e+07	2.61103e+07	2.60423e+07	1.75969e+07	1.5145e+07
10.577_603.5233	NA	C35 H73 N O4 S	603.523	10.577	NA	NA	NA	NA	NA	level5	NA	NA	NA	NA	NA	1.23281e+06	1.60201e+06	779763	220506	219150	9.31715e+06	685837	1.73299e+06	1.93486e+06	3.30065e+06	837196	221367	1.05615e+06	327041	336763	1.81461e+06	272128	1.93484e+06	220219	1.24577e+06	1.26377e+06	2.70539e+06	2.04066e+06	279722	1.88281e+06	1.22335e+06	3.03002e+06	2.07235e+06	4.36421e+06	2.25927e+06	394161	5.64482e+06	539299	1.61719e+06	1.35119e+06	337038	273569	4.34082e+06	4.81095e+06	613668	1.69971e+06	1.48652e+06	2.66697e+06	455489	630599	472773	1.73162e+06	1.13488e+06	1.07388e+06	784611	8.54044e+06	4.77027e+06	1.06486e+06	2.86907e+06	264813	968141	757251	2.94807e+06	5.77145e+06	974490	1.01005e+06	4.16765e+06	320899	1.66561e+06	1.21556e+06	2.03217e+06	258143	2.30683e+06	280946	2.64632e+06	1.89774e+06	200174	508468	786319	206693	1.16283e+06	654701	239372	962873	500577	240157	849656	611803	254257	2.92347e+06	997776	2.88918e+06	830117	230114	617757	826572	320785	579716	1.16064e+06	4.29865e+06	1.87038e+06	3.90836e+06	1.21794e+06	1.51926e+06	280248	405023	2.6243e+06	476534	312942	2.51778e+06	383175	2.4214e+06	4.166e+06	2.09527e+06	2.75521e+06	229167	240901	2.18611e+06	1.10873e+06	290357	2.58086e+06	741181	253778	910712	1.90487e+06	886242	346231	822867	427209	643934	509067	910437	1.19069e+06	942301	1.8877e+06	890376	619688
10.577_612.3837	(3s,3'r,5's)-3,3',8'-trihydroxy-7,8-didehydro-beta,kappa-carotene-4,6'-dione	C40 H52 O5	612.384	10.577	NA	S17220891	NA	NA	NA	level4	NA	NA	NA	NA	NA	8.30099e+06	6.70281e+06	4.15099e+06	3.06895e+06	3.81461e+06	2.21507e+07	3.83707e+06	7.68826e+06	7.36903e+06	7.33208e+06	5.19304e+06	1.25011e+06	5.84528e+06	1.97684e+06	1.77504e+06	6.33175e+06	1.1052e+06	4.54766e+06	1.93213e+06	4.8926e+06	8.54163e+06	9.98232e+06	7.85576e+06	447881	5.17367e+06	4.7866e+06	1.13362e+07	9.53159e+06	1.01059e+06	7.77899e+06	1.37509e+06	1.58455e+07	4.26142e+06	4.5781e+06	7.0213e+06	5.80192e+06	2.41444e+06	1.37286e+07	1.12546e+07	4.43467e+06	8.31157e+06	6.99976e+06	5.19405e+06	1.90672e+06	4.32896e+06	4.27158e+06	6.57458e+06	3.9281e+06	6.3197e+06	5.68081e+06	1.87688e+07	1.27602e+07	5.78301e+06	9.88164e+06	2.6871e+06	7.08528e+06	5.05427e+06	1.00075e+07	1.58903e+07	7.47407e+06	6.44117e+06	1.18978e+07	2.54033e+06	6.62067e+06	6.28488e+06	7.88792e+06	4.14689e+06	9.66959e+06	4.3263e+06	7.77327e+06	7.51028e+06	2.54841e+06	3.53411e+06	5.54421e+06	1.13636e+06	6.98688e+06	3.8251e+06	1.57027e+06	3.9433e+06	3.73543e+06	3.93689e+06	5.4589e+06	4.51138e+06	2.95153e+06	1.08187e+07	5.33747e+06	9.5852e+06	3.76834e+06	2.88255e+06	3.69818e+06	4.38155e+06	3.62503e+06	1.63972e+06	5.03776e+06	1.09465e+07	7.71778e+06	7.8962e+06	6.07241e+06	1.25624e+07	3.30761e+06	4.08965e+06	1.28026e+07	4.40434e+06	2.89681e+06	8.65424e+06	3.83656e+06	9.39887e+06	9.32409e+06	4.53266e+06	1.05844e+07	2.1287e+06	2.73203e+06	6.84258e+06	6.0531e+06	1.97941e+06	9.23348e+06	5.54338e+06	4.01825e+06	6.42568e+06	6.82236e+06	5.47661e+06	2.51639e+06	5.8055e+06	4.50139e+06	3.70158e+06	5.13799e+06	7.29789e+06	6.14989e+06	7.86161e+06	5.87524e+06	6.46761e+06	4.46206e+06
10.578_520.4118	NA	C26 H57 N4 O4 P	520.412	10.578	NA	NA	NA	NA	NA	level5	NA	NA	NA	NA	NA	3.50613e+06	7.52997e+06	8.01339e+06	4.34044e+06	3.20672e+06	1.85434e+07	5.37655e+06	3.88578e+06	5.17062e+06	3.61395e+06	6.45006e+06	3.5513e+06	9.12357e+06	5.44491e+06	3.98554e+06	1.59911e+07	2.41779e+06	2.70834e+07	5.59741e+06	1.09388e+07	4.69995e+06	9.77227e+06	1.27469e+07	2.03272e+06	1.23018e+07	8.52976e+06	9.67958e+06	5.9245e+06	1.11287e+07	1.40159e+07	4.18496e+06	2.14539e+07	7.78114e+06	5.05767e+06	8.28262e+06	2.24632e+06	5.66706e+06	6.04271e+06	2.13171e+07	6.22569e+06	1.37146e+07	9.93487e+06	8.94011e+06	1.78095e+06	5.49117e+06	3.54042e+06	1.68784e+07	4.38928e+06	3.8357e+06	2.80947e+06	1.7188e+07	2.33297e+07	7.38693e+06	8.23907e+06	4.78217e+06	5.5292e+06	5.16204e+06	4.23345e+06	2.11424e+07	1.08814e+07	6.42767e+06	2.52674e+07	5.13638e+06	1.09586e+07	8.56075e+06	7.43488e+06	6.71718e+06	8.12496e+06	9.01173e+06	7.77776e+06	1.07815e+07	1.78258e+07	3.41119e+06	1.01641e+07	2.72417e+06	8.28076e+06	9.71532e+06	5.71249e+06	1.30981e+07	7.89066e+06	4.12947e+06	1.69645e+07	7.06366e+06	3.42651e+06	9.82716e+06	8.78362e+06	7.98328e+06	5.55195e+06	6.46543e+06	7.9091e+06	5.87051e+06	1.12167e+07	2.29405e+06	1.23675e+07	8.62536e+06	1.29756e+07	1.7914e+07	6.42417e+06	7.8287e+06	5.02281e+06	6.84204e+06	1.24514e+07	4.43369e+06	3.60155e+06	9.64156e+06	4.96584e+06	7.35595e+06	1.08276e+07	1.10307e+07	8.53018e+06	3.54293e+06	4.86556e+06	8.14681e+06	4.19963e+06	3.78601e+06	6.65963e+06	7.28788e+06	6.0372e+06	6.72953e+06	5.27535e+06	5.79725e+06	6.44909e+06	9.9136e+06	4.99875e+06	3.02938e+07	7.49636e+06	1.04702e+07	7.16849e+06	8.18592e+06	6.61058e+06	9.58003e+06	8.90431e+06
10.579_436.3531	NA	C23 H44 N6 O2	436.353	10.579	NA	NA	NA	NA	NA	level5	NA	NA	NA	NA	NA	276478	726569	571814	339712	315689	346318	66516.2	250355	151892	145007	304888	268784	228082	865559	146041	69413.4	314538	507974	305432	1.34078e+06	297672	250129	201899	132873	43891.6	105442	461373	2.79853e+06	422257	338113	262226	418206	173840	416493	319645	300671	335677	349187	430105	89272.1	264865	233290	263014	204738	324849	1.37979e+06	316480	261751	396528	235319	276345	262473	178040	174227	495426	263102	227461	184576	75649.6	164168	701055	186379	341238	324252	524180	299821	188387	158819	346998	847166	593961	390001	276001	253021	247785	267349	524760	170670	356542	176524	280719	251042	643361	108663	233243	365853	221290	349696	373779	167594	584617	95911.6	140106	369529	223937	237009	249678	1.02506e+06	332522	144034	254152	294829	165854	304267	423372	259734	504918	182082	232084	236097	209761	270448	597453	204775	249163	119091	391920	261509	286165	295596	405394	747834	466863	345013	47559.6	338431	223177	254931	222610	235411	369350	217695
10.587_546.4271	NA	C31 H65 O P3	546.427	10.587	NA	NA	NA	NA	NA	level5	NA	NA	NA	NA	NA	793546	762479	849895	426699	582143	2.33576e+06	1.0483e+06	347089	874400	946868	1.69063e+06	521109	1.90357e+06	435987	494873	1.37048e+06	402848	1.41387e+06	463459	771210	560845	842423	1.43117e+06	414829	966239	1.00012e+06	1.23314e+06	557878	735747	1.71498e+06	363243	1.46243e+06	699247	756337	884790	908934	59806.9	3.35005e+06	3.1719e+06	202788	1.27118e+06	1.24754e+06	1.07511e+06	147332	544101	294574	826946	231695	1.21399e+06	1.62636e+06	983365	2.67499e+06	1.43954e+06	944133	499705	931658	826722	164835	1.69773e+06	667246	806427	1.64849e+06	656681	786976	977949	997259	1.39739e+06	1.21481e+06	786825	1.10147e+06	1.08373e+06	2.0907e+06	350442	803380	642351	1.11282e+06	869053	467102	691973	687083	485822	1.29535e+06	926475	785561	1.94508e+06	1.35348e+06	682875	693979	581660	1.13819e+06	916213	1.23112e+06	270940	1.04746e+06	4.58047e+06	2.55828e+06	1.63999e+06	744758	458895	587057	358577	1.22234e+06	850576	385585	1.01873e+06	544743	1.03437e+06	1.55872e+06	1.49127e+06	783902	831033	622576	1.25314e+06	450337	566381	1.11013e+06	728613	869229	634281	1.3524e+06	570948	821700	1.89773e+06	774737	2.15108e+06	1.24445e+06	1.19127e+06	538221	1.50191e+06	1.21108e+06	1.26272e+06	895906
10.588_525.4404	NA	C30 H60 N3 O2 P	525.44	10.588	NA	NA	NA	NA	NA	level5	NA	NA	NA	NA	NA	174917	132609	123750	156238	148665	135327	135348	155431	145639	142369	139741	149301	139333	155501	128702	139508	164510	124647	150446	137546	173337	151261	148750	143398	141280	146003	144520	260883	127005	128753	137823	146507	131341	136191	143260	143282	149922	148812	131574	152211	142834	145182	133637	135681	316554	164042	128008	150220	141993	160537	130370	139983	136417	146170	140140	158475	127629	149019	153567	139259	143328	141082	142666	145953	149837	139642	141069	140665	150689	127211	137725	136797	142503	130195	124732	127781	131780	149891	125943	156780	161614	146491	146400	154686	143283	135105	144424	126361	146501	158826	148962	133068	156687	130031	131278	139966	150997	1.70797e+06	158797	146776	159244	154707	153768	152471	143648	145407	144369	150169	143736	5.07889e+06	151390	155440	152111	146565	150226	153161	168477	157603	154347	146256	154755	141291	144843	143385	126926	145670	152402	147237	162340	139460	154417	160165
10.592_516.4168	(1s,2r,3r,5z,7e)-2-(6-hydroxyhexyl)-9,10-secocholesta-5,7,10-triene-1,3,25-triol	C33 H56 O4	516.417	10.592	NA	S7826577	NA	NA	NA	level4	NA	NA	NA	NA	NA	895214	1.36611e+06	1.5727e+06	519943	1.42209e+06	3.64622e+06	1.22967e+06	1.10268e+06	1.34129e+06	918413	2.16192e+06	556395	1.25693e+06	1.65683e+06	809085	4.69634e+06	714386	1.79761e+06	1.682e+06	2.18772e+06	1.66916e+06	2.22719e+06	2.31412e+06	255780	2.32251e+06	3.31949e+06	2.6958e+06	853849	1.50501e+06	2.66198e+06	1.12263e+06	4.67973e+06	1.73e+06	1.79538e+06	2.10103e+06	2.77657e+06	832358	856638	594085	3.52093e+06	2.06399e+06	1.66417e+06	1.71973e+06	346935	2.65805e+06	652020	1.24226e+06	1.00912e+06	107613	3.34694e+06	7.16348e+06	2.50872e+06	3.19864e+06	1.614e+06	2.21997e+06	2.16063e+06	791126	1.2833e+06	3.34595e+06	3.95514e+06	2.85652e+06	5.44444e+06	1.14447e+06	3.66274e+06	3.01473e+06	1.13115e+06	1.56705e+06	1.92219e+06	1.90066e+06	1.98072e+06	702728	988395	695696	605287	656803	1.05473e+06	2.95237e+06	494914	916902	455740	1.84175e+06	2.34395e+06	712488	1.55389e+06	3.28175e+06	1.79347e+06	2.02578e+06	785366	1.49209e+06	1.21089e+06	1.45826e+06	605045	1.77963e+06	2.55125e+06	3.94245e+06	2.6939e+06	5.47555e+06	1.81373e+06	2.55917e+06	1.44421e+06	1.34576e+06	5.54746e+06	1.41708e+06	780561	2.36371e+06	1.23591e+06	2.64646e+06	4.1311e+06	3.09208e+06	2.07248e+06	878423	1.13271e+06	1.7704e+06	1.50922e+06	1.08867e+06	2.69054e+06	2.32899e+06	959471	1.69174e+06	4.99763e+06	2.14701e+06	1.19886e+06	1.05277e+06	1.04638e+06	1.00057e+06	2.01977e+06	2.12501e+06	2.15991e+06	2.02322e+06	420936	1.37423e+06	2.12638e+06
10.592_686.5354	N-[(13z)-docosenoyl]-tetradecasphing-4-enine-1-phosphoethanolamine	C38 H75 N2 O6 P	686.535	10.592	NA	S58163826	NA	NA	NA	level4	NA	NA	NA	NA	NA	82318.4	195146	696708	262067	193061	170182	42255.8	59924.7	66176	114952	157816	78470.5	205028	968085	85801	288530	121371	266135	70080.1	1.75484e+06	79917.1	81199.6	74938.7	78039.1	89165	92937.5	205732	1.05202e+06	269733	190693	69028.6	119501	131860	45002.7	149464	188301	65891.1	58393.8	78783.5	137904	155035	61815	124284	135661	603555	206738	93374.8	81734.9	65215.1	277920	74446.8	627260	58833	52139.1	152835	75622.6	92013	46245.9	83173.5	62845.7	266542	104173	58558.7	160721	122529	46922.9	63510.8	120617	66011.5	57169.2	228484	242836	43981	145417	58020.2	192545	75459.7	163994	40228.8	318485	96204	67584.3	389772	67332.5	134704	59972.3	66915.5	64226.1	68276.2	128247	84232.2	296478	176253	147723	65721.6	231372	171129	789740	149355	100929	330894	158404	157684	142933	115061	141882	213999	72610	117333	238211	335337	94229.2	180897	152114	56107	69395.8	154643	200417	82646.3	180012	280881	345897	137143	148737	136834	208412	92546.2	322791	135481	92760.4	251523	105354
10.607_660.3854	NA	C37 H56 O10	660.385	10.607	NA	NA	NA	NA	NA	level5	NA	NA	NA	NA	NA	45248.6	485372	2.11027e+06	46084.5	363653	440573	541562	64034.8	66345.8	129664	141705	97480.8	169816	149700	146645	488200	220545	775923	119075	3.125e+06	494899	95437.2	222984	52299.9	343475	321949	322354	470929	524634	683966	18819.6	504391	152752	131621	126134	82956.4	71335.1	48367.9	496552	157729	154156	118661	191071	26497.2	515680	147273	233866	327265	573859	176992	1.28669e+06	2.41042e+06	48246.5	80142.3	77514.9	279618	271551	27436.5	667143	144178	290291	442587	23854.5	94626.2	83111.3	79799.4	111117	148379	123311	121666	282884	853191	96179.2	132243	414564	408609	619291	141180	284429	78899.6	349376	201470	533464	172503	282537	1.18541e+06	271595	160467	266694	151202	82120.1	330602	161776	552097	223280	273427	239116	99426.5	522477	30266.9	227717	319034	127437	67458.3	280239	82635.8	274680	280632	179494	134503	122399	134587	97077.7	142331	149550	124349	294921	336446	171248	259623	145825	156410	38364	256404	454440	163277	345557	291722	154406	22736.2	311811	161381
10.609_592.397	NA	C34 H56 O8	592.397	10.609	NA	NA	NA	NA	NA	level5	NA	NA	NA	NA	NA	179408	1.83859e+06	7.99547e+06	185313	1.50749e+06	1.91865e+06	1.89926e+06	330616	327852	601896	598189	316198	575722	613075	667193	2.40943e+06	725839	3.74766e+06	459402	1.56817e+07	1.54962e+06	404397	1.32903e+06	248485	1.4267e+06	1.36157e+06	1.39328e+06	1.82988e+06	1.76884e+06	3.25875e+06	84396.6	2.6287e+06	675929	628667	515753	411476	324493	186867	2.24964e+06	701220	785646	511362	1.2686e+06	106252	1.76863e+06	595004	889162	1.44358e+06	1.50649e+06	829218	5.74592e+06	1.06835e+07	212589	310098	355521	973744	1.21499e+06	372523	2.77749e+06	548027	1.17042e+06	1.99894e+06	112759	339604	372104	411403	510419	604735	460791	456507	1.09925e+06	3.21995e+06	329106	598611	2.30261e+06	1.57288e+06	3.22716e+06	556654	1.54419e+06	354390	1.07703e+06	857423	2.24164e+06	832246	1.24987e+06	3.72913e+06	1.15881e+06	673559	958331	598380	319079	1.57891e+06	641070	2.52438e+06	800000	1.04101e+06	1.2313e+06	436608	1.55607e+06	133053	873334	1.29544e+06	504120	254320	1.16199e+06	376560	886728	1.48956e+06	788582	581457	502658	537159	362889	564412	625390	519567	1.2007e+06	1.02428e+06	765673	1.36077e+06	699365	583492	214655	1.02054e+06	2.07301e+06	590345	1.38947e+06	1.29812e+06	608393	170822	1.25226e+06	780905
10.622_596.4066	NA	C38 H52 N4 O2	596.407	10.622	NA	NA	NA	NA	NA	level5	NA	NA	NA	NA	NA	82888.7	111375	50892.3	170721	121721	113868	240435	326352	729753	678583	61963.1	64255.4	133954	143795	77055.6	140704	81440.2	51050	62861.3	82381.8	487322	128967	109214	117124	58801.4	185643	192655	2.85757e+06	326770	107563	89147.8	107312	50433.1	93528.3	137925	173195	57719.9	1.0893e+06	78160.9	150333	53882.2	72403.3	86708.9	96047.4	142888	131943	605009	75427.5	68616.8	59164.8	114986	57099	110075	124976	57334.5	71297.5	98280.8	405849	125579	53052.4	356841	52920.4	98151.8	167879	139437	101767	55649.7	121681	64450	189399	376195	62900.7	77209.8	134807	79813	206319	56458.1	60836.6	77076	109247	70346.9	56339.4	54294	121179	351528	68061.6	61337.6	70645.8	126069	141017	209363	110125	61897.7	110485	64973.5	65330.8	74500	59044.4	174095	125939	175424	221201	57642.1	134701	231216	65067.7	127104	167852	138109	292465	59414	59027.5	68321.8	71910.6	132972	433724	72977.3	65185.6	139387	424121	121208	132088	120471	50084.2	49354.7	177605	150028	65985.5	146629	90178.5	122783	58558.8
10.637_813.5906	NA	NA	813.591	10.637	NA	NA	NA	NA	NA	level5	NA	NA	NA	NA	NA	5.08049e+07	4.12295e+06	4.49343e+06	370590	2.55551e+08	1.12039e+07	6.33629e+06	6.07153e+06	2.48488e+07	1.08386e+08	1.07405e+08	2.81479e+06	2.26565e+07	522219	1.13871e+08	4.26986e+07	223388	5.13843e+07	1.09138e+06	2.97473e+09	102251	1.96264e+07	5.25489e+09	3.25882e+07	6.51189e+06	7.99896e+06	1.35976e+08	1.19615e+07	1.57272e+07	7.2339e+06	6.47071e+07	2.73759e+07	4.27613e+08	1.99797e+07	4.56924e+06	421627	242539	99270	1.37685e+08	4.45116e+06	701468	2.34545e+08	1.64364e+10	1.22047e+07	1.1728e+06	3.30499e+07	46358	1.97572e+07	836041	3.34712e+07	8.90956e+06	876845	3.45943e+07	7.9245e+06	4.50571e+06	23517.3	3.56799e+08	1.12188e+11	3.78531e+06	5.23615e+07	815420	2.13233e+06	7.65743e+07	1.11286e+06	2.23001e+08	2.07048e+09	2.13029e+06	1.79966e+07	2.0724e+06	6.59255e+06	2.32484e+07	3.92766e+06	6.73113e+08	3.69226e+06	2.582e+10	66213.2	2.44235e+06	1.82865e+08	1.78027e+10	568611	21865	1.07482e+07	565012	3.38255e+08	4.45483e+06	760561	914180	3.40259e+08	2.85677e+07	2.01902e+07	1.56465e+07	2.21778e+09	1.03881e+06	6.83578e+06	3.32312e+07	1.7073e+07	5.86061e+06	3.4675e+06	2.83734e+06	1.6791e+07	6.43235e+06	428112	5.82836e+06	2.43907e+07	64604.1	7.10814e+07	1.89873e+08	2.31389e+10	1.42883e+07	2.73764e+07	4.98703e+07	1.14614e+09	201252	9.1821e+07	4.14165e+07	2.06074e+07	2.38736e+08	911299	8.0693e+07	2.2252e+10	4.17752e+07	5.63159e+06	1.58344e+07	7.89169e+08	5.94309e+07	1.34073e+06	15028.4	5.05943e+07	7.72231e+06	1.37106e+10	1.8014e+06	5.18598e+07
10.643_477.34	NA	C35 H43 N	477.34	10.643	NA	NA	NA	NA	NA	level5	NA	NA	NA	NA	NA	328814	1.69521e+06	3.06417e+06	1.73494e+06	763121	1.14765e+06	569975	975365	546836	599700	704847	1.15736e+06	1.20761e+06	3.59888e+06	1.09616e+06	1.3814e+06	1.38555e+06	1.85182e+06	1.18651e+06	3.6791e+06	1.12433e+06	755336	599313	296064	1.76412e+06	746528	1.27285e+06	1.05762e+07	2.07985e+06	1.03629e+06	1.2724e+06	1.11376e+06	545133	960018	887880	789678	766780	985949	1.3071e+06	1.4035e+06	1.23858e+06	911693	683849	808853	1.48865e+06	3.96047e+06	1.2614e+06	489877	728407	779360	1.24055e+06	1.26279e+06	551591	389705	1.4343e+06	1.49728e+06	1.37677e+06	573580	312096	340258	1.65158e+06	350451	1.2306e+06	861893	1.63612e+06	717033	447122	659246	973999	1.57286e+06	2.27282e+06	1.86455e+06	258629	528491	1.40485e+06	1.15133e+06	1.23559e+06	587341	1.31217e+06	1.33751e+06	875218	349508	2.11054e+06	507483	780797	1.65756e+06	680744	627118	607804	815851	1.25342e+06	1.61631e+06	915285	813701	1.15599e+06	815685	637681	3.50741e+06	1.31099e+06	526413	1.25057e+06	1.36534e+06	396201	643512	1.05895e+06	750623	1.16162e+06	743620	314654	1.23793e+06	1.26828e+06	1.22455e+06	1.83339e+06	848623	312695	725894	1.41996e+06	1.59105e+06	901146	1.68517e+06	1.24269e+06	1.05492e+06	1.63326e+06	909104	1.03171e+06	1.51672e+06	457440	1.02961e+06	1.87722e+06	716347	1.10868e+06	714230
10.645_530.4016	NA	C29 H59 N2 O2 P S	530.402	10.645	NA	NA	NA	NA	NA	level5	NA	NA	NA	NA	NA	12143.5	8093.51	8011.21	9885.99	11677.4	8546.62	8192	8895.86	9443.09	9640.6	10157.4	10016.5	8326.66	10385.9	9336.56	9651.44	12609.3	7681.73	10637.3	8009.6	10982.2	9908.19	9491.65	9107.48	9249.49	9713.99	10804.1	17221.1	9762.47	9057.93	9215.92	8838.11	10162	8699.44	10309.6	9601.98	9849.66	9104.49	8500.97	9802.16	9169.54	9454.57	7998.9	9030.07	9910.54	12713.8	8353.19	10010.5	8385.96	10281.3	8270.46	8899.02	8711.46	9251.75	9478.01	11033.8	8082.54	19859.4	9252.97	251443	446248	287315	213820	188735	9763.79	9067.32	9888.44	8766.28	9723.65	8242.9	9106.21	9847.66	8906.3	8802.89	9193.5	14145.1	756101	108478	325329	550132	174265	316069	738846	29463	240797	941947	329352	254050	289863	122827	815170	4.03336e+06	907460	779409	47823.1	100268	127554	152530	216463	10008.1	39016.1	14311	22794.6	9740.79	52208.2	10473.7	8238.24	10768.5	103949	36696.1	701929	190585	148395	55922.6	40196.1	107696	118604	1.4828e+06	146390	689207	1.50241e+06	1.25274e+06	10035.1	8984.84	487036	76092.9	157877	145847	174933	2.00655e+06	1.25344e+06	669385
10.646_618.4846	NA	C34 H62 N6 O4	618.485	10.646	NA	NA	NA	NA	NA	level5	NA	NA	NA	NA	NA	454435	533994	1.16098e+06	792700	579466	534758	958319	711912	928783	386397	461389	380972	836178	522709	536354	2.10549e+06	252539	1.34683e+06	1.24825e+06	1.32056e+06	485546	687036	458558	308052	694455	583255	588906	475804	763636	1.29572e+06	518701	766279	1.09798e+06	843289	1.75553e+06	2.4502e+06	408353	278080	938564	616265	1.25176e+06	770537	491759	572345	703618	273424	603997	857436	226164	1.80092e+06	1.79315e+06	1.09501e+06	486698	986252	1.00937e+06	840977	626565	297817	1.55208e+06	677337	1.25767e+06	895261	853978	780813	972036	1.20019e+06	1.06954e+06	833920	1.46005e+06	519548	230569	1.23564e+06	134431	458892	1.06257e+06	777865	1.93901e+06	486675	584998	471011	549864	1.05621e+06	362515	1.69827e+06	969312	606691	1.60274e+06	691919	277307	540871	496089	803945	716486	1.24866e+06	984460	776616	5.55721e+06	2.97567e+06	1.25257e+06	794205	1.0111e+06	2.03264e+06	761083	403161	1.2491e+06	1.61727e+06	1.17188e+06	2.19432e+06	1.13245e+06	1.35985e+06	903700	883676	1.57805e+06	1.15525e+06	644175	2.12629e+06	946893	1.5139e+06	1.37859e+06	6.65583e+06	826731	735981	1.09278e+06	936913	609774	1.18433e+06	1.78464e+06	1.33515e+06	1.64213e+06	379375	491215	612566
10.647_575.4588	Sulfobacin b	C32 H65 N O5 S	575.459	10.647	NA	S8183902	NA	NA	NA	level4	NA	NA	NA	NA	NA	31127.7	22065.7	37286.4	24857.8	24773.7	23068.3	22961.2	24197.7	25513.6	25389.2	25360.7	24443.9	28412	27976.1	22852.4	24437.3	30883.6	19020.1	26715.6	49187.5	26865.9	27229.3	26291.9	25053.6	23066.5	27799.8	25693.5	27081	20978.3	23233.7	24498.4	23686.7	22824	24145.1	32613.3	24995.3	24721.7	25132.5	22504.9	25406.8	41385.3	24847.5	22222.6	22894.9	31154.5	28215.7	34275.2	25734.1	23643.5	25972.3	22570.6	22297.6	23988	25324.3	24619.7	27282.8	22322.4	23850.4	25277.2	61580.3	242220	92131.9	133769	98169.9	24204.3	25091.7	25463.2	23804.3	70248.7	21753.8	24777	93081.5	25012.3	22189.7	20000.1	22873.6	378526	33798.1	136705	224218	82383	134519	315476	31185.3	78993.7	479214	163412	125435	92180.5	44268.2	421742	1.85744e+06	342224	434437	21894.8	113155	172914	79808.7	86878.3	24884.2	34429.1	27325.9	34640.2	26397.5	36537.2	37217.1	23361.6	24221.1	34683.6	25906.5	296345	47369.2	41900.2	49735.9	26568.2	72079.2	76933.4	674725	35132.7	326791	765151	531560	26566.4	25692.7	150184	56748	63910.9	65804.9	64838	1.01156e+06	526326	393647
10.649_505.3717	NA	C29 H51 N3 O2 S	505.372	10.649	NA	NA	NA	NA	NA	level5	NA	NA	NA	NA	NA	97392.4	264525	332391	259817	79410	297153	50506.8	166819	66766.9	84966.7	83240.4	225460	171027	458654	236569	178111	336928	153050	201809	480157	182249	138294	45981.3	54102.2	200648	52277.4	242391	2.07985e+06	670766	101832	217920	299070	94001.1	201437	75392.1	86769.7	145636	156510	210741	157718	159298	207176	114517	114634	140120	994220	186285	135024	140429	94975	226189	177955	259128	50041.4	257413	175306	248926	99897.7	76335.2	58021.6	209139	57197.4	324424	146730	311621	123126	64283.3	81304.5	135358	324483	317397	268411	59667.6	47391.9	214821	185523	242546	149272	272610	156243	177868	48502.3	296445	66660.1	85299.1	179818	53415.9	109677	76552.1	114398	252904	143526	164291	143971	203317	148876	92640.5	307782	236689	152810	224654	102194	46913.5	64995.1	282683	160936	178436	107818	62372.4	112894	144481	259729	455359	67123.7	73138.6	318485	201015	279151	156325	243829	122870	88626.9	246350	109708	59672.9	229485	81348.2	90470.1	385837	116774	82910.2	60843.1
10.652_597.5045	NA	NA	597.505	10.652	NA	NA	NA	NA	NA	level5	NA	NA	NA	NA	NA	480125	484590	1.2776e+06	732121	707411	673081	718211	688228	1.09112e+06	418467	569119	418431	966062	601592	437358	2.56699e+06	185990	1.56389e+06	1.34559e+06	1.4743e+06	425995	820813	485018	392280	776532	682209	733527	449013	785606	1.82585e+06	514403	1.06063e+06	1.18983e+06	758160	1.80654e+06	3.10487e+06	468499	401649	945388	872396	1.61427e+06	1.05841e+06	552740	580603	739013	327656	577932	926360	120102	2.29886e+06	2.38655e+06	1.22337e+06	544429	1.11756e+06	1.25992e+06	731086	554947	476356	1.6249e+06	614364	1.75235e+06	1.09993e+06	881138	905407	1.11103e+06	1.16646e+06	1.12755e+06	1.37559e+06	1.67473e+06	457353	209900	1.17557e+06	144234	424244	985095	826600	2.65482e+06	565068	615452	485392	504109	1.15717e+06	331045	2.23435e+06	1.25256e+06	635694	1.99437e+06	799682	289113	593258	665916	728387	665047	1.63089e+06	1.72184e+06	1.2357e+06	1.1512e+07	4.28559e+06	1.17293e+06	936750	1.00649e+06	2.57132e+06	942837	510057	1.43604e+06	1.96801e+06	1.1563e+06	2.14746e+06	1.69856e+06	1.366e+06	1.00929e+06	974458	1.95231e+06	1.42346e+06	790219	2.40412e+06	1.35286e+06	1.3923e+06	1.92969e+06	5.83609e+06	944821	965612	1.29971e+06	1.09713e+06	634664	1.28211e+06	1.96382e+06	1.95776e+06	1.69485e+06	476987	603088	749580
10.654_401.342	NA	C23 H48 N O2 P	401.342	10.654	NA	NA	NA	NA	NA	level5	NA	NA	NA	NA	NA	495009	4.27198e+06	3.8361e+06	413454	2.62405e+06	1.50386e+06	475296	1.10465e+06	2.23487e+06	557092	2.13232e+06	289350	754294	1.92409e+06	1.10611e+06	2.14826e+06	1.34859e+06	2.51715e+06	2.20883e+06	6.47151e+06	2.71742e+06	930857	1.42954e+06	142962	1.35149e+06	1.02146e+06	945768	7.11609e+06	1.07945e+06	724169	872245	1.95695e+06	390277	1.60826e+06	496155	847909	1.4076e+06	1.00778e+06	1.18986e+06	1.47217e+06	1.00635e+06	791913	545520	182414	1.96824e+06	2.30935e+06	4.21877e+06	1.71148e+06	2.80183e+06	1.3402e+06	1.76599e+06	2.40155e+06	127744	623027	641202	726467	274714	801082	1.27733e+06	1.05409e+06	3.31008e+06	1.21125e+06	144467	387252	245983	235142	108944	1.0118e+06	1.25824e+06	1.11617e+06	1.9318e+06	1.22464e+06	1.49122e+06	343101	473267	2.10449e+06	1.80159e+06	583189	711889	336900	1.04976e+06	153407	1.42124e+06	142288	439242	1.38352e+06	820476	239739	2.67462e+06	850142	1.72265e+06	1.13318e+06	910556	1.05653e+06	1.38732e+06	1.2559e+06	827692	3.7371e+06	2.68307e+06	180778	505672	1.44761e+06	352883	352231	1.57113e+06	250969	1.06156e+06	1.03364e+06	1.53697e+06	1.37771e+06	182646	248551	545892	518998	524868	626911	1.87738e+06	547843	1.76128e+06	828734	1.9027e+06	1.41723e+06	1.36533e+06	2.71885e+06	1.54431e+06	1.34211e+06	1.00266e+06	317698	909220	161212	2.99379e+06	859055
10.679_310.2867	11(z)-eicosenoic acid	C20 H38 O2	310.287	10.679	C16526	MReference-9832	HMDB0002231	NA	82.8	level2	Lipids and lipid-like molecules	Fatty Acyls	Fatty acids and conjugates	Fatty acyls[FA]	map01040 Biosynthesis of unsaturated fatty acids	482846	1.54455e+06	6.39807e+06	64043.8	1.87154e+06	622650	839799	931032	530214	1.00573e+06	1.01921e+06	937950	836964	284405	794140	696618	1.71323e+06	4.25004e+06	457953	5.87609e+06	553212	877674	337468	768933	433906	1.68834e+06	1.35864e+06	694676	1.10753e+06	3.23024e+06	872451	1.13541e+06	459802	1.80542e+06	2.02555e+06	1.55091e+06	262292	1.0739e+06	1.16193e+06	657056	778142	429752	637514	1.38102e+06	1.21175e+06	300076	1.17351e+06	2.64588e+06	595710	309943	1.53779e+06	1.82693e+06	615201	313140	1.54873e+06	1.53824e+06	1.55603e+06	203249	1.16148e+06	1.57266e+06	1.7824e+06	953584	1.64973e+06	2.09468e+06	1.94194e+06	722532	3.19828e+06	1.05688e+06	1.85327e+06	2.80896e+06	1.98432e+06	3.27056e+06	642909	975047	2.79219e+06	1.39406e+06	3.93787e+06	571712	1.70333e+06	547827	487034	1.43069e+06	534483	590384	1.09705e+06	876376	909743	1.53012e+06	566023	908947	334948	1.9367e+06	765618	2.38763e+06	320009	449550	485108	1.49133e+06	544942	713314	471523	326636	933547	287667	480603	254399	755310	461152	710696	1.5633e+06	337971	480177	640697	647776	653970	455860	447609	296311	324320	4.28378e+06	447734	580368	568556	2.42154e+06	1.19076e+06	669664	762384	886973	920607	197448	525739	176705
10.701_364.2659	NA	NA	364.266	10.701	NA	NA	NA	NA	NA	level5	NA	NA	NA	NA	NA	61908.8	321288	1.05608e+06	290641	424100	147520	126796	287174	79891.1	220078	227888	375157	838321	1.31771e+06	351328	433833	182579	722239	314946	1.27312e+06	226609	158897	58351.7	225990	164608	77783.4	332627	1.34667e+06	52987.1	458996	276939	135204	321013	254481	346899	338079	112802	93768.4	198494	117413	277531	63141.2	174883	327716	1.06501e+06	535082	439954	265802	55462.4	415999	138155	871304	239525	115402	348261	385962	269825	86021.7	58024.7	111537	472925	91284.7	254233	324570	351842	102580	128335	152074	251340	141930	494637	585976	115974	338585	258969	283856	402089	230014	149798	572510	319590	154357	782604	186070	209413	274941	134936	69834.6	269508	243821	206468	515003	700915	484803	149792	276705	240249	1.19779e+06	409105	291558	404095	292354	243045	376301	184702	222793	364124	353085	78672.3	254874	554004	315664	406138	454346	348904	121532	421920	332973	240175	443615	682431	501233	326732	619226	346899	462029	140146	473649	331658	197454	327158	431075
10.701_797.5562	1-hexadecanoyl-2-[(5z,8z,10e,12s,14z)-12-hydroxyicosatetraenoyl]-sn-glycero-3-phosphocholine	C44 H80 N O9 P	797.556	10.701	NA	S58827374	NA	NA	NA	level4	NA	NA	NA	NA	NA	46934.4	245401	735440	103656	197530	157170	267972	79947.7	34425.7	91545	133841	312176	502001	1.46301e+06	73863.7	210109	242605	814069	171127	2.47578e+06	153630	32960.3	48714.4	42780.4	79078.5	112953	168048	596317	304306	275896	289580	230853	159019	206334	59131.9	391953	50146.5	43458.5	44850.8	140634	127743	49171.6	315913	116227	161625	356088	166948	62578	192429	49587.2	235850	122324	35668.4	32201.3	231065	60720.5	133228	86664.3	56598.8	40058.8	282754	175880	250259	80154.9	41133.9	77593.6	53233.1	80280.8	45780.9	51991.2	202288	171716	59755.3	120279	337358	85322.6	165419	40888.9	260811	145230	232420	82857	504947	40534.8	138897	356388	227438	279121	96546.4	151593	51133.8	424980	308334	41811.5	28206.4	312341	209580	594528	133976	129932	67897.1	77307	39501.7	35934.2	175134	102705	549093	54861.8	181569	262968	127100	43563.1	158614	59835.5	62575.9	50118.5	70238.8	121195	68888.9	235034	547748	314097	87050.3	856405	459791	108453	41266.3	455609	114186	113967	494462	73954.1
10.705_480.3783	NA	C25 H48 N6 O3	480.378	10.705	NA	NA	NA	NA	NA	level5	NA	NA	NA	NA	NA	584455	308876	1.00702e+06	499265	832578	231148	365279	515290	593495	307340	634147	494574	445801	722421	348556	1.36378e+06	224966	1.38383e+06	1.8467e+06	2.07181e+06	242304	376534	235257	426462	483986	489859	478505	299233	474829	1.32079e+06	480409	505202	1.53819e+06	264021	1.40232e+06	1.20914e+06	206984	131358	562307	452835	1.64042e+06	429703	355089	318396	460249	193755	393796	738373	200681	1.94658e+06	1.06436e+06	541805	661902	402035	1.3661e+06	764567	592774	317552	548020	595936	1.02646e+06	518603	1.48764e+06	1.02684e+06	1.38897e+06	887862	1.09288e+06	424381	1.5352e+06	656748	601222	1.23379e+06	154067	366643	426892	692807	2.21648e+06	319052	394440	471279	485457	927248	412452	898969	694462	334146	556793	551140	269229	596711	503292	614658	514071	1.14452e+06	629898	594350	2.19033e+06	999108	699207	611886	740626	723095	553837	347955	939583	768945	889212	835823	635175	1.58034e+06	614116	471693	718513	881914	386076	1.10046e+06	946450	1.94739e+06	679460	3.01442e+06	564490	534502	1.23607e+06	492356	588514	839851	1.17842e+06	917298	1.28849e+06	229136	317674	340137
10.708_412.3911	2-hydroxycerotic acid	C26 H52 O3	412.391	10.708	NA	S77285	NA	NA	NA	level4	NA	NA	NA	NA	NA	3.61162e+06	1.94116e+06	6.00437e+06	3.05875e+06	5.39534e+06	1.3561e+06	2.01828e+06	2.87061e+06	3.5712e+06	1.93222e+06	4.12554e+06	2.56256e+06	2.9251e+06	4.23837e+06	2.16759e+06	9.61725e+06	1.18068e+06	1.02386e+07	1.1309e+07	1.4613e+07	1.49736e+06	2.25177e+06	1.42421e+06	2.68834e+06	3.20638e+06	3.17735e+06	2.98506e+06	1.76481e+06	2.93134e+06	9.60062e+06	3.15428e+06	3.26054e+06	1.06233e+07	1.47239e+06	8.68577e+06	8.21992e+06	1.37188e+06	709699	3.6228e+06	2.86089e+06	1.10572e+07	2.89623e+06	2.56924e+06	1.82341e+06	2.92412e+06	1.15008e+06	2.54741e+06	4.75898e+06	1.02503e+06	1.35954e+07	7.09839e+06	3.76265e+06	4.19722e+06	2.29786e+06	8.9654e+06	4.54538e+06	3.51526e+06	2.62904e+06	3.54167e+06	3.66142e+06	6.38828e+06	3.61512e+06	9.01453e+06	6.0364e+06	9.35123e+06	5.05134e+06	7.13324e+06	2.54016e+06	9.49386e+06	4.06764e+06	3.76757e+06	7.51847e+06	985234	2.23379e+06	2.80634e+06	4.06276e+06	1.48197e+07	2.01223e+06	2.35688e+06	3.00725e+06	2.65482e+06	5.94069e+06	2.43144e+06	5.53861e+06	4.6496e+06	1.90714e+06	3.3943e+06	3.45221e+06	1.67389e+06	4.14676e+06	3.00393e+06	3.91286e+06	2.89515e+06	7.23591e+06	4.18003e+06	3.86622e+06	1.61385e+07	6.6997e+06	4.07098e+06	4.07416e+06	4.37665e+06	4.26363e+06	3.313e+06	2.10679e+06	5.51241e+06	4.95354e+06	5.69617e+06	5.34263e+06	4.45443e+06	9.78358e+06	3.99243e+06	2.94457e+06	4.31681e+06	5.80381e+06	2.26686e+06	7.09069e+06	5.75573e+06	1.08412e+07	4.46367e+06	2.2206e+07	3.67436e+06	3.28647e+06	7.64067e+06	2.86663e+06	3.81906e+06	5.21856e+06	7.42561e+06	6.04634e+06	8.08756e+06	1.80476e+06	2.08266e+06	2.08391e+06
10.728_804.5495	NA	C37 H82 N4 O10 P2	804.549	10.728	NA	NA	NA	NA	NA	level5	NA	NA	NA	NA	NA	171091	787994	415720	757727	370467	78296.2	38618.7	323378	220938	197059	409381	560952	194345	2.01624e+06	169057	1.40302e+06	81900	462302	591275	2.40967e+06	396782	132670	906037	50877.9	589609	507209	317505	1.33881e+06	341568	1.34266e+06	393347	170922	106899	850519	350107	321984	429962	46051	116562	358030	778707	231642	264177	561552	1.19827e+06	1.36152e+06	389806	325956	307190	418517	637495	1.21047e+06	304259	159289	1.18024e+06	524132	272967	253686	75285.6	52709.8	387280	61022.9	165347	323855	771882	41567.3	538641	52525.3	504971	43232.8	154242	504928	82846.7	210877	351772	93656.2	73267.9	147304	88829.8	574030	644052	50776.9	710826	371208	314373	292797	403449	45840.6	82821.3	191676	513726	48410	732778	180067	305563	435796	765213	4.96547e+06	875919	168306	3.67755e+06	249072	461542	207229	542339	164891	1.36659e+06	433931	268560	754925	1.3807e+06	412273	376387	1.20286e+06	342274	570999	500523	258207	175070	978699	999817	1.66295e+06	358299	805895	134100	890916	311099	321475	151021	117629	789496	1.62586e+06
10.756_606.4126	NA	C36 H54 N4 O4	606.413	10.756	NA	NA	NA	NA	NA	level5	NA	NA	NA	NA	NA	259094	889335	2.81412e+06	223612	566248	303615	1.09302e+06	147719	64105.8	444536	195079	656684	261618	265876	182403	1.83892e+06	283182	1.14939e+07	323323	6.12829e+06	358375	275281	561234	150560	398957	537841	415630	456796	531247	920700	89959.2	462288	438350	369150	297567	207609	102417	74455.4	1.32148e+06	198506	788477	264118	285477	70612.3	1.55468e+06	181757	358367	511217	2.38087e+06	259696	1.0698e+06	4.13593e+06	227369	135519	454610	730409	768050	92140.9	637542	660997	248265	381700	350955	275436	288304	218737	449126	399197	252327	138187	483980	742623	137721	357907	1.84856e+06	310926	1.35859e+06	289647	646727	488155	1.34171e+06	381057	989348	303445	408551	5.99177e+06	335907	1.53984e+06	201239	461991	186198	3.7714e+06	611971	1.74312e+06	617688	567384	501783	369213	398662	101731	392808	353722	283820	194121	765845	188328	424712	477735	436077	820473	814413	2.81412e+06	468344	492733	629111	328400	421822	790958	203992	652480	365022	302979	363999	408975	650900	481666	704311	879306	313297	317524	386586	236179
10.756_674.4027	NA	C34 H54 N6 O8	674.403	10.756	NA	NA	NA	NA	NA	level5	NA	NA	NA	NA	NA	65044.9	206240	675840	45331.8	133894	71674.8	292847	36992.1	12689.4	101939	38320.6	173047	61838.1	66112.5	33909.5	389488	76803.8	2.34401e+06	64174.1	1.32789e+06	86205.8	58921.6	138163	32917.1	97831.4	130743	97945.1	117599	134443	216077	17493	103863	95472.7	98089.8	60368.8	47447.5	24579.1	12448.8	297989	42642.5	170970	60830.9	57687.2	16937.8	367979	50549.3	80618.4	117261	672104	46888.6	222576	914789	52434.2	23574.2	106276	192604	194803	13179.6	137299	153097	57684.6	88377.3	73321	66210.4	59795.1	50897.6	100908	79726.4	49776.9	29640.9	104223	166799	35848.5	78723.3	445726	75203.5	287730	64722.7	147504	128328	354620	80833	243381	60995.4	87847	1.44441e+06	82496.2	373745	47156.3	99799.4	45175.2	878497	150468	371963	124495	129705	85144.4	86861	91939.5	13980.5	94888.6	78486.6	63840	39446.3	176292	41813.1	97127.7	104917	90773.4	201314	187386	653891	121946	127448	137343	72274.2	97532.2	196685	39094.6	141429	77163.9	70925.6	86573.5	93005.6	159845	100560	172750	214015	75013.2	57464.4	78569.1	48495.1
10.76_773.5559	1-(1z-octadecenyl)-2-oleoyl-sn-glycero-3-phosphoserine	C42 H80 N O9 P	773.556	10.76	NA	S31150744	NA	NA	NA	level4	NA	NA	NA	NA	NA	72450.4	1.45481e+06	4.26402e+06	1.09537e+06	851342	2.71835e+06	3.09555e+06	590136	550784	595791	994332	2.0614e+06	2.02835e+06	3.98192e+06	829340	1.48805e+06	1.91033e+06	5.4742e+06	953638	6.54064e+06	925973	898412	1.09337e+06	550608	566641	1.27902e+06	1.70295e+06	2.24142e+06	2.07866e+06	1.76086e+06	1.94129e+06	2.98163e+06	1.24112e+06	1.00861e+06	1.84828e+06	1.5688e+06	677001	949972	1.04481e+06	1.035e+06	1.34787e+06	183678	3.01399e+06	968782	1.64673e+06	2.26009e+06	1.22156e+06	902777	1.03344e+06	655488	1.79678e+06	1.25269e+06	344037	359622	1.32199e+06	874816	1.85945e+06	930955	560995	975785	3.13847e+06	2.83544e+06	1.64144e+06	763574	793682	1.29569e+06	511413	974080	725751	1.58481e+06	2.34976e+06	1.86829e+06	989201	1.75488e+06	2.54719e+06	3.02475e+06	2.81966e+06	440253	2.74626e+06	1.3528e+06	700226	658723	3.23127e+06	310895	942567	1.72898e+06	2.04319e+06	2.78457e+06	886800	649675	1.26235e+06	4.08118e+06	1.32813e+06	1.05364e+06	1.00259e+06	1.68268e+06	1.46521e+06	3.26237e+06	1.45904e+06	564129	745609	1.08823e+06	886278	474540	889001	706004	2.20373e+06	660351	1.02491e+06	1.2476e+06	1.23995e+06	652409	1.98475e+06	478828	610034	674527	1.11314e+06	588595	670103	1.41158e+06	1.65281e+06	1.57669e+06	981274	2.52787e+06	4.43284e+06	905517	396459	1.90257e+06	1.41303e+06	980912	2.55331e+06	1.16145e+06
10.765_496.3213	NA	C22 H51 N4 O2 P3	496.321	10.765	NA	NA	NA	NA	NA	level5	NA	NA	NA	NA	NA	98969.8	429236	8.08151e+06	102009	540418	315039	320189	430238	115782	134977	351999	78577.8	279120	251257	345879	781377	726155	1.30743e+06	200324	1.64367e+06	553924	76904.2	484781	105251	315988	210574	293639	495853	438720	966242	27029.4	402831	180633	178178	711079	145519	86273.6	195742	357444	210991	181620	178242	97085.9	134576	509822	144831	376205	589032	900299	284009	734013	1.16661e+06	137912	153993	93851.6	363461	112162	175349	292554	416589	823389	342814	70195.8	81172.7	204272	44263.7	111408	323698	482533	403298	678192	1.00866e+06	111011	145924	1.15178e+06	473506	501212	164528	687332	177029	390364	205376	638369	310876	504471	374442	230121	330618	265369	384844	116148	790149	383626	829203	382828	378212	270466	159050	785050	60495.3	322328	359331	342557	168491	170618	254752	629280	487508	267326	754909	239110	153111	234169	167667	205806	251266	425031	854968	212756	444310	170554	349848	138555	314740	392607	195051	260348	249848	370195	10085.5	669104	392296
10.766_369.2494	NA	C14 H36 N5 O4 P	369.249	10.766	NA	NA	NA	NA	NA	level5	NA	NA	NA	NA	NA	5.42324e+06	1.64895e+07	2.44901e+07	1.70503e+07	1.31581e+07	6.65774e+06	7.7532e+06	1.04957e+07	6.20629e+06	9.31097e+06	1.43567e+07	1.24195e+07	2.06484e+07	3.08589e+07	9.07459e+06	1.5127e+07	1.10727e+07	1.41568e+07	1.28083e+07	2.70656e+07	1.14321e+07	9.25039e+06	8.95807e+06	1.05111e+07	1.05847e+07	1.22978e+07	1.40662e+07	2.97692e+07	3.66517e+06	1.31026e+07	1.1558e+07	8.93275e+06	1.27545e+07	1.76345e+07	1.51441e+07	1.54995e+07	1.11345e+07	7.93355e+06	5.03479e+06	1.44058e+07	1.30473e+07	6.9943e+06	1.39133e+07	1.11227e+07	1.76171e+07	2.39891e+07	9.72501e+06	1.22483e+07	7.70285e+06	1.46305e+07	1.03009e+07	1.81779e+07	8.94707e+06	9.64248e+06	1.36119e+07	1.03576e+07	1.28628e+07	8.29321e+06	5.89795e+06	5.47296e+06	1.55139e+07	6.81864e+06	1.02619e+07	8.65611e+06	1.82913e+07	7.10519e+06	5.32508e+06	1.16206e+07	1.00961e+07	9.01164e+06	2.13618e+07	1.77144e+07	7.27185e+06	1.38561e+07	7.61531e+06	1.09819e+07	9.91251e+06	9.17627e+06	5.90213e+06	1.82282e+07	1.21815e+07	7.78065e+06	2.166e+07	6.2491e+06	8.39384e+06	1.20831e+07	1.03653e+07	8.55683e+06	8.37044e+06	1.02233e+07	1.01102e+07	1.48651e+07	1.43243e+07	1.22496e+07	1.15083e+07	1.38242e+07	1.16356e+07	2.25641e+07	1.21115e+07	8.36028e+06	1.44933e+07	1.31763e+07	1.24398e+07	9.43544e+06	1.10372e+07	1.28763e+07	1.4649e+07	1.36387e+07	1.03427e+07	1.55554e+07	1.75732e+07	1.12003e+07	1.76711e+07	1.0097e+07	1.11996e+07	9.41931e+06	1.30341e+07	1.57262e+07	1.04726e+07	1.4217e+07	1.75466e+07	1.96933e+07	1.32533e+07	1.94845e+07	1.3456e+07	1.2696e+07	8.69558e+06	1.93578e+07	1.61982e+07	1.06454e+07	1.76277e+07	1.1334e+07
10.771_376.2379	NA	NA	376.238	10.771	NA	NA	NA	NA	NA	level5	NA	NA	NA	NA	NA	442654	1.95876e+06	3.05496e+06	1.94911e+06	1.43787e+06	714695	889798	1.24641e+06	715007	817922	1.6256e+06	1.57146e+06	2.26424e+06	3.6983e+06	851764	1.66851e+06	1.20395e+06	1.80252e+06	1.26683e+06	3.55675e+06	1.25445e+06	969240	980592	682235	1.13208e+06	1.50264e+06	1.60325e+06	3.39353e+06	121823	1.67779e+06	1.25902e+06	925015	1.3353e+06	1.24792e+06	1.76271e+06	1.57039e+06	1.12527e+06	788014	525907	1.78646e+06	1.27009e+06	714238	1.36078e+06	1.05072e+06	1.87261e+06	2.57362e+06	872006	1.36775e+06	766958	1.50817e+06	1.06712e+06	2.06764e+06	862124	910868	1.52882e+06	1.20056e+06	1.36635e+06	774497	468493	551842	1.71539e+06	614456	1.03663e+06	946309	2.17763e+06	740685	478295	1.3702e+06	1.19344e+06	1.00956e+06	2.43458e+06	2.33553e+06	668268	1.38224e+06	736418	1.22435e+06	1.16074e+06	1.05539e+06	531485	2.05592e+06	1.39396e+06	891427	2.5146e+06	550249	870269	1.29482e+06	1.10615e+06	954315	435606	877163	1.04592e+06	1.89088e+06	1.54306e+06	1.24766e+06	1.05564e+06	1.42438e+06	1.40501e+06	2.82649e+06	1.49448e+06	970802	1.57455e+06	1.53041e+06	1.4412e+06	1.17558e+06	1.19239e+06	1.49621e+06	1.58463e+06	1.40985e+06	1.28235e+06	1.70564e+06	1.64734e+06	1.08278e+06	2.07507e+06	1.12295e+06	704246	1.04321e+06	1.23968e+06	2.19338e+06	1.29829e+06	1.6399e+06	1.80046e+06	2.12208e+06	1.44575e+06	2.38941e+06	1.36399e+06	1.36255e+06	1.00929e+06	2.07188e+06	1.82368e+06	1.11121e+06	2.15705e+06	1.31971e+06
10.784_780.5488	NA	C37 H77 N6 O9 P	780.549	10.784	NA	NA	NA	NA	NA	level5	NA	NA	NA	NA	NA	527461	4.21072e+06	9.99916e+06	529144	1.75831e+06	2.88725e+06	1.7978e+06	6.37482e+06	2.27303e+06	595356	3.79676e+06	3.68665e+06	968469	5.12169e+06	780564	1.04148e+07	1.0134e+06	7.49194e+06	3.0119e+06	5.44218e+06	1.73132e+07	1.63728e+06	4.0405e+06	280896	3.74521e+06	1.17689e+06	2.36359e+06	2.9232e+07	2.15191e+07	5.98155e+06	2.21556e+06	2.61675e+06	603292	437931	628331	2.0022e+06	3.07303e+06	660655	1.38692e+06	4.20426e+06	4.38933e+06	2.34149e+06	3.60284e+06	1.25327e+06	5.24748e+06	3.57094e+06	7.2305e+06	4.68891e+06	3.59624e+06	3.61324e+06	5.11742e+06	5.89438e+06	1.58411e+06	1.10828e+06	2.0179e+06	4.18002e+06	1.49691e+06	1.20785e+07	3.93036e+06	2.00153e+06	1.38614e+07	2.13319e+06	954358	1.38369e+06	719758	230949	269934	916786	1.58867e+06	1.39984e+06	2.73637e+06	3.05894e+06	1.6244e+06	2.5158e+06	2.70201e+06	1.23797e+06	4.53892e+06	1.12047e+06	582484	2.48485e+06	3.09261e+06	1.20463e+06	3.82595e+06	1.04354e+06	969992	4.82394e+06	3.62368e+06	82660.2	2.26343e+06	2.00514e+06	5.1009e+06	3.52743e+06	3.09231e+06	2.12358e+06	2.52502e+06	2.51358e+06	2.80265e+06	1.11352e+07	4.10057e+06	423566	1.43454e+06	2.53897e+06	4.28644e+06	318149	1.2064e+06	1.10133e+06	3.28276e+06	1.27673e+06	1.17883e+06	2.96101e+06	2.82379e+06	2.80846e+06	1.64527e+06	954016	2.53841e+06	1.26215e+06	4.70662e+06	1.23769e+06	2.28342e+06	4.06574e+06	2.34188e+06	2.64357e+06	4.07141e+06	1.13009e+06	4.51359e+06	1.83667e+06	1.88487e+06	762503	1.8893e+06	745716	5.41632e+06	2.10805e+06
10.793_781.5525	NA	C38 H82 N5 O5 P3	781.553	10.793	NA	NA	NA	NA	NA	level5	NA	NA	NA	NA	NA	141436	1.84263e+06	2.38753e+06	174713	1.16261e+06	686647	376175	2.05481e+06	461902	100223	1.58639e+06	1.74327e+06	1.22162e+06	3.2408e+06	424957	3.28491e+06	136043	1.6289e+06	901687	5.29191e+06	3.55806e+06	540230	883982	100819	2.2947e+06	220238	413239	8.7401e+06	5.90456e+06	2.9242e+06	869730	731028	275291	706646	108404	954566	1.09412e+06	132876	223349	1.24443e+06	1.7661e+06	739054	1.6846e+06	759119	2.08364e+06	1.56294e+06	1.5401e+06	1.49894e+06	1.13804e+06	823321	1.96854e+06	1.49068e+06	349872	344294	360357	1.35849e+06	1.01005e+06	3.24361e+06	960902	474167	2.9626e+06	412228	142567	283050	399816	112273	105652	319424	565867	275486	618555	684761	374445	813187	1.51736e+06	183176	959879	153419	318525	1.50707e+06	1.52382e+06	215303	829249	364983	177693	2.14605e+06	961802	97249.8	617413	680659	1.20452e+06	1.14896e+06	1.5753e+06	797806	630152	574714	554243	4.97949e+06	760044	588566	736706	511058	909230	330009	896831	499674	668197	217506	170628	1.99287e+06	464821	568116	921832	542898	769408	535320	1.00988e+06	1.16291e+06	467631	948686	523911	1.57438e+06	814679	1.33626e+06	1.29643e+06	1.21936e+06	351939	373525	353294	104858	1.74165e+06	478270
10.813_754.5331	NA	C35 H75 N6 O9 P	754.533	10.813	NA	NA	NA	NA	NA	level5	NA	NA	NA	NA	NA	93624.1	2.42006e+06	964336	766600	1.65149e+06	330014	462638	773598	215814	344083	1.34154e+06	1.6853e+06	756768	5.10351e+06	997711	1.70796e+06	324675	992926	1.01925e+06	3.76509e+06	998688	236724	515762	160168	2.67617e+06	441660	1.28487e+06	3.32988e+06	2.41681e+06	2.09046e+06	924822	309969	261791	605084	473599	945176	1.58649e+06	127514	324407	768652	1.67183e+06	670825	1.16351e+06	810148	3.61488e+06	2.23773e+06	650497	943878	357978	888458	1.28048e+06	1.41122e+06	891384	664612	1.96195e+06	1.48989e+06	829594	277643	192644	77013	695535	126820	513333	830722	450657	49229.7	148281	327044	293334	170188	1.13625e+06	827718	416610	529150	1.6452e+06	102205	396702	739665	281986	2.11034e+06	1.58122e+06	549186	2.86398e+06	534295	830663	1.94068e+06	416052	54189.5	241355	661844	958155	572580	1.70059e+06	638889	510841	1.45343e+06	1.86565e+06	8.12674e+06	1.76671e+06	2.16254e+06	1.65555e+06	1.08579e+06	1.53534e+06	1.5075e+06	1.91162e+06	350004	2.74735e+06	1.43386e+06	791172	3.05686e+06	2.07863e+06	751942	1.17384e+06	2.76003e+06	380732	1.00623e+06	655158	2.23664e+06	540144	1.5799e+06	2.53371e+06	1.59089e+06	1.1122e+06	1.90143e+06	545298	3.9502e+06	1.03766e+06	2.61161e+06	483189	739972	1.5529e+06	2.31397e+06
10.816_428.7331	[similar to: d-α-tocopherol; δmass: -1.6480 da]	NA	428.733	10.816	NA	NA	NA	NA	NA	level5	NA	NA	NA	NA	NA	155564	901378	323922	390748	756178	71211.9	128593	431649	179220	265182	349604	737744	529331	1.31352e+06	312707	243720	371190	329603	277653	2.49417e+06	78279.3	169857	295906	136944	560642	302183	530211	848501	67674.8	460937	299222	190162	625921	626566	208944	290418	295761	220808	66398.6	490733	627182	500304	249088	326824	1.28195e+06	984911	229504	559122	310560	314141	133311	492669	502876	97334.7	836918	792075	330251	110893	107361	154271	187601	171371	304257	592078	596092	134027	347176	135522	277568	69035	371561	328895	206067	303334	519492	82437.4	60487.4	298132	87744.1	699172	547298	190093	425917	334389	130933	691709	179377	85996.6	64238.2	360586	402114	239575	717072	346127	248156	313796	297679	1.36951e+06	601302	499281	768776	477319	945863	400969	237575	608867	615556	217415	242894	664448	922549	652874	693775	708085	426473	298063	467607	768884	627169	735038	682161	885731	412075	952038	108967	543872	347575	418702	266830	420365	317339	527518
10.819_560.481	(9z,11r,12z,15z)-11-(stearoyloxy)-9,12,15-octadecatrienoic acid	C36 H64 O4	560.481	10.819	NA	S113371105	NA	NA	NA	level4	NA	NA	NA	NA	NA	2.75503e+07	2.89376e+07	9.61904e+06	3.85051e+07	1.93099e+07	9.84742e+07	3.24344e+07	2.47766e+07	3.36643e+07	2.72842e+07	2.31483e+07	6.76227e+06	2.08771e+07	1.82847e+07	1.66894e+07	3.47864e+07	4.38411e+06	4.75679e+07	2.01573e+07	1.9966e+07	2.2534e+07	3.02527e+07	4.21044e+07	7.41852e+06	4.40721e+07	3.57985e+07	4.34516e+07	1.74187e+07	2.41006e+07	5.65608e+07	1.30056e+07	4.27199e+07	5.04485e+07	1.95457e+07	3.39064e+07	2.92369e+07	1.30162e+07	4.2913e+07	5.40787e+07	1.50787e+07	3.72356e+07	2.99659e+07	2.61779e+07	8.46002e+06	1.27281e+07	1.68866e+07	3.50378e+07	1.91659e+07	1.50627e+07	3.26397e+07	8.54446e+07	4.10544e+07	1.64774e+07	3.82883e+07	1.76833e+07	2.12552e+07	1.80772e+07	2.95683e+07	5.4542e+07	2.91405e+07	2.11675e+07	5.97234e+07	1.8993e+07	3.80866e+07	2.80573e+07	5.24285e+07	3.16951e+07	3.60072e+07	2.66198e+07	3.05757e+07	3.64824e+07	9.97946e+06	1.79443e+07	2.24101e+07	1.16085e+07	4.05553e+07	2.59791e+07	1.55131e+07	2.88593e+07	1.15291e+07	1.47305e+07	2.61799e+07	2.00275e+07	1.76302e+07	4.17647e+07	2.23286e+07	4.35291e+07	2.61753e+07	2.32272e+07	2.4166e+07	2.54446e+07	1.43866e+07	1.10866e+07	2.95163e+07	4.57544e+07	3.27298e+07	4.6172e+07	1.86707e+07	2.56899e+07	1.66723e+07	1.87838e+07	3.81548e+07	1.90304e+07	1.05848e+07	2.51002e+07	1.78005e+07	2.68271e+07	3.0372e+07	4.84516e+07	9.50955e+07	9.92937e+06	1.38041e+07	2.07899e+07	2.22998e+07	1.49886e+07	2.87521e+07	2.3819e+07	1.85833e+07	1.5794e+07	3.20902e+07	2.08284e+07	1.11229e+07	1.48343e+07	1.45143e+07	3.09472e+07	1.39346e+07	2.89812e+07	2.48319e+07	3.41792e+07	2.50762e+07	2.01107e+07	2.11531e+07
10.821_582.463	NA	C38 H62 O4	582.463	10.821	NA	NA	NA	NA	NA	level5	NA	NA	NA	NA	NA	1.05262e+07	1.17511e+07	2.36103e+06	8.58277e+06	5.52493e+06	4.16676e+07	1.13707e+07	7.09136e+06	1.3173e+07	6.33735e+06	7.46457e+06	1.30865e+06	7.09732e+06	5.22015e+06	4.80126e+06	1.46941e+07	1.39383e+06	1.63171e+07	5.36799e+06	5.89965e+06	5.77088e+06	1.16472e+07	1.58419e+07	3.76361e+06	1.4558e+07	9.55315e+06	1.7668e+07	5.11441e+06	6.01296e+06	1.42322e+07	4.47741e+06	1.35001e+07	1.87898e+07	8.04803e+06	1.17725e+07	9.95953e+06	4.04882e+06	1.43744e+07	2.52031e+07	5.05822e+06	9.31368e+06	1.08184e+07	1.10496e+07	2.67211e+06	2.94863e+06	4.12607e+06	1.03948e+07	7.45876e+06	4.34591e+06	9.84149e+06	2.8346e+07	1.17773e+07	4.55645e+06	1.74662e+07	4.82105e+06	6.79162e+06	7.74263e+06	9.92021e+06	2.14473e+07	9.46757e+06	5.29133e+06	1.96222e+07	6.88422e+06	1.28753e+07	9.88298e+06	1.82218e+07	1.1459e+07	1.95251e+07	8.04986e+06	9.33112e+06	1.60086e+07	2.43837e+06	7.71508e+06	6.52794e+06	3.53532e+06	1.1358e+07	1.08008e+07	4.79615e+06	1.24539e+07	4.03555e+06	4.49403e+06	8.91068e+06	3.46961e+06	5.76972e+06	1.27145e+07	5.8431e+06	1.22752e+07	7.99362e+06	8.17038e+06	9.32738e+06	9.04535e+06	4.81946e+06	3.68389e+06	1.07615e+07	1.29887e+07	1.17088e+07	1.11388e+07	4.91114e+06	6.44139e+06	4.65225e+06	5.84551e+06	8.56368e+06	6.18387e+06	3.28111e+06	9.16551e+06	6.05785e+06	8.09011e+06	1.4425e+07	1.6935e+07	3.46985e+07	3.42803e+06	3.92471e+06	8.02397e+06	6.79884e+06	7.52924e+06	7.28296e+06	8.1592e+06	5.63767e+06	3.86743e+06	1.10743e+07	7.69989e+06	3.104e+06	6.1129e+06	3.29687e+06	8.98039e+06	3.51408e+06	9.29672e+06	8.42503e+06	1.01507e+07	9.52627e+06	6.6718e+06	6.57657e+06
10.823_577.5075	(13z)-n-[(2s,3r,4e,6e)-1,3-dihydroxy-4,6-tetradecadien-2-yl]-2-hydroxy-13-docosenamide	C36 H67 N O4	577.508	10.823	NA	S113381135	NA	NA	NA	level4	NA	NA	NA	NA	NA	1.18463e+07	1.28596e+07	3.1636e+06	1.5467e+07	8.49831e+06	3.57968e+07	9.8517e+06	8.87322e+06	1.09169e+07	1.43101e+07	7.8956e+06	2.32561e+06	6.97548e+06	4.92848e+06	6.99992e+06	8.93099e+06	1.74354e+06	1.20946e+07	7.29305e+06	5.98122e+06	6.54813e+06	1.4496e+07	1.69165e+07	3.08754e+06	1.6449e+07	1.29954e+07	1.60009e+07	4.47939e+06	2.2287e+07	2.18297e+07	6.15908e+06	1.55152e+07	3.46597e+07	5.8514e+06	1.2418e+07	1.11991e+07	5.49104e+06	1.43879e+07	3.58464e+07	4.19358e+06	1.39767e+07	1.47808e+07	6.85071e+06	3.24208e+06	4.26621e+06	5.61035e+06	1.93207e+07	1.01621e+07	4.2457e+06	8.78958e+06	4.30506e+07	1.31123e+07	7.87154e+06	2.02479e+07	6.25637e+06	6.73713e+06	5.86003e+06	7.91717e+06	2.66236e+07	1.30622e+07	6.5449e+06	2.89812e+07	9.27439e+06	1.98069e+07	1.07185e+07	2.14638e+07	1.28325e+07	1.53399e+07	1.16461e+07	1.35088e+07	2.01564e+07	3.35461e+06	6.07067e+06	7.31321e+06	4.17996e+06	1.6785e+07	5.21082e+06	8.66652e+06	9.99381e+06	4.1556e+06	5.051e+06	1.14751e+07	6.48344e+06	6.05272e+06	1.18169e+07	9.41544e+06	1.5449e+07	1.83667e+07	7.29203e+06	1.30166e+07	1.05423e+07	7.91369e+06	3.70179e+06	1.6027e+07	1.36743e+07	1.11068e+07	2.42026e+07	5.75223e+06	1.04364e+07	8.67916e+06	6.9523e+06	1.25229e+07	8.87407e+06	5.12288e+06	8.34223e+06	9.24195e+06	8.65746e+06	9.48619e+06	1.91075e+07	4.19944e+07	5.71613e+06	8.1616e+06	7.38362e+06	1.15318e+07	4.79286e+06	1.17927e+07	1.0055e+07	9.22228e+06	7.26066e+06	7.67912e+06	6.16109e+06	4.98292e+06	5.00103e+06	6.21268e+06	1.43416e+07	6.41554e+06	7.9982e+06	9.97623e+06	1.17746e+07	7.51388e+06	7.38879e+06	1.36764e+07
10.846_530.4323	NA	C31 H65 P3	530.432	10.846	NA	NA	NA	NA	NA	level5	NA	NA	NA	NA	NA	5.8519e+06	5.58152e+06	5.70126e+06	3.28876e+06	3.79729e+06	1.65051e+07	6.82324e+06	6.0146e+06	7.99703e+06	6.79852e+06	8.03375e+06	2.19585e+06	6.7025e+06	4.16824e+06	2.36618e+06	1.2515e+07	2.92059e+06	1.59834e+07	3.91612e+06	6.3315e+06	7.62951e+06	8.63878e+06	9.35552e+06	2.50643e+06	6.96363e+06	6.90261e+06	9.99932e+06	5.54865e+06	7.9796e+06	1.31338e+07	2.57357e+06	1.50095e+07	3.1116e+06	5.92053e+06	5.61371e+06	7.14467e+06	3.66684e+06	1.02463e+07	1.25481e+07	7.12264e+06	9.07464e+06	4.02617e+06	7.46797e+06	1.99973e+06	2.80176e+06	4.15131e+06	7.17269e+06	4.61389e+06	2.23756e+06	7.02274e+06	1.66374e+07	1.95199e+07	5.53905e+06	8.93651e+06	4.0094e+06	9.22023e+06	4.6364e+06	6.68885e+06	1.57709e+07	9.12462e+06	4.6764e+06	1.81976e+07	3.73819e+06	8.80669e+06	9.26963e+06	4.92851e+06	4.06952e+06	5.12684e+06	5.78284e+06	7.15863e+06	6.19876e+06	6.16278e+06	5.02673e+06	7.28859e+06	3.08394e+06	5.85169e+06	6.42881e+06	3.59476e+06	7.31134e+06	3.20314e+06	5.43993e+06	9.56975e+06	5.68963e+06	2.09414e+06	1.05706e+07	8.28145e+06	1.28754e+07	2.6949e+06	4.22881e+06	5.47058e+06	5.90648e+06	4.47236e+06	3.22068e+06	7.22644e+06	7.48299e+06	9.00977e+06	1.02932e+07	5.02867e+06	6.19213e+06	3.71064e+06	6.19696e+06	1.04915e+07	5.85553e+06	2.32643e+06	8.55713e+06	5.07254e+06	4.02362e+06	1.33333e+07	8.89931e+06	5.68997e+06	3.79888e+06	5.02006e+06	6.93611e+06	4.45416e+06	4.64293e+06	7.44523e+06	7.22933e+06	3.82764e+06	6.38013e+06	7.08971e+06	4.05326e+06	4.45563e+06	6.50184e+06	4.55274e+06	8.3281e+06	4.26689e+06	5.5563e+06	6.24035e+06	7.34572e+06	5.33981e+06	5.81368e+06	4.60502e+06
10.848_390.2433	NA	C24 H30 N4 O	390.243	10.848	NA	NA	NA	NA	NA	level5	NA	NA	NA	NA	NA	278197	1.10439e+06	1.70575e+06	1.41673e+06	1.20395e+06	384854	126189	449983	676138	775327	913511	547209	2.28364e+06	2.60138e+06	329243	1.17789e+06	446046	849840	726848	3.19274e+06	1.17581e+06	856226	889695	256185	839615	910377	1.25675e+06	3.45143e+06	120009	877156	480088	369241	902872	724997	1.04554e+06	1.23649e+06	689802	607884	326382	1.56752e+06	714667	633081	2.13649e+06	596042	1.6832e+06	2.19976e+06	367933	957614	824994	1.4776e+06	688495	1.48852e+06	568325	830803	1.37506e+06	613288	576511	712089	233856	85078.1	1.65866e+06	173407	696273	601954	1.2055e+06	437473	165949	835913	597181	494157	1.33831e+06	564245	709699	437501	359942	223268	269788	557554	112080	845655	579888	89482.4	1.37659e+06	538539	310020	765967	419545	373586	95212.8	569051	719960	840990	905144	473903	801282	1.5536e+06	1.30482e+06	2.07325e+06	1.69354e+06	924131	1.35089e+06	1.25944e+06	1.25874e+06	879678	1.27437e+06	1.00485e+06	1.93682e+06	540666	868502	1.52565e+06	1.39645e+06	934398	1.48533e+06	1.03915e+06	736830	893576	1.18332e+06	1.28923e+06	1.17092e+06	1.42033e+06	1.92413e+06	1.75352e+06	1.79389e+06	1.29056e+06	355687	1.66535e+06	1.06504e+06	1.47691e+06	1.63684e+06	1.03327e+06	2.32491e+06	1.08196e+06
10.851_726.5672	N-oleoyl-(4e,14z)-sphingadienine-1-phosphocholine	C41 H79 N2 O6 P	726.567	10.851	NA	S58166730	NA	NA	NA	level4	NA	NA	NA	NA	NA	469972	3.13445e+06	4.83242e+06	3.04136e+06	2.50303e+06	817646	577743	852537	953723	1.16164e+06	2.04851e+06	1.02729e+06	4.10376e+06	6.47097e+06	878457	3.15013e+06	554075	2.54924e+06	1.39084e+06	8.05943e+06	2.31476e+06	1.4371e+06	1.48192e+06	574706	1.52571e+06	2.08696e+06	2.53174e+06	7.23429e+06	1.5652e+06	2.38836e+06	743310	667840	2.45047e+06	1.3614e+06	2.51924e+06	2.17879e+06	1.03578e+06	1.01685e+06	493110	2.39589e+06	1.88959e+06	944513	5.07345e+06	1.02644e+06	4.32352e+06	3.85298e+06	1.00748e+06	1.60312e+06	1.50811e+06	2.2252e+06	2.31434e+06	4.29187e+06	966863	1.47361e+06	2.58964e+06	1.36137e+06	1.2588e+06	1.19711e+06	443484	355064	3.12767e+06	395881	1.32601e+06	990414	2.65383e+06	225764	288345	1.46238e+06	669074	599567	3.2211e+06	1.35837e+06	1.188e+06	1.07967e+06	1.18965e+06	554937	664137	770645	217675	1.99125e+06	862586	255504	3.04379e+06	917799	524517	1.69417e+06	627140	449459	233196	936293	1.82405e+06	2.18453e+06	1.87233e+06	1.09557e+06	1.75852e+06	2.96936e+06	2.49632e+06	5.29483e+06	2.22005e+06	1.24788e+06	2.697e+06	2.28312e+06	2.46609e+06	1.31209e+06	1.81408e+06	1.25796e+06	3.80439e+06	1.40584e+06	1.87533e+06	3.38986e+06	2.86038e+06	1.57766e+06	2.9077e+06	1.93838e+06	1.3013e+06	1.69213e+06	2.12127e+06	1.85524e+06	1.59101e+06	3.32536e+06	3.73802e+06	3.6483e+06	2.37827e+06	2.81376e+06	1.21967e+06	2.72612e+06	1.75534e+06	3.2068e+06	2.52678e+06	2.02648e+06	4.02484e+06	2.28575e+06
10.854_532.4111	NA	C33 H56 O5	532.411	10.854	NA	NA	NA	NA	NA	level5	NA	NA	NA	NA	NA	195997	151859	138077	174365	167331	151791	163875	169774	171288	173216	168672	174872	164400	181082	154893	165278	198783	133272	182602	156226	190470	174379	173123	171868	178210	173517	165767	183662	153730	148497	165454	160827	151802	159295	161916	168445	167264	165697	150396	176705	167250	165215	158180	160051	622490	199372	140151	167906	164134	172497	148193	152511	166824	168785	176671	181734	148287	170357	167475	156248	161066	158024	169670	177541	167915	169046	166297	151575	182444	143738	163253	159771	173259	153956	147291	151758	148714	170387	150891	179622	192952	165329	170503	173464	163996	164776	172972	145234	167078	172214	174011	155751	171433	150059	154212	170254	169747	805492	709427	169677	189513	177689	174558	285770	159777	164216	162913	176064	166617	4.61866e+06	178952	176728	186753	176316	186273	170024	186279	194390	164218	183111	169309	165877	177920	149992	145870	246754	173196	183498	180161	156603	184510	176155
10.877_437.3397	NA	C28 H43 N3 O	437.34	10.877	NA	NA	NA	NA	NA	level5	NA	NA	NA	NA	NA	2.76587e+06	4.7781e+06	2.92301e+06	4.43075e+06	7.84889e+06	7.13405e+06	1.09417e+06	6.7962e+06	8.79435e+06	5.4146e+06	5.46507e+06	980879	5.44564e+06	1.67388e+06	4.79964e+06	5.01732e+06	1.42342e+07	2.12593e+06	7.63778e+06	696279	1.20026e+07	5.75906e+06	5.85186e+06	2.35803e+06	5.3801e+06	4.9136e+06	5.31241e+06	4.59577e+06	6.05936e+06	2.77566e+06	3.00377e+06	7.82462e+06	5.00143e+06	5.11537e+06	4.4508e+06	6.83274e+06	6.71504e+06	7.8434e+06	6.28975e+06	7.4523e+06	2.80887e+06	5.67357e+06	1.48087e+06	2.47654e+06	2.17381e+06	7.45081e+06	1.05685e+07	1.05348e+07	5.75688e+06	6.5716e+06	6.92311e+06	2.73118e+06	1.85902e+06	4.43682e+06	4.59103e+06	4.31367e+06	3.49221e+06	7.2167e+06	7.34551e+06	5.93482e+06	7.24014e+06	7.05742e+06	2.9808e+06	2.19304e+06	3.733e+06	4.229e+06	1.75923e+06	7.45907e+06	6.171e+06	7.38573e+06	6.48154e+06	4.90404e+06	6.93838e+06	3.23958e+06	1.02703e+06	1.25518e+07	7.15662e+06	5.58274e+06	3.47895e+06	3.02438e+06	3.32893e+06	3.25567e+06	2.58156e+06	5.54486e+06	7.09753e+06	3.96367e+06	3.93616e+06	3.04005e+06	1.0441e+07	6.73331e+06	6.27834e+06	4.30262e+06	3.72407e+06	4.83455e+06	5.05403e+06	7.05993e+06	3.41717e+06	626079	6.23252e+06	2.32026e+06	4.39029e+06	6.87982e+06	4.60902e+06	4.04654e+06	6.81844e+06	5.32228e+06	6.01394e+06	6.90124e+06	5.6303e+06	2.54124e+06	2.86103e+06	1.96667e+06	5.30719e+06	4.40897e+06	4.99267e+06	6.22495e+06	8.51181e+06	3.73424e+06	7.81516e+06	4.67602e+06	6.63177e+06	5.79824e+06	4.55739e+06	4.15712e+06	4.51782e+06	3.19863e+06	7.39696e+06	4.86472e+06	9.20483e+06	1.06704e+06	6.27012e+06	4.71069e+06
10.882_883.5982	NA	C56 H87 N O P2 S	883.598	10.882	NA	NA	NA	NA	NA	level5	NA	NA	NA	NA	NA	42101.3	181701	951304	305615	95298.8	98567.5	108462	60597	34099.8	30220.5	75555.5	174960	165711	461041	35694.6	147757	150461	715672	219595	350330	148673	29918.8	34931.4	62362.5	54780.3	56731.6	196412	985806	158558	240031	48958.7	90500.4	137936	158325	110480	38235.5	35839.4	32753.4	142648	47989.9	38996.4	35310.4	92998.4	179084	108458	787421	155883	109365	65408.5	70251.3	113356	522821	29012.6	31028.5	37362	72202.3	56830.6	40666	30766.1	36218.7	93238.4	90485.6	65728.3	45992.5	376640	40810.5	33612.4	57839.9	69061.9	357365	242631	270093	83037.3	184895	99334.4	201585	327150	36305.7	103109	134014	49678.6	34527.2	420774	39015.6	143783	239802	60986.6	73275.8	241009	33217.3	242621	288101	142279	169060	117208	117759	64566.2	253024	81909.3	30560.7	80263.1	75307.5	35509.6	33777.2	69452.4	54593.4	134275	88473.7	35972.3	318275	170684	43264.3	335627	36899.9	51542.9	32921.7	157951	87462	35338.2	141812	187887	348424	70130.3	311256	328308	173155	36766.2	178766	73017.7	53040.1	259654	151523
10.888_415.3577	NA	C24 H50 N O2 P	415.358	10.888	NA	NA	NA	NA	NA	level5	NA	NA	NA	NA	NA	6.50369e+06	1.6991e+07	2.204e+07	1.34696e+07	2.35323e+07	1.8769e+07	1.4822e+07	1.76179e+07	1.96859e+07	1.4759e+07	1.76576e+07	3.58814e+06	1.54333e+07	1.32172e+07	1.45945e+07	1.93339e+07	3.68669e+07	1.09761e+07	2.1649e+07	1.17821e+07	3.44814e+07	1.47266e+07	1.72679e+07	5.29876e+06	1.72796e+07	1.66936e+07	1.65877e+07	3.54497e+07	1.73845e+07	1.1458e+07	8.57617e+06	2.19614e+07	1.49845e+07	1.29475e+07	1.24687e+07	1.86094e+07	1.71013e+07	1.82317e+07	1.74539e+07	2.32503e+07	9.27339e+06	1.24447e+07	4.99711e+06	7.72158e+06	8.16773e+06	2.49946e+07	3.14604e+07	2.67544e+07	1.44899e+07	1.94317e+07	2.38037e+07	1.05325e+07	4.82924e+06	1.18164e+07	1.2614e+07	1.10077e+07	1.08692e+07	2.04125e+07	2.14422e+07	1.7359e+07	2.48966e+07	2.15324e+07	8.78801e+06	6.15331e+06	1.04648e+07	1.1062e+07	5.23819e+06	1.8869e+07	1.70536e+07	1.85856e+07	2.12837e+07	1.90114e+07	1.81967e+07	9.93365e+06	8.23847e+06	3.84355e+07	1.76058e+07	1.46566e+07	1.40562e+07	9.15986e+06	8.34651e+06	8.86585e+06	1.1289e+07	1.51309e+07	2.0176e+07	1.28188e+07	1.00208e+07	7.10237e+06	2.41893e+07	1.72537e+07	2.21317e+07	1.46488e+07	1.08974e+07	1.69966e+07	1.35851e+07	2.03568e+07	1.11918e+07	8.27079e+06	2.12623e+07	7.45811e+06	1.22991e+07	1.82724e+07	1.39059e+07	9.27504e+06	2.06646e+07	1.25452e+07	1.86012e+07	1.67771e+07	1.77212e+07	1.12846e+07	8.78705e+06	5.26686e+06	1.3857e+07	1.07152e+07	1.02185e+07	1.49966e+07	2.34797e+07	1.25045e+07	1.81594e+07	1.29236e+07	2.07891e+07	1.79169e+07	1.10768e+07	1.4331e+07	1.55965e+07	1.03722e+07	2.01819e+07	1.41019e+07	2.80625e+07	3.0355e+06	2.04862e+07	1.25913e+07
10.895_530.3982	Ves	C33 H54 O5	530.398	10.895	NA	S19171	NA	NA	NA	level4	NA	NA	NA	NA	NA	380322	282559	267290	322518	316321	303148	312346	325712	318388	324244	315129	339908	314302	346561	289475	307963	360150	247546	327642	299415	355463	316982	326601	321734	302937	332909	312868	351131	289724	291500	319734	310085	300958	303673	316045	326739	323442	315747	303333	342547	316283	317721	299133	308798	332925	361229	283821	338195	1.65892e+07	325745	279604	284916	310066	322055	342626	345593	286250	308882	315671	295707	309596	306613	330718	343753	309837	297546	313235	289707	342337	278458	314193	298410	331827	295287	287563	287750	272548	336829	275338	345616	359804	321291	311842	326324	314749	294616	321788	279520	311348	334634	346339	298495	322590	273621	287986	318042	328991	327647	340771	318944	326763	330458	327850	321422	311949	312883	311653	318756	316239	313082	335938	350660	362253	332252	342131	327906	337087	368218	315911	318166	347417	311655	327819	285332	289829	322469	340508	316628	333674	296406	345756	337418
10.901_593.4788	NA	C36 H68 N O P S	593.479	10.901	NA	NA	NA	NA	NA	level5	NA	NA	NA	NA	NA	69514.7	723514	939311	615848	412868	159705	698584	559395	90495.4	142763	339813	271266	563203	2.5841e+06	293173	789881	505297	1.83922e+06	349140	2.03303e+06	513284	324942	297041	279386	619213	309963	335379	1.73418e+06	820053	594959	301928	346421	463273	316571	65133.2	366017	599459	349120	694216	396013	615220	239741	275487	869829	674540	991348	429209	309128	395173	419822	666926	685304	267371	130084	645375	364388	451328	395989	346488	222137	221522	278857	268885	387153	745683	142332	134525	323575	255110	156680	383032	409187	360041	585372	637852	641895	338409	312892	406061	598382	349835	60212.5	1.05536e+06	206141	327217	761861	370954	293846	213810	204048	603799	792880	542074	357614	419418	435159	372716	1.64024e+06	453383	397941	295639	260783	334063	253328	532226	133495	564568	374070	239716	983462	548930	260771	1.19397e+06	272337	160106	169348	234182	495827	402110	732174	633204	971486	539822	1.39455e+06	1.25824e+06	490510	246997	689806	276274	461516	255411	409831
10.914_534.2978	(2r)-3-({[(2s)-2,3-dihydroxypropoxy](hydroxy)phosphoryl}oxy)-2-hydroxypropyl (8z,11z,14z)-8,11,14-icosatrienoate	C26 H47 O9 P	534.298	10.914	NA	S113377828	NA	NA	NA	level4	NA	NA	NA	NA	NA	178769	808833	3.4033e+06	283232	253726	520136	869471	411471	213882	152848	633110	1.44905e+06	783930	617066	139821	652429	414048	2.98951e+06	370598	1.74545e+06	769067	341389	285161	177114	573783	518072	526648	235471	520424	705380	305414	550130	166962	501356	270622	167515	145371	152038	602993	391531	451193	213143	463100	156639	631045	360414	376892	98858.4	233090	113991	479754	1.22106e+06	268662	188832	116301	1.03163e+06	286694	69714.5	150805	201930	124384	510399	285914	866640	998085	176865	197724	201540	437529	882787	505069	897680	214813	565776	615333	392725	846760	240069	256953	542890	854334	680489	673682	162515	343164	914312	501754	202452	654050	187171	97309.7	1.52807e+06	468461	1.01e+06	389845	459827	201349	208902	1.07686e+06	176707	375124	530778	139185	271870	158819	254388	416478	199477	371416	221364	235897	235007	382207	280432	163953	256696	508286	2.35683e+06	276642	440045	349249	413199	510461	1.03089e+06	1.04548e+06	386628	488468	449038	505437	76364.8	431286	259876
10.914_688.5511	2-aminoethyl (2s,3r,4e)-2-(docosanoylamino)-3-hydroxy-4-tetradecen-1-yl hydrogen phosphate	C38 H77 N2 O6 P	688.551	10.914	NA	S7826145	NA	NA	NA	level4	NA	NA	NA	NA	NA	899005	6.43371e+06	1.81034e+07	6.44891e+06	4.97969e+06	4.60235e+06	4.58792e+06	2.90055e+06	978700	2.28951e+06	3.56561e+06	6.71178e+06	6.39273e+06	2.01302e+07	3.91604e+06	6.86539e+06	2.97836e+06	1.29293e+07	4.04545e+06	2.1226e+07	4.64899e+06	3.27505e+06	2.28936e+06	2.1142e+06	2.20857e+06	2.77969e+06	5.98849e+06	2.16535e+07	1.00521e+07	7.53853e+06	4.17222e+06	3.86094e+06	4.91768e+06	2.55679e+06	4.76452e+06	4.77532e+06	2.45755e+06	1.23302e+06	4.50682e+06	3.92929e+06	3.55814e+06	1.51639e+06	4.38085e+06	5.32429e+06	1.23522e+07	1.03107e+07	4.23772e+06	3.96228e+06	1.65004e+06	4.36652e+06	4.996e+06	1.41742e+07	3.29437e+06	1.75401e+06	5.11819e+06	4.73386e+06	3.68661e+06	2.50486e+06	1.08166e+06	991774	5.29941e+06	3.27023e+06	4.57161e+06	5.46682e+06	5.71266e+06	1.22345e+06	733268	3.36067e+06	4.70118e+06	2.53887e+06	7.19659e+06	7.56869e+06	2.50317e+06	5.11486e+06	4.9241e+06	4.14246e+06	4.8669e+06	2.80792e+06	3.10761e+06	6.96015e+06	4.05543e+06	1.78542e+06	1.19394e+07	1.49213e+06	2.91817e+06	5.10927e+06	3.42242e+06	1.49902e+06	4.88874e+06	3.50924e+06	4.05011e+06	7.93815e+06	7.25208e+06	6.62303e+06	2.88295e+06	4.89846e+06	4.92492e+06	1.52262e+07	3.49379e+06	3.34145e+06	5.09996e+06	4.05889e+06	3.78274e+06	4.87116e+06	3.77103e+06	4.92828e+06	6.01734e+06	4.72708e+06	2.62726e+06	6.56342e+06	8.77869e+06	4.05147e+06	9.16439e+06	5.42015e+06	4.26783e+06	2.14661e+06	7.61221e+06	3.35594e+06	3.7302e+06	7.09594e+06	1.07243e+07	1.089e+07	6.14836e+06	5.89859e+06	6.10186e+06	6.19775e+06	2.75559e+06	8.20882e+06	6.12602e+06	3.25776e+06	5.93621e+06	7.07302e+06
10.921_548.4062	Mfcd00273002	C33 H56 O6	548.406	10.921	C03855	S389141	NA	NA	NA	level4	ST Sterol Lipids	ST01 Sterols	ST0101 Cholesterol and derivatives	Sterol lipids[ST]	NULL	108807	89482.5	82277.3	98896.2	92023.4	85118.7	88492.5	92703.9	89287.6	88028	92906.8	105392	95079.9	99781.7	85286.7	91539.4	124397	79952.2	96219.2	83312.5	109186	89232.3	1.02723e+06	91494.3	91142.9	101889	87792.9	97269.9	91810.9	86506.5	91547.6	86675.9	87346.9	87822.2	89182.3	91169.6	91739.3	92957	84623.9	91968.5	86543.3	89145.9	87513.4	83925.2	2.98853e+06	98793.7	75939	94499.1	90510.2	95615.2	79190	85102.4	92518.8	91385.5	89550.2	110715	81467.4	92069.2	89629.9	83137.6	87281.8	89954.5	92245.3	94611.8	94762.1	84910.4	89776.1	81744	106041	76877.2	89711.7	92652.2	93879.2	88528.2	81730.4	85079.8	83015.1	98223	77650.9	92665	111848	93451.1	100943	92861.7	88718.6	83391.5	94534	78006	92733.7	95312.8	102042	85460.5	101349	80112.5	83069.2	90595.9	86894.5	93120.8	105544	91092.5	100430	101495	95656.7	88824.8	88840.6	89467.4	88990.5	89626.8	88398.8	85642.7	97045.6	100417	4.33279e+06	93422.5	95627.9	97572.4	104379	113383	94585.5	90254.3	97213.5	87978.3	91297	84179.9	84718.3	90380.2	92378.8	104395	106139	83443.4	105213	100741
10.925_543.451	NA	C30 H62 N3 O3 P	543.451	10.925	NA	NA	NA	NA	NA	level5	NA	NA	NA	NA	NA	128607	93546.8	89148	93349.8	78178.8	103048	98988.2	51361.4	104960	72208.2	109424	96112.2	119303	120848	64543.9	74952.1	77579.9	50834.2	97312.3	104660	77561.1	102783	657573	95829.4	105153	47189.4	61013.2	119173	76720.5	81027	44628.9	65825.1	70846.8	37288.5	70840.3	83307	79742.9	104891	67834	75261.4	69453	124685	37736.9	37972.3	4.47289e+06	106646	92251.5	132139	139624	75898.3	87156.7	94245.5	86323.9	115014	76071	61176.6	52089.5	41526.9	103917	68810.9	45742.6	75115.9	47616.9	87353.3	68308.6	42209.3	73669.2	80205.4	114839	90741.3	86816.1	94537.4	130230	103985	43314.6	72248.6	43744.6	77349.6	54045.6	61633.7	90467.3	79238.3	90118	69306.2	71962.5	124843	44598.6	82161.3	97895.8	95269.3	48921	72808.2	116464	102143	118701	94052.1	115689	77283.2	109743	116739	102158	45678.3	80544.9	103566	52072.6	119758	141350	52904.7	75080.9	118058	81210.8	85555.6	6.06201e+06	127951	94573.7	105104	85295	102873	124721	78258	94840.3	91745.4	78996.9	71854.8	64427.7	56546.1	74588.5	59002.1	52942.6	40371.8	116587	83059.6
10.931_845.5142	NA	C39 H81 N3 O10 P2 S	845.514	10.931	NA	NA	NA	NA	NA	level5	NA	NA	NA	NA	NA	1.48149e+06	1.08212e+06	1.15897e+06	1.20156e+06	1.38116e+06	1.33832e+06	125066	1.65144e+06	1.52367e+06	1.35529e+06	2.97096e+06	2.10012e+06	2.22065e+06	378767	1.16649e+06	1.23973e+06	926232	1.24272e+06	1.85374e+06	181415	1.83764e+06	1.97135e+06	1.79233e+06	2.09084e+06	1.96353e+06	1.31445e+06	1.92651e+06	823225	7.0223e+06	1.29797e+06	1.7041e+06	2.41436e+06	847192	2.12297e+06	2.03994e+06	3.18694e+06	2.24041e+06	2.22852e+06	1.62093e+06	1.44358e+06	1.57545e+06	2.25042e+06	2.63341e+06	2.762e+06	1.58084e+06	1.07659e+06	1.59711e+06	2.07792e+06	1.87524e+06	1.59026e+06	1.42233e+06	906872	1.8187e+06	1.38257e+06	823598	2.56685e+06	3.12208e+06	1.40666e+06	1.92253e+06	1.31747e+06	2.37145e+06	2.33306e+06	669075	1.3886e+06	1.64592e+06	645391	674109	2.1176e+06	1.55389e+06	2.77044e+06	2.67807e+06	1.33899e+06	1.69804e+06	2.45234e+06	500093	2.28155e+06	3.00796e+06	2.7372e+06	401836	1.61327e+06	2.69773e+06	1.63147e+06	2.56009e+06	1.37629e+06	1.01898e+06	1.77455e+06	1.44798e+06	925258	1.47679e+06	1.7732e+06	1.83984e+06	3.09205e+06	2.11157e+06	1.8946e+06	1.26132e+06	2.27348e+06	2.03215e+06	255510	1.20935e+06	1.28495e+06	359159	1.47828e+06	1.46511e+06	918757	791730	1.29784e+06	984045	1.17308e+06	1.51214e+06	683272	603208	1.69636e+06	1.90788e+06	954797	2.11195e+06	2.16927e+06	2.85725e+06	872274	2.42658e+06	1.60099e+06	882559	875816	2.51964e+06	803014	1.97503e+06	889601	1.04644e+06	1.54701e+06	1.33764e+06	1.75335e+06	1.85067e+06	1.29463e+06
10.937_475.3074	(z)-n-[(4z,7z,10z,13z,16z,19z)-1-hydroxy-4,7,10,13,16,19-docosahexaen-1-ylidene]-l-phenylalanine	C31 H41 N O3	475.307	10.937	NA	S59664371	HMDB0062333	NA	NA	level4	Organic acids and derivatives	Carboxylic acids and derivatives	Amino acids, peptides, and analogues	Amino acids, peptides, and analogues	NA	145703	1.0681e+06	2.18588e+06	478396	890667	545948	412204	649386	222125	269617	1.16963e+06	2.05465e+06	1.65095e+06	1.74329e+06	865248	1.03263e+06	309781	1.2477e+06	473825	2.80434e+06	685915	646238	988092	543244	940867	898872	953293	2.2577e+06	279866	2.46006e+06	707893	816349	231425	1.42842e+06	829258	995135	1.07482e+06	461292	644062	881688	1.38022e+06	494715	2.99318e+06	1.07732e+06	1.79135e+06	999013	274887	1.11013e+06	745659	1.04146e+06	711148	1.21258e+06	815483	348377	736337	1.14262e+06	1.16754e+06	447118	458561	246112	1.5977e+06	613108	119764	636576	835784	202694	217330	400094	517586	163997	1.368e+06	1.06785e+06	459052	813009	1.42234e+06	503351	679629	780853	453802	698665	1.1767e+06	618288	2.10774e+06	319107	221067	1.47349e+06	539025	369928	296946	398682	934951	1.22128e+06	950350	693771	325443	416643	1.02751e+06	2.48484e+06	826189	294301	350785	891477	1.2332e+06	231230	188188	634757	870022	812640	466179	947911	562775	886451	1.18063e+06	470818	266165	578490	761357	541408	1.01125e+06	1.38303e+06	532418	931334	876452	1.15446e+06	1.09913e+06	634250	583578	868369	645463	1.19253e+06	1.05514e+06	861557
10.954_756.5487	NA	C35 H77 N6 O9 P	756.549	10.954	NA	NA	NA	NA	NA	level5	NA	NA	NA	NA	NA	1.20492e+07	3.75674e+07	7.51793e+07	2.53323e+07	2.7643e+07	1.62487e+07	2.81237e+07	2.21205e+07	1.57523e+07	9.93008e+06	3.21518e+07	7.23073e+07	2.64114e+07	3.93507e+07	6.2076e+06	5.24282e+07	2.45988e+07	3.97043e+07	1.14351e+07	5.41303e+07	1.8673e+07	1.79007e+07	2.08016e+07	9.9937e+06	2.06437e+07	2.14753e+07	3.02179e+07	5.07471e+07	4.3819e+07	6.06415e+07	3.38279e+07	2.69273e+07	2.74636e+07	1.34476e+07	1.77253e+07	3.26188e+07	3.96152e+07	1.27967e+07	1.77437e+07	3.01275e+07	3.54706e+07	1.86591e+07	4.57273e+07	2.26579e+07	3.0082e+07	1.60932e+07	3.31512e+07	5.48112e+07	1.44684e+07	3.19187e+07	2.90571e+07	3.51804e+07	2.42122e+07	1.49489e+07	2.94216e+07	5.12782e+07	2.38962e+07	1.20023e+07	2.39335e+07	1.62922e+07	2.90482e+07	1.81802e+07	1.15681e+07	1.77543e+07	1.60842e+07	5.09777e+06	8.91672e+06	1.42705e+07	1.20677e+07	2.40729e+07	4.36907e+07	3.16537e+07	9.7667e+06	2.50323e+07	2.21571e+07	1.26543e+07	1.69799e+07	1.8362e+07	1.08793e+07	1.95378e+07	2.75971e+07	2.83525e+07	6.27703e+07	8.52767e+06	5.2901e+06	2.51656e+07	2.52927e+07	7.6148e+06	1.86629e+07	2.09625e+07	2.85923e+07	4.64816e+07	1.8509e+07	2.24208e+07	1.79014e+07	1.44332e+07	2.51298e+07	7.01462e+07	3.04862e+07	1.9536e+07	1.53214e+07	3.07636e+07	3.64621e+07	1.2542e+07	7.41929e+06	1.66709e+07	2.64255e+07	5.15976e+06	1.57647e+07	1.61913e+07	1.87505e+07	2.92045e+07	2.977e+07	2.72637e+07	1.71491e+07	1.77173e+07	2.30588e+07	6.88166e+06	2.28642e+07	2.81819e+07	1.25499e+07	2.59181e+07	2.2903e+07	2.80519e+07	4.53136e+07	2.93647e+07	1.11712e+07	1.98655e+07	2.43278e+07	1.12368e+07	1.86012e+07	1.8808e+07
10.969_506.342	NA	C26 H48 N6 P2	506.342	10.969	NA	NA	NA	NA	NA	level5	NA	NA	NA	NA	NA	201676	453651	5.63513e+06	197487	263019	323562	525439	552201	111159	115827	246454	337457	286795	201006	219479	768963	504446	2.97213e+06	281284	1.83069e+06	294247	172748	195156	167750	252722	420884	269782	399084	679119	1.021e+06	78044.2	286129	222828	409028	761107	131659	53594	256588	603726	190534	278235	190022	127044	237706	882862	150794	575756	328163	1.47462e+06	157598	305757	1.13918e+06	258570	173656	192179	638525	295470	33332.6	168073	448044	376956	240393	175021	507185	372382	94909.4	154734	203059	822818	566528	392604	827840	86720	319050	571267	383002	394426	161081	512036	268879	525897	325321	369300	173309	422898	470698	240957	583546	177952	222669	80690.8	2.39677e+06	570531	1.14415e+06	484532	307956	228198	248897	639992	61865.6	223475	196003	280917	166749	177144	228678	231644	223370	408003	664431	204611	528267	415596	239653	109467	241539	343492	2.20066e+06	209706	208228	102332	314099	360479	646790	1.30794e+06	203462	313416	217428	1.63851e+06	52245.1	352221	142457
10.971_806.5106	(8z,20r,26s)-23,26,27-trihydroxy-23-oxido-17-oxo-18,22,24-trioxa-23lambda~5~-phosphaheptacos-8-en-20-yl (4z,7z,10z,13z,16z,19z)-4,7,10,13,16,19-docosahexaenoate	C45 H75 O10 P	806.511	10.971	NA	S113377017	NA	NA	NA	level4	NA	NA	NA	NA	NA	62664.2	1.87135e+06	1.09022e+06	435172	1.18029e+06	126730	41064.9	1.81181e+06	121083	196987	898705	2.08872e+06	735594	2.23367e+06	766305	1.11598e+06	609878	842159	987526	1.63102e+06	454823	203175	833236	49557.1	837263	1.14208e+06	627586	1.6667e+06	190752	897035	860045	396519	852582	319049	117261	608119	565852	58498.8	272244	406550	1.11813e+06	443189	1.11456e+06	526047	1.24514e+06	2.37808e+06	389556	1.081e+06	429404	579694	617715	1.33761e+06	1.08151e+06	168656	2.44595e+06	1.19787e+06	385558	207114	146119	60203.7	278869	97503.6	822231	996911	579872	38059.3	1.05079e+06	191243	713173	36251	547864	1.01769e+06	129519	301485	482205	76215.7	72133	226767	47251.5	913944	1.59632e+06	199300	1.31655e+06	363045	567749	647437	222908	31744.7	175016	248195	478044	356829	1.77843e+06	92545.1	207603	580082	902403	3.25182e+06	1.17034e+06	501115	3.24531e+06	571533	669509	632569	967125	266006	2.2822e+06	512567	455100	1.94842e+06	2.37712e+06	671949	620535	2.46777e+06	406758	580411	649558	910343	331995	1.02292e+06	974464	1.8749e+06	658048	3.9063e+06	183625	1.56855e+06	291660	665384	412715	174697	809218	2.01005e+06
10.972_757.552	NA	C36 H82 N5 O5 P3	757.552	10.972	NA	NA	NA	NA	NA	level5	NA	NA	NA	NA	NA	1.30138e+06	9.30488e+06	1.32872e+07	4.98544e+06	6.08944e+06	4.12846e+06	8.24365e+06	6.0144e+06	2.64045e+06	2.36005e+06	7.42771e+06	1.17028e+07	8.2767e+06	8.20107e+06	4.30544e+06	7.67824e+06	3.57329e+06	9.12945e+06	5.07339e+06	1.60116e+07	4.18844e+06	2.88058e+06	5.45643e+06	1.75452e+06	4.45071e+06	5.69042e+06	5.21521e+06	1.47309e+07	1.45504e+07	1.00365e+07	7.24609e+06	5.54233e+06	4.11738e+06	3.63195e+06	4.42472e+06	4.61124e+06	6.85943e+06	2.64474e+06	3.57076e+06	5.12528e+06	7.80189e+06	2.90348e+06	1.33375e+07	4.6641e+06	1.11379e+07	7.15913e+06	5.02869e+06	8.34846e+06	3.29503e+06	4.50667e+06	7.12088e+06	8.41548e+06	4.79555e+06	1.87568e+06	5.11032e+06	7.36395e+06	4.93754e+06	3.69146e+06	3.49133e+06	2.56123e+06	7.19036e+06	3.72819e+06	2.04415e+06	5.53932e+06	6.22608e+06	1.6717e+06	2.24635e+06	2.1369e+06	4.15305e+06	3.51854e+06	8.55763e+06	9.28206e+06	3.52617e+06	5.56828e+06	1.08425e+07	3.49928e+06	6.04139e+06	2.21203e+06	3.10716e+06	4.84952e+06	4.18149e+06	4.91591e+06	1.21294e+07	2.87533e+06	1.49677e+06	1.01988e+07	3.34308e+06	1.30313e+06	3.74714e+06	3.63958e+06	8.41847e+06	6.84159e+06	6.6984e+06	3.05584e+06	4.48169e+06	3.07598e+06	7.09799e+06	1.21921e+07	6.81604e+06	2.918e+06	3.83752e+06	5.12425e+06	5.907e+06	2.77458e+06	4.82459e+06	2.7409e+06	6.49851e+06	4.34212e+06	2.23612e+06	1.09424e+07	4.91302e+06	4.12229e+06	4.00591e+06	3.85463e+06	2.23855e+06	3.69307e+06	5.53782e+06	4.53814e+06	3.95649e+06	7.16461e+06	4.9628e+06	5.95954e+06	5.35379e+06	7.15538e+06	9.03618e+06	5.96805e+06	2.90263e+06	3.84007e+06	3.61619e+06	3.13509e+06	5.88163e+06	4.2439e+06
10.976_807.5108	NA	C35 H79 N5 O9 P2 S	807.511	10.976	NA	NA	NA	NA	NA	level5	NA	NA	NA	NA	NA	93980.7	997643	777356	427236	565660	422233	97753.9	986363	147053	176042	521995	1.09136e+06	471315	1.71907e+06	325127	659688	204906	504938	559284	1.30238e+06	410729	145737	360683	97826.1	691931	612514	514713	1.49943e+06	92584.3	1.08683e+06	546323	259345	389153	199194	239778	642368	391131	116407	219672	391441	824259	279332	694983	333002	898982	1.21374e+06	288042	562770	356462	534290	252550	814310	530779	209416	1.13691e+06	567663	323370	185126	82569.1	188530	306927	230240	445324	534157	403000	77245.5	639593	156420	639743	94104.6	474953	575162	123867	347389	369946	73122.2	80969.2	216308	92416.4	616402	862429	142030	908295	265427	259910	456087	413809	65982.9	244575	110542	368836	371294	900476	69994.6	272964	559752	613557	1.9928e+06	935359	344790	2.77374e+06	534172	331450	354154	638419	205269	1.1093e+06	322238	420821	1.05299e+06	1.14033e+06	424811	235599	1.1073e+06	217162	384259	350317	674453	257500	839242	700392	1.01198e+06	452954	1.44157e+06	173225	729258	130756	632030	329631	191023	454587	1.24393e+06
10.985_806.5649	[similar to: dl-dipalmitoylphosphatidylcholine; δmass: 73.0028 da]	NA	806.565	10.985	NA	NA	NA	NA	NA	level5	NA	NA	NA	NA	NA	3.0723e+06	1.62804e+07	1.4641e+07	1.1023e+07	1.44748e+07	7.03199e+06	6.23741e+06	9.42714e+06	6.28453e+06	9.41239e+06	1.57507e+07	1.53059e+07	1.17005e+07	4.12828e+07	7.11321e+06	1.94047e+07	6.4568e+06	2.06742e+07	1.27426e+07	3.27409e+07	1.44827e+07	1.002e+07	1.10533e+07	3.72212e+06	2.05504e+07	1.23302e+07	1.54816e+07	3.33595e+07	1.98439e+07	2.28975e+07	8.76872e+06	8.07723e+06	7.32285e+06	9.6053e+06	3.99556e+06	1.42703e+07	1.15372e+07	4.30744e+06	8.60316e+06	1.46319e+07	1.80406e+07	1.11658e+07	1.05661e+07	1.04455e+07	1.94247e+07	2.67311e+07	1.20123e+07	1.19544e+07	1.17649e+07	1.54469e+07	1.5064e+07	2.13573e+07	9.79627e+06	6.73946e+06	1.56303e+07	1.1136e+07	9.52226e+06	1.01988e+07	5.25182e+06	4.68187e+06	1.0703e+07	6.44185e+06	7.48035e+06	8.03231e+06	1.10802e+07	3.55511e+06	6.0181e+06	7.57013e+06	7.61869e+06	2.75749e+06	1.32397e+07	1.08538e+07	7.53003e+06	9.48262e+06	1.05144e+07	4.40402e+06	4.11676e+06	1.06013e+07	3.56829e+06	1.96141e+07	1.49141e+07	5.82581e+06	2.45091e+07	7.42695e+06	7.24062e+06	1.77889e+07	1.14358e+07	2.09706e+06	4.78422e+06	8.9879e+06	9.72471e+06	6.9717e+06	1.77172e+07	6.93269e+06	9.27051e+06	1.81431e+07	1.56416e+07	3.74916e+07	1.67538e+07	9.71248e+06	2.35938e+07	1.63991e+07	1.79381e+07	1.03441e+07	1.43907e+07	1.24167e+07	2.34937e+07	1.06105e+07	1.18333e+07	1.31722e+07	1.66907e+07	1.2294e+07	2.00831e+07	1.15334e+07	9.83613e+06	1.42196e+07	1.46502e+07	2.38743e+07	1.20002e+07	2.5208e+07	2.67111e+07	2.19091e+07	1.69163e+07	1.79636e+07	4.82407e+06	1.65686e+07	1.54723e+07	2.22633e+07	2.00461e+07	1.46147e+07	2.3262e+07	1.7244e+07
10.989_714.5669	N-[(15z)-tetracosenoyl]-tetradecasphing-4-enine-1-phosphoethanolamine	C40 H79 N2 O6 P	714.567	10.989	NA	S58163831	NA	NA	NA	level4	NA	NA	NA	NA	NA	185645	680733	1.32304e+06	815240	611037	283875	354713	270692	169577	316683	509565	441093	795113	2.01167e+06	311574	591598	218764	1.18415e+06	515538	1.59911e+06	446166	291522	256111	67727.7	293794	324135	803906	2.57481e+06	639682	487132	251163	318847	627328	282840	525835	702587	340950	107760	150885	479761	383739	192235	685785	285354	1.15453e+06	1.48736e+06	366291	296693	185019	639373	386256	927114	314489	183102	692734	267871	357300	240561	52871.5	72993	698302	160064	548868	362083	549734	44273.8	57003.4	353719	191058	238313	757491	600141	160517	536631	345027	280239	183403	188775	71225.4	844546	280842	75976.5	1.16491e+06	113597	125858	436729	281804	157472	90053.3	345387	317354	588082	482052	514844	329281	651022	576661	1.05639e+06	409171	336661	628791	679114	383339	422637	379890	369706	835095	405516	251026	672800	878960	477528	856718	442676	299175	268645	712211	255995	408022	877514	1.04784e+06	1.08368e+06	572843	391957	595708	601169	358072	823246	770673	442101	553869	573369
10.99_556.4492	NA	C30 H61 N4 O3 P	556.449	10.99	NA	NA	NA	NA	NA	level5	NA	NA	NA	NA	NA	3.58517e+06	4.57117e+06	4.57053e+06	1.73489e+06	4.12641e+06	1.83518e+07	3.38787e+06	6.22304e+06	1.06353e+07	3.23691e+06	4.66828e+06	1.81573e+06	4.51837e+06	2.84398e+06	1.74379e+06	1.46066e+07	1.84318e+06	6.8146e+06	2.22316e+06	4.65845e+06	1.04084e+07	5.58514e+06	9.64906e+06	860070	4.95538e+06	5.82528e+06	4.35408e+06	8.76756e+06	8.59045e+06	9.38325e+06	1.08488e+06	1.17953e+07	6.17693e+06	6.20617e+06	5.28768e+06	1.04666e+07	1.55513e+06	5.70166e+06	2.79969e+06	8.615e+06	4.07073e+06	7.44835e+06	7.82774e+06	628414	4.85286e+06	2.90704e+06	4.33682e+06	2.3489e+06	684807	7.38939e+06	1.24734e+07	8.40576e+06	1.06756e+07	9.19002e+06	7.18807e+06	6.99043e+06	1.93627e+06	3.42115e+06	1.82012e+07	1.21458e+07	5.41078e+06	1.38277e+07	2.40607e+06	1.06604e+07	5.12321e+06	4.24718e+06	5.72962e+06	4.88722e+06	6.92247e+06	6.61242e+06	2.28239e+06	3.06656e+06	2.51764e+06	1.8227e+06	1.20125e+06	8.75313e+06	3.83156e+06	1.41267e+06	1.59952e+06	653132	4.05239e+06	1.05104e+07	1.61672e+06	4.39284e+06	1.55169e+07	4.91262e+06	5.41837e+06	2.974e+06	4.92867e+06	2.45458e+06	1.57417e+06	1.90249e+06	3.24184e+06	9.46964e+06	1.69557e+07	8.44498e+06	1.17803e+07	9.60224e+06	9.98457e+06	2.62395e+06	2.92507e+06	1.32249e+07	5.1723e+06	2.99879e+06	6.13292e+06	3.67591e+06	6.77598e+06	1.16689e+07	1.10749e+07	2.91562e+06	1.5082e+06	3.06214e+06	5.15662e+06	4.4283e+06	2.51224e+06	8.179e+06	6.41404e+06	5.00123e+06	8.42276e+06	8.03204e+06	3.04881e+06	3.07339e+06	3.94109e+06	2.65326e+06	3.26014e+06	1.81135e+06	4.96172e+06	4.03979e+06	3.77782e+06	889105	970046	3.16367e+06
10.995_510.3368	Ethyl (2e)-3-[(1s,3r,5z,7e,22e,24r)-1,3,24-trihydroxy-26,27-cyclo-9,10-secocholesta-5,7,10,22-tetraen-25-yl]acrylate	C32 H46 O5	510.337	10.995	NA	S7982142	NA	NA	NA	level4	NA	NA	NA	NA	NA	169664	247182	6.02577e+06	135498	265548	221413	428514	412227	72462.3	84466.1	155386	252381	189014	133232	139161	742189	468544	2.9482e+06	147484	1.60238e+06	189477	118178	125256	132314	122168	293299	204421	390061	439808	903752	45824.8	230409	156300	237780	732987	108191	18958.3	225892	597787	137337	165626	182402	67634.4	210911	562357	85012.9	459727	308968	1.6292e+06	147665	292977	1.00317e+06	202321	133756	163624	419825	170264	22831.9	144696	457929	364799	188321	121547	340534	196707	67382.2	122741	145631	851996	438085	280792	639807	71711.6	218038	457251	365805	316698	109530	382967	170571	373974	243344	315919	129203	346679	327001	231962	582969	121251	189188	70957.2	613238	505717	919008	370427	195715	148802	199762	482515	44922.8	157011	154978	244061	122026	164943	212956	205528	167071	266022	582333	172350	524878	366663	157441	96202.2	195039	260371	1.57517e+06	185519	149630	72181.7	298964	270906	179391	258671	127913	296795	178711	237134	33733.8	196906	123743
11.052_501.3228	NA	C26 H48 N O6 P	501.323	11.052	NA	NA	NA	NA	NA	level5	NA	NA	NA	NA	NA	1.72222e+06	3.23284e+06	6.20525e+06	2.07614e+06	2.9176e+06	3.87251e+06	1.47978e+06	4.36018e+06	3.79544e+06	2.145e+06	5.55857e+06	4.49027e+06	2.14329e+06	6.38444e+06	1.23985e+06	5.28374e+06	1.93605e+06	6.56786e+06	4.00842e+06	4.59549e+06	8.72146e+06	4.56923e+06	5.28053e+06	2.38696e+06	4.35821e+06	3.33564e+06	4.72289e+06	1.16384e+07	1.48278e+06	5.48383e+06	2.5695e+06	4.45128e+06	1.25744e+06	1.88164e+06	1.28545e+06	4.3355e+06	3.68648e+06	2.88822e+06	3.82487e+06	6.21635e+06	3.92458e+06	3.04475e+06	4.39845e+06	3.45604e+06	4.3493e+06	6.3929e+06	5.37354e+06	4.6416e+06	4.55031e+06	5.53242e+06	5.28584e+06	7.48634e+06	1.54197e+06	2.39294e+06	2.89375e+06	4.80631e+06	4.48569e+06	7.14585e+06	4.65125e+06	3.35576e+06	6.55505e+06	4.69136e+06	1.53234e+06	2.07076e+06	3.01168e+06	2.08015e+06	782552	3.08366e+06	3.3249e+06	1.83872e+06	4.46094e+06	4.00661e+06	3.12843e+06	5.38883e+06	2.60997e+06	2.87788e+06	3.98642e+06	2.50737e+06	1.50116e+06	5.37387e+06	4.30038e+06	1.81511e+06	4.91071e+06	2.18646e+06	2.42388e+06	4.98838e+06	4.85775e+06	1.2628e+06	2.67685e+06	1.72168e+06	3.99178e+06	5.1922e+06	5.00909e+06	3.19957e+06	4.27248e+06	3.38457e+06	3.57235e+06	7.61459e+06	1.9512e+06	1.54588e+06	2.63599e+06	3.69164e+06	4.37015e+06	1.58955e+06	2.34936e+06	2.8182e+06	4.42768e+06	3.69188e+06	2.02888e+06	2.34793e+06	4.15626e+06	4.63791e+06	4.32843e+06	1.99725e+06	3.7756e+06	3.29664e+06	5.9016e+06	3.31466e+06	4.32281e+06	4.69783e+06	3.84293e+06	4.99051e+06	5.39121e+06	2.53221e+06	3.51826e+06	3.45746e+06	3.54995e+06	4.0978e+06	6.2887e+06	3.69941e+06	5.92113e+06	3.73496e+06
11.054_417.2434	NA	NA	417.243	11.054	NA	NA	NA	NA	NA	level5	NA	NA	NA	NA	NA	684833	1.57717e+06	3.05522e+06	768775	1.55269e+06	1.90815e+06	901799	2.25342e+06	1.75274e+06	964304	2.16794e+06	1.98946e+06	1.0292e+06	3.5714e+06	880297	3.53389e+06	486072	3.30104e+06	1.49991e+06	2.94406e+06	4.27362e+06	2.03836e+06	2.39947e+06	850494	1.76806e+06	1.31298e+06	2.2878e+06	4.93042e+06	750007	3.03513e+06	1.13887e+06	2.51008e+06	423711	829464	855554	1.88186e+06	1.81279e+06	1.11596e+06	1.71939e+06	2.69212e+06	2.16795e+06	1.68655e+06	1.95879e+06	1.45186e+06	2.31172e+06	2.97668e+06	2.80438e+06	2.31436e+06	1.7175e+06	2.25007e+06	2.46256e+06	3.41475e+06	764621	1.28167e+06	1.45554e+06	2.56913e+06	2.16006e+06	3.72181e+06	2.22903e+06	1.46952e+06	3.28719e+06	2.42808e+06	590338	1.13248e+06	1.1602e+06	815139	283165	1.3687e+06	1.44215e+06	1.13072e+06	2.15848e+06	1.825e+06	1.48398e+06	2.47951e+06	1.31909e+06	1.51789e+06	1.88409e+06	1.19331e+06	529332	2.06508e+06	1.98662e+06	1.0571e+06	2.33729e+06	954922	1.22439e+06	2.43577e+06	2.34724e+06	754565	1.53995e+06	1.5522e+06	2.10405e+06	2.5782e+06	2.14478e+06	1.53315e+06	2.522e+06	2.02918e+06	1.64355e+06	3.54703e+06	2.89966e+06	325799	858570	1.93699e+06	2.45098e+06	648362	1.48116e+06	1.32288e+06	1.78955e+06	1.98633e+06	1.0294e+06	1.1502e+06	1.60212e+06	1.87716e+06	2.29874e+06	719403	1.87808e+06	1.88781e+06	2.563e+06	1.56877e+06	2.01438e+06	2.55317e+06	1.86289e+06	1.86391e+06	2.0982e+06	1.03309e+06	1.75149e+06	1.5534e+06	1.67278e+06	2.04881e+06	2.52639e+06	1.67625e+06	3.27593e+06	1.55796e+06
11.054_801.0375	NA	C30 H21 N5 O18 P2	801.038	11.054	NA	NA	NA	NA	NA	level5	NA	NA	NA	NA	NA	127057	877479	1.64403e+06	507653	742086	1.11095e+06	257486	1.61401e+06	1.01865e+06	395179	1.49068e+06	1.01657e+06	389974	1.9976e+06	129694	2.27155e+06	156254	1.77825e+06	748562	1.19835e+06	2.88491e+06	1.30836e+06	1.54107e+06	453466	930079	590065	1.40664e+06	3.85854e+06	1.45238e+06	2.00887e+06	472236	1.28644e+06	75013.6	92131.3	332337	1.14165e+06	647321	594099	951618	1.94873e+06	1.256e+06	560583	985663	811465	1.19503e+06	1.66587e+06	1.79822e+06	1.20821e+06	1.27419e+06	1.67129e+06	1.33703e+06	2.27788e+06	155535	365380	689226	1.05914e+06	1.38178e+06	2.99762e+06	1.51465e+06	640854	1.9688e+06	1.35443e+06	103070	487623	365399	286793	101042	463410	619385	371975	1.30587e+06	945556	915331	1.41746e+06	396849	519287	1.07637e+06	522017	113936	1.31117e+06	967490	283666	1.57105e+06	380150	373948	1.37599e+06	1.20032e+06	105908	829822	920695	1.02634e+06	1.34988e+06	1.11638e+06	632212	1.68354e+06	1.22889e+06	784726	2.14507e+06	1.29443e+06	296581	240406	894157	1.20045e+06	347977	482398	607754	1.1351e+06	739822	329961	188929	773269	1.05712e+06	1.19795e+06	366449	1.12589e+06	845595	1.16229e+06	520031	876805	1.69798e+06	1.22411e+06	1.13166e+06	1.35865e+06	447873	903845	692063	947941	1.13969e+06	1.51703e+06	991489	1.88107e+06	720891
11.057_417.741	NA	NA	417.741	11.057	NA	NA	NA	NA	NA	level5	NA	NA	NA	NA	NA	1.12564e+07	1.98483e+07	3.62433e+07	1.02265e+07	2.14626e+07	2.6303e+07	1.01722e+07	2.80369e+07	2.19016e+07	1.48066e+07	3.08356e+07	3.17939e+07	1.49129e+07	3.77156e+07	1.00873e+07	3.98479e+07	1.13629e+07	3.24e+07	2.27102e+07	2.78715e+07	4.98771e+07	2.52963e+07	3.18928e+07	9.53909e+06	2.59322e+07	1.82748e+07	2.4721e+07	5.65282e+07	5.46256e+06	3.30855e+07	1.70457e+07	2.91338e+07	7.30494e+06	8.0601e+06	1.14332e+07	2.61613e+07	1.99038e+07	1.7979e+07	2.25177e+07	3.46253e+07	2.52529e+07	1.93366e+07	2.24708e+07	1.94521e+07	2.56038e+07	3.37472e+07	3.18386e+07	2.5931e+07	2.40818e+07	2.94306e+07	2.80104e+07	3.55022e+07	1.15227e+07	1.40795e+07	1.83444e+07	2.83495e+07	2.50418e+07	3.94731e+07	2.80294e+07	2.11933e+07	3.63937e+07	2.92619e+07	8.74903e+06	1.56097e+07	1.54259e+07	1.25113e+07	6.09842e+06	1.56341e+07	2.50312e+07	1.2787e+07	2.64314e+07	2.64446e+07	2.03183e+07	2.9541e+07	1.48349e+07	1.75674e+07	2.46329e+07	1.58685e+07	9.87952e+06	2.75496e+07	2.94466e+07	1.31616e+07	2.93497e+07	1.5002e+07	1.68244e+07	2.74779e+07	2.66597e+07	8.16692e+06	1.37075e+07	1.97478e+07	2.70177e+07	3.13668e+07	2.60535e+07	1.9093e+07	2.83021e+07	2.35908e+07	2.12141e+07	3.8385e+07	3.90688e+07	8.21698e+06	1.27335e+07	2.38518e+07	2.81377e+07	9.99726e+06	1.6414e+07	1.69817e+07	2.32523e+07	1.50368e+07	1.54367e+07	1.32079e+07	2.43891e+07	2.58639e+07	2.82485e+07	1.25236e+07	1.62095e+07	2.14675e+07	2.9142e+07	2.69066e+07	2.20509e+07	2.92245e+07	2.45198e+07	2.47412e+07	2.79741e+07	1.3798e+07	2.22726e+07	2.14601e+07	2.20467e+07	2.53409e+07	3.08715e+07	1.8059e+07	4.40089e+07	2.06547e+07
11.057_804.045	NA	NA	804.045	11.057	NA	NA	NA	NA	NA	level5	NA	NA	NA	NA	NA	608798	1.79033e+06	1.75552e+06	643250	2.37826e+06	2.44308e+06	134131	3.78543e+06	2.84461e+06	1.53776e+06	2.84837e+06	1.77866e+06	1.4009e+06	2.43545e+06	891703	2.72867e+06	547941	1.95001e+06	2.51774e+06	1.86392e+06	3.94277e+06	3.09773e+06	2.97864e+06	1.54133e+06	2.29716e+06	1.29168e+06	3.18269e+06	2.99951e+06	7.21819e+06	2.31298e+06	1.251e+06	3.09966e+06	476140	1.37374e+06	657906	2.73636e+06	1.88419e+06	2.02561e+06	2.53261e+06	3.83217e+06	2.23027e+06	2.28986e+06	2.1318e+06	2.36603e+06	1.64674e+06	2.87356e+06	3.52873e+06	3.13755e+06	3.2193e+06	3.13985e+06	2.50805e+06	2.35331e+06	879216	1.70122e+06	1.29402e+06	2.49561e+06	2.78586e+06	3.99795e+06	3.60229e+06	2.19263e+06	2.77948e+06	3.15856e+06	581911	1.60008e+06	1.28833e+06	1.2629e+06	116655	1.89267e+06	1.63586e+06	1.17704e+06	2.67383e+06	1.74016e+06	2.50415e+06	2.69658e+06	566917	1.73197e+06	1.88275e+06	1.53101e+06	591151	3.36205e+06	2.29031e+06	1.25542e+06	2.04626e+06	1.62039e+06	1.50249e+06	2.90747e+06	2.49202e+06	594799	2.51389e+06	2.31926e+06	2.19421e+06	2.81095e+06	2.19597e+06	1.46372e+06	3.75581e+06	2.92748e+06	1.96197e+06	1.59191e+06	2.35591e+06	408204	1.66789e+06	2.6892e+06	2.90243e+06	931559	1.45357e+06	2.18945e+06	1.84699e+06	2.75733e+06	1.42036e+06	746324	2.30224e+06	2.73141e+06	3.97781e+06	952185	3.50352e+06	2.74819e+06	2.57468e+06	1.52591e+06	2.59028e+06	2.9276e+06	2.14981e+06	2.12298e+06	2.90127e+06	1.15311e+06	1.63645e+06	2.27093e+06	2.46162e+06	2.4997e+06	2.70812e+06	2.40821e+06	3.27094e+06	1.97515e+06
11.058_416.7432	NA	NA	416.743	11.058	NA	NA	NA	NA	NA	level5	NA	NA	NA	NA	NA	993609	1.64762e+06	4.24587e+06	816258	2.2408e+06	2.38884e+06	940187	2.62788e+06	2.14663e+06	1.41385e+06	3.38284e+06	2.86203e+06	1.49454e+06	4.39584e+06	595092	5.25216e+06	837293	2.18238e+06	2.31056e+06	3.62116e+06	3.46255e+06	2.40029e+06	2.98652e+06	1.0835e+06	2.96246e+06	1.77303e+06	2.86619e+06	6.68832e+06	1.12624e+06	3.59885e+06	1.76727e+06	2.95874e+06	453998	775219	957860	2.63617e+06	2.30095e+06	1.69563e+06	2.11254e+06	2.36395e+06	3.39287e+06	2.33756e+06	2.1427e+06	1.8482e+06	2.72815e+06	3.01245e+06	3.31933e+06	2.75627e+06	2.44437e+06	3.41836e+06	2.8575e+06	2.44704e+06	1.06346e+06	1.4663e+06	1.50299e+06	2.52775e+06	2.98441e+06	4.28993e+06	2.88366e+06	2.15466e+06	3.92761e+06	3.35586e+06	751482	1.45937e+06	1.43843e+06	1.14597e+06	184942	1.24224e+06	1.88872e+06	1.21367e+06	2.43175e+06	2.60951e+06	1.59878e+06	3.38026e+06	1.66051e+06	2.0394e+06	3.08407e+06	1.59844e+06	738168	2.85425e+06	2.89852e+06	1.22171e+06	3.43812e+06	1.45419e+06	1.47659e+06	2.63646e+06	3.00404e+06	743448	1.91849e+06	1.56791e+06	2.60276e+06	3.77686e+06	3.09238e+06	1.93231e+06	2.78484e+06	2.5511e+06	2.18139e+06	5.1958e+06	3.08012e+06	728162	1.01058e+06	2.74281e+06	3.08472e+06	874433	1.39608e+06	1.86436e+06	2.00162e+06	2.60016e+06	1.54656e+06	1.01901e+06	2.25178e+06	2.83801e+06	2.62324e+06	1.15023e+06	2.3305e+06	2.02959e+06	3.11888e+06	1.9125e+06	2.20106e+06	3.12001e+06	2.03463e+06	2.6918e+06	2.54834e+06	1.25173e+06	2.84493e+06	2.09149e+06	2.30542e+06	2.58429e+06	3.32855e+06	2.06141e+06	4.51379e+06	2.46464e+06
11.066_584.3931	NA	C29 H56 N6 O2 S2	584.393	11.066	NA	NA	NA	NA	NA	level5	NA	NA	NA	NA	NA	812014	1.57798e+06	2.84233e+06	1.33796e+06	1.12304e+06	923678	1.64766e+06	996380	499132	570601	1.03734e+06	1.20737e+06	945259	915313	865344	1.0435e+06	1.49053e+06	2.52587e+06	987655	4.8371e+06	1.42706e+06	729112	805102	767122	942879	1.2846e+06	1.26892e+06	899585	1.4176e+06	1.03948e+06	815677	1.05591e+06	831746	1.13143e+06	830286	505448	464635	828822	1.03514e+06	858670	876601	677943	794827	1.0513e+06	1.58746e+06	1.06393e+06	947136	822967	953915	771889	1.06046e+06	1.40309e+06	709072	543845	544894	1.6233e+06	1.11548e+06	263240	515138	721576	1.14774e+06	635448	787305	1.12511e+06	1.8009e+06	1.05001e+06	764713	606900	1.06341e+06	1.50079e+06	1.09386e+06	1.61135e+06	709360	933069	915041	1.18684e+06	1.15145e+06	706939	1.48224e+06	1.00798e+06	1.11038e+06	896477	1.78189e+06	539817	753019	1.12287e+06	966988	1.13287e+06	1.0467e+06	731973	812764	1.20279e+06	1.06879e+06	1.3178e+06	1.03152e+06	750027	841992	737653	1.50511e+06	644949	975102	1.22616e+06	570583	569177	1.14599e+06	699202	991248	1.06299e+06	719559	1.18537e+06	892841	846664	668385	689203	544410	603884	1.37763e+06	2.64338e+06	869637	827975	803224	836331	1.08892e+06	1.59158e+06	1.03748e+06	968243	745051	1.11734e+06	1.44753e+06	575628	1.00236e+06	768200
11.074_839.608	NA	C48 H82 N5 O5 P	839.608	11.074	NA	NA	NA	NA	NA	level5	NA	NA	NA	NA	NA	1.79249e+07	2.29541e+06	783190	195401	1.02098e+08	6.5536e+06	3.95713e+06	1.68378e+06	1.10271e+07	7.88021e+07	417598	4.03668e+07	1.79692e+07	1.57619e+07	7.69391e+07	1.998e+07	1.50164e+06	5.21136e+06	338958	1.20683e+09	973729	1.30261e+07	2.57235e+09	1.50897e+07	899980	1.12337e+07	3.15352e+06	5.4539e+06	6.65132e+06	6.68973e+06	2.0241e+06	1.12175e+07	1.8286e+08	1.1099e+07	5.96867e+07	924757	2.61866e+06	31314.3	3.67787e+07	5.09895e+07	985337	2.96253e+07	4.98276e+09	7.23316e+06	99552	1.66921e+07	15121.5	1.29483e+07	99077.3	1.58555e+06	7.81095e+06	256793	2.37644e+07	4.56505e+06	1.7259e+07	192944	2.65073e+08	1.67361e+09	2.97078e+06	2.99514e+08	241683	4.82493e+08	614104	275318	1.18807e+07	6.43565e+08	2.37434e+07	661436	3.33257e+06	5.03365e+07	1.39141e+07	5.93708e+07	3.2102e+08	269783	9.12421e+09	62381.4	1.62708e+06	1.0002e+07	1.1071e+10	8.59286e+06	3.24547e+06	1.8603e+07	446863	2.39354e+08	3.68212e+07	518065	1.27068e+07	1.6171e+06	253067	1.23855e+07	7.62538e+06	1.15067e+09	195288	4.2499e+06	1.73374e+07	1.2223e+07	2.71362e+06	1.40025e+07	4.81938e+06	9.89269e+06	780623	177369	1.21305e+08	1.3637e+07	21562.9	1.42778e+07	1.06694e+08	7.94439e+09	1.49898e+08	1.7069e+07	2.09411e+07	1.39066e+09	78272	2.30273e+07	1.71102e+06	7.4778e+06	1.12404e+07	614006	2.22588e+07	9.33536e+09	1.00362e+06	2.3164e+06	8.13713e+06	1.8403e+07	2.66046e+07	495972	284694	163101	2.45087e+07	4.40883e+09	4.73895e+06	2.60199e+07
11.076_775.5718	O-[{(2r)-3-(hexadecyloxy)-2-[(11z)-11-icosenoyloxy]propoxy}(hydroxy)phosphoryl]-l-serine	C42 H82 N O9 P	775.572	11.076	NA	S113376578	NA	NA	NA	level4	NA	NA	NA	NA	NA	113458	732661	1.99794e+06	689868	585337	843560	1.54346e+06	589537	94252.3	234558	372617	1.22093e+06	1.02793e+06	1.8167e+06	397619	436848	1.06032e+06	2.14869e+06	958241	2.62341e+06	133955	380760	370678	298249	196486	357366	525175	943086	1.21067e+06	984950	1.7127e+06	1.30934e+06	733348	516712	937167	790384	249903	191835	694979	240552	451056	76472	606120	374728	627743	1.12781e+06	641040	394422	188238	364408	550937	552552	181685	147927	846870	296436	952141	218027	148950	389770	1.12642e+06	1.01981e+06	837055	873368	572788	984635	455889	377710	586860	1.08239e+06	1.21086e+06	1.39652e+06	382911	1.02891e+06	1.55927e+06	1.40005e+06	1.07554e+06	348698	1.52939e+06	641688	409887	624276	1.19186e+06	182261	958429	389962	1.06506e+06	1.77753e+06	436367	338640	644355	1.67168e+06	1.07937e+06	755650	228931	493022	436897	1.45143e+06	237341	328692	241289	380506	365266	196267	411791	314227	698840	279514	363170	561450	551192	271552	816636	174971	441382	255057	282940	298007	129852	588028	656256	803829	486323	1.94977e+06	1.57097e+06	542895	109816	572690	521349	323593	477655	505662
11.084_871.53	NA	C48 H80 N3 O5 P3	871.53	11.084	NA	NA	NA	NA	NA	level5	NA	NA	NA	NA	NA	5.91655e+06	2.72403e+06	627243	3.02087e+06	4.92422e+06	4.60913e+06	223686	3.28655e+06	9.49255e+06	6.06526e+06	2.92295e+06	3.03633e+06	4.17795e+06	1.04738e+06	3.70923e+06	1.4074e+06	4.63072e+06	906967	5.04056e+06	206730	2.51428e+06	7.14679e+06	5.49035e+06	5.49839e+06	3.62668e+06	3.5733e+06	4.93801e+06	247180	7.14394e+06	1.82233e+06	4.74644e+06	3.16107e+06	2.76856e+06	3.88161e+06	4.02905e+06	5.18274e+06	4.92492e+06	6.93233e+06	4.83412e+06	4.87297e+06	3.34044e+06	7.23922e+06	3.09437e+06	5.96951e+06	2.15485e+06	3.8457e+06	2.71576e+06	5.28502e+06	6.29333e+06	5.27249e+06	4.38076e+06	2.86857e+06	5.67385e+06	6.9888e+06	3.34104e+06	4.76571e+06	4.91493e+06	2.46745e+06	7.32959e+06	6.18615e+06	2.70516e+06	7.1829e+06	3.45478e+06	4.67409e+06	3.50525e+06	6.23012e+06	2.78276e+06	5.9313e+06	5.73975e+06	4.20975e+06	4.37985e+06	2.95691e+06	6.69334e+06	4.3524e+06	801105	5.46013e+06	4.07178e+06	5.89757e+06	2.28131e+06	4.13175e+06	3.61128e+06	5.00273e+06	2.33484e+06	6.88867e+06	4.98965e+06	2.69512e+06	4.06115e+06	3.85526e+06	6.05861e+06	7.17072e+06	4.32172e+06	3.6233e+06	3.77003e+06	2.54292e+06	6.80811e+06	5.27258e+06	3.84502e+06	345314	4.35172e+06	3.22928e+06	2.60273e+06	4.15842e+06	5.05236e+06	4.91452e+06	4.43974e+06	6.39648e+06	3.65161e+06	3.4389e+06	5.0305e+06	1.41221e+06	4.03208e+06	7.14476e+06	5.17784e+06	3.60019e+06	6.38604e+06	7.65376e+06	5.4532e+06	4.20661e+06	6.20089e+06	3.76595e+06	3.96106e+06	3.4219e+06	5.51465e+06	2.62153e+06	2.5264e+06	4.60347e+06	7.55533e+06	4.13708e+06	5.53279e+06	5.3434e+06	4.29736e+06	4.5274e+06
11.087_463.2759	NA	C28 H38 N3 O P	463.276	11.087	NA	NA	NA	NA	NA	level5	NA	NA	NA	NA	NA	351634	44176.8	218878	289972	277173	839288	1.9538e+07	71793.5	97183.1	29158	277218	281442	119995	123988	42162.4	264260	308226	213986	277471	1.51949e+06	299445	33148.9	27506.7	30888.8	265400	262759	262179	119507	289322	239401	248963	149032	230938	24046.7	266468	279959	270851	89430.7	248915	268950	249227	284174	1.61735e+06	199805	268007	144190	77623.4	299451	95466.7	278415	738699	238129	39633.7	66049.8	275782	292818	228215	114123	184743	253770	569507	316493	259829	289429	265514	471805	253057	197474	277319	242767	158890	259404	31884.7	252794	3.68839e+06	255695	242511	283487	1.24072e+06	175801	288871	275114	260674	30455.8	263236	706732	268444	331128	267277	59684.5	207578	626853	278165	2.79305e+06	12867.5	9671.03	279551	281989	301211	35307	354084	274722	280404	78924.6	175552	273468	14061.5	23804.5	271115	225618	284893	292560	292385	279709	75394	84335.3	301364	315484	286653	26848.8	139055	263132	154833	243190	235449	260400	277433	276239	284305	23942.7	304170	282399
11.09_521.2797	NA	C23 H45 N3 O6 P2	521.28	11.09	NA	NA	NA	NA	81.6	level5	NA	NA	NA	NA	NA	295314	97253.5	188007	257869	248703	2.00333e+06	2.52095e+07	58880.2	219877	28145.5	249148	234366	219618	232011	292920	235241	256959	191742	247132	948553	248361	36853.9	37747.2	32373.5	238846	225632	242226	239003	281009	203776	244652	508952	207946	26604.3	243372	240277	234707	213210	226514	240743	221497	242103	1.03084e+06	215920	241468	236520	1.83031e+06	256830	82133.7	247175	1.31805e+06	212870	29400.3	59637.9	241505	246147	79051.3	35989.6	204406	236953	221813	235590	241304	259971	238568	531944	233108	478829	264177	213470	143788	218520	26531.8	226827	2.15892e+06	226946	215396	253580	4.28457e+06	228070	239406	255308	231538	28751.5	238119	858733	234696	714986	238473	140618	233474	226680	249135	3.06897e+06	10856.3	9186.74	241590	249662	295260	49389	246220	235805	261035	202756	216394	229986	15264.3	38964	252395	227947	258608	270445	245642	236966	197170	209917	271265	312269	241790	44069	214237	219690	224621	223820	210050	244866	255492	246582	241455	33797.3	279026	251668
11.1_430.3772	NA	C24 H50 N2 O4	430.377	11.1	NA	NA	NA	NA	90.8	level5	NA	NA	NA	NA	NA	2.20326e+06	1.62247e+06	3.42407e+06	3.4261e+06	1.95313e+06	446665	3.45941e+06	1.32106e+06	3.09139e+06	3.28781e+06	807395	1.38002e+06	1.36334e+06	4.48325e+06	6.08903e+06	3.17823e+06	2.42345e+06	2.7958e+06	1.3505e+06	4.26004e+06	975025	3.16792e+06	1.45765e+06	2.9909e+06	1.3772e+06	1.62809e+06	1.00174e+06	5.00006e+06	1.98753e+06	2.43032e+06	838605	893972	2.72348e+06	1.70318e+06	2.28359e+06	1.94334e+06	782424	4.20928e+06	1.0344e+06	1.06025e+06	2.04834e+06	2.40881e+06	655748	1.30956e+06	2.03287e+06	3.28651e+06	921467	1.16288e+06	2.38939e+06	1.48834e+06	1.66849e+06	2.43297e+06	3.54271e+06	4.22475e+06	2.50608e+06	1.33738e+06	2.1154e+06	1.10926e+06	6.42127e+06	3.84223e+06	2.32332e+06	722679	5.26694e+06	383391	1.07418e+06	3.09336e+06	5.76731e+06	7.76085e+06	3.30188e+06	1.81407e+06	1.97156e+06	1.56859e+06	2.1672e+06	1.25834e+06	3.45844e+06	1.93814e+06	681054	4.15146e+06	3.49244e+06	1.16245e+06	882129	4.14434e+06	4.07875e+06	4.41408e+06	981754	1.36468e+06	1.39773e+06	5.80546e+06	1.08695e+06	1.83429e+06	1.74653e+06	1.82785e+06	2.14711e+06	1.19301e+06	1.57621e+06	2.05234e+06	956162	3.30022e+06	1.17639e+06	3.71069e+06	1.38e+06	1.36817e+06	727758	2.518e+06	6.36799e+06	3.40681e+06	2.03557e+06	784863	1.33819e+06	840636	2.42246e+06	3.25333e+06	3.7147e+06	2.8644e+06	823649	4.57672e+06	1.22582e+06	2.898e+06	3.54338e+06	1.53317e+06	2.35833e+06	2.09147e+06	1.41779e+06	1.25838e+06	1.09257e+06	1.5125e+06	2.60329e+06	2.55896e+06	2.20554e+06	1.73697e+06	1.31235e+06	1.10231e+06
11.101_743.5462	Dioleoylphosphatidylethanolamine	C41 H78 N O8 P	743.546	11.101	NA	S4743651	NA	NA	NA	level4	NA	NA	NA	NA	NA	4.88103e+06	1.26818e+07	1.64179e+07	1.29235e+07	1.36975e+07	1.21553e+07	9.97054e+06	1.05529e+07	7.73431e+06	9.57998e+06	1.87258e+07	2.28091e+07	1.15485e+07	2.1257e+07	1.09129e+07	1.95656e+07	7.10756e+06	1.46658e+07	1.11615e+07	2.54841e+07	1.11102e+07	9.59573e+06	1.68024e+07	5.09752e+06	1.15303e+07	1.12649e+07	1.71333e+07	1.72153e+07	3.9926e+07	1.60369e+07	1.17182e+07	1.41685e+07	8.04742e+06	5.84012e+06	1.19218e+07	1.28345e+07	2.65463e+07	8.81813e+06	9.55834e+06	1.336e+07	1.40226e+07	9.20094e+06	2.60221e+07	1.41916e+07	3.04387e+07	1.77899e+07	1.02672e+07	1.42845e+07	8.84714e+06	1.14423e+07	1.19569e+07	1.44297e+07	1.15084e+07	7.07849e+06	1.64315e+07	1.84253e+07	1.02925e+07	8.80475e+06	7.14694e+06	5.63187e+06	1.85041e+07	1.16481e+07	8.42318e+06	1.42576e+07	9.43098e+06	5.63529e+06	4.75596e+06	8.94527e+06	9.26082e+06	7.86094e+06	1.24235e+07	1.29112e+07	9.72453e+06	1.39471e+07	1.39265e+07	9.63957e+06	1.75608e+07	8.61176e+06	7.69343e+06	1.46432e+07	1.30723e+07	4.55425e+06	2.74643e+07	1.22332e+07	7.72567e+06	1.50967e+07	1.03801e+07	5.34693e+06	9.4751e+06	1.26539e+07	1.47989e+07	1.57208e+07	1.52072e+07	1.67733e+07	1.63583e+07	1.26869e+07	1.53763e+07	2.88926e+07	1.31916e+07	8.96616e+06	1.58243e+07	1.51729e+07	1.2378e+07	1.37912e+07	8.95167e+06	7.94339e+06	1.69278e+07	1.05276e+07	9.40185e+06	1.53557e+07	1.88649e+07	1.53899e+07	1.50886e+07	1.62491e+07	7.13308e+06	9.96806e+06	1.92951e+07	6.55241e+06	1.09189e+07	1.57058e+07	1.35802e+07	1.44667e+07	1.15914e+07	8.06126e+06	1.50405e+07	1.86319e+07	8.64267e+06	1.44509e+07	1.16257e+07	1.27977e+07	1.30099e+07	1.53648e+07
11.103_429.3733	[similar to: d-α-tocopherol; δmass: -1.0078 da]	NA	429.373	11.103	NA	NA	NA	NA	NA	level5	NA	NA	NA	NA	NA	1.08332e+07	1.29138e+07	1.90571e+07	2.37015e+07	9.30736e+06	8.25534e+06	2.5833e+07	1.18267e+07	1.83981e+07	1.90673e+07	7.35894e+06	1.06695e+07	8.05124e+06	2.32692e+07	9.09319e+06	2.02371e+07	2.08517e+07	1.50913e+07	9.34451e+06	2.08842e+07	6.54758e+06	2.08713e+07	1.08056e+07	1.51739e+07	1.01317e+07	2.0409e+07	6.80085e+06	2.62732e+07	1.26765e+07	1.37344e+07	8.59568e+06	5.27492e+06	1.4485e+07	1.29384e+07	1.35534e+07	1.22018e+07	8.36578e+06	2.22935e+07	8.05795e+06	8.93471e+06	7.28618e+06	1.72154e+07	8.08131e+06	1.13422e+07	1.20211e+07	8.25675e+06	1.23631e+07	6.18298e+06	3.14268e+07	1.18366e+07	1.31512e+07	1.32315e+07	1.23554e+07	1.14439e+07	1.25258e+07	1.03697e+07	7.71303e+06	1.06327e+07	1.22297e+07	2.5064e+07	1.45595e+07	9.02494e+06	2.88033e+07	5.95178e+06	9.70443e+06	2.59334e+07	2.00787e+07	1.04345e+07	2.06287e+07	1.55629e+07	1.75167e+07	1.28611e+07	1.90499e+07	9.11187e+06	8.27867e+06	1.59397e+07	1.07345e+07	1.39611e+07	1.11381e+07	1.39607e+07	8.07002e+06	1.29188e+07	2.26375e+07	2.02861e+07	1.14109e+07	1.22695e+07	9.48078e+06	3.08287e+07	7.84836e+06	1.5135e+07	1.00188e+07	1.66299e+07	8.82221e+06	1.68763e+07	1.01642e+07	1.11134e+07	9.38938e+06	1.88569e+07	8.55462e+06	1.3232e+07	1.38016e+07	1.22293e+07	7.69593e+06	1.79795e+07	1.22897e+07	6.1856e+06	1.38266e+07	1.13447e+07	1.81524e+07	7.87256e+06	9.00666e+06	2.16375e+07	1.26557e+07	1.41064e+07	7.48897e+06	1.32894e+07	1.01507e+07	1.32891e+07	8.47845e+06	1.57906e+07	9.13265e+06	6.86582e+06	8.76111e+06	5.06913e+06	1.03607e+07	1.37794e+07	1.68885e+07	1.35037e+07	1.60753e+07	1.17306e+07	1.14003e+07	7.85769e+06
11.106_832.581	NA	C38 H87 N6 O7 P3	832.581	11.106	NA	NA	NA	NA	NA	level5	NA	NA	NA	NA	NA	110905	779371	313216	416075	661117	180501	188632	606362	122865	190211	524681	254019	583282	1.49478e+06	443421	685628	217083	645490	489322	1.49154e+06	109923	201644	513217	91868.8	1.49215e+06	392099	298385	732261	824204	700004	218834	242020	121225	441173	251836	359631	747580	121387	372492	417277	783851	460734	94748.6	401170	742237	692335	499272	315402	251591	701947	598609	602248	445530	202258	586337	448853	509212	278025	91359.5	110716	236035	84746	203709	374846	520475	74345	112841	136973	231758	76404.9	220562	495247	245526	254000	531464	243111	84724.4	280396	96804.2	874401	498016	229763	684484	287878	245205	545043	240684	75809	109878	80458.8	365687	107209	860526	222906	144723	754652	721233	2.37144e+06	422670	651427	733420	522780	820271	341800	579494	206487	762569	278120	342709	663556	616074	485561	298883	424547	186741	458122	98417.2	1.00008e+06	397536	830063	847453	841249	485818	919536	92872.1	700852	281129	743378	631837	614617	486705	581514
11.107_430.3807	Alpha-tocopherol	C29 H50 O2	430.381	11.107	C02477	BGI157	HMDB0001893	92.5	90.8	level2	Vitamins and Cofactors	Vitamins	Fat-soluble vitamins [Fig]	Vitamins	map00130 Ubiquinone and other terpenoid-quinone biosynthesis; map01060 Biosynthesis of plant secondary metabolites; map01100 Metabolic pathways; map01110 Biosynthesis of secondary metabolites; map04216 Ferroptosis; map04977 Vitamin digestion and absorption	319064	8.10251e+06	1.28013e+07	1.31777e+07	7.04681e+06	5.87861e+06	6.44266e+06	7.91998e+06	2.98086e+06	4.50236e+06	5.50244e+06	5.87877e+06	8.41901e+06	1.61724e+07	2.33523e+06	1.2695e+07	8.57016e+06	1.05538e+07	8.81129e+06	1.47965e+07	6.87571e+06	7.23294e+06	8.69232e+06	3.24405e+06	7.48442e+06	9.46751e+06	5.21542e+06	1.80639e+07	5.16049e+06	9.33762e+06	6.3269e+06	6.64251e+06	6.71852e+06	8.23363e+06	7.87562e+06	7.33635e+06	6.02136e+06	5.69839e+06	7.64475e+06	6.58769e+06	7.72853e+06	4.68913e+06	4.78944e+06	9.24057e+06	7.77e+06	1.42619e+07	6.92402e+06	6.23502e+06	1.23388e+07	7.33308e+06	8.12305e+06	8.43673e+06	4.68367e+06	6.09997e+06	1.22101e+07	5.95451e+06	1.11706e+07	6.12313e+06	4.61675e+06	9.44865e+06	9.73289e+06	5.84186e+06	1.06607e+07	4.87079e+06	7.31512e+06	5.84149e+06	2.83281e+06	7.38193e+06	8.46362e+06	7.47537e+06	1.05471e+07	7.14968e+06	4.21527e+06	5.81225e+06	5.2725e+06	1.07778e+07	6.68655e+06	8.55669e+06	4.41402e+06	7.81262e+06	4.62706e+06	5.86637e+06	1.42021e+07	3.00313e+06	5.58633e+06	7.71775e+06	6.86763e+06	5.7271e+06	5.67825e+06	5.86845e+06	9.88799e+06	1.06405e+07	1.07439e+07	9.56104e+06	9.01901e+06	8.4956e+06	6.92934e+06	1.27523e+07	7.17005e+06	5.32935e+06	7.23088e+06	6.71702e+06	5.2172e+06	3.48642e+06	6.09679e+06	5.32218e+06	8.07472e+06	5.60141e+06	5.93433e+06	4.45707e+06	1.08426e+07	1.11447e+07	1.48775e+07	4.68545e+06	5.14049e+06	6.71332e+06	8.11129e+06	4.68084e+06	5.74495e+06	8.05308e+06	1.2256e+07	9.27189e+06	8.19127e+06	5.10114e+06	6.13672e+06	7.21046e+06	5.39895e+06	1.01696e+07	9.11042e+06	5.11144e+06	6.65258e+06	6.8224e+06
11.11_431.3844	NA	C22 H49 N5 O3	431.384	11.11	NA	NA	NA	NA	NA	level5	NA	NA	NA	NA	NA	334025	1.95603e+06	3.40751e+06	4.16385e+06	2.23417e+06	1.3912e+06	1.964e+06	1.98998e+06	836461	1.38994e+06	1.35975e+06	1.58673e+06	1.97367e+06	4.20418e+06	1.13669e+06	3.23541e+06	2.18653e+06	2.97808e+06	2.1047e+06	3.83635e+06	1.38166e+06	1.81117e+06	2.00864e+06	972391	1.78711e+06	2.33954e+06	1.63027e+06	4.66573e+06	1.21957e+06	2.40617e+06	1.59368e+06	1.53765e+06	2.26823e+06	1.75436e+06	1.73481e+06	2.23083e+06	1.45687e+06	1.52427e+06	2.00794e+06	1.52935e+06	2.3626e+06	1.0145e+06	1.03984e+06	2.27909e+06	2.07244e+06	3.58361e+06	1.57153e+06	1.64553e+06	2.88772e+06	2.2006e+06	2.21232e+06	2.29809e+06	1.44283e+06	1.52889e+06	2.9184e+06	1.90539e+06	2.83578e+06	1.64643e+06	1.68445e+06	1.79913e+06	2.63398e+06	1.61475e+06	2.48382e+06	1.05273e+06	1.97948e+06	1.80632e+06	1.35321e+06	1.54315e+06	2.03007e+06	1.91768e+06	2.68299e+06	1.79436e+06	1.43628e+06	1.71325e+06	1.42702e+06	3.14701e+06	1.65907e+06	2.12143e+06	1.48888e+06	1.97058e+06	1.03191e+06	1.57652e+06	3.84967e+06	1.28581e+06	1.6592e+06	1.89618e+06	1.69912e+06	2.12606e+06	1.30567e+06	1.94703e+06	2.54266e+06	2.71833e+06	2.56123e+06	2.09517e+06	2.05977e+06	1.89891e+06	1.7734e+06	3.25037e+06	1.77519e+06	1.44174e+06	2.07825e+06	2.14444e+06	1.25591e+06	1.36393e+06	1.7655e+06	1.50861e+06	1.87347e+06	1.60194e+06	1.45857e+06	1.14933e+06	2.77577e+06	3.44135e+06	3.71038e+06	1.15179e+06	1.27578e+06	1.80591e+06	2.12093e+06	2.23534e+06	1.34623e+06	1.813e+06	3.04169e+06	2.53299e+06	2.0186e+06	1.42061e+06	1.6566e+06	1.78598e+06	1.3988e+06	2.84529e+06	3.12872e+06	1.29442e+06	1.4856e+06	1.53947e+06
11.133_724.549	NA	C35 H78 N6 O5 P2	724.549	11.133	NA	NA	NA	NA	NA	level5	NA	NA	NA	NA	NA	1.12042e+07	1.1472e+07	2.19684e+07	1.48835e+07	1.43101e+07	1.94855e+07	9.25498e+06	1.51504e+07	6.54587e+06	1.17874e+07	1.38513e+07	1.73174e+07	1.7687e+07	1.82499e+07	1.13304e+07	1.68677e+07	1.54716e+07	2.27751e+07	2.29767e+07	1.21225e+07	1.87271e+07	1.64619e+07	1.56088e+07	2.02193e+07	7.67425e+06	7.94051e+06	1.58936e+07	2.31546e+07	2.81157e+07	2.08466e+07	1.89075e+07	1.7189e+07	8.40615e+06	1.88744e+07	1.63694e+07	1.26035e+07	9.42807e+06	7.8963e+06	1.95577e+07	1.19356e+07	6.96041e+06	7.8179e+06	1.77976e+07	1.56979e+07	1.28502e+07	1.99924e+07	2.30231e+07	1.13218e+07	1.13887e+07	1.34879e+07	1.89757e+07	1.84577e+07	1.33928e+07	1.21781e+07	8.67238e+06	1.33338e+07	1.99399e+07	1.71964e+07	1.07416e+07	1.03059e+07	1.42121e+07	1.83794e+07	1.38242e+07	1.09626e+07	1.52088e+07	1.68142e+07	5.61679e+06	1.6355e+07	1.78521e+07	2.1094e+07	2.10561e+07	1.84461e+07	1.33436e+07	1.60281e+07	1.11103e+07	2.59171e+07	2.4514e+07	8.77871e+06	1.49793e+07	1.28947e+07	1.62052e+07	1.20279e+07	1.95368e+07	1.04279e+07	1.96989e+07	1.40322e+07	1.93265e+07	1.21531e+07	2.41681e+07	1.30368e+07	1.45365e+07	2.10386e+07	1.29267e+07	1.89041e+07	1.82431e+07	1.23337e+07	1.56479e+07	1.48644e+07	8.81582e+06	1.00485e+07	1.08485e+07	1.23577e+07	1.0944e+07	9.60214e+06	1.07531e+07	1.42047e+07	1.13498e+07	1.64221e+07	1.04016e+07	1.01842e+07	1.13162e+07	9.25855e+06	1.9953e+07	7.20357e+06	1.57689e+07	7.93664e+06	1.51437e+07	1.59813e+07	1.46561e+07	1.81355e+07	1.54665e+07	1.95137e+07	2.04726e+07	1.24789e+07	1.57331e+07	1.27213e+07	1.18891e+07	1.97189e+07	1.67981e+07	1.45447e+07	1.88631e+07	1.36584e+07
11.146_378.2815	NA	NA	378.281	11.146	NA	NA	NA	NA	NA	level5	NA	NA	NA	NA	NA	826626	1.68633e+06	3.44902e+06	1.54714e+06	1.34812e+06	1.3891e+06	1.29168e+06	1.87379e+06	402242	1.13421e+06	1.41318e+06	2.14927e+06	2.13077e+06	2.47966e+06	1.25347e+06	1.53856e+06	1.54511e+06	3.54809e+06	1.94429e+06	2.05696e+06	1.89151e+06	1.92609e+06	1.70333e+06	2.68327e+06	809712	635553	1.55052e+06	3.16498e+06	514250	2.30804e+06	1.71685e+06	1.70004e+06	1.01863e+06	2.62178e+06	1.76857e+06	1.23503e+06	725090	497078	2.13341e+06	919370	649016	647407	2.64803e+06	1.66356e+06	1.52579e+06	2.43439e+06	2.06693e+06	1.24552e+06	945888	1.48054e+06	2.13701e+06	2.07801e+06	1.25184e+06	1.07133e+06	1.07079e+06	1.46977e+06	2.14191e+06	1.65519e+06	999707	768690	1.4992e+06	1.80441e+06	1.11351e+06	1.49043e+06	1.98406e+06	1.87131e+06	326374	1.45651e+06	1.78802e+06	1.76188e+06	2.12117e+06	2.07744e+06	1.04356e+06	1.77483e+06	1.59598e+06	2.34154e+06	2.27505e+06	812010	1.24472e+06	1.33242e+06	1.78248e+06	922842	2.63478e+06	1.09995e+06	1.42175e+06	1.53964e+06	2.10997e+06	961335	2.65018e+06	1.2197e+06	1.56337e+06	2.32397e+06	1.79881e+06	2.66844e+06	1.45554e+06	1.20652e+06	1.56563e+06	2.27077e+06	927433	905866	1.23254e+06	1.4267e+06	1.11672e+06	998912	1.07974e+06	1.23163e+06	1.40321e+06	1.80073e+06	1.14132e+06	1.27104e+06	1.32779e+06	921986	2.01955e+06	757205	1.67738e+06	623871	1.94698e+06	1.76415e+06	1.69434e+06	1.97692e+06	1.5979e+06	2.43683e+06	1.97016e+06	1.3699e+06	1.57494e+06	1.49794e+06	1.0009e+06	2.68944e+06	1.70889e+06	1.29925e+06	2.27711e+06	1.28346e+06
11.148_702.5669	Palmitoyl sphingomyelin	C39 H79 N2 O6 P	702.567	11.148	NA	MReference-4865	NA	NA	89.2	level2	NA	NA	NA	NA	NA	3.76885e+07	1.0338e+08	1.94845e+08	1.06006e+08	9.51762e+07	9.35618e+07	1.12054e+08	6.42108e+07	2.74915e+07	4.17804e+07	7.82788e+07	1.13333e+08	1.11003e+08	2.34618e+08	5.67222e+07	1.10472e+08	7.99305e+07	2.03849e+08	1.19515e+08	2.16361e+08	8.735e+07	6.37112e+07	6.09177e+07	6.64364e+07	4.79489e+07	4.35449e+07	9.425e+07	2.91503e+08	1.55472e+08	1.39896e+08	9.62333e+07	9.44207e+07	7.04888e+07	8.61309e+07	8.58196e+07	7.51086e+07	4.84935e+07	3.62163e+07	1.07121e+08	6.0921e+07	5.38958e+07	3.50548e+07	1.06463e+08	9.40132e+07	1.06214e+08	1.81832e+08	1.01383e+08	7.60359e+07	5.53917e+07	8.45229e+07	1.06857e+08	1.56345e+08	5.44721e+07	4.79339e+07	5.74259e+07	7.40413e+07	9.17983e+07	6.48241e+07	3.74168e+07	3.77906e+07	8.97294e+07	8.78864e+07	7.26345e+07	7.79662e+07	1.13032e+08	5.48552e+07	2.40021e+07	7.59175e+07	8.02965e+07	1.00346e+08	1.29448e+08	1.24789e+08	5.96005e+07	1.03544e+08	8.71112e+07	1.28309e+08	1.28639e+08	5.00174e+07	7.33598e+07	9.18704e+07	9.4185e+07	5.5764e+07	1.67121e+08	3.70589e+07	7.63909e+07	1.05715e+08	1.05196e+08	4.3785e+07	1.21531e+08	5.68818e+07	9.82193e+07	1.46978e+08	8.83037e+07	1.06361e+08	8.31969e+07	7.09378e+07	8.30252e+07	1.75414e+08	5.76501e+07	4.25332e+07	7.61399e+07	7.35608e+07	6.01141e+07	5.0209e+07	6.07601e+07	6.75883e+07	8.66291e+07	7.80244e+07	5.32028e+07	8.89944e+07	9.24516e+07	5.10076e+07	1.30102e+08	4.95551e+07	7.54271e+07	3.57436e+07	8.98716e+07	8.99552e+07	7.40094e+07	1.11033e+08	1.22831e+08	1.40773e+08	1.16586e+08	1.09666e+08	1.29035e+08	8.21635e+07	5.19455e+07	1.21051e+08	1.0353e+08	6.73627e+07	1.19459e+08	8.42689e+07
11.152_730.0286	NA	C17 H29 N6 O16 P3 S2	730.029	11.152	NA	NA	NA	NA	NA	level5	NA	NA	NA	NA	NA	481921	1.22303e+06	3.99023e+06	1.47296e+06	1.13502e+06	1.77463e+06	679563	747868	97876.9	452983	1.17791e+06	2.14468e+06	1.77924e+06	2.1506e+06	530997	1.7772e+06	985090	4.52139e+06	2.58799e+06	1.29739e+06	1.89534e+06	951213	863830	928438	345109	345986	1.28539e+06	3.90129e+06	588830	2.94063e+06	1.6526e+06	1.74064e+06	596651	791048	1.51457e+06	949334	386676	252841	2.37833e+06	722074	313189	176260	1.70857e+06	1.68307e+06	1.03718e+06	2.68917e+06	1.73663e+06	736895	796116	1.36421e+06	1.87289e+06	2.57955e+06	675506	437367	368921	856467	1.61201e+06	1.13569e+06	450678	393454	1.22369e+06	1.82898e+06	844329	794454	1.50807e+06	855500	75905.1	1.03705e+06	1.82242e+06	1.93005e+06	1.87306e+06	2.53438e+06	655637	1.80879e+06	846012	3.15647e+06	2.92752e+06	545713	726979	948170	1.40227e+06	699093	2.73299e+06	272821	1.25355e+06	1.28806e+06	1.77004e+06	461247	1.90318e+06	782509	1.43772e+06	2.90388e+06	1.24816e+06	1.68898e+06	1.66428e+06	1.00118e+06	1.25227e+06	1.47694e+06	581743	302133	1.00354e+06	886937	641232	454665	652310	899055	1.00044e+06	1.03174e+06	626556	713516	1.00733e+06	535135	2.3882e+06	354156	657850	208527	1.21607e+06	1.60644e+06	1.32204e+06	1.77802e+06	1.92088e+06	1.9861e+06	2.18928e+06	1.03184e+06	2.65006e+06	951878	591743	2.2587e+06	1.42006e+06	863749	2.35915e+06	1.17782e+06
11.153_781.0234	NA	C35 H21 N5 O9 P2 S2	781.023	11.153	NA	NA	NA	NA	NA	level5	NA	NA	NA	NA	NA	2.75891e+06	7.17191e+06	5.43316e+06	7.54791e+06	5.90721e+06	3.26641e+06	1.42859e+06	4.52669e+06	3.01586e+06	4.30669e+06	5.22718e+06	6.11354e+06	8.44486e+06	9.14982e+06	5.09169e+06	4.88482e+06	7.06787e+06	3.87147e+06	5.84332e+06	7.00758e+06	5.78266e+06	5.91137e+06	3.99528e+06	4.96108e+06	4.29761e+06	3.86244e+06	7.0455e+06	9.18112e+06	2.60076e+06	5.44113e+06	4.94832e+06	5.45008e+06	5.12066e+06	5.88308e+06	5.83554e+06	5.99811e+06	3.82165e+06	4.00741e+06	5.601e+06	5.29826e+06	3.42953e+06	3.54755e+06	6.20445e+06	6.71589e+06	6.66482e+06	1.026e+07	4.78582e+06	6.15867e+06	6.0423e+06	5.48499e+06	5.51826e+06	6.18606e+06	5.20726e+06	4.20758e+06	5.04624e+06	5.4449e+06	5.14869e+06	4.5906e+06	2.69622e+06	2.442e+06	4.65816e+06	3.32594e+06	5.93081e+06	5.32117e+06	7.66198e+06	3.60162e+06	1.94575e+06	5.80321e+06	5.42037e+06	5.84152e+06	7.36864e+06	4.871e+06	6.26385e+06	6.06358e+06	3.60348e+06	3.97336e+06	3.143e+06	4.39809e+06	3.09871e+06	6.50227e+06	5.96386e+06	3.62651e+06	6.35579e+06	3.51622e+06	3.67434e+06	8.13025e+06	4.9918e+06	2.4326e+06	4.58086e+06	4.85443e+06	6.29573e+06	5.60768e+06	6.07797e+06	4.0202e+06	5.13504e+06	6.72626e+06	5.89897e+06	7.23522e+06	5.74073e+06	4.39294e+06	5.66538e+06	5.31042e+06	5.31072e+06	5.48009e+06	4.87111e+06	6.33731e+06	7.96313e+06	5.34534e+06	4.70523e+06	5.97351e+06	7.02291e+06	4.64166e+06	9.34599e+06	4.79162e+06	4.62884e+06	3.57785e+06	7.89798e+06	8.29245e+06	6.47743e+06	8.45229e+06	8.28013e+06	8.63267e+06	7.51821e+06	6.83406e+06	3.55687e+06	5.55155e+06	4.76985e+06	7.43441e+06	7.08186e+06	6.16047e+06	9.24374e+06	5.83807e+06
11.153_781.5247	(21r)-27-amino-24-hydroxy-24-oxido-18-oxo-19,23,25-trioxa-24lambda~5~-phosphaheptacosan-21-yl (5z,8z,11z,13e)-15-oxo-5,8,11,13-icosatetraenoate	C43 H76 N O9 P	781.525	11.153	NA	S113380871	NA	NA	NA	level4	NA	NA	NA	NA	NA	1.96967e+06	4.37477e+06	3.48596e+06	4.94834e+06	4.93594e+06	1.9829e+06	688347	2.905e+06	1.97269e+06	2.65689e+06	3.64447e+06	4.26445e+06	5.13359e+06	6.40098e+06	3.09488e+06	2.75056e+06	5.135e+06	3.04958e+06	4.0806e+06	4.47315e+06	4.24069e+06	4.06306e+06	2.31413e+06	3.24165e+06	2.28075e+06	2.75579e+06	4.3416e+06	6.05975e+06	1.2708e+06	3.02528e+06	3.58151e+06	3.10493e+06	3.68545e+06	3.64988e+06	3.97576e+06	4.14174e+06	2.52078e+06	2.86312e+06	3.47098e+06	3.46004e+06	2.20147e+06	2.41015e+06	3.67237e+06	4.18064e+06	4.32658e+06	7.13676e+06	1.96962e+06	4.20808e+06	3.60352e+06	4.27752e+06	3.07739e+06	4.23538e+06	3.05904e+06	2.84448e+06	2.87247e+06	3.3494e+06	2.78094e+06	2.79632e+06	1.60783e+06	1.49256e+06	2.82276e+06	2.36391e+06	4.00422e+06	3.74711e+06	5.48916e+06	2.2555e+06	1.57121e+06	3.89248e+06	3.67798e+06	3.85265e+06	4.171e+06	4.14481e+06	3.53599e+06	3.93507e+06	2.14774e+06	2.76513e+06	1.97081e+06	2.89915e+06	2.10726e+06	4.55406e+06	4.34652e+06	2.52221e+06	4.66138e+06	2.19161e+06	2.26681e+06	4.45028e+06	3.24191e+06	1.30497e+06	3.46278e+06	3.25109e+06	4.22571e+06	3.80841e+06	4.4811e+06	2.90079e+06	3.36096e+06	4.24937e+06	4.05142e+06	4.08818e+06	3.16881e+06	2.78239e+06	3.4162e+06	4.36274e+06	3.38783e+06	3.43671e+06	3.40948e+06	4.31792e+06	4.26087e+06	3.09332e+06	2.87195e+06	3.79469e+06	5.03673e+06	3.3544e+06	6.19438e+06	2.49672e+06	3.0937e+06	2.43111e+06	4.73742e+06	4.75207e+06	4.56875e+06	4.98327e+06	5.64745e+06	5.5093e+06	5.37739e+06	4.65545e+06	3.1666e+06	4.33229e+06	3.09144e+06	5.02169e+06	4.89259e+06	3.3352e+06	5.96913e+06	4.16501e+06
11.176_832.522	NA	C56 H68 N2 O4	832.522	11.176	NA	NA	NA	NA	NA	level5	NA	NA	NA	NA	NA	4.10684e+06	1.25654e+07	2.1103e+06	9.70401e+06	8.58374e+06	1.3922e+06	177826	6.88287e+06	8.65413e+06	1.09779e+07	6.29189e+06	4.71418e+06	8.85343e+06	1.18135e+07	1.06316e+07	3.1807e+06	1.01417e+07	1.58689e+06	4.3809e+06	7.51958e+06	4.07e+06	1.02457e+07	4.8996e+06	5.46913e+06	9.0399e+06	9.36756e+06	8.19022e+06	6.47914e+06	1.41473e+06	2.66197e+06	3.63938e+06	4.6001e+06	1.16553e+07	8.7523e+06	5.30226e+06	1.04849e+07	8.19464e+06	1.03815e+07	2.26831e+06	8.09564e+06	9.79556e+06	1.03847e+07	5.40625e+06	5.99716e+06	1.04091e+07	1.10226e+07	2.89233e+06	1.2021e+07	1.02915e+07	6.86781e+06	3.16695e+06	3.71125e+06	1.04367e+07	8.03383e+06	1.23268e+07	9.36442e+06	3.89527e+06	4.56345e+06	3.29322e+06	3.2703e+06	5.30801e+06	1.08732e+06	9.10704e+06	6.2063e+06	1.03333e+07	3.67818e+06	7.30851e+06	6.59001e+06	5.15337e+06	3.24427e+06	6.59783e+06	3.13983e+06	1.02066e+07	5.31156e+06	3.70143e+06	751153	577314	9.50973e+06	2.8807e+06	1.18745e+07	7.10587e+06	6.05248e+06	3.88776e+06	8.47137e+06	2.19886e+06	8.69366e+06	3.57594e+06	1.76878e+06	2.22691e+06	7.80449e+06	6.53552e+06	2.83179e+06	7.42574e+06	2.15206e+06	2.92366e+06	1.11769e+07	6.82878e+06	8.48084e+06	1.25037e+07	1.37044e+07	7.79018e+06	9.34052e+06	8.10745e+06	1.32311e+07	8.68493e+06	1.04156e+07	1.14786e+07	6.74753e+06	8.3733e+06	1.16389e+07	1.2552e+07	1.103e+07	9.56998e+06	1.3102e+07	7.50876e+06	1.17866e+07	8.80043e+06	9.64859e+06	7.32103e+06	8.35899e+06	9.10615e+06	8.65454e+06	7.9199e+06	9.59266e+06	1.30116e+06	8.32417e+06	8.92509e+06	5.53797e+06	9.09319e+06	9.53654e+06	8.02237e+06	8.53553e+06
11.178_413.7658	[similar to: taurodeoxycholic acid; δmass: -85.5309 da]	NA	413.766	11.178	NA	NA	NA	NA	NA	level5	NA	NA	NA	NA	NA	2.86039e+06	4.82685e+06	1.83108e+06	4.51641e+06	3.5232e+06	1.29955e+06	853548	2.669e+06	3.63345e+06	3.08393e+06	2.87205e+06	2.71133e+06	3.68545e+06	6.56737e+06	3.05493e+06	2.06852e+06	3.90939e+06	1.38029e+06	2.30388e+06	5.87273e+06	2.25717e+06	3.37462e+06	1.75021e+06	3.95006e+06	3.71219e+06	3.32022e+06	3.66355e+06	4.90932e+06	544154	2.22424e+06	2.29993e+06	2.52818e+06	5.01268e+06	5.23362e+06	2.90014e+06	4.47068e+06	3.4211e+06	3.87722e+06	1.75716e+06	3.50891e+06	4.21801e+06	3.83945e+06	2.75968e+06	2.87399e+06	4.63643e+06	5.55367e+06	1.60215e+06	5.3601e+06	3.95742e+06	3.18898e+06	2.28697e+06	2.6566e+06	3.26742e+06	2.90599e+06	4.68776e+06	3.63474e+06	2.24259e+06	1.81178e+06	1.69942e+06	1.71935e+06	2.57847e+06	1.07154e+06	4.26502e+06	3.78087e+06	4.76374e+06	1.92197e+06	3.53652e+06	2.85966e+06	2.11422e+06	2.35172e+06	3.1647e+06	1.88567e+06	2.72001e+06	2.87955e+06	2.272e+06	1.0469e+06	729463	4.10167e+06	1.53379e+06	5.13428e+06	3.01877e+06	3.27392e+06	2.90751e+06	3.00922e+06	1.78755e+06	3.7819e+06	2.0332e+06	1.80258e+06	2.39359e+06	2.86781e+06	2.97078e+06	2.16979e+06	3.30055e+06	1.56919e+06	1.57872e+06	3.93203e+06	3.31664e+06	5.28628e+06	3.61747e+06	4.19214e+06	3.28924e+06	3.57227e+06	3.76996e+06	4.5818e+06	3.47189e+06	4.01887e+06	4.41449e+06	3.33068e+06	3.61967e+06	5.15658e+06	5.68766e+06	4.44207e+06	4.28232e+06	5.1174e+06	4.51393e+06	3.90113e+06	3.95347e+06	3.34565e+06	3.4147e+06	3.54401e+06	3.94638e+06	4.96169e+06	3.14412e+06	4.9583e+06	1.62081e+06	3.4589e+06	3.61685e+06	3.64759e+06	3.62951e+06	3.23826e+06	3.31482e+06	3.99595e+06
11.208_753.527	NA	C37 H76 N3 O10 P	753.527	11.208	NA	NA	NA	NA	NA	level5	NA	NA	NA	NA	NA	2.65423e+06	2.81377e+06	8.84056e+06	1.67867e+06	3.30373e+06	5.24435e+06	1.27445e+07	9.02279e+06	1.56601e+06	2.42143e+06	4.63248e+06	1.15742e+07	6.47301e+06	2.29573e+06	4.67019e+06	4.21134e+06	5.41262e+06	8.45605e+06	4.81279e+06	4.91357e+06	2.02717e+06	2.20934e+06	6.55326e+06	5.15746e+06	3.1261e+06	4.13468e+06	2.25824e+06	5.04323e+06	1.53151e+07	9.60691e+06	1.03384e+07	1.03036e+07	1.92252e+06	3.38576e+06	7.5062e+06	2.36496e+06	4.72295e+06	3.26446e+06	5.69989e+06	1.61104e+06	4.11774e+06	1.29006e+06	4.54095e+06	5.26452e+06	4.47864e+06	1.73842e+06	5.57992e+06	4.39548e+06	1.35197e+06	2.41928e+06	3.49135e+06	6.4879e+06	3.14252e+06	5.33372e+06	2.5465e+06	5.38685e+06	1.19235e+07	3.90599e+06	4.63592e+06	4.09276e+06	6.44857e+06	4.34947e+06	2.06014e+06	7.56699e+06	3.14513e+06	6.63439e+06	4.20003e+06	2.78896e+06	6.96157e+06	6.69487e+06	6.56019e+06	1.20822e+07	2.75048e+06	9.87144e+06	9.75423e+06	9.58105e+06	1.58526e+07	4.0955e+06	1.22459e+07	5.4803e+06	8.14103e+06	9.69432e+06	7.65608e+06	3.4584e+06	1.21658e+07	3.99103e+06	5.98313e+06	9.44223e+06	7.3007e+06	2.74273e+06	5.31985e+06	1.20574e+07	6.0886e+06	9.79039e+06	4.06178e+06	2.10145e+06	3.01687e+06	8.95318e+06	2.43629e+06	3.26171e+06	1.66146e+06	1.55844e+06	3.03403e+06	2.43179e+06	2.88433e+06	1.32566e+06	1.51733e+06	3.52439e+06	1.70818e+06	2.67432e+06	1.32343e+06	1.96339e+06	1.4813e+06	1.53957e+06	1.13014e+06	1.40781e+06	1.40778e+06	2.3326e+06	1.42374e+06	2.48523e+06	1.22065e+06	1.57977e+06	2.15147e+06	3.93733e+06	1.73685e+07	3.66861e+06	983192	2.18979e+06	1.24331e+06	2.16902e+06	1.19314e+06	2.01013e+06
11.215_392.7328	NA	NA	392.733	11.215	NA	NA	NA	NA	NA	level5	NA	NA	NA	NA	NA	1.74891e+06	3.43981e+06	9.29066e+06	2.06752e+06	3.6539e+06	4.26939e+06	1.28339e+07	7.76806e+06	1.28194e+06	2.23576e+06	4.43325e+06	1.13786e+07	6.6901e+06	2.79075e+06	3.99744e+06	3.71429e+06	4.54562e+06	7.38434e+06	5.0919e+06	5.99274e+06	1.84078e+06	1.9564e+06	4.85326e+06	2.2992e+06	3.86928e+06	3.82237e+06	2.65865e+06	5.23241e+06	1.14326e+06	9.57129e+06	9.14546e+06	8.48854e+06	1.70279e+06	2.08962e+06	6.53874e+06	2.72808e+06	4.91525e+06	2.65699e+06	5.1122e+06	1.86111e+06	3.65227e+06	1.3684e+06	4.431e+06	4.91922e+06	5.2879e+06	2.24317e+06	4.44699e+06	4.57877e+06	1.08714e+06	3.05682e+06	3.66441e+06	6.21801e+06	2.70834e+06	4.47548e+06	2.83017e+06	4.87361e+06	8.99172e+06	2.88709e+06	3.60658e+06	3.7175e+06	6.46751e+06	5.67274e+06	2.32052e+06	7.34473e+06	3.84014e+06	4.7169e+06	3.82344e+06	2.43626e+06	7.94774e+06	6.33205e+06	6.36597e+06	1.15931e+07	2.74716e+06	8.96332e+06	1.05255e+07	6.2456e+06	1.18981e+07	3.77752e+06	8.46815e+06	6.03532e+06	7.71078e+06	8.93574e+06	7.45029e+06	2.17904e+06	9.6715e+06	4.01408e+06	5.42694e+06	6.91148e+06	3.65344e+06	2.13436e+06	4.77443e+06	1.12561e+07	6.53588e+06	9.26823e+06	2.98047e+06	1.96728e+06	3.18385e+06	9.20743e+06	4.32665e+06	3.25599e+06	2.07587e+06	1.76917e+06	3.66347e+06	2.80676e+06	2.93397e+06	1.44871e+06	1.87012e+06	2.37266e+06	1.86684e+06	2.74297e+06	2.03398e+06	2.1232e+06	1.62388e+06	1.89867e+06	794387	1.52971e+06	1.61313e+06	3.10799e+06	1.45221e+06	2.87184e+06	1.39532e+06	1.90232e+06	2.24852e+06	4.28395e+06	1.43067e+07	4.24994e+06	1.10374e+06	2.56657e+06	1.62125e+06	1.93502e+06	1.5264e+06	2.22801e+06
11.217_383.265	NA	C15 H38 N5 O4 P	383.265	11.217	NA	NA	NA	NA	NA	level5	NA	NA	NA	NA	NA	1.80822e+06	1.63151e+06	1.45316e+06	2.1894e+06	2.80808e+06	847961	529194	1.55671e+06	1.34961e+06	1.95027e+06	1.89047e+06	1.09289e+06	3.19171e+06	2.9514e+06	967574	2.07189e+06	1.39626e+06	1.10113e+06	2.53676e+06	1.60348e+06	2.37511e+06	1.982e+06	1.82838e+06	1.57119e+06	1.37561e+06	1.4204e+06	2.03746e+06	4.02635e+06	296164	1.29541e+06	1.26016e+06	1.04725e+06	1.95482e+06	2.49071e+06	2.91439e+06	2.98895e+06	1.77478e+06	1.6142e+06	530807	2.18749e+06	1.22009e+06	1.59566e+06	1.96562e+06	1.05132e+06	2.59495e+06	2.77445e+06	947119	2.05053e+06	1.24693e+06	3.35361e+06	1.05728e+06	1.67405e+06	1.42838e+06	2.2699e+06	1.71475e+06	1.17224e+06	1.57138e+06	1.64666e+06	1.23237e+06	933070	3.06181e+06	1.0293e+06	2.19977e+06	1.20093e+06	1.86134e+06	1.07656e+06	742798	1.91254e+06	1.13434e+06	985859	1.88435e+06	1.36587e+06	1.59566e+06	1.38218e+06	546141	929293	648989	1.69789e+06	514913	1.49982e+06	1.30919e+06	654697	2.43979e+06	1.44658e+06	936627	940301	954237	896044	829103	1.6984e+06	1.41219e+06	1.52931e+06	1.58964e+06	907030	2.34364e+06	3.33737e+06	2.00877e+06	2.18559e+06	1.84971e+06	1.59404e+06	1.97116e+06	2.64164e+06	1.68147e+06	1.95947e+06	1.76741e+06	1.89799e+06	2.30478e+06	2.64461e+06	2.50835e+06	1.86516e+06	2.26172e+06	2.2622e+06	1.99176e+06	1.7901e+06	2.07165e+06	1.65715e+06	2.36762e+06	1.41285e+06	1.85367e+06	2.14384e+06	2.35969e+06	2.57608e+06	2.33178e+06	1.64587e+06	886696	1.83613e+06	1.46429e+06	1.90333e+06	2.46367e+06	2.13165e+06	2.4363e+06	1.89815e+06
11.217_391.7529	NA	NA	391.753	11.217	NA	NA	NA	NA	NA	level5	NA	NA	NA	NA	NA	1.59266e+06	1.63616e+06	2.37209e+06	2.50395e+06	3.14469e+06	1.64961e+06	713641	1.23527e+06	1.19081e+06	2.08197e+06	2.22876e+06	1.10572e+06	2.84494e+06	3.6901e+06	996044	2.89284e+06	1.70431e+06	1.80204e+06	2.64928e+06	1.53578e+06	3.64086e+06	1.66371e+06	1.84836e+06	591176	1.47619e+06	1.99039e+06	2.19871e+06	4.39632e+06	88969	1.61608e+06	1.40024e+06	1.51366e+06	1.81952e+06	1.64196e+06	2.91614e+06	3.29182e+06	1.6629e+06	1.56605e+06	878904	2.43576e+06	2.05395e+06	1.51203e+06	1.71755e+06	920104	2.84679e+06	3.59339e+06	930034	1.90584e+06	1.089e+06	3.17805e+06	1.72825e+06	2.01542e+06	1.53388e+06	2.19558e+06	1.53345e+06	1.64206e+06	1.42601e+06	1.6216e+06	1.14641e+06	1.02397e+06	2.5048e+06	995796	1.80661e+06	1.185e+06	2.11893e+06	1.01457e+06	673257	2.0116e+06	1.36261e+06	1.32989e+06	2.30047e+06	1.42134e+06	1.52309e+06	1.58967e+06	454355	1.68797e+06	1.63489e+06	1.83215e+06	238626	1.75306e+06	1.54954e+06	660891	2.62268e+06	1.25653e+06	1.38498e+06	1.18862e+06	2.19297e+06	852583	868066	2.00267e+06	1.21937e+06	2.0965e+06	1.82168e+06	1.05976e+06	2.15075e+06	3.48949e+06	1.90837e+06	2.5338e+06	2.40871e+06	1.56327e+06	2.66029e+06	3.56591e+06	2.16866e+06	1.58502e+06	1.63458e+06	1.95718e+06	1.81295e+06	2.63439e+06	2.63918e+06	2.20052e+06	2.10578e+06	2.73502e+06	2.75052e+06	1.47431e+06	1.55194e+06	1.36746e+06	2.21586e+06	1.46183e+06	1.6169e+06	2.16651e+06	2.96598e+06	2.53604e+06	2.49002e+06	1.75107e+06	1.25781e+06	2.6539e+06	1.70182e+06	2.61576e+06	3.84761e+06	1.98993e+06	3.73164e+06	2.12369e+06
11.218_391.2512	Fenretinide	C26 H33 N O2	391.251	11.218	NA	S4450416	NA	NA	NA	level4	NA	NA	NA	NA	NA	3.79431e+06	3.70757e+06	4.41373e+06	4.97059e+06	6.22546e+06	1.98773e+06	1.27761e+06	3.34256e+06	2.56186e+06	5.07017e+06	3.52458e+06	2.54365e+06	7.26973e+06	7.06321e+06	2.68084e+06	4.37383e+06	3.25294e+06	3.13426e+06	5.26317e+06	4.85339e+06	5.82758e+06	4.31268e+06	3.48636e+06	2.02677e+06	3.06246e+06	3.43919e+06	5.06049e+06	9.49366e+06	308393	3.40849e+06	2.87497e+06	2.42401e+06	4.14513e+06	2.03263e+06	6.56173e+06	7.58825e+06	3.93338e+06	3.18452e+06	1.42107e+06	5.45724e+06	3.18047e+06	3.44487e+06	4.70139e+06	1.97553e+06	5.52955e+06	5.86631e+06	2.26134e+06	4.23254e+06	3.00744e+06	6.40711e+06	2.35902e+06	3.87546e+06	3.59634e+06	4.9185e+06	4.19188e+06	3.41177e+06	3.29449e+06	3.94712e+06	2.54354e+06	1.9706e+06	5.93529e+06	2.39094e+06	4.38593e+06	2.51896e+06	4.40664e+06	2.53429e+06	1.55713e+06	4.29918e+06	2.93091e+06	2.37101e+06	4.19466e+06	3.63996e+06	4.07925e+06	2.74672e+06	1.79355e+06	2.70122e+06	1.72263e+06	3.73747e+06	1.07897e+06	3.62296e+06	3.38754e+06	1.6077e+06	5.18951e+06	2.96225e+06	2.54296e+06	2.753e+06	2.52266e+06	1.80101e+06	1.35117e+06	4.06511e+06	3.07462e+06	4.0985e+06	3.2616e+06	2.19341e+06	5.43445e+06	8.25943e+06	4.4221e+06	5.65559e+06	5.66952e+06	3.49048e+06	5.02881e+06	5.75614e+06	4.71075e+06	4.04749e+06	3.82684e+06	4.35014e+06	5.61252e+06	4.84269e+06	5.84861e+06	4.18305e+06	4.90826e+06	5.77381e+06	5.39518e+06	3.89585e+06	2.62647e+06	3.60615e+06	4.13635e+06	4.19987e+06	3.87807e+06	5.43411e+06	5.7819e+06	5.36885e+06	4.92151e+06	3.89644e+06	1.88762e+06	5.26355e+06	4.03736e+06	4.60827e+06	6.64409e+06	5.05132e+06	6.53208e+06	4.22212e+06
11.243_783.5147	[similar to: dl-dipalmitoylphosphatidylcholine; δmass: 49.9526 da]	NA	783.515	11.243	NA	NA	NA	NA	NA	level5	NA	NA	NA	NA	NA	99918.2	168977	928240	110894	267943	456969	994983	1.386e+06	85550	112024	427517	1.43474e+06	1.09169e+06	448070	413417	326596	636561	704812	408841	906616	164440	247436	682565	576624	317829	384021	246801	447765	777113	790100	1.14156e+06	912771	169820	364268	777652	73884.2	575002	241908	435973	162331	366654	76588.9	490236	601584	286445	103272	569514	310598	102271	318644	323436	535910	396478	464950	211368	736998	1.37349e+06	126380	374492	362512	752847	698968	345334	818574	151948	692532	512222	243457	1.12759e+06	915332	327901	1.72012e+06	420246	938766	1.23612e+06	925017	1.84807e+06	394236	1.49735e+06	602082	1.0094e+06	1.31305e+06	565418	211312	1.40354e+06	266980	701992	803315	367690	250483	507916	1.99736e+06	887376	1.11122e+06	397280	442758	245448	730707	368050	346297	330069	90068.5	115537	231649	336424	164894	102094	398204	142722	149319	85314.7	182622	90157.1	208537	263148	253038	263332	386134	79143.7	961702	84572.5	71672.9	333613	223229	1.59747e+06	271496	75759.7	294504	108950	84433.6	106074	118325
11.243_784.0145	NA	C30 H21 N6 O12 P S3	784.014	11.243	NA	NA	NA	NA	NA	level5	NA	NA	NA	NA	NA	115013	569892	1.68667e+06	158694	673757	644342	1.12093e+06	1.70336e+06	123499	196562	695270	2.52707e+06	1.13229e+06	304800	610971	618878	865832	1.19528e+06	548259	697668	602683	219857	788362	205332	728729	597962	148624	421355	1.25093e+06	2.01788e+06	1.21474e+06	1.49153e+06	301471	295879	1.29698e+06	403446	1.15268e+06	258536	848392	133771	640568	281199	675477	561940	789391	192013	803134	701561	112873	333712	514276	817227	325872	767383	621782	770641	1.49021e+06	396687	486477	765600	988853	1.00486e+06	342127	1.18042e+06	535002	755054	783252	275071	1.77463e+06	1.4692e+06	1.12397e+06	2.12295e+06	366235	1.50066e+06	1.11058e+06	1.43677e+06	2.48333e+06	614271	1.51072e+06	738830	1.37895e+06	2.1262e+06	1.21308e+06	132650	2.27377e+06	645454	912923	883771	763978	289179	863864	2.10874e+06	1.25259e+06	1.17453e+06	441596	147920	439377	1.47552e+06	543519	485049	213515	278504	596363	346938	601905	163716	171702	127556	252779	349058	312817	432156	334881	667435	140322	225618	175927	641910	261330	287439	158881	217209	337745	672034	2.26757e+06	408870	124565	388374	105453	435517	169273	289665
11.26_568.3984	NA	C28 H62 N2 O3 P2 S	568.398	11.26	NA	NA	NA	NA	NA	level5	NA	NA	NA	NA	NA	3.48352e+06	5.81509e+06	1.14531e+07	5.91156e+06	4.43462e+06	3.76248e+06	5.45791e+06	4.57126e+06	2.38265e+06	2.95213e+06	4.77476e+06	4.69846e+06	3.9822e+06	3.82925e+06	3.24029e+06	4.21821e+06	5.96533e+06	9.24077e+06	4.73139e+06	1.20749e+07	5.64413e+06	3.10042e+06	2.93421e+06	3.71366e+06	4.85737e+06	5.04341e+06	5.34666e+06	4.04736e+06	5.52749e+06	4.2301e+06	3.99824e+06	4.71514e+06	3.15291e+06	3.82638e+06	3.92997e+06	2.67412e+06	2.78298e+06	3.49956e+06	4.15628e+06	3.43958e+06	3.98171e+06	2.95971e+06	2.42104e+06	4.24613e+06	6.30544e+06	4.57533e+06	4.00225e+06	3.80997e+06	4.00712e+06	3.27812e+06	4.5248e+06	6.14187e+06	3.21121e+06	2.71146e+06	2.80527e+06	6.02933e+06	4.72897e+06	1.14574e+06	2.4969e+06	3.22561e+06	4.562e+06	2.88792e+06	3.73206e+06	4.48805e+06	6.72541e+06	4.07452e+06	3.39219e+06	3.11287e+06	4.70752e+06	5.97235e+06	4.43591e+06	6.19807e+06	2.58094e+06	4.34391e+06	3.31604e+06	4.62436e+06	5.69814e+06	3.08952e+06	5.11811e+06	4.45945e+06	4.23843e+06	3.57772e+06	7.38169e+06	2.82895e+06	2.95038e+06	4.02597e+06	3.66924e+06	4.93758e+06	5.08466e+06	3.81986e+06	3.61902e+06	4.84072e+06	4.83098e+06	5.74025e+06	4.24944e+06	3.39139e+06	4.06994e+06	3.22711e+06	6.12919e+06	3.00211e+06	4.80361e+06	5.45601e+06	2.81094e+06	2.69449e+06	4.4904e+06	2.83279e+06	3.5707e+06	3.69202e+06	3.19895e+06	4.9005e+06	3.85861e+06	3.56941e+06	3.08967e+06	2.9405e+06	2.9161e+06	2.61215e+06	5.49763e+06	9.33261e+06	3.46217e+06	3.14283e+06	3.88228e+06	3.47786e+06	4.45348e+06	5.92398e+06	4.04209e+06	4.3495e+06	3.31869e+06	5.19917e+06	5.67655e+06	2.17533e+06	5.35628e+06	3.33921e+06
11.262_804.0449	NA	C26 H27 N6 O16 P3 S	804.045	11.262	NA	NA	NA	NA	NA	level5	NA	NA	NA	NA	NA	5.57798e+06	2.18228e+06	788271	3.34904e+06	3.30956e+06	2.50436e+06	818862	3.70317e+06	4.74753e+06	5.05941e+06	3.56933e+06	1.91295e+06	2.78478e+06	653478	3.2504e+06	2.53886e+06	4.89757e+06	1.24816e+06	3.54072e+06	631100	4.24106e+06	5.30437e+06	3.42059e+06	5.30673e+06	3.55406e+06	3.51999e+06	2.76901e+06	1.40303e+06	4.23059e+06	1.67632e+06	3.38576e+06	2.65824e+06	2.41384e+06	3.98347e+06	3.91854e+06	4.72612e+06	4.40531e+06	4.29201e+06	2.73779e+06	4.77859e+06	3.49226e+06	4.64599e+06	2.21395e+06	3.33638e+06	2.64321e+06	3.13528e+06	2.65155e+06	2.5975e+06	4.85587e+06	3.04544e+06	2.36563e+06	1.48266e+06	4.6063e+06	4.95547e+06	3.7304e+06	3.31921e+06	2.63495e+06	3.98615e+06	4.16146e+06	4.14353e+06	3.08204e+06	3.22995e+06	3.66691e+06	3.0719e+06	2.95664e+06	3.9096e+06	5.26097e+06	3.66507e+06	3.71783e+06	2.17847e+06	1.91828e+06	1.3498e+06	5.09529e+06	2.8917e+06	1.14179e+06	2.49137e+06	1.3656e+06	4.28523e+06	1.70085e+06	3.40271e+06	3.35983e+06	3.5466e+06	2.00055e+06	5.50315e+06	4.10717e+06	2.43411e+06	3.70032e+06	2.38515e+06	4.77898e+06	3.30572e+06	3.89582e+06	2.31888e+06	3.50521e+06	1.43454e+06	3.63693e+06	3.38867e+06	2.99854e+06	1.35101e+06	2.78406e+06	4.88822e+06	4.96406e+06	4.10106e+06	4.01039e+06	4.41291e+06	4.24006e+06	4.04518e+06	2.25946e+06	4.56397e+06	4.9149e+06	2.73322e+06	3.59655e+06	4.79678e+06	4.26071e+06	3.36415e+06	5.94538e+06	4.46947e+06	4.70408e+06	3.13672e+06	4.05488e+06	3.63111e+06	3.41674e+06	1.91747e+06	4.42538e+06	2.31359e+06	1.40191e+06	3.04681e+06	5.83178e+06	3.70458e+06	4.45134e+06	3.4771e+06	2.92575e+06	4.04282e+06
11.265_417.2435	NA	NA	417.243	11.265	NA	NA	NA	NA	NA	level5	NA	NA	NA	NA	NA	2.10865e+06	4.03944e+06	3.0992e+06	4.38218e+06	3.66671e+06	2.4467e+06	1.49015e+06	3.5641e+06	2.48974e+06	3.39957e+06	3.1296e+06	3.59343e+06	4.40063e+06	5.64027e+06	3.49221e+06	3.49511e+06	3.27491e+06	2.34344e+06	3.25332e+06	3.7842e+06	3.58927e+06	2.83104e+06	2.64287e+06	2.82729e+06	3.90956e+06	3.30625e+06	3.34623e+06	4.45669e+06	426895	3.05425e+06	2.76173e+06	1.74552e+06	3.35786e+06	4.55587e+06	2.60113e+06	4.02104e+06	3.61757e+06	2.1387e+06	2.6244e+06	3.9446e+06	3.66188e+06	3.28902e+06	3.7311e+06	3.03446e+06	2.67411e+06	4.80434e+06	2.92994e+06	3.11939e+06	3.60085e+06	3.63464e+06	3.25035e+06	3.03649e+06	3.60968e+06	3.33042e+06	4.27433e+06	3.13532e+06	2.9204e+06	2.65853e+06	2.27357e+06	2.23516e+06	2.83291e+06	1.96259e+06	3.53732e+06	2.42858e+06	3.63666e+06	2.364e+06	2.88566e+06	3.41813e+06	2.95033e+06	2.29549e+06	3.40345e+06	2.97386e+06	2.80242e+06	2.1634e+06	2.58509e+06	1.95563e+06	1.3999e+06	4.43952e+06	1.73962e+06	4.16843e+06	4.60959e+06	2.79495e+06	4.27105e+06	2.33161e+06	3.03097e+06	3.63785e+06	2.4704e+06	1.55029e+06	2.24241e+06	3.34294e+06	2.93128e+06	2.53109e+06	3.3602e+06	2.31851e+06	1.97288e+06	4.3105e+06	4.18351e+06	4.58605e+06	3.92403e+06	4.722e+06	3.58207e+06	3.64182e+06	3.22234e+06	4.81375e+06	4.15069e+06	3.58921e+06	4.50473e+06	3.90255e+06	3.77569e+06	4.44546e+06	4.39978e+06	3.45467e+06	3.09515e+06	4.31952e+06	3.13629e+06	4.1171e+06	3.04224e+06	5.63694e+06	3.45994e+06	4.62588e+06	4.45685e+06	4.11231e+06	3.60135e+06	4.85416e+06	1.99716e+06	3.93e+06	4.5279e+06	4.2718e+06	3.92591e+06	3.74926e+06	4.64765e+06	4.08132e+06
11.267_416.7431	NA	NA	416.743	11.267	NA	NA	NA	NA	NA	level5	NA	NA	NA	NA	NA	2.15477e+06	7.94072e+06	3.64462e+06	5.3842e+06	1.01919e+07	4.07199e+06	1.61644e+06	3.95863e+06	5.34385e+06	3.84102e+06	7.19377e+06	4.10523e+06	5.44503e+06	1.20724e+07	4.08698e+06	3.98952e+06	4.32321e+06	4.29398e+06	9.14473e+06	4.94099e+06	4.06212e+06	3.39585e+06	2.67749e+06	2.90438e+06	9.34998e+06	4.14789e+06	5.3517e+06	6.36895e+06	773912	3.65867e+06	4.87708e+06	4.07788e+06	3.90725e+06	5.8217e+06	3.30797e+06	2.28439e+06	3.66668e+06	4.89397e+06	3.63679e+06	4.23357e+06	4.85617e+06	3.90895e+06	4.75246e+06	7.74104e+06	7.04469e+06	1.18573e+07	3.48262e+06	4.53394e+06	4.51065e+06	1.01398e+07	5.20503e+06	6.96967e+06	4.21167e+06	3.6334e+06	4.88154e+06	3.78745e+06	3.16079e+06	2.94439e+06	3.01057e+06	3.01084e+06	5.8555e+06	3.1378e+06	5.86584e+06	3.80361e+06	7.42188e+06	2.61422e+06	3.89843e+06	6.78149e+06	3.44776e+06	3.08442e+06	6.46773e+06	3.05056e+06	3.19883e+06	5.44916e+06	2.86794e+06	4.79772e+06	1.79448e+06	5.81851e+06	2.03597e+06	9.6076e+06	4.77565e+06	5.23771e+06	5.58997e+06	2.74652e+06	3.48703e+06	4.81177e+06	3.60008e+06	2.30161e+06	5.48307e+06	4.94627e+06	4.79424e+06	5.36364e+06	9.52353e+06	3.40759e+06	2.34721e+06	4.77363e+06	4.90846e+06	6.06654e+06	2.22879e+06	2.96654e+06	8.22882e+06	5.66803e+06	4.60594e+06	9.32544e+06	3.47769e+06	4.39286e+06	6.09797e+06	5.32838e+06	3.10348e+06	4.18286e+06	5.0638e+06	6.48416e+06	4.83207e+06	2.51292e+06	7.08693e+06	8.12357e+06	5.75514e+06	5.92983e+06	3.996e+06	5.8501e+06	1.26138e+07	2.3222e+06	9.03895e+06	4.65075e+06	4.95617e+06	3.28367e+06	3.52607e+06	3.41269e+06	5.37283e+06	4.55452e+06	2.82894e+06	1.06386e+07
11.273_808.5215	(20r,26s)-23,26,27-trihydroxy-23-oxido-17-oxo-18,22,24-trioxa-23lambda~5~-phosphaheptacosan-20-yl (4z,7z,10z,13z,16z,19z)-4,7,10,13,16,19-docosahexaenoate	C45 H77 O10 P	808.521	11.273	NA	S113377561	NA	NA	NA	level4	NA	NA	NA	NA	NA	7.75704e+06	1.40932e+07	8.88894e+06	1.70047e+07	1.55002e+07	7.41677e+06	3.96844e+06	1.50908e+07	1.0113e+07	1.43411e+07	1.39065e+07	1.39297e+07	1.49028e+07	1.81335e+07	1.44755e+07	1.23941e+07	1.77857e+07	8.46536e+06	1.39865e+07	1.14652e+07	1.78871e+07	1.21817e+07	9.49485e+06	8.22645e+06	1.65877e+07	1.3536e+07	1.39093e+07	1.63728e+07	6.5846e+06	1.06471e+07	1.08735e+07	7.7988e+06	1.39877e+07	6.7526e+06	1.07083e+07	1.65626e+07	1.4847e+07	9.59575e+06	9.90635e+06	1.41891e+07	1.46276e+07	1.44637e+07	1.21583e+07	1.41379e+07	1.30963e+07	1.77799e+07	9.72446e+06	1.38847e+07	1.5885e+07	1.52105e+07	9.95045e+06	9.07936e+06	1.5078e+07	1.42773e+07	1.61203e+07	1.45546e+07	9.40854e+06	1.18292e+07	9.04104e+06	7.49626e+06	1.06567e+07	7.38152e+06	1.42129e+07	1.02959e+07	1.29377e+07	9.96693e+06	1.17516e+07	1.4014e+07	1.34137e+07	8.9044e+06	1.22319e+07	1.08388e+07	1.24295e+07	8.58033e+06	7.57443e+06	7.41781e+06	4.8269e+06	1.72253e+07	4.87631e+06	1.63017e+07	1.9214e+07	1.21857e+07	1.27131e+07	1.18966e+07	1.11176e+07	1.30989e+07	1.08443e+07	5.55448e+06	8.77468e+06	1.38605e+07	1.07197e+07	8.70464e+06	1.43238e+07	7.03136e+06	9.86911e+06	1.6444e+07	1.55678e+07	1.45517e+07	1.71792e+07	2.03494e+07	1.74906e+07	1.57254e+07	1.5315e+07	1.89444e+07	1.7327e+07	1.65454e+07	1.47315e+07	1.18705e+07	1.61624e+07	1.66616e+07	1.73405e+07	1.51577e+07	1.62675e+07	1.72149e+07	1.13039e+07	1.54972e+07	1.42205e+07	2.24415e+07	1.59066e+07	1.73642e+07	1.84373e+07	1.61519e+07	1.62288e+07	1.73362e+07	6.9576e+06	1.52014e+07	1.87382e+07	1.86323e+07	1.72659e+07	1.58058e+07	1.91953e+07	1.68714e+07
11.301_368.3442	(5z,7e)-9,10-secocholesta-5,7,10-triene	C27 H44	368.344	11.301	NA	S24823364	NA	NA	NA	level4	NA	NA	NA	NA	NA	1.90539e+07	5.31729e+07	1.08353e+08	5.65611e+07	3.72723e+07	2.93285e+07	2.73471e+07	2.08063e+07	9.00906e+06	1.80203e+07	3.57058e+07	4.47643e+07	2.7825e+07	1.58308e+08	1.92033e+07	3.45019e+07	1.60194e+07	9.59667e+07	5.32706e+07	1.51965e+08	4.12816e+07	2.31127e+07	2.11911e+07	2.62057e+07	1.48494e+07	2.46877e+07	4.3534e+07	2.01128e+08	3.37882e+07	5.30836e+07	3.20854e+07	4.33051e+07	3.68721e+07	3.30958e+07	3.8346e+07	3.869e+07	2.04031e+07	1.60768e+07	3.52261e+07	2.45721e+07	2.04177e+07	1.50925e+07	2.51834e+07	3.5307e+07	4.49764e+07	1.09837e+08	3.48725e+07	3.49981e+07	2.03548e+07	3.52333e+07	3.8523e+07	6.19689e+07	2.03947e+07	1.68138e+07	4.1806e+07	4.73629e+07	4.11949e+07	1.69013e+07	1.12325e+07	1.02071e+07	1.28306e+07	2.68367e+07	3.03489e+07	3.21869e+07	6.62894e+07	7.58257e+06	1.14926e+07	2.64255e+07	3.98156e+07	5.20671e+07	6.13776e+07	6.4679e+07	1.84591e+07	3.94144e+07	3.12681e+07	2.03063e+07	5.64562e+07	2.28491e+07	3.26845e+07	5.42566e+07	4.2174e+07	3.11699e+07	9.16368e+07	7.42611e+06	3.33398e+07	4.0319e+07	4.26605e+07	1.77916e+07	5.15506e+07	2.1148e+07	4.61035e+07	1.40578e+07	4.31671e+07	3.97072e+07	1.0654e+07	3.06224e+07	3.34596e+07	1.33852e+08	3.22564e+07	1.55219e+07	3.78144e+07	4.05884e+07	6.89412e+06	6.20492e+06	2.71899e+07	2.37234e+07	3.59642e+07	2.83751e+07	2.49409e+07	3.8511e+07	4.37318e+07	2.09977e+07	5.50185e+07	2.73924e+07	2.76925e+07	8.12806e+06	3.85227e+07	4.14601e+07	3.09717e+07	3.77968e+07	5.39526e+07	6.17197e+07	4.46429e+07	4.29642e+07	4.15742e+07	3.88087e+07	1.72045e+07	1.58007e+07	5.24477e+07	1.64117e+07	6.01363e+07	3.01058e+07
11.304_781.0529	NA	C26 H30 N3 O17 P3 S	781.053	11.304	NA	NA	NA	NA	NA	level5	NA	NA	NA	NA	NA	1.3282e+06	1.50897e+06	1.81257e+06	1.09707e+06	1.25441e+06	1.80794e+06	1.07658e+06	1.09895e+06	1.14279e+06	1.03477e+06	1.47611e+06	1.28827e+06	1.46855e+06	1.22202e+06	1.0623e+06	1.26932e+06	1.76954e+06	1.09098e+06	1.55915e+06	761101	1.72477e+06	1.16812e+06	1.2375e+06	1.50972e+06	1.36646e+06	1.45623e+06	1.21315e+06	991508	1.96551e+06	1.55209e+06	1.74241e+06	1.53031e+06	1.34876e+06	1.40806e+06	1.68444e+06	1.22603e+06	1.12358e+06	1.21037e+06	1.18028e+06	1.47322e+06	1.36982e+06	1.34974e+06	1.611e+06	1.21626e+06	1.71697e+06	1.67771e+06	1.17091e+06	1.79072e+06	1.04032e+06	1.15033e+06	1.54602e+06	952456	1.16107e+06	1.16464e+06	1.41865e+06	1.61612e+06	1.43513e+06	905469	1.23889e+06	1.3538e+06	1.68681e+06	1.48442e+06	1.51374e+06	1.26203e+06	1.51155e+06	1.00101e+06	1.37706e+06	1.38304e+06	1.52713e+06	2.04625e+06	1.7396e+06	1.56917e+06	1.26496e+06	1.72158e+06	602440	1.72332e+06	1.62784e+06	1.46412e+06	1.1206e+06	1.6438e+06	1.37749e+06	1.42788e+06	1.11106e+06	1.09919e+06	1.62547e+06	1.27525e+06	1.86427e+06	1.31585e+06	2.296e+06	1.50956e+06	1.67507e+06	1.4395e+06	1.42777e+06	1.22597e+06	1.00537e+06	1.31611e+06	1.47845e+06	916117	1.48086e+06	898959	1.53191e+06	1.50572e+06	1.10392e+06	1.16788e+06	1.1499e+06	1.53433e+06	1.17488e+06	1.40013e+06	1.62747e+06	1.26249e+06	1.2635e+06	1.38325e+06	1.38481e+06	1.41984e+06	1.57945e+06	1.29548e+06	1.60002e+06	1.6468e+06	1.30584e+06	1.19541e+06	1.42016e+06	994866	1.20042e+06	1.20549e+06	1.50364e+06	1.35357e+06	1.1142e+06	1.53868e+06	2.19493e+06	978706	1.51053e+06	1.24446e+06
11.332_808.5807	NA	C39 H81 N6 O9 P	808.581	11.332	NA	NA	NA	NA	NA	level5	NA	NA	NA	NA	NA	9.28553e+06	2.40118e+07	2.11265e+07	2.26572e+07	2.44761e+07	8.23613e+06	8.64713e+06	2.24525e+07	9.55199e+06	1.21316e+07	1.83781e+07	1.32186e+07	1.63008e+07	5.23703e+07	1.60111e+07	1.77385e+07	1.38843e+07	1.57747e+07	1.8807e+07	5.18401e+07	1.99969e+07	1.03735e+07	1.20552e+07	9.78892e+06	2.15789e+07	1.40698e+07	1.48824e+07	4.90973e+07	2.59596e+07	2.42643e+07	1.15323e+07	9.53619e+06	2.02797e+07	2.51965e+07	1.22527e+07	1.90075e+07	1.72554e+07	6.85985e+06	1.3093e+07	1.40702e+07	1.80955e+07	1.30329e+07	1.12122e+07	1.90348e+07	1.85899e+07	3.06297e+07	1.08164e+07	2.11242e+07	1.45483e+07	1.98e+07	1.82239e+07	1.49383e+07	1.86798e+07	1.28234e+07	2.64447e+07	2.00415e+07	1.45349e+07	1.3073e+07	9.30344e+06	1.11977e+07	1.3046e+07	5.77241e+06	1.67476e+07	1.54586e+07	2.2509e+07	1.01749e+07	1.42722e+07	1.18467e+07	1.38512e+07	1.15633e+07	1.87018e+07	2.03264e+07	1.23991e+07	1.1221e+07	1.72659e+07	1.09735e+07	6.58609e+06	2.13298e+07	1.01188e+07	2.00266e+07	2.09551e+07	1.53321e+07	1.87676e+07	1.19987e+07	1.37187e+07	1.46767e+07	1.31651e+07	9.15743e+06	9.89393e+06	1.45416e+07	1.33343e+07	1.00294e+07	2.45594e+07	1.23431e+07	7.90565e+06	1.65494e+07	1.65883e+07	4.06928e+07	1.31634e+07	1.96235e+07	1.76029e+07	1.47322e+07	2.08286e+07	1.67359e+07	1.70485e+07	1.55207e+07	2.1514e+07	1.04397e+07	1.23557e+07	3.4373e+07	2.13105e+07	1.27357e+07	1.70829e+07	1.46318e+07	1.24687e+07	1.23567e+07	1.35825e+07	2.09336e+07	1.70213e+07	2.6999e+07	2.57331e+07	2.82943e+07	2.18799e+07	2.92489e+07	7.43375e+06	2.20505e+07	1.76829e+07	1.87407e+07	1.60261e+07	1.67278e+07	1.96648e+07	1.81273e+07
11.35_478.326	NA	C23 H46 N2 O8	478.326	11.35	NA	NA	NA	NA	NA	level5	NA	NA	NA	NA	NA	3.55004e+06	6.09932e+06	4.73521e+06	5.63592e+06	3.59421e+06	4.18297e+06	3.4987e+06	3.40254e+06	4.54074e+06	5.8947e+06	5.18579e+06	4.8954e+06	6.58798e+06	869616	5.02139e+06	5.34858e+06	4.51561e+06	6.66358e+06	5.33954e+06	514295	3.94535e+06	5.50786e+06	6.1796e+06	7.34948e+06	5.54189e+06	3.7537e+06	6.3472e+06	1.06172e+07	962377	5.20592e+06	3.77291e+06	4.99086e+06	3.48391e+06	9.05598e+06	6.18139e+06	5.9986e+06	4.98655e+06	3.52865e+06	4.15842e+06	6.01328e+06	6.2466e+06	4.49255e+06	6.8208e+06	5.60771e+06	3.96307e+06	6.65038e+06	5.11523e+06	6.23898e+06	3.28207e+06	6.34881e+06	4.74904e+06	3.84379e+06	5.07645e+06	5.68598e+06	5.56433e+06	5.93523e+06	2.81745e+06	5.13316e+06	3.9869e+06	4.56751e+06	6.44321e+06	3.98589e+06	4.94143e+06	4.10494e+06	5.75425e+06	3.11984e+06	3.20242e+06	5.04912e+06	2.97483e+06	3.94671e+06	7.59474e+06	4.21749e+06	5.37632e+06	4.80134e+06	3.9387e+06	4.87204e+06	3.87668e+06	6.09756e+06	3.75578e+06	6.46483e+06	5.57654e+06	4.72036e+06	9.44804e+06	4.3089e+06	5.32225e+06	6.97747e+06	4.26691e+06	3.89067e+06	3.15998e+06	5.2805e+06	5.05535e+06	4.25016e+06	5.13588e+06	3.78512e+06	5.04339e+06	6.20634e+06	6.8253e+06	1.50868e+06	5.10777e+06	5.75839e+06	4.53037e+06	5.23363e+06	4.94503e+06	6.34509e+06	6.23151e+06	5.87465e+06	6.92136e+06	8.01455e+06	5.85285e+06	6.44846e+06	5.38392e+06	5.88174e+06	6.15308e+06	6.17533e+06	5.74803e+06	5.66589e+06	5.04893e+06	5.28972e+06	5.35067e+06	6.68847e+06	6.93617e+06	7.20206e+06	6.68129e+06	4.78873e+06	3.76499e+06	5.88582e+06	4.86373e+06	6.32484e+06	6.13304e+06	5.77564e+06	5.36623e+06	5.57213e+06
11.356_477.3225	2-aminoethyl (2r)-2-hydroxy-3-[(1z,12z)-1,12-nonadecadien-1-yloxy]propyl hydrogen phosphate	C24 H48 N O6 P	477.322	11.356	NA	S24842048	NA	NA	NA	level4	NA	NA	NA	NA	NA	1.17402e+07	2.71521e+07	1.12825e+07	1.42128e+07	1.6144e+07	1.96882e+07	1.0477e+07	1.2907e+07	1.58718e+07	1.77062e+07	1.25634e+07	1.19147e+07	2.68673e+07	3.64489e+07	1.15845e+07	1.1523e+07	1.31878e+07	2.4522e+07	1.92864e+07	1.6391e+06	1.44334e+07	1.37618e+07	1.41254e+07	1.36377e+07	2.14157e+07	2.40733e+07	1.88193e+07	3.43309e+07	4.08459e+06	1.57327e+07	1.85348e+07	2.18572e+07	1.14441e+07	1.12317e+07	1.53377e+07	9.58193e+06	2.29399e+07	1.69299e+07	1.72211e+07	1.47386e+07	1.46255e+07	1.00108e+07	1.14443e+07	8.69741e+06	2.55873e+07	2.96738e+07	1.26718e+07	1.91997e+07	9.01797e+06	1.08814e+07	2.49547e+07	1.95587e+07	1.67491e+07	1.29305e+07	1.32388e+07	1.51483e+07	1.08558e+07	9.57791e+06	1.36585e+07	1.57678e+07	3.38166e+07	1.63969e+07	1.28997e+07	1.60758e+07	1.37505e+07	1.06515e+07	9.90167e+06	1.17715e+07	1.26848e+07	1.88725e+07	1.91008e+07	1.5594e+07	9.16574e+06	1.18023e+07	1.60042e+07	1.38887e+07	1.71145e+07	8.85417e+06	1.67953e+07	2.0073e+07	1.56928e+07	9.23412e+06	2.28305e+07	8.83587e+06	1.56738e+07	1.56401e+07	1.60106e+07	1.1961e+07	2.22989e+07	1.23419e+07	1.78015e+07	1.18336e+07	2.03875e+07	1.1505e+07	1.23852e+07	1.27708e+07	2.577e+07	2.71365e+06	1.37048e+07	1.85666e+07	1.28024e+07	2.19614e+07	1.21919e+07	1.1616e+07	3.23871e+07	2.26855e+07	1.12665e+07	1.74247e+07	1.31315e+07	3.15378e+07	1.11486e+07	1.35651e+07	1.87436e+07	2.31075e+07	1.34481e+07	1.20041e+07	1.58875e+07	1.26606e+07	2.09666e+07	1.03086e+07	2.82077e+07	2.81062e+07	2.35555e+07	1.92503e+07	1.48082e+07	1.72927e+07	1.81037e+07	2.86496e+07	1.71565e+07	8.76773e+06	1.21648e+07	1.04903e+07
11.363_338.318	Erucic acid	C22 H42 O2	338.318	11.363	C08316	MReference-2716	HMDB0002068	NA	86	level2	Lipids and lipid-like molecules	Fatty Acyls	Fatty acids and conjugates	Fatty acyls[FA]	map01040 Biosynthesis of unsaturated fatty acids	7457.8	33465.5	415510	4127.73	154540	12167.7	36186	49656.4	40706	26763	199980	44852.5	37252.1	8844.39	73192.2	61498.3	254604	87905.6	51104.7	635067	32075.2	25439.5	6763.74	20743.1	13526.9	80783.6	37201.3	29995.8	25913.5	271904	48039.3	26257.9	85336.5	31584.2	58676.1	111776	7251.36	17552.8	51785.7	12857.3	105527	14923.5	14000.7	78823	54296.6	4264.2	21378.8	170901	9856.36	7823.27	52224.6	51217	40014.2	5983.22	135822	252559	32606.8	4552.55	176990	45929.2	67669.6	30156.3	131662	84933.9	113938	24377.9	281727	22827.8	137772	85802.4	39319.6	281606	29011	27712.2	267398	85212.6	1.12899e+06	40106.7	75083.6	11779.6	15324.6	268350	25845.5	24447.5	72312.3	19403.4	111860	57008.6	11668	31961.3	10137.7	91779.7	42165.2	90792.1	20054.7	12926.4	24986.7	69992.8	20889	17776.3	23356.2	17494.4	440142	8304.6	19751.2	9952.28	31145.9	14941.8	17431	134390	8345.15	29562.6	27514	13389.6	31131.2	10046.5	114033	13956	15661.4	3.00255e+06	12030.6	20084	61161.1	68252	48302.3	15356	28321.3	17817	32354.4	5310.73	14586.4	6942.6
11.363_405.741	NA	NA	405.741	11.363	NA	NA	NA	NA	NA	level5	NA	NA	NA	NA	NA	7.83512e+07	8.2801e+07	6.87495e+07	8.6743e+07	7.40567e+07	8.83622e+07	6.83012e+07	6.83832e+07	8.41353e+07	6.94321e+07	8.28415e+07	9.63558e+07	8.70502e+07	7.62663e+07	6.51711e+07	7.97267e+07	9.2021e+07	6.57151e+07	7.92627e+07	4.53637e+07	8.53396e+07	7.71388e+07	7.99079e+07	4.99764e+07	8.11735e+07	8.51783e+07	8.37225e+07	7.43495e+07	1.35206e+07	7.91996e+07	8.67877e+07	8.84932e+07	6.70392e+07	4.41683e+07	8.92022e+07	7.86089e+07	7.86007e+07	8.37001e+07	8.01319e+07	8.74138e+07	8.07842e+07	7.34899e+07	8.21642e+07	7.63858e+07	9.02824e+07	9.5706e+07	7.6004e+07	9.24002e+07	7.01846e+07	8.34963e+07	7.58768e+07	7.27302e+07	6.54072e+07	7.40893e+07	8.03919e+07	1.00058e+08	7.73415e+07	6.58806e+07	7.6275e+07	7.54801e+07	9.05428e+07	8.3315e+07	7.27886e+07	8.13104e+07	9.57841e+07	6.96679e+07	6.53044e+07	7.81692e+07	9.7233e+07	8.16866e+07	9.50272e+07	9.03922e+07	7.28498e+07	8.12363e+07	6.35033e+07	8.06075e+07	7.91585e+07	7.61389e+07	6.41132e+07	9.52939e+07	8.02109e+07	7.90497e+07	8.32708e+07	6.76787e+07	7.10532e+07	8.39004e+07	8.1125e+07	6.98277e+07	5.56623e+07	7.04624e+07	9.29363e+07	8.81948e+07	8.26495e+07	7.66525e+07	7.49222e+07	7.90201e+07	8.49767e+07	5.87838e+07	1.20816e+08	6.42863e+07	7.30979e+07	8.54771e+07	7.97719e+07	7.43894e+07	7.66805e+07	7.88973e+07	7.96366e+07	5.66165e+07	7.95848e+07	8.54304e+07	8.68298e+07	8.92643e+07	9.42965e+07	8.14307e+07	5.14183e+07	7.63315e+07	9.93028e+07	1.07801e+08	7.63496e+07	7.38071e+07	8.49062e+07	8.33305e+07	7.8486e+07	7.25676e+07	8.23448e+07	8.28634e+07	6.77932e+07	8.58e+07	1.04327e+08	6.72184e+07	1.13658e+08	8.50495e+07
11.364_404.7431	NA	NA	404.743	11.364	NA	NA	NA	NA	NA	level5	NA	NA	NA	NA	NA	4.63924e+06	6.64688e+06	2.57618e+06	1.68044e+07	1.38419e+07	4.6472e+06	4.22456e+06	3.53404e+06	1.07987e+07	7.08095e+06	1.75808e+07	8.87126e+06	6.40918e+06	3.00193e+06	2.95589e+06	1.84136e+07	4.95554e+06	1.02109e+07	8.20889e+06	6.03316e+06	5.1941e+06	7.01403e+06	4.34544e+06	7.52824e+06	1.34496e+07	5.13911e+06	7.4519e+06	6.4265e+06	2.6862e+06	4.21826e+06	9.6426e+06	1.15395e+07	5.21441e+06	7.88134e+06	9.16489e+06	3.95485e+06	8.07694e+06	3.7769e+06	4.27903e+06	8.98369e+06	1.76798e+07	7.14329e+06	3.54276e+06	4.16462e+06	1.66205e+07	1.21984e+07	3.36674e+06	1.05064e+07	1.0763e+07	8.66281e+06	3.88845e+06	1.25033e+07	3.27122e+06	7.00131e+06	8.93521e+06	5.3883e+06	5.49438e+06	6.63809e+06	3.71546e+06	7.57258e+06	5.08005e+06	1.17996e+07	2.92465e+06	4.76713e+06	1.54435e+07	3.77368e+06	3.30044e+06	8.13781e+06	7.43502e+06	7.1428e+06	4.53573e+06	5.08065e+06	4.99124e+06	1.96578e+07	3.61605e+06	8.18844e+06	1.16645e+07	1.15961e+07	4.05503e+06	1.34168e+07	4.53407e+06	4.9601e+06	8.11801e+06	6.10998e+06	4.48419e+06	6.38984e+06	1.15008e+07	3.9781e+06	1.59463e+07	3.65972e+06	5.74875e+06	9.71662e+06	1.79703e+07	6.57094e+06	1.08828e+07	4.74529e+06	5.44515e+06	2.69648e+06	9.4245e+06	3.47456e+06	7.48367e+06	1.2217e+07	1.13805e+07	4.89708e+06	1.00192e+07	8.97288e+06	5.82462e+06	1.08426e+07	9.45486e+06	9.81797e+06	6.39027e+06	6.86284e+06	1.0402e+07	7.6574e+06	9.04443e+06	4.79455e+06	1.66795e+07	7.97766e+06	3.8699e+06	8.05903e+06	8.88005e+06	3.20692e+06	5.19403e+06	1.24598e+07	1.62605e+07	4.57684e+06	4.37584e+06	7.84857e+06	1.33307e+07	3.87879e+06	8.30747e+06	7.50002e+06
11.366_405.2433	NA	NA	405.243	11.366	NA	NA	NA	NA	NA	level5	NA	NA	NA	NA	NA	5.51612e+06	4.46594e+06	5.35404e+06	7.35083e+06	7.34402e+06	3.99627e+06	3.82453e+06	4.05718e+06	4.09292e+06	3.99467e+06	5.37383e+06	9.36519e+06	4.37879e+06	3.6737e+06	3.68089e+06	5.29021e+06	6.18162e+06	4.02173e+06	4.149e+06	2.40647e+06	9.17554e+06	4.47653e+06	5.09656e+06	3.17051e+06	6.98359e+06	8.6004e+06	7.52441e+06	4.95811e+06	887651	7.58321e+06	5.35438e+06	5.31216e+06	4.55141e+06	3.2502e+06	6.25916e+06	4.74362e+06	7.64326e+06	4.39452e+06	6.28638e+06	9.57372e+06	5.31764e+06	4.55979e+06	4.46531e+06	5.71319e+06	5.99834e+06	5.53308e+06	6.89959e+06	1.0261e+07	5.16077e+06	7.68332e+06	6.55028e+06	5.07522e+06	3.51667e+06	4.1748e+06	8.75646e+06	7.79828e+06	4.23251e+06	6.4674e+06	6.41071e+06	3.73529e+06	5.01998e+06	7.90487e+06	4.75729e+06	4.73333e+06	3.92402e+06	3.71373e+06	4.06773e+06	4.61915e+06	6.14885e+06	5.52017e+06	3.54632e+06	4.99932e+06	4.00737e+06	4.88315e+06	5.60926e+06	7.30655e+06	4.85637e+06	6.91615e+06	4.08178e+06	5.8977e+06	7.85358e+06	6.04446e+06	4.7592e+06	4.15307e+06	4.93754e+06	4.20625e+06	6.99975e+06	4.2319e+06	3.7049e+06	4.3638e+06	6.36218e+06	7.40944e+06	6.95345e+06	4.58734e+06	3.95723e+06	5.95194e+06	5.02696e+06	3.55363e+06	1.17025e+07	4.8216e+06	4.63403e+06	8.87072e+06	8.01188e+06	4.32328e+06	4.06373e+06	5.07232e+06	4.20526e+06	4.39718e+06	4.63393e+06	8.12064e+06	5.62904e+06	9.2098e+06	9.73133e+06	8.12739e+06	3.75132e+06	6.97544e+06	5.66143e+06	9.8442e+06	4.25312e+06	3.82469e+06	6.86173e+06	4.905e+06	6.72364e+06	7.20718e+06	7.55883e+06	5.20321e+06	6.98804e+06	5.69732e+06	6.09916e+06	5.9077e+06	9.42547e+06	5.41324e+06
11.366_784.5215	NA	C38 H82 N4 O4 P2 S2	784.521	11.366	NA	NA	NA	NA	NA	level5	NA	NA	NA	NA	NA	2.71673e+07	2.4459e+07	1.74217e+07	2.89596e+07	2.78945e+07	2.14909e+07	1.20789e+07	2.19369e+07	2.85833e+07	2.35367e+07	2.88181e+07	3.06523e+07	2.72013e+07	2.18174e+07	2.22563e+07	2.44548e+07	2.61789e+07	2.05479e+07	2.80003e+07	1.09951e+07	2.291e+07	2.72597e+07	2.66596e+07	1.88481e+07	2.46978e+07	2.58993e+07	2.44772e+07	2.1163e+07	1.20056e+07	2.20915e+07	2.4125e+07	2.75926e+07	2.47888e+07	1.57442e+07	2.74391e+07	2.37473e+07	2.29385e+07	2.4244e+07	2.51333e+07	2.71024e+07	3.27328e+07	2.15902e+07	2.84913e+07	2.20174e+07	2.13349e+07	2.76239e+07	2.3818e+07	2.56198e+07	2.30431e+07	3.39588e+07	1.60689e+07	2.56028e+07	2.07141e+07	2.44677e+07	2.15272e+07	2.76073e+07	1.97295e+07	2.32439e+07	2.13846e+07	2.42726e+07	2.68872e+07	3.0156e+07	2.04261e+07	2.16387e+07	2.66244e+07	2.46796e+07	2.02233e+07	2.66522e+07	2.97283e+07	2.53036e+07	2.89947e+07	2.37394e+07	2.71191e+07	2.72191e+07	1.52975e+07	3.59602e+07	1.58584e+07	2.71979e+07	1.53767e+07	2.94212e+07	2.06492e+07	2.01048e+07	3.25767e+07	2.46212e+07	2.15683e+07	2.33779e+07	2.31564e+07	1.99646e+07	2.18993e+07	2.37011e+07	3.00484e+07	2.6025e+07	2.59731e+07	2.09502e+07	2.72466e+07	2.50494e+07	2.73972e+07	1.32352e+07	3.67311e+07	1.97629e+07	2.0267e+07	2.56908e+07	2.51399e+07	2.23613e+07	2.26485e+07	2.65785e+07	2.51947e+07	2.04863e+07	2.35251e+07	1.79647e+07	3.14796e+07	2.87441e+07	2.71985e+07	2.39039e+07	1.82876e+07	2.47171e+07	2.91193e+07	3.22533e+07	2.20017e+07	2.29441e+07	1.96577e+07	2.22737e+07	2.03869e+07	2.39082e+07	3.03674e+07	2.40202e+07	2.21644e+07	2.40334e+07	2.85259e+07	2.33537e+07	2.6313e+07	2.81704e+07
11.384_785.0223	NA	C39 H21 N3 O8 P2 S2	785.022	11.384	NA	NA	NA	NA	NA	level5	NA	NA	NA	NA	NA	1.89601e+07	1.85457e+07	1.49708e+07	1.6653e+07	1.5691e+07	1.91476e+07	1.41571e+07	1.51163e+07	1.9946e+07	1.69567e+07	1.82763e+07	2.13008e+07	2.00204e+07	1.66799e+07	1.57992e+07	1.68821e+07	2.15577e+07	1.49858e+07	1.65427e+07	6.94737e+06	1.75922e+07	1.95068e+07	1.8476e+07	1.35544e+07	1.55223e+07	1.97947e+07	1.87641e+07	1.64452e+07	1.03708e+07	1.65832e+07	1.91691e+07	2.09208e+07	1.54114e+07	1.08923e+07	2.07793e+07	1.76813e+07	1.88956e+07	2.11136e+07	1.84758e+07	2.24698e+07	1.855e+07	1.69072e+07	1.99637e+07	1.61448e+07	1.93301e+07	2.14037e+07	1.72073e+07	2.13066e+07	1.74966e+07	1.82277e+07	1.72208e+07	1.62687e+07	1.46066e+07	1.77139e+07	1.5708e+07	2.00987e+07	1.72481e+07	1.57746e+07	1.89694e+07	1.90665e+07	2.18321e+07	1.99044e+07	1.63386e+07	1.76529e+07	2.06961e+07	1.78156e+07	1.51409e+07	2.07443e+07	2.39034e+07	1.92623e+07	2.36246e+07	1.86394e+07	1.98528e+07	1.71276e+07	1.47692e+07	2.12962e+07	2.05514e+07	1.72492e+07	1.53531e+07	2.19011e+07	1.85785e+07	1.83259e+07	1.75532e+07	1.67674e+07	1.68448e+07	1.81469e+07	1.83193e+07	1.49154e+07	1.42047e+07	1.85284e+07	2.23869e+07	2.02925e+07	1.62908e+07	1.80278e+07	1.84166e+07	1.93179e+07	2.15138e+07	1.42706e+07	2.788e+07	1.6178e+07	1.44682e+07	1.93395e+07	1.84093e+07	1.80343e+07	1.70041e+07	1.81577e+07	1.8744e+07	1.49149e+07	1.73441e+07	1.63576e+07	2.01919e+07	1.95608e+07	1.99964e+07	1.76957e+07	1.25589e+07	1.99567e+07	2.11668e+07	2.18862e+07	1.64833e+07	1.69223e+07	1.92331e+07	1.73924e+07	1.79421e+07	1.64288e+07	1.93648e+07	2.00874e+07	1.52486e+07	1.81043e+07	2.28561e+07	1.62169e+07	2.31976e+07	1.79848e+07
11.403_648.4348	NA	C36 H60 N2 O8	648.435	11.403	NA	NA	NA	NA	NA	level5	NA	NA	NA	NA	NA	1.87087e+06	2.03161e+06	3.58235e+06	1.70921e+06	2.43614e+06	9.49073e+06	4.20337e+06	4.84932e+06	3.25647e+06	4.7688e+06	2.69001e+06	920469	2.85601e+06	1.78992e+06	1.03939e+06	3.99279e+06	1.15471e+06	4.68037e+06	1.23407e+06	1.7848e+06	4.49008e+06	3.50675e+06	4.58654e+06	876778	3.7412e+06	4.07731e+06	3.85485e+06	4.08836e+06	4.78448e+06	3.25007e+06	702886	3.40302e+06	2.6176e+06	4.75825e+06	1.90192e+06	1.80161e+06	904635	4.24853e+06	5.08238e+06	2.20678e+06	3.22132e+06	2.96233e+06	2.09122e+06	911892	2.85513e+06	1.60841e+06	2.84736e+06	1.40489e+06	2.88761e+06	2.11798e+06	9.28868e+06	8.04628e+06	1.70555e+06	3.78652e+06	1.00366e+06	4.15303e+06	3.05249e+06	1.1111e+06	7.19185e+06	2.14717e+06	2.09125e+06	5.7681e+06	1.00141e+06	2.0678e+06	2.85808e+06	4.57578e+06	1.52669e+06	3.61606e+06	2.43201e+06	3.6484e+06	2.47335e+06	2.26406e+06	1.54839e+06	2.28696e+06	1.00663e+06	3.31893e+06	1.49102e+06	829511	2.4844e+06	1.59757e+06	2.34879e+06	3.4688e+06	1.88617e+06	1.55564e+06	4.52298e+06	2.87679e+06	4.69866e+06	2.04049e+06	2.16008e+06	1.37067e+06	1.62775e+06	2.08492e+06	1.23486e+06	2.39061e+06	6.42935e+06	2.55287e+06	4.47457e+06	2.27261e+06	4.62157e+06	879939	1.50814e+06	5.31119e+06	2.40321e+06	1.19794e+06	2.35823e+06	1.66044e+06	3.36902e+06	4.59011e+06	3.73749e+06	3.70144e+06	1.64912e+06	1.84809e+06	2.91976e+06	1.8386e+06	1.65832e+06	4.02574e+06	2.57648e+06	3.85918e+06	2.70053e+06	3.53411e+06	2.14179e+06	1.00136e+06	2.20614e+06	2.72347e+06	1.52655e+06	2.33386e+06	1.65184e+06	2.73693e+06	3.58866e+06	1.916e+06	2.01622e+06	2.40962e+06
11.434_834.5969	NA	C41 H83 N6 O9 P	834.597	11.434	NA	NA	NA	NA	NA	level5	NA	NA	NA	NA	NA	438648	1.55492e+06	1.97285e+06	1.29095e+06	2.11184e+06	501265	541718	1.29373e+06	585580	532873	1.87267e+06	413673	1.18967e+06	3.71151e+06	1.07681e+06	1.37336e+06	948384	1.10554e+06	1.24234e+06	3.74922e+06	809442	755904	1.15651e+06	606664	1.58709e+06	1.10608e+06	1.42706e+06	2.53411e+06	1.79322e+06	1.84355e+06	725888	822206	1.76614e+06	1.88343e+06	797812	1.23423e+06	1.3881e+06	569496	843411	998099	1.6154e+06	1.20434e+06	885715	1.6667e+06	1.05025e+06	2.08701e+06	734813	1.1343e+06	1.22106e+06	1.2923e+06	1.31609e+06	1.16822e+06	1.38497e+06	768441	1.5646e+06	1.64532e+06	1.47878e+06	845004	600410	389873	483661	323866	1.0306e+06	826687	1.1866e+06	588340	664056	667391	838518	1.09729e+06	943991	2.21121e+06	1.09475e+06	945557	1.172e+06	984766	530538	1.4178e+06	1.01463e+06	1.41935e+06	1.44926e+06	737250	1.35751e+06	834988	778784	946713	904581	607250	519571	1.04764e+06	842529	989046	1.35512e+06	995140	381124	963217	989011	2.35534e+06	794742	1.45465e+06	1.05194e+06	1.37887e+06	1.26448e+06	1.10604e+06	1.17249e+06	779133	1.36106e+06	652598	907911	2.11376e+06	1.53635e+06	691648	1.79345e+06	915204	900213	873279	572726	1.44795e+06	1.37773e+06	1.71971e+06	1.21249e+06	2.19704e+06	1.32797e+06	1.52737e+06	404518	958271	1.25489e+06	1.03295e+06	969793	1.05484e+06	1.36489e+06	1.55292e+06
11.438_503.3385	NA	C26 H50 N O6 P	503.339	11.438	NA	NA	NA	NA	NA	level5	NA	NA	NA	NA	NA	2.70534e+06	2.99711e+06	6.5956e+06	3.07259e+06	3.82591e+06	4.3351e+06	3.85186e+06	3.64084e+06	4.35968e+06	3.34692e+06	4.69014e+06	5.29088e+06	3.63438e+06	6.38939e+06	2.67769e+06	6.95332e+06	2.94671e+06	5.61007e+06	4.17492e+06	6.27863e+06	5.67337e+06	4.38465e+06	4.8534e+06	3.83878e+06	2.9739e+06	3.74006e+06	3.6705e+06	7.37235e+06	1.0014e+06	6.59742e+06	3.99401e+06	4.51594e+06	2.70128e+06	4.10512e+06	3.3321e+06	4.67417e+06	3.45508e+06	3.8295e+06	4.47161e+06	4.21489e+06	4.08598e+06	3.36106e+06	4.72465e+06	4.10869e+06	4.52514e+06	4.73975e+06	5.07417e+06	4.36211e+06	4.03417e+06	5.50084e+06	5.06575e+06	5.82522e+06	2.78924e+06	2.84537e+06	4.0867e+06	4.36256e+06	4.54221e+06	4.96872e+06	4.44875e+06	4.80632e+06	6.81342e+06	4.96446e+06	2.96432e+06	4.22391e+06	3.98361e+06	3.72661e+06	2.37389e+06	3.31174e+06	3.95875e+06	3.8731e+06	4.57529e+06	4.74672e+06	3.90866e+06	4.895e+06	4.09709e+06	5.05597e+06	5.17931e+06	3.81538e+06	3.01758e+06	3.76631e+06	3.91632e+06	3.6234e+06	5.66724e+06	3.32727e+06	3.01545e+06	4.14138e+06	5.42514e+06	3.45998e+06	3.08964e+06	3.60765e+06	5.83206e+06	5.94245e+06	4.65324e+06	3.75726e+06	3.71618e+06	3.57641e+06	3.63335e+06	7.16308e+06	4.05957e+06	2.53914e+06	3.3342e+06	4.08812e+06	5.54117e+06	2.18729e+06	2.81143e+06	3.36165e+06	3.97983e+06	3.66832e+06	2.5463e+06	4.26822e+06	4.34898e+06	3.65254e+06	4.36896e+06	2.19162e+06	3.38935e+06	1.42637e+06	5.03617e+06	3.56761e+06	3.76717e+06	5.32983e+06	3.77093e+06	4.82174e+06	4.64591e+06	2.74507e+06	4.72575e+06	3.9377e+06	4.6527e+06	4.39419e+06	4.84868e+06	3.89132e+06	6.09518e+06	4.24462e+06
11.438_784.5801	[similar to: dl-dipalmitoylphosphatidylcholine; δmass: 51.0180 da]	NA	784.58	11.438	NA	NA	NA	NA	NA	level5	NA	NA	NA	NA	NA	3.68015e+07	2.03789e+07	1.77015e+08	3.44492e+07	3.48185e+07	5.68606e+07	6.60608e+07	5.26612e+07	5.13884e+07	4.01974e+07	5.80604e+07	6.63077e+07	3.07005e+07	8.62781e+07	3.21667e+07	1.44181e+08	2.20126e+07	8.00672e+07	7.50631e+07	9.08869e+07	6.49819e+07	4.78116e+07	8.05039e+07	2.68788e+07	3.40207e+07	5.61385e+07	4.70297e+07	1.10039e+08	6.55287e+07	1.63339e+08	7.72813e+07	8.60345e+07	4.06547e+07	5.14787e+07	5.71192e+07	8.16563e+07	5.66912e+07	3.69091e+07	5.41002e+07	7.14586e+07	6.50539e+07	4.82352e+07	7.53584e+07	4.97781e+07	5.57717e+07	5.8914e+07	9.34797e+07	6.87492e+07	2.59407e+07	7.63649e+07	7.45425e+07	9.45586e+07	4.03556e+07	3.55904e+07	5.85754e+07	5.31708e+07	8.0116e+07	8.16317e+07	5.94724e+07	6.71495e+07	1.16169e+08	9.35936e+07	2.89165e+07	9.87148e+07	1.0096e+08	6.31161e+07	8.80169e+06	4.68216e+07	7.67492e+07	5.53363e+07	8.68005e+07	6.5582e+07	3.89629e+07	5.82749e+07	6.69324e+07	7.6238e+07	8.01578e+07	4.74702e+07	5.0129e+07	2.59729e+07	3.64343e+07	5.67321e+07	1.08839e+08	4.50348e+07	2.80856e+07	4.03336e+07	9.21002e+07	6.00272e+07	8.01174e+07	3.61819e+07	9.91075e+07	1.24758e+08	5.2994e+07	5.28766e+07	3.12911e+07	3.60426e+07	3.02208e+07	1.89226e+08	5.60216e+07	1.94699e+07	3.743e+07	4.59167e+07	8.17238e+07	1.89566e+07	2.68775e+07	4.13195e+07	3.89268e+07	2.16178e+07	2.72876e+07	2.78811e+07	6.11684e+07	6.23564e+07	6.78725e+07	1.80756e+07	3.73828e+07	4.41544e+07	4.9425e+07	4.81159e+07	6.24951e+07	6.78749e+07	4.30877e+07	7.18348e+07	5.29513e+07	3.3852e+07	1.02958e+08	4.66602e+07	7.73798e+07	4.14792e+07	5.78464e+07	5.21543e+07	1.21168e+08	7.14556e+07
11.443_806.0607	NA	C26 H29 N6 O16 P3 S	806.061	11.443	NA	NA	NA	NA	NA	level5	NA	NA	NA	NA	NA	1.91434e+06	1.45417e+06	1.74308e+06	1.6312e+06	3.57169e+06	2.57768e+06	2.3725e+06	6.08393e+06	4.78232e+06	4.07497e+06	3.90648e+06	6.12577e+06	2.95769e+06	1.03201e+06	1.10634e+07	4.24652e+06	1.77452e+06	1.65312e+06	3.22067e+06	992181	5.42749e+06	4.65134e+06	6.30073e+06	5.41018e+06	1.85348e+06	2.89643e+06	3.27877e+06	2.01637e+06	3.61889e+06	1.91988e+06	3.60092e+06	4.14647e+06	1.94066e+06	4.66658e+06	4.17417e+06	3.2333e+06	3.16257e+06	3.97108e+06	2.1986e+06	5.43436e+06	6.03185e+06	2.88545e+06	4.70957e+06	5.29825e+06	2.30652e+06	1.16103e+06	3.04816e+06	2.14488e+06	4.5412e+06	3.80457e+06	3.74667e+06	2.47087e+06	3.35863e+06	3.45482e+06	1.69411e+06	2.02921e+06	7.83365e+06	6.26875e+06	6.90642e+06	4.73193e+06	2.72947e+06	3.62529e+06	1.71735e+06	5.19587e+06	8.77505e+06	4.83638e+06	4.94853e+06	3.8602e+06	6.55271e+06	1.73425e+06	3.01763e+06	4.26364e+06	7.59837e+06	3.37092e+06	2.36293e+06	5.00352e+06	4.69237e+06	3.78986e+06	3.1965e+06	4.98903e+06	4.09617e+06	3.66269e+06	1.78322e+06	5.67454e+06	1.93746e+06	2.7224e+06	4.27863e+06	2.49778e+06	1.22736e+07	4.37363e+06	3.45965e+06	3.42163e+06	5.84435e+06	2.90571e+06	3.29448e+06	2.79911e+06	4.56914e+06	784457	1.6539e+06	2.82351e+06	1.16164e+06	4.25367e+06	3.84633e+06	2.74345e+06	2.69013e+06	2.09959e+06	2.54253e+06	3.19127e+06	2.55426e+06	917756	4.31933e+06	2.69511e+06	1.30074e+06	1.47923e+06	4.19919e+06	3.2572e+06	4.78231e+06	1.52253e+06	1.70582e+06	2.78421e+06	1.54115e+06	2.68973e+06	5.77932e+06	905320	3.1548e+06	2.63113e+06	3.4327e+06	2.71898e+06	5.57803e+06	4.21054e+06	2.64e+06	2.91865e+06
11.474_806.5626	[similar to: dl-dipalmitoylphosphatidylcholine; δmass: 73.0004 da]	NA	806.563	11.474	NA	NA	NA	NA	NA	level5	NA	NA	NA	NA	NA	2.34155e+07	5.13089e+07	2.80234e+07	4.79827e+07	4.75466e+07	2.01479e+07	2.06513e+07	4.3512e+07	3.13972e+07	3.6071e+07	4.3689e+07	4.63313e+07	4.27907e+07	6.88866e+07	3.73739e+07	3.41738e+07	4.3632e+07	3.15891e+07	4.37657e+07	8.38442e+07	2.8201e+07	2.53873e+07	3.33763e+07	2.40229e+07	4.75723e+07	3.80037e+07	3.11616e+07	5.64917e+07	6.53995e+07	3.30603e+07	3.33015e+07	2.54427e+07	4.02256e+07	3.614e+07	3.25033e+07	3.54984e+07	3.91318e+07	2.88798e+07	2.64061e+07	4.2892e+07	3.79321e+07	3.33352e+07	3.08818e+07	3.56308e+07	4.65616e+07	5.13041e+07	2.4752e+07	4.77527e+07	2.78807e+07	3.88021e+07	2.81955e+07	3.60926e+07	3.68054e+07	3.56238e+07	4.67065e+07	4.45939e+07	2.91115e+07	2.64238e+07	2.45856e+07	1.93056e+07	2.71016e+07	1.79612e+07	3.53036e+07	3.34149e+07	4.38661e+07	2.56797e+07	3.90616e+07	3.0532e+07	3.83778e+07	2.17419e+07	4.12475e+07	3.34486e+07	2.65314e+07	3.25209e+07	3.0424e+07	2.14686e+07	2.50606e+07	4.64005e+07	2.25832e+07	4.42109e+07	5.13323e+07	3.22192e+07	5.25604e+07	3.18521e+07	3.90275e+07	3.49901e+07	3.44928e+07	1.79366e+07	3.5554e+07	3.24352e+07	3.05484e+07	3.21985e+07	4.47435e+07	2.52958e+07	2.49861e+07	2.97232e+07	3.24917e+07	8.96961e+07	4.63896e+07	3.83166e+07	7.67997e+07	3.94664e+07	3.28149e+07	3.37025e+07	3.46347e+07	2.98287e+07	4.00124e+07	3.35232e+07	3.43246e+07	6.57636e+07	5.50932e+07	3.32186e+07	3.91381e+07	4.70606e+07	2.92719e+07	3.87814e+07	3.46787e+07	5.0127e+07	3.6824e+07	3.30873e+07	3.95062e+07	4.57383e+07	3.42851e+07	5.84866e+07	2.62976e+07	4.53799e+07	3.26078e+07	4.01763e+07	4.46554e+07	3.14594e+07	4.89786e+07	4.15387e+07
11.484_809.5833	[similar to: dl-dipalmitoylphosphatidylcholine; δmass: 76.0212 da]	NA	809.583	11.484	NA	NA	NA	NA	NA	level5	NA	NA	NA	NA	NA	116817	3.52919e+06	401318	1.55384e+06	2.57758e+06	620990	144568	3.05323e+06	738242	1.39964e+06	703503	1.33306e+06	2.91269e+06	5.22264e+06	2.03396e+06	940819	1.19372e+06	569543	1.54595e+06	7.52382e+06	672920	448069	1.40156e+06	209136	2.15235e+06	1.10178e+06	737869	3.4667e+06	2.32427e+06	1.02859e+06	1.63331e+06	336801	2.18474e+06	1.87303e+06	571161	1.01123e+06	952782	407610	528820	988116	878873	1.00849e+06	537099	431945	1.31715e+06	3.23083e+06	436572	1.9806e+06	889708	998687	435226	1.01538e+06	1.80482e+06	1.48275e+06	2.74983e+06	1.20681e+06	157808	521644	273183	325090	621146	56623	1.33698e+06	875990	1.19202e+06	662184	954691	606466	807382	52139.8	1.02489e+06	771511	275292	808109	1.46107e+06	49987.9	50271.9	1.97326e+06	179010	2.21563e+06	2.33051e+06	798967	3.00571e+06	1.579e+06	1.0768e+06	825934	547485	65486.2	337761	1.17204e+06	404555	53789.9	1.80581e+06	666110	1.00555e+06	1.20557e+06	1.15158e+06	6.4856e+06	1.25901e+06	2.59682e+06	5.76167e+06	782979	1.08278e+06	1.70489e+06	1.86975e+06	494706	2.77966e+06	1.54043e+06	681577	3.9367e+06	2.63089e+06	650564	1.62432e+06	3.15422e+06	812865	1.27114e+06	507600	3.05953e+06	1.03186e+06	1.78947e+06	2.57156e+06	2.1362e+06	745523	3.73105e+06	218248	2.33234e+06	865523	761419	109043	1.48367e+06	825231	1.44598e+06
11.486_463.2759	NA	C20 H42 N5 O3 P S	463.276	11.486	NA	NA	NA	NA	NA	level5	NA	NA	NA	NA	NA	362189	19270.2	321088	391219	371501	5.32067e+06	6.9408e+06	328468	169861	32976.1	376039	376468	373403	106596	211037	358791	433400	332936	396428	2.3869e+06	405712	124707	153616	40918.7	388853	404578	132862	39182.8	434570	764831	96829.2	382602	323641	13498.3	629466	390155	365431	161759	626141	409930	353994	232209	862192	56900	403425	53376.2	8.16021e+06	738814	172151	413674	694512	338535	94475.5	295694	371272	435448	335441	49801.3	2.89529e+06	935427	1.21201e+06	451627	90302.3	255872	378889	977363	404878	68769.2	450990	332734	194019	338424	64076.7	356534	459627	346218	879285	391179	1.02422e+06	56187.3	392582	379925	401649	29930.4	955976	1.02919e+06	400459	7.86851e+06	371313	40169.6	117877	1.69789e+06	390351	1.2417e+07	73187.5	39912.6	194270	433721	471267	37891.3	410893	417967	397002	16365.7	52510.8	276101	56829.6	19004.9	390413	93056.6	385425	407442	321875	244496	14737.5	18386.4	420113	495662	262510	80871.8	51615.2	310625	56392.9	332205	665523	94281	406933	398386	416501	23269.4	442447	387088
11.491_808.5806	NA	C39 H81 N6 O9 P	808.581	11.491	NA	NA	NA	NA	NA	level5	NA	NA	NA	NA	NA	2.95542e+06	1.78237e+07	1.49566e+07	1.49884e+07	1.07037e+07	1.05845e+07	7.74667e+06	1.34692e+07	1.05552e+07	1.07023e+07	9.54431e+06	1.0643e+07	1.53214e+07	2.47821e+07	9.85916e+06	8.75602e+06	9.31266e+06	7.89565e+06	1.04815e+07	3.94511e+07	4.90359e+06	5.08562e+06	7.68829e+06	4.96177e+06	1.10353e+07	8.16418e+06	1.35259e+07	2.13794e+07	1.33528e+07	8.14866e+06	1.10683e+07	4.68096e+06	1.26158e+07	1.22299e+07	5.79548e+06	7.73468e+06	1.02701e+07	7.33172e+06	8.58043e+06	1.14857e+07	8.67441e+06	5.73266e+06	1.37612e+07	8.15392e+06	1.4374e+07	1.78379e+07	6.08028e+06	1.32598e+07	6.57257e+06	7.811e+06	1.16042e+07	1.55861e+07	1.03361e+07	1.13695e+07	1.5517e+07	1.03639e+07	3.61439e+06	4.6419e+06	7.53471e+06	7.07634e+06	5.72057e+06	7.62226e+06	7.80553e+06	3.94609e+06	9.78765e+06	6.02562e+06	1.32869e+07	1.01727e+07	5.65938e+06	8.53868e+06	1.45636e+07	6.64846e+06	4.78216e+06	9.35321e+06	9.09092e+06	7.46428e+06	6.49684e+06	1.22205e+07	6.17106e+06	1.35017e+07	1.42705e+07	4.88014e+06	1.93786e+07	7.3603e+06	4.96625e+06	7.42215e+06	5.72627e+06	5.54781e+06	9.14452e+06	7.0737e+06	6.95031e+06	9.25303e+06	1.39386e+07	5.88487e+06	6.1036e+06	7.37358e+06	5.20296e+06	3.10337e+07	1.15215e+07	1.02648e+07	3.59814e+07	4.71554e+06	8.54946e+06	8.23516e+06	8.77268e+06	7.64299e+06	1.2567e+07	1.01281e+07	6.16837e+06	2.30395e+07	1.85285e+07	8.33747e+06	1.5201e+07	1.67794e+07	8.42938e+06	1.05031e+07	6.57696e+06	1.37445e+07	1.13678e+07	1.10767e+07	1.2664e+07	1.55402e+07	1.17954e+07	2.11889e+07	1.08758e+07	1.35855e+07	8.56996e+06	6.91364e+06	9.2361e+06	8.66427e+06	9.0807e+06	1.36821e+07
11.495_401.7572	NA	NA	401.757	11.495	NA	NA	NA	NA	NA	level5	NA	NA	NA	NA	NA	2.26258e+06	3.24626e+06	5.22812e+06	4.91012e+06	2.10946e+06	2.64373e+06	3.27513e+06	3.68388e+06	1.94114e+06	3.33608e+06	3.1208e+06	2.69844e+06	4.54837e+06	5.96861e+06	3.04791e+06	4.80193e+06	2.82346e+06	4.56188e+06	4.58205e+06	3.24202e+06	4.18544e+06	4.3558e+06	1.99263e+06	3.04014e+06	3.81609e+06	4.23388e+06	4.62743e+06	3.55186e+06	1.11607e+06	3.62015e+06	3.42001e+06	2.25418e+06	3.69026e+06	6.22633e+06	2.98647e+06	3.54908e+06	3.58528e+06	1.87153e+06	3.59153e+06	3.00047e+06	3.40289e+06	2.78051e+06	2.03937e+06	4.01137e+06	4.25993e+06	4.8001e+06	2.48216e+06	1.77156e+06	2.68302e+06	4.14209e+06	3.03149e+06	4.44897e+06	2.97553e+06	2.65708e+06	4.68266e+06	2.92316e+06	1.61956e+06	3.12433e+06	2.93415e+06	2.96384e+06	2.20508e+06	2.27256e+06	6.72408e+06	2.50432e+06	2.90188e+06	2.92678e+06	2.50751e+06	3.11623e+06	3.34597e+06	4.50368e+06	4.7768e+06	3.59062e+06	2.94945e+06	3.34871e+06	2.54952e+06	4.29956e+06	1.54926e+06	4.45502e+06	3.52788e+06	2.60908e+06	2.87492e+06	4.11107e+06	5.82815e+06	2.38579e+06	2.34724e+06	3.08923e+06	4.15288e+06	3.05082e+06	2.78988e+06	4.43762e+06	2.73753e+06	3.79784e+06	4.47094e+06	3.48024e+06	2.84225e+06	4.53024e+06	3.05806e+06	1.94313e+06	2.68057e+06	4.34379e+06	5.04839e+06	4.25382e+06	4.7199e+06	4.09169e+06	3.27757e+06	4.84282e+06	3.92369e+06	3.68503e+06	2.56779e+06	2.33365e+06	3.47938e+06	4.0912e+06	5.094e+06	3.20974e+06	4.94798e+06	4.52341e+06	4.92934e+06	7.02995e+06	4.28387e+06	4.20232e+06	7.80853e+06	4.92922e+06	3.85076e+06	4.16354e+06	2.49191e+06	3.45242e+06	4.06359e+06	4.66921e+06	5.66555e+06	3.08553e+06	5.16452e+06	5.06273e+06
11.5_409.7432	NA	NA	409.743	11.5	NA	NA	NA	NA	NA	level5	NA	NA	NA	NA	NA	3.8587e+06	4.09294e+06	9.09062e+06	8.21866e+06	3.63189e+06	4.23964e+06	6.20303e+06	8.44419e+06	3.22636e+06	6.78619e+06	5.11704e+06	6.54377e+06	7.35349e+06	9.27333e+06	4.64176e+06	7.1831e+06	6.2333e+06	6.87864e+06	8.37022e+06	7.21682e+06	8.32439e+06	9.20578e+06	4.2711e+06	3.44417e+06	6.44387e+06	8.55026e+06	8.61427e+06	7.82623e+06	1.49768e+06	8.83979e+06	6.40944e+06	4.07936e+06	6.64025e+06	6.03318e+06	5.62253e+06	6.95822e+06	6.4029e+06	3.22918e+06	6.88082e+06	6.09292e+06	6.20185e+06	4.69385e+06	4.34602e+06	7.62685e+06	8.61835e+06	8.09449e+06	5.24137e+06	2.89269e+06	4.76595e+06	7.46413e+06	6.13459e+06	8.88561e+06	5.90489e+06	5.34628e+06	9.34433e+06	6.72753e+06	3.24528e+06	5.95365e+06	5.3374e+06	5.45668e+06	3.30785e+06	3.8221e+06	1.14451e+07	4.28013e+06	5.13912e+06	5.14018e+06	4.44783e+06	6.72782e+06	8.52834e+06	8.18934e+06	8.52935e+06	9.20825e+06	5.78129e+06	6.49273e+06	5.12057e+06	7.46537e+06	3.91037e+06	7.65856e+06	5.32998e+06	4.62684e+06	7.81402e+06	6.37279e+06	7.84127e+06	5.28982e+06	2.89828e+06	5.33946e+06	9.95528e+06	4.91959e+06	3.40772e+06	7.02404e+06	4.83333e+06	6.98263e+06	9.08277e+06	7.74104e+06	5.09512e+06	8.53974e+06	4.60188e+06	4.79471e+06	9.33017e+06	9.20568e+06	1.0545e+07	9.62426e+06	9.66243e+06	6.95316e+06	5.98592e+06	9.4327e+06	6.36776e+06	3.2908e+06	5.02745e+06	4.08577e+06	6.38206e+06	7.90499e+06	1.13185e+07	6.27154e+06	4.86851e+06	7.22892e+06	8.30922e+06	2.20565e+07	8.59147e+06	8.66349e+06	1.54396e+07	1.0269e+07	5.60446e+06	6.15145e+06	4.18388e+06	5.9597e+06	7.21395e+06	7.91314e+06	1.05236e+07	5.92394e+06	1.46993e+07	8.21118e+06
11.504_508.3577	NA	C26 H50 N6 P2	508.358	11.504	NA	NA	NA	NA	NA	level5	NA	NA	NA	NA	NA	26151.1	215853	205005	63038.5	35823.5	38409.7	104741	218266	45934.1	21014	89718.3	101487	151657	60107.7	116165	75282.4	77704.1	67259.5	323876	538370	106987	71063.2	111950	45138	123808	102984	33680.2	18193.5	128849	121510	62629.4	63120.6	97874.5	205414	41858.6	44823.7	32369.4	16716	22470.4	19679	178187	9214.62	43478	44733.8	174919	103703	61131.6	30910.2	107252	40570.3	20314.6	59494.7	86617.1	12869	31235.9	181221	268853	40189.9	9896.27	6890.29	36555.4	35344.8	82376.1	190897	159273	23705.2	61995.5	47712.6	16826.4	103780	90110.1	132346	12952.5	108272	148900	26810.6	91717.3	143347	75027.8	134079	115706	139323	83031.1	39619.1	66028.9	160026	14664.6	36240.3	51085.2	34914.8	11506.5	3.29801e+06	146601	165012	78394.9	74181.9	53453.1	27866.2	38804.2	18676.7	57479.1	39165.8	33599.6	32740.1	11146.1	12024.6	34084.6	42395	116333	117666	64047.7	17374.6	47777.2	44602	36071.1	27307.1	74973.6	339581	48350.7	116582	27574.6	19511.9	122527	901284	720961	141834	29855.7	40424.3	1.30195e+06	26049	91407.2	48373.4
11.504_787.5488	(2r)-3-{[6-(tetracyclo[6.4.0.0~2,7~.0~3,6~]dodec-10-yl)hexanoyl]oxy}-2-{[8-(tetracyclo[6.4.0.0~2,7~.0~3,6~]dodec-10-yl)octyl]oxy}propyl 2-(trimethylammonio)ethyl phosphate	C46 H78 N O7 P	787.549	11.504	NA	S24823064	NA	NA	NA	level4	NA	NA	NA	NA	NA	5.01347e+06	5.02213e+06	8.21228e+06	8.82989e+06	2.99923e+06	3.81887e+06	5.35909e+06	7.3102e+06	4.38998e+06	4.78934e+06	5.04439e+06	3.7012e+06	6.77561e+06	8.20128e+06	4.00956e+06	7.42316e+06	5.12148e+06	7.10019e+06	7.537e+06	3.72773e+06	7.57209e+06	9.8573e+06	2.85036e+06	6.51749e+06	5.74847e+06	8.29104e+06	8.52222e+06	6.22685e+06	9.57912e+06	6.59713e+06	6.80325e+06	4.19788e+06	5.8204e+06	8.79728e+06	4.52922e+06	7.05766e+06	5.23625e+06	4.54411e+06	6.05318e+06	4.25127e+06	5.00263e+06	6.57887e+06	3.20954e+06	5.8129e+06	7.71622e+06	7.97237e+06	4.31131e+06	2.97782e+06	5.17241e+06	6.86026e+06	5.33987e+06	7.14037e+06	6.69932e+06	5.8071e+06	8.09407e+06	5.67105e+06	2.66841e+06	6.24146e+06	6.13986e+06	4.91723e+06	3.96452e+06	3.27024e+06	1.23026e+07	4.3512e+06	4.39063e+06	6.29369e+06	4.7646e+06	6.88885e+06	5.07342e+06	5.65466e+06	8.93329e+06	6.51696e+06	6.07326e+06	6.13676e+06	3.65935e+06	7.93391e+06	3.62001e+06	6.5073e+06	5.75783e+06	3.67733e+06	4.39855e+06	5.09688e+06	8.59352e+06	6.07963e+06	3.76441e+06	4.34616e+06	7.73328e+06	6.21241e+06	5.59853e+06	8.24894e+06	4.13804e+06	4.89303e+06	7.29978e+06	5.44593e+06	5.27384e+06	7.8673e+06	4.38939e+06	2.85701e+06	5.13103e+06	9.25505e+06	9.45739e+06	7.31827e+06	8.08266e+06	7.12282e+06	6.94685e+06	6.87477e+06	3.96195e+06	5.28587e+06	5.03688e+06	4.21521e+06	5.77128e+06	7.52219e+06	9.82243e+06	5.47694e+06	8.87169e+06	9.61642e+06	8.4593e+06	1.21461e+07	8.37455e+06	6.70011e+06	1.3006e+07	6.4511e+06	7.47644e+06	6.16556e+06	4.58005e+06	5.05582e+06	7.79208e+06	8.34338e+06	9.96634e+06	4.95203e+06	8.43783e+06	8.08147e+06
11.525_362.1755	NA	C20 H27 Cl N2 O2	362.175	11.525	NA	NA	NA	NA	NA	level5	NA	NA	NA	NA	NA	638220	3.38093e+06	2.40209e+06	2.03475e+06	3.39607e+06	1.16892e+06	952214	2.21767e+06	1.17052e+06	1.24262e+06	2.73123e+06	2.77288e+06	3.75263e+06	5.62987e+06	2.73642e+06	1.30263e+06	2.46132e+06	2.63043e+06	2.31246e+06	5.62946e+06	1.40236e+06	923948	1.66922e+06	939769	3.0612e+06	1.66142e+06	1.64113e+06	3.78633e+06	672242	2.90261e+06	1.33029e+06	1.62805e+06	1.70275e+06	3.00973e+06	1.96067e+06	2.08869e+06	2.25651e+06	921595	1.4983e+06	2.11824e+06	2.95193e+06	1.59433e+06	1.6161e+06	2.54811e+06	1.99691e+06	2.71362e+06	1.6143e+06	2.5561e+06	1.28903e+06	2.68525e+06	1.99947e+06	1.98274e+06	1.30965e+06	1.42493e+06	2.08537e+06	2.69577e+06	3.47737e+06	1.40193e+06	1.07009e+06	906242	1.53715e+06	960471	1.028e+06	2.37215e+06	4.11791e+06	1.19907e+06	1.71153e+06	1.6202e+06	1.92105e+06	803979	1.77021e+06	3.46504e+06	1.44611e+06	1.68777e+06	1.98738e+06	1.06352e+06	794116	2.22627e+06	860773	3.59667e+06	2.72875e+06	2.28036e+06	2.60908e+06	1.43888e+06	2.49753e+06	3.5182e+06	1.59735e+06	611514	1.95694e+06	1.25305e+06	1.89084e+06	1.68629e+06	2.61662e+06	1.45908e+06	1.73567e+06	1.55821e+06	3.12972e+06	5.99431e+06	2.34014e+06	1.94187e+06	1.01274e+06	1.96209e+06	1.75754e+06	2.03209e+06	2.35874e+06	1.07351e+06	2.42547e+06	4.21536e+06	2.45491e+06	3.33345e+06	2.06174e+06	1.17663e+06	1.00488e+06	2.12201e+06	1.13136e+06	990438	659921	1.90529e+06	1.04352e+06	1.97185e+06	1.80658e+06	2.33606e+06	1.8626e+06	3.38816e+06	1.93598e+06	2.21212e+06	892161	2.97885e+06	1.65932e+06	1.87034e+06	1.57386e+06	1.68823e+06
11.538_810.5374	(8z,20r,26s)-23,26,27-trihydroxy-23-oxido-17-oxo-18,22,24-trioxa-23lambda~5~-phosphaheptacos-8-en-20-yl (7z,10z,13z,16z)-7,10,13,16-docosatetraenoate	C45 H79 O10 P	810.537	11.538	NA	S113377016	NA	NA	NA	level4	NA	NA	NA	NA	NA	1.23009e+06	6.94792e+06	1.17118e+07	4.17145e+06	8.16855e+06	7.43853e+06	825533	5.81275e+06	2.02858e+06	2.77693e+06	5.32733e+06	6.65792e+06	5.4443e+06	7.48929e+06	7.05648e+06	1.08697e+07	8.24503e+06	3.18814e+06	4.42459e+06	5.17586e+06	1.15148e+07	1.64561e+06	4.384e+06	158722	8.61937e+06	3.97042e+06	3.96671e+06	6.6864e+06	2.85513e+06	5.51541e+06	3.71471e+06	3.28472e+06	3.09982e+06	2.41173e+06	3.88553e+06	4.5599e+06	5.7575e+06	2.39458e+06	2.85565e+06	5.72157e+06	6.38259e+06	4.10968e+06	3.32203e+06	5.31078e+06	4.04187e+06	4.9452e+06	982085	6.49652e+06	2.8118e+06	5.72495e+06	2.69082e+06	3.3343e+06	3.63615e+06	3.59349e+06	3.5551e+06	5.04958e+06	5.06468e+06	3.65681e+06	1.34353e+06	8.56133e+06	1.22753e+07	8.86287e+06	2.45219e+06	3.2454e+06	1.18341e+07	2.21635e+06	2.98074e+06	4.21729e+06	4.87748e+06	2.09779e+06	2.40041e+06	9.12313e+06	3.54204e+06	3.49143e+06	2.9813e+06	2.22113e+06	1.11912e+06	5.25387e+06	1.27621e+06	5.37462e+06	7.62325e+06	4.49496e+06	4.04884e+06	2.09878e+06	7.22101e+06	5.40666e+06	2.65832e+06	5.79737e+06	2.18209e+06	3.49505e+06	1.34177e+07	1.04013e+07	4.08771e+06	1.61072e+06	4.69248e+06	3.71285e+06	9.96877e+06	9.89306e+06	5.5218e+06	5.37658e+06	2.51867e+06	5.06138e+06	4.40792e+06	6.73324e+06	6.28871e+06	2.74247e+06	5.84221e+06	3.29112e+06	6.22335e+06	1.52429e+06	3.25765e+06	2.9613e+06	3.14659e+06	7.87333e+06	614638	2.87141e+06	7.38085e+06	4.46237e+06	2.31983e+06	4.40515e+06	3.09489e+06	4.94798e+06	4.65871e+06	7.60753e+06	1.04246e+07	5.14662e+06	936697	8.98925e+06	4.28542e+06	3.38824e+06	4.4488e+06	2.64313e+06
11.552_796.5807	NA	C38 H81 N6 O9 P	796.581	11.552	NA	NA	NA	NA	NA	level5	NA	NA	NA	NA	NA	428294	2.56834e+06	1.31765e+06	3.07787e+06	2.90858e+06	1.20142e+06	595426	1.52095e+06	1.13984e+06	2.00895e+06	1.92063e+06	1.56294e+06	1.39697e+06	5.03253e+06	1.2173e+06	2.00773e+06	1.89913e+06	1.11103e+06	1.71411e+06	4.83408e+06	2.01908e+06	1.15245e+06	1.3933e+06	652951	2.353e+06	1.59951e+06	2.20551e+06	3.86577e+06	2.4416e+06	1.51705e+06	1.03629e+06	929606	1.74054e+06	1.76765e+06	984061	2.33858e+06	2.00828e+06	557903	861121	1.97002e+06	2.2514e+06	1.98683e+06	2.59017e+06	2.17639e+06	3.03501e+06	3.70346e+06	1.20647e+06	1.82549e+06	2.54743e+06	1.60552e+06	1.63165e+06	1.61974e+06	2.3457e+06	803086	3.55532e+06	1.40189e+06	793749	1.0875e+06	498785	535426	1.12343e+06	494449	1.99101e+06	969600	1.0886e+06	662133	909902	1.07638e+06	957389	711184	1.19809e+06	958127	1.10955e+06	992833	1.14873e+06	556944	571605	2.35497e+06	549634	2.33516e+06	2.45057e+06	437399	2.06493e+06	1.16622e+06	677408	1.94369e+06	736659	534029	996240	1.6998e+06	1.01802e+06	870333	2.46326e+06	1.52189e+06	508737	2.35671e+06	1.64179e+06	2.61123e+06	1.2387e+06	2.61853e+06	4.14527e+06	2.87461e+06	1.42109e+06	2.54143e+06	2.27949e+06	1.77841e+06	3.2334e+06	1.1784e+06	1.61468e+06	3.30343e+06	3.4383e+06	1.70646e+06	3.01921e+06	2.90018e+06	2.16999e+06	1.54008e+06	2.3812e+06	1.98e+06	2.44535e+06	4.25492e+06	4.03622e+06	5.08415e+06	2.3749e+06	1.89517e+06	678396	2.81484e+06	2.98911e+06	2.78583e+06	1.73485e+06	3.03519e+06	2.84239e+06	2.84173e+06
11.579_810.5962	NA	C39 H83 N6 O9 P	810.596	11.579	NA	NA	NA	NA	NA	level5	NA	NA	NA	NA	NA	3.61043e+06	9.6471e+06	7.65137e+07	6.17072e+06	1.77523e+07	1.16704e+07	7.40921e+06	1.11521e+07	7.4845e+06	4.93723e+06	1.29762e+07	6.78611e+07	9.20721e+06	6.59246e+06	8.17306e+06	1.23499e+07	3.05595e+07	2.28195e+07	1.09052e+07	2.42459e+07	3.96599e+07	7.71692e+06	1.46488e+07	3.29307e+06	1.00209e+07	2.41227e+07	9.13503e+06	2.02134e+07	3.11601e+07	1.98492e+07	7.13563e+06	1.09222e+07	7.26141e+06	8.00018e+06	9.24152e+06	1.04458e+07	1.1561e+07	5.88702e+06	8.53251e+06	5.93083e+06	1.36887e+07	7.2546e+06	1.15016e+07	1.44238e+07	1.10607e+07	1.3938e+07	1.07273e+07	1.11322e+07	6.91095e+06	1.31176e+07	1.33557e+07	1.18224e+07	6.38119e+06	5.29921e+06	1.0239e+07	4.90317e+07	1.50176e+07	9.53441e+06	7.48948e+06	6.87985e+06	1.42562e+07	7.11955e+06	5.78187e+06	1.17147e+07	1.91825e+07	7.10788e+06	6.64356e+06	6.58552e+06	2.39165e+07	7.60442e+06	2.7914e+06	6.2863e+07	8.74549e+06	9.48585e+06	1.34787e+07	9.62485e+06	1.42907e+07	1.00507e+07	6.16236e+06	1.5804e+07	5.01243e+07	9.60098e+06	1.19204e+07	6.00673e+06	9.45257e+06	1.39051e+07	2.12374e+07	6.89316e+06	6.74138e+06	6.69501e+06	1.29974e+07	1.39869e+07	1.20257e+07	1.06224e+07	6.24957e+06	6.78145e+06	9.62086e+06	2.6516e+07	1.51731e+07	6.86231e+06	6.68908e+06	2.16114e+07	1.24631e+07	5.15213e+06	7.16497e+06	4.22297e+06	9.37625e+06	5.68291e+06	6.23668e+06	1.34932e+07	9.16909e+06	5.97595e+06	6.78391e+06	6.00207e+06	4.5503e+06	6.0373e+06	3.17526e+06	1.18062e+07	7.06748e+06	1.24776e+07	7.79749e+06	9.65299e+06	1.25241e+07	1.02676e+07	1.31551e+07	9.53357e+06	5.73198e+06	2.00347e+07	2.65016e+07	2.89041e+06	3.27962e+07	1.06282e+07
11.582_422.7512	NA	NA	422.751	11.582	NA	NA	NA	NA	NA	level5	NA	NA	NA	NA	NA	3.53768e+06	3.70781e+06	6.93226e+06	6.60311e+06	4.61878e+06	2.3799e+06	2.86522e+06	4.04618e+06	3.49453e+06	4.32845e+06	3.6988e+06	2.90178e+06	4.15492e+06	1.04277e+07	3.3908e+06	6.15575e+06	3.5217e+06	4.08068e+06	5.13245e+06	7.53258e+06	6.44519e+06	5.45639e+06	2.77883e+06	2.68995e+06	4.25414e+06	5.72547e+06	7.0503e+06	5.74329e+06	216794	5.449e+06	4.68332e+06	3.50499e+06	6.06449e+06	3.63889e+06	4.4462e+06	7.00299e+06	4.37594e+06	4.12131e+06	4.62026e+06	4.42532e+06	4.92655e+06	5.55763e+06	2.65866e+06	4.53328e+06	4.96856e+06	8.59692e+06	3.82113e+06	3.36233e+06	4.02688e+06	4.46158e+06	3.57225e+06	3.56018e+06	4.69737e+06	4.03195e+06	9.94771e+06	4.84969e+06	1.93877e+06	3.75782e+06	2.49074e+06	3.45152e+06	4.3311e+06	2.28946e+06	9.40471e+06	4.83732e+06	2.39884e+06	2.47736e+06	3.06501e+06	3.94652e+06	5.60989e+06	4.53014e+06	5.42351e+06	4.88754e+06	4.07947e+06	3.99038e+06	3.46842e+06	3.13596e+06	2.35319e+06	5.22883e+06	3.13182e+06	4.91264e+06	4.93544e+06	3.53831e+06	3.56287e+06	3.1191e+06	2.33513e+06	2.4081e+06	3.70136e+06	2.90096e+06	1.71585e+06	5.48117e+06	3.45289e+06	3.13218e+06	4.47788e+06	3.70357e+06	2.49191e+06	5.87788e+06	4.05449e+06	4.74163e+06	6.39325e+06	5.11529e+06	7.88727e+06	5.16946e+06	5.12788e+06	5.73009e+06	5.10622e+06	6.43516e+06	6.07485e+06	2.94519e+06	3.66554e+06	5.31843e+06	5.62496e+06	5.93592e+06	8.84805e+06	7.55362e+06	5.02478e+06	5.6987e+06	6.99343e+06	6.2986e+06	7.08265e+06	7.02665e+06	9.18001e+06	8.90738e+06	6.21446e+06	4.71221e+06	2.37041e+06	6.41833e+06	6.94288e+06	4.66051e+06	6.60154e+06	3.59877e+06	8.46465e+06	6.79583e+06
11.586_813.5641	(2r)-3-{[8-(pentacyclo[6.4.0.0~2,7~.0~3,6~.0~9,12~]dodec-4-yl)octanoyl]oxy}-2-{[8-(tetracyclo[6.4.0.0~2,7~.0~3,6~]dodec-10-yl)octyl]oxy}propyl 2-(trimethylammonio)ethyl phosphate	C48 H80 N O7 P	813.564	11.586	NA	S24823063	NA	NA	NA	level4	NA	NA	NA	NA	NA	2.41605e+06	2.36158e+06	3.87283e+06	4.08762e+06	2.78398e+06	1.11981e+06	1.70842e+06	3.35178e+06	3.661e+06	4.11199e+06	3.08052e+06	2.03819e+06	3.07733e+06	4.81059e+06	2.45399e+06	3.91045e+06	3.19724e+06	2.82182e+06	3.9054e+06	2.16371e+06	5.41798e+06	5.33951e+06	2.51303e+06	3.01499e+06	2.31704e+06	3.31728e+06	4.01797e+06	3.13168e+06	3.68912e+06	3.90331e+06	3.51961e+06	2.55063e+06	3.49621e+06	4.57538e+06	2.77565e+06	5.73515e+06	2.59743e+06	3.78472e+06	3.50458e+06	3.1394e+06	2.86721e+06	3.16374e+06	1.96098e+06	3.4037e+06	3.4918e+06	4.81811e+06	2.06803e+06	2.29096e+06	3.36037e+06	3.72069e+06	2.02467e+06	3.02931e+06	3.63642e+06	3.13716e+06	3.94527e+06	3.04892e+06	1.8594e+06	2.73362e+06	3.27559e+06	3.38077e+06	2.47277e+06	3.59698e+06	5.14371e+06	3.34631e+06	2.16673e+06	2.33317e+06	2.74839e+06	2.33219e+06	1.96528e+06	3.85475e+06	4.83322e+06	2.54789e+06	3.65279e+06	2.24557e+06	1.93739e+06	3.25038e+06	2.27647e+06	2.98865e+06	3.74812e+06	2.54506e+06	2.59429e+06	3.15725e+06	3.24005e+06	2.89384e+06	1.6004e+06	1.57834e+06	2.69874e+06	2.88686e+06	3.34775e+06	4.65514e+06	2.2827e+06	2.9591e+06	4.07628e+06	2.73986e+06	2.12651e+06	4.44235e+06	2.14333e+06	1.95111e+06	2.13362e+06	4.03168e+06	4.49126e+06	3.53101e+06	4.27117e+06	3.54829e+06	3.14344e+06	3.61923e+06	3.31617e+06	3.30787e+06	2.75587e+06	2.7556e+06	3.70444e+06	4.28702e+06	6.0425e+06	3.6161e+06	5.95632e+06	5.28375e+06	4.77963e+06	3.14441e+06	5.7136e+06	5.68099e+06	4.18568e+06	4.98873e+06	4.07663e+06	3.06144e+06	1.68174e+06	2.65518e+06	4.5132e+06	4.0048e+06	3.69271e+06	3.56029e+06	4.12869e+06	5.39654e+06
11.595_811.5992	[similar to: dl-dipalmitoylphosphatidylcholine; δmass: 78.0370 da]	NA	811.599	11.595	NA	NA	NA	NA	NA	level5	NA	NA	NA	NA	NA	781499	2.76113e+06	5.74198e+06	1.30973e+06	4.15029e+06	3.04474e+06	1.82964e+06	2.51028e+06	1.9523e+06	1.0491e+06	3.55511e+06	3.65e+06	2.12178e+06	4.58697e+06	1.96106e+06	3.15132e+06	1.52301e+06	4.43846e+06	2.62055e+06	6.297e+06	1.7738e+06	1.90317e+06	3.88369e+06	718492	2.54948e+06	1.52481e+06	1.60834e+06	4.87589e+06	4.92743e+06	4.71658e+06	1.50675e+06	2.54892e+06	1.6196e+06	1.38383e+06	2.1384e+06	2.83362e+06	2.50915e+06	1.34259e+06	2.51495e+06	2.43367e+06	3.56272e+06	1.86029e+06	2.75878e+06	3.64753e+06	2.74005e+06	3.101e+06	2.78111e+06	2.83784e+06	1.921e+06	3.19475e+06	3.38453e+06	3.948e+06	1.55989e+06	1.3177e+06	2.71748e+06	2.85008e+06	3.7461e+06	2.46112e+06	2.2766e+06	1.63962e+06	3.4814e+06	1.6631e+06	1.25505e+06	3.04527e+06	3.30459e+06	1.86587e+06	1.77848e+06	1.72002e+06	2.32684e+06	1.79034e+06	2.4462e+06	4.08706e+06	2.17011e+06	2.36292e+06	3.46791e+06	2.34152e+06	2.47607e+06	2.08551e+06	1.8924e+06	3.51156e+06	2.8571e+06	2.4833e+06	2.61607e+06	1.31927e+06	1.78114e+06	3.56107e+06	2.51285e+06	2.25207e+06	1.88177e+06	1.58287e+06	3.37395e+06	2.83506e+06	3.38805e+06	3.1287e+06	1.82616e+06	1.82986e+06	2.43532e+06	6.4319e+06	1.74566e+06	1.56552e+06	1.48436e+06	1.75603e+06	2.78095e+06	1.02553e+06	1.71241e+06	1.07582e+06	2.41691e+06	1.56727e+06	1.54555e+06	3.62879e+06	2.09303e+06	1.03294e+06	1.72155e+06	1.33274e+06	1.26919e+06	1.39831e+06	1.26345e+06	1.36914e+06	1.7247e+06	3.05692e+06	1.54601e+06	2.65497e+06	2.57457e+06	2.09931e+06	2.83533e+06	2.32451e+06	1.36011e+06	2.44207e+06	1.7417e+06	2.32586e+06	2.91355e+06	2.35925e+06
[truncated: 8,718,385 more chars]
