## Supplemental Table S1-15 for "Integrated microbiome and metabolome analysis reveals the interaction between intestinal flora and serum metabolites as potential biomarkers in hepatocellular carcinoma patients": supplementary table S11-Biological significance differential metabolites.xlsx

### Sheet: HCC vs. NC
Supplementary table S11A Biological significance differential metabolites in HCC vs. NC
Metabolite ID	ratio	t.test_p.value	t.test_p.value_BHcorrect	wilcox.test_p.value	wilcox.test_p.value_BHcorrect	VIP	sample	LCplatform	Name	Formula	Molecular.Weight	Actual.RT	KEGG.ID	ID	HMDB.ID	DeltaMass..Da.	DeltaMass..ppm.	mzVault.Best.Match	mzCloud.Best.Match	ChemSpider.Results	level	Super.class	Class	Sub.class	Family	Pathway	label
3.472_222.0564	0.1574	0	0	0	0	6.0585	HCC:NC	C18:pos	3-(3-methylthio)propylmalic acid	C8 H14 O5 S	222.056	3.472	C17215	S24808248	#N/A	0.0002	0.9452	#N/A	#N/A	2	level4	#N/A	#N/A	#N/A	#N/A	map01210 2-Oxocarboxylic acid metabolism;	down
7.776_367.9076	0.2977	0	0	0	0	4.4674	HCC:NC	C18:neg	Triclosan sulfate	C12 H7 Cl3 O5 S	367.908	7.776	#N/A	S30778644	HMDB0061387	-0.0003	-0.9446	#N/A	#N/A	1	level4	Benzenoids	Benzene and substituted derivatives	Diphenylethers	Benzene and derivatives	#N/A	down
5.731_257.1416	0.1977	0	0	0	0	3.8526	HCC:NC	C18:pos	Medifoxamine	C16 H19 N O2	257.142	5.731	#N/A	S33212	#N/A	0	0.1889	#N/A	#N/A	4	level4	#N/A	#N/A	#N/A	#N/A	#N/A	down
8.464_559.3275	0.0722	0	0	0	0	3.8302	HCC:NC	C18:pos	(2r)-3-hydroxy-2-{[(5z,8z,11r,12e,14z)-11-hydroxy-5,8,12,14-icosatetraenoyl]oxy}propyl 2-(trimethylammonio)ethyl phosphate	C28 H50 N O8 P	559.327	8.464	#N/A	S64808448	#N/A	0.0001	0.2416	#N/A	#N/A	4	level4	#N/A	#N/A	#N/A	#N/A	#N/A	down
8.788_517.2793	0.0647	0	0	0	0	3.646	HCC:NC	C18:neg	2-ammonioethyl (2r)-3-hydroxy-2-{[(5z,8z,11r,12e,14z)-11-hydroxy-5,8,12,14-icosatetraenoyl]oxy}propyl phosphate	C25 H44 N O8 P	517.279	8.788	#N/A	S64808429	#N/A	-0.0012	-2.2532	#N/A	#N/A	4	level4	#N/A	#N/A	#N/A	#N/A	#N/A	down
1.261_194.0252	0.2167	0	0	0	0	3.5314	HCC:NC	C18:pos	(1e)-1-{[1-(methyldisulfanyl)propyl]sulfanyl}-1-propene	C7 H14 S3	194.025	1.261	#N/A	S4509583	HMDB0033043	-0.0005	-2.6968	#N/A	#N/A	2	level4	Organosulfur compounds	Organic disulfides	Dialkyldisulfides	Dialkyldisulfides	#N/A	down
3.531_179.0615	0.4505	0	0	0	0	3.5157	HCC:NC	C18:neg	Cyclamic acid	C6 H13 N O3 S	179.061	3.531	C02824	S7252	HMDB0031340	-0.0001	-0.3965	#N/A	47.5	3	level4	Organic acids and derivatives	Sulfamic acid derivatives	Cyclamates	Organic acids	#N/A	down
3.466_202.0469	0.3969	0	0	0	0	3.4766	HCC:NC	C18:pos	3,5-dioxooctanedioic acid	C8 H10 O6	202.047	3.466	#N/A	S111425	HMDB0240258	-0.0008	-4.1364	#N/A	#N/A	3	level4	Organic acids and derivatives	Keto acids and derivatives	Medium-chain keto acids and derivatives	Organic acids	#N/A	down
3.949_194.0807	0.5418	0	0	0	0	3.4766	HCC:NC	C18:pos	Caffeine	C8 H10 N4 O2	194.081	3.949	C07481	MReference-338	HMDB0001847	0.0003	1.7457	#N/A	97.1	2	level1	Organoheterocyclic compounds	Imidazopyrimidines	Purines and purine derivatives	Purines and derivatives	map00232 Caffeine metabolism; map01100 Metabolic pathways;	down
6.853_332.1831	0.2745	0	0	0	0	3.4458	HCC:NC	C18:neg	(2s,3s)-2-hydroxytridecane-1,2,3-tricarboxylic acid	C16 H28 O7	332.183	6.853	C04655	S4572411	#N/A	-0.0004	-1.337	#N/A	#N/A	6	level4	#N/A	#N/A	#N/A	#N/A	NULL	down
3.368_180.065	0.3046	0	0	0	0	3.3869	HCC:NC	C18:pos	Paraxanthine	C7 H8 N4 O2	180.065	3.368	C13747	MReference-5	HMDB0001860	0.0003	1.6396	29.8	95	3	level1	Organoheterocyclic compounds	Imidazopyrimidines	Purines and purine derivatives	Purines and derivatives	map00232 Caffeine metabolism; map01100 Metabolic pathways;	down
9.222_356.2327	0.094	0	0	0	0	3.3837	HCC:NC	C18:pos	Arachidonyl trifluoromethyl ketone	C21 H31 F3 O	356.233	9.222	C01397	S4444095	#N/A	0	0.1042	#N/A	#N/A	1	level4	#N/A	#N/A	#N/A	#N/A	NULL	down
4.047_233.0661	8.8462	0	0	0	0	3.3778	HCC:NC	C18:neg	[similar to: testosterone sulfate; δmass: -135.0996 da]	#N/A	233.066	4.047	#N/A	#N/A	#N/A	#N/A	#N/A	#N/A	#N/A	0	level5	#N/A	#N/A	#N/A	#N/A	#N/A	up
8.956_320.2347	0.2233	0	0	0	0	3.2786	HCC:NC	C18:neg	(+/-)11(12)-eet	C20 H32 O3	320.235	8.956	#N/A	MReference-9807	#N/A	-0.0004	-1.3144	#N/A	84.7	85	level2	#N/A	#N/A	#N/A	#N/A	#N/A	down
9.093_362.2126	0.226	0	0	0	0	3.2758	HCC:NC	C18:pos	Viminol	C21 H31 Cl N2 O	362.213	9.093	#N/A	S59125	#N/A	0.0001	0.4037	#N/A	#N/A	1	level4	#N/A	#N/A	#N/A	#N/A	#N/A	down
5.175_135.0142	0.1454	0	0	0	0	3.2576	HCC:NC	C18:neg	3256	C7 H5 N S	135.014	5.175	#N/A	S6952	HMDB0032930	0	-0.327	#N/A	#N/A	1	level4	Organoheterocyclic compounds	Benzothiazoles	null	Benzothiazoles	#N/A	down
7.85_952.6043	34.7366	0	0	0	0	3.2565	HCC:NC	C18:neg	(2r)-1-(henicosanoyloxy)-3-[(hydroxy{[(1s,2r,3r,4s,5s,6r)-2,3,4,5,6-pentahydroxycyclohexyl]oxy}phosphoryl)oxy]-2-propanyl (4z,7z,10z,13z,16z,19z)-4,7,10,13,16,19-docosahexaenoate	C52 H89 O13 P	952.604	7.85	#N/A	S113377852	#N/A	0.0002	0.1979	#N/A	#N/A	2	level4	#N/A	#N/A	#N/A	#N/A	#N/A	up
7.601_285.1365	0.1362	0	0.0004	0	0.0003	3.2092	HCC:NC	C18:pos	Piperine	C17 H19 N O3	285.137	7.601	C03882	MReference-969	HMDB0029377	0	-0.1014	#N/A	96.2	17	level2	Alkaloids and derivatives	null	null	Alkaloids and derivatives	#N/A	down
7.803_583.279	16.9693	0	0	0	0	3.1779	HCC:NC	C18:neg	Dihydrostreptomycin	C21 H41 N7 O12	583.279	7.803	C01023	S388489	#N/A	-0.0024	-4.0697	#N/A	#N/A	6	level4	#N/A	#N/A	#N/A	#N/A	NULL	up
4.327_335.1303	0.1218	0	0	0	0	3.1626	HCC:NC	C18:pos	Met-trp	C16 H21 N3 O3 S	335.13	4.327	#N/A	S10442696	HMDB0028984	0	-0.132	#N/A	#N/A	2	level4	Organic acids and derivatives	Carboxylic acids and derivatives	Amino acids, peptides, and analogues	Amino acids, peptides, and analogues	#N/A	down
5.008_402.2479	0.2912	0	0	0	0	3.1216	HCC:NC	C18:pos	(5e)-2,10-diamino-5-{[(5-amino-5-carboxypentyl)amino]methyl}-5-undecenedioic acid (non-preferred name)	C18 H34 N4 O6	402.248	5.008	#N/A	S35013192	HMDB0030407	0.0001	0.1908	#N/A	#N/A	1	level4	Organic acids and derivatives	Carboxylic acids and derivatives	Amino acids, peptides, and analogues	Amino acids, peptides, and analogues	#N/A	down
6.855_312.1474	29.6289	0	0	0	0	3.1179	HCC:NC	C18:pos	Mfcd00020424	C18 H20 N2 O3	312.147	6.855	#N/A	S58614	#N/A	0	-0.1374	#N/A	#N/A	1	level4	#N/A	#N/A	#N/A	#N/A	#N/A	up
7.802_651.2672	12.5549	0	0	0	0	3.1019	HCC:NC	C18:neg	(2z,16z,18e,20s,21s,22r,23s,24s)-6,8,21,23,28-pentahydroxy-3,7,16,20,22,24,29-heptamethyl-26-oxa-14-azatetracyclo[23.2.2.1~9,13~.0~5,10~]triaconta-2,5,7,9,12,16,18-heptaene-4,11,15,27,30-pentone	C35 H41 N O11	651.267	7.802	#N/A	S4953573	#N/A	-0.0007	-1.1298	#N/A	#N/A	2	level4	#N/A	#N/A	#N/A	#N/A	#N/A	up
3.465_180.065	0.3592	0	0	0	0	3.0925	HCC:NC	C18:pos	Theophylline	C7 H8 N4 O2	180.065	3.465	C07130	MReference-2	HMDB0001889	0.0003	1.5759	64.4	92.6	3	level1	Organoheterocyclic compounds	Imidazopyrimidines	Purines and purine derivatives	Purines and derivatives	map00232 Caffeine metabolism; map01100 Metabolic pathways;	down
7.075_822.4058	2025.4	0	0	0.0005	0.0028	3.0317	HCC:NC	C18:neg	Rifampicin	C43 H58 N4 O12	822.406	7.075	#N/A	MReference-2879	#N/A	0.0007	0.8592	#N/A	55.2	8	level3	#N/A	#N/A	#N/A	#N/A	#N/A	up
8.728_516.3109	56.6434	0	0	0	0	3.0241	HCC:NC	C18:neg	Probucol	C31 H48 O2 S2	516.311	8.728	C07373	S4743	HMDB0015537	0.0013	2.5052	#N/A	#N/A	11	level4	Benzenoids	Benzene and substituted derivatives	Phenylpropanes	Benzene and derivatives	NULL	up
2.997_180.065	0.2968	0	0	0	0	2.9778	HCC:NC	C18:pos	Theobromine	C7 H8 N4 O2	180.065	2.997	C07480	MReference-676	HMDB0002825	0.0003	1.6457	34.9	96.4	3	level1	Organoheterocyclic compounds	Imidazopyrimidines	Purines and purine derivatives	Purines and derivatives	map00232 Caffeine metabolism; map01100 Metabolic pathways;	down
7.799_584.2824	12.5166	0	0	0	0	2.9567	HCC:NC	C18:neg	Ouabain	C29 H44 O12	584.282	7.799	C01443	S388599	HMDB0015224	-0.0009	-1.5651	#N/A	#N/A	2	level4	Benzenoids	Benzene and substituted derivatives	Diphenylmethanes	Benzene and derivatives	map04976 Bile secretion;	up
7.436_506.1553	0.276	0	0	0	0	2.952	HCC:NC	C18:neg	8-(2-{[(2e)-3-(3,4-dihydroxyphenyl)-2-propenoyl]oxy}-2-propanyl)-2-oxo-8,9-dihydro-2h-furo[2,3-h]chromen-9-yl 3-methyl-2-butenoate	C28 H26 O9	506.155	7.436	#N/A	S74852384	HMDB0128938	-0.0024	-4.748	#N/A	#N/A	2	level4	Phenylpropanoids and polyketides	Coumarins and derivatives	Furanocoumarins	Coumarins and derivatives	#N/A	down
2.192_302.1376	0.1185	0	0	0	0	2.9037	HCC:NC	C18:pos	Butyl 3-(2-butoxy-2-oxoethyl)-3-hydroxy-4-oxo-2-oxetanecarboxylate	C14 H22 O7	302.138	2.192	#N/A	S35014946	HMDB0040462	0.0011	3.5802	#N/A	#N/A	1	level4	Organic acids and derivatives	Carboxylic acids and derivatives	Tricarboxylic acids and derivatives	Organic acids	#N/A	down
7.61_307.1183	0.137	0	0.0002	0	0.0001	2.879	HCC:NC	C18:pos	2-cyano-3-(3,4-dihydroxy-5-nitrophenyl)-n,n-diethylpropanamide	C14 H17 N3 O5	307.118	7.61	#N/A	S74854201	HMDB0142220	0.0015	4.8844	#N/A	#N/A	1	level4	Benzenoids	Phenols	Nitrophenols	Phenols and derivatives	#N/A	down
7.195_579.2535	42.1052	0	0	0	0	2.867	HCC:NC	C18:neg	Taurochenodeoxycholic acid 3-sulfate	C26 H45 N O9 S2	579.254	7.195	#N/A	S19993791	#N/A	-0.0001	-0.1435	#N/A	#N/A	3	level4	#N/A	#N/A	#N/A	#N/A	#N/A	up
8.313_532.3057	265.461	0	0	0	0	2.8624	HCC:NC	C18:neg	5beta-cyprinol sulfate	C27 H48 O8 S	532.306	8.313	#N/A	S21864725	#N/A	-0.0013	-2.4653	#N/A	#N/A	2	level4	#N/A	#N/A	#N/A	#N/A	#N/A	up
6.158_463.1845	0.2038	0	0.0003	0	0.0004	2.8607	HCC:NC	C18:pos	(5alpha,6beta)-3-hydroxy-17-methyl-4,5-epoxymorphinan-6-yl beta-l-glucopyranosiduronic acid	C23 H29 N O9	463.185	6.158	#N/A	S30778634	HMDB0061137	0.0003	0.6328	#N/A	#N/A	2	level4	Alkaloids and derivatives	Morphinans	null	Alkaloids and derivatives	#N/A	down
8.766_516.3109	29.8609	0	0	0	0	2.8329	HCC:NC	C18:neg	(3alpha,5alpha,7alpha)-3,7,8-trihydroxycholestan-27-yl hydrogen sulfate	C27 H48 O7 S	516.311	8.766	#N/A	S113385585	#N/A	-0.0012	-2.3083	#N/A	#N/A	1	level4	#N/A	#N/A	#N/A	#N/A	#N/A	up
7.435_438.1682	0.2855	0	0	0	0	2.8306	HCC:NC	C18:neg	Morusinol	C25 H26 O7	438.168	7.435	C17868	S4587696	HMDB0030620	0.0004	0.828	#N/A	#N/A	30	level4	Phenylpropanoids and polyketides	Flavonoids	Flavones	Flavonoids	NULL	down
8.263_660.2795	21.82	0	0	0	0	2.8289	HCC:NC	C18:pos	16,24-cycloergost-22-en-26-oic acid, 1,11,12-tris(acetyloxy)-2,3-epoxy-7,15,23,25-tetrahydroxy-6-oxo-, î³-lactone, (1î±,2î±,3î±,5î±,7î²,11î±,12î±,15î±,16î²,24î²,25s)-	C34 H44 O13	660.279	8.263	#N/A	S26617558	#N/A	0.0013	1.979	#N/A	#N/A	1	level4	#N/A	#N/A	#N/A	#N/A	#N/A	up
6.093_228.0453	0.2856	0	0	0	0	2.8003	HCC:NC	C18:neg	(2e)-2-methyl-3-phenyl-2-propen-1-yl hydrogen sulfate	C10 H12 O4 S	228.045	6.093	#N/A	S74853392	HMDB0133620	-0.0004	-1.5407	#N/A	#N/A	2	level4	Benzenoids	Benzene and substituted derivatives	null	Benzene and derivatives	#N/A	down
2.767_182.9989	0.3216	0	0	0	0	2.7982	HCC:NC	C18:neg	Saccharin	C7 H5 N O3 S	182.999	2.767	C12283	S4959	HMDB0029723	-0.0001	-0.6235	#N/A	#N/A	1	level4	Organoheterocyclic compounds	Benzothiazoles	null	Benzothiazoles	map04742 Taste transduction;	down
2.848_218.1269	0.3141	0	0	0	0	2.7667	HCC:NC	C18:pos	Meprobamate	C9 H18 N2 O4	218.127	2.848	#N/A	S3924	HMDB0014515	0.0002	1.0172	#N/A	#N/A	11	level4	Organic acids and derivatives	Carboxylic acids and derivatives	Amino acids, peptides, and analogues	Amino acids, peptides, and analogues	#N/A	down
6.725_347.1368	34.0862	0	0	0	0	2.7287	HCC:NC	C18:pos	Nafamostat	C19 H17 N5 O2	347.137	6.725	#N/A	S4260	#N/A	-0.0014	-4.0628	#N/A	#N/A	6	level4	#N/A	#N/A	#N/A	#N/A	#N/A	up
0.702_309.1084	0.3096	0	0	0	0	2.7202	HCC:NC	C18:pos	5-oxidanidyl-5-oxidanylidenenorvalyltyrosine	C14 H17 N2 O6	309.108	0.702	#N/A	S35031924	#N/A	-0.0003	-0.8278	#N/A	#N/A	2	level4	#N/A	#N/A	#N/A	#N/A	#N/A	down
8.263_499.2958	16.9128	0	0	0	0	2.6717	HCC:NC	C18:neg	Taurochenodeoxycholic acid	C26 H45 N O6 S	499.296	8.263	C05465	MReference-1398	HMDB0000951	-0.0009	-1.8269	#N/A	94.3	4	level2	Lipids and lipid-like molecules	Steroids and steroid derivatives	Bile acids, alcohols and derivatives	Bile acids, alcohols and derivatives	map00120 Primary bile acid biosynthesis; map04976 Bile secretion; map04979 Cholesterol metabolism;	up
8.24_610.2786	34.2526	0	0	0	0	2.6477	HCC:NC	C18:pos	Manidipine	C35 H38 N4 O6	610.279	8.24	#N/A	S3868	#N/A	-0.0006	-0.9229	#N/A	#N/A	1	level4	#N/A	#N/A	#N/A	#N/A	#N/A	up
7.823_283.1209	0.1412	0	0	0	0	2.6437	HCC:NC	C18:pos	Paprazine	C17 H17 N O3	283.121	7.823	#N/A	S4523095	HMDB0039521	0	0.0464	#N/A	#N/A	8	level4	Phenylpropanoids and polyketides	Cinnamic acids and derivatives	Hydroxycinnamic acids and derivatives	Polyketides[PK]	#N/A	down
6.96_598.2796	12.0816	0	0	0	0	2.6331	HCC:NC	C18:pos	3,3'-[7,12-bis(1-hydroxyethyl)-3,8,13,17-tetramethyl-2,18-porphyrindiyl]dipropanoic acid	C34 H38 N4 O6	598.28	6.96	#N/A	S35013024	HMDB0000668	0.0005	0.7921	#N/A	#N/A	1	level4	Organoheterocyclic compounds	Tetrapyrroles and derivatives	Porphyrins	Porphyrins	#N/A	up
7.838_596.264	42.7105	0	0	0	0	2.6318	HCC:NC	C18:pos	Phytochlorin	C34 H36 N4 O6	596.264	7.838	#N/A	S21258230	HMDB0059948	0.0005	0.9202	#N/A	#N/A	1	level4	Organoheterocyclic compounds	Tetrapyrroles and derivatives	Chlorins	Chlorins	#N/A	up
6.797_545.2645	28.918	0	0	0	0	2.6255	HCC:NC	C18:neg	Omacetaxine mepesuccinate	C29 H39 N O9	545.264	6.797	#N/A	S251215	#N/A	0.002	3.6853	#N/A	#N/A	3	level4	#N/A	#N/A	#N/A	#N/A	#N/A	up
7.934_519.2286	7.7977	0	0	0	0	2.6095	HCC:NC	C18:pos	Gisadenafil	C23 H33 N7 O5 S	519.229	7.934	#N/A	S8068530	#N/A	0.0023	4.3652	#N/A	#N/A	1	level4	#N/A	#N/A	#N/A	#N/A	#N/A	up
7.934_465.3094	13.8391	0	0	0	0	2.5782	HCC:NC	C18:pos	Glycocholate	C26 H43 N O6	465.309	7.934	C01921	BGI295	HMDB0000138	0.0004	0.8112	87.9	#N/A	5	level2	Steroids	24-Carbon atoms	Cholane derivatives [Fig]	Sterol lipids[ST]	map00120 Primary bile acid biosynthesis; map01100 Metabolic pathways; map04976 Bile secretion; map04979 Cholesterol metabolism;	up
8.182_546.1536	0.4213	0	0	0	0	2.5398	HCC:NC	C18:pos	Xanthoaphin	C30 H26 O10	546.154	8.182	C01863	S388672	#N/A	0.001	1.7911	#N/A	#N/A	4	level4	#N/A	#N/A	#N/A	#N/A	NULL	down
7.308_466.2559	0.283	0	0	0	0	2.5126	HCC:NC	C18:neg	5α-dihydrotestosterone glucuronide	C25 H38 O8	466.256	7.308	#N/A	MReference-248	HMDB0006203	-0.0008	-1.6296	#N/A	83.6	6	level2	Lipids and lipid-like molecules	Steroids and steroid derivatives	Steroidal glycosides	Steroids and derivatives	#N/A	down
3.079_152.0473	0.1288	0.0001	0.0008	0	0.0004	2.5073	HCC:NC	C18:neg	3-anisic acid	C8 H8 O3	152.047	3.079	#N/A	MReference-3092	HMDB0032606	-0.0001	-0.5398	44.3	85.3	37	level2	Benzenoids	Benzene and substituted derivatives	Benzoic acids and derivatives	Benzene and derivatives	#N/A	down
4.723_186.0082	0.1306	0.0001	0.0009	0	0	2.5069	HCC:NC	C18:neg	4-cpa	C8 H7 Cl O3	186.008	4.723	C07088	S24438	#N/A	-0.0001	-0.7192	#N/A	#N/A	1	level4	#N/A	#N/A	#N/A	#N/A	#N/A	down
8.852_306.147	20.7403	0	0	0	0	2.5031	HCC:NC	C18:pos	Matricin	C17 H22 O5	306.147	8.852	C09499	S83299	HMDB0036643	0.0003	1.0045	#N/A	#N/A	24	level4	Terpenoids	Sesquiterpenoids (C15)	Others	Terpenoids	NULL	up
4.115_232.0037	0.2043	0	0.0003	0.0001	0.0006	2.4905	HCC:NC	C18:neg	4-formyl-2-methoxyphenyl hydrogen sulfate	C8 H8 O6 S	232.004	4.115	#N/A	S10798458	HMDB0041789	-0.0004	-1.83	#N/A	#N/A	5	level4	Organic acids and derivatives	Organic sulfuric acids and derivatives	Arylsulfates	Organic acids	#N/A	down
1.111_347.0626	0.3353	0	0	0	0	2.4901	HCC:NC	C18:neg	Deoxyguanosine monophosphate	C10 H14 N5 O7 P	347.063	1.111	C00362	BGI218	HMDB0001044	-0.0005	-1.2976	95.5	84.8	8	level1	Nucleic acids	Nucleotides [Fig]	Deoxyribonucleotides	Nucleic acids	map00230 Purine metabolism; map01100 Metabolic pathways;	down
7.671_224.084	0.2554	0	0	0	0	2.4884	HCC:NC	C18:pos	Flavanone	C15 H12 O2	224.084	7.671	C00766	MReference-3414	#N/A	0.0002	1.0097	#N/A	64.5	14	level2	#N/A	#N/A	#N/A	#N/A	#N/A	down
7.995_477.2541	238.888	0	0	0	0	2.4807	HCC:NC	C18:neg	Epothilone c	C26 H39 N O5 S	477.254	7.995	C15694	S8066896	#N/A	-0.0008	-1.6943	#N/A	#N/A	1	level4	PK Polyketides	PK04 Macrolides and lactone polyketides	Null	Polyketides[PK]	NULL	up
7.702_172.1463	0.3441	0	0	0	0	2.4753	HCC:NC	C18:neg	Decanoic acid	C10 H20 O2	172.146	7.702	C01571	MReference-2726	HMDB0000511	-0.0001	-0.4079	#N/A	81.8	50	level2	Lipids and lipid-like molecules	Fatty Acyls	Fatty acids and conjugates	Fatty acyls[FA]	map00061 Fatty acid biosynthesis; map01100 Metabolic pathways;	down
1.661_162.9938	0.0308	0.0008	0.0039	0.001	0.0049	2.4662	HCC:NC	C18:neg	Acesulfame	C4 H5 N O4 S	162.994	1.661	#N/A	S33607	HMDB0033585	-0.0001	-0.5805	#N/A	#N/A	1	level4	Organic acids and derivatives	Organic sulfuric acids and derivatives	null	Organic acids	#N/A	down
5.257_314.0431	0.2828	0.0003	0.0017	0.0001	0.001	2.4511	HCC:NC	C18:neg	Wedelolactone	C16 H10 O7	314.043	5.257	C10541	S4445124	#N/A	0.0005	1.56	#N/A	#N/A	13	level4	Flavonoids	Isoflavonoids	Coumestanes	Flavonoids	NULL	down
5.933_334.1529	8.0889	0	0	0	0	2.427	HCC:NC	C18:pos	Tdp-2	C17 H22 N2 O5	334.153	5.933	#N/A	S35014423	HMDB0037499	0	-0.0379	#N/A	#N/A	1	level4	Organoheterocyclic compounds	Benzopyrans	1-benzopyrans	1-benzopyrans	#N/A	up
6.94_368.1654	0.3296	0	0	0	0	2.4209	HCC:NC	C18:neg	Testosterone sulfate	C19 H28 O5 S	368.165	6.94	#N/A	MReference-7220	HMDB0002833	-0.0003	-0.9106	#N/A	91.4	5	level2	Lipids and lipid-like molecules	Steroids and steroid derivatives	Sulfated steroids	Steroids and derivatives	#N/A	down
6.453_144.1149	0.3721	0	0	0	0	2.4141	HCC:NC	C18:neg	Caprylic acid	C8 H16 O2	144.115	6.453	C06423	MReference-2704	HMDB0000482	-0.0001	-0.7103	#N/A	70.5	45	level2	Lipids and lipid-like molecules	Fatty Acyls	Fatty acids and conjugates	Fatty acyls[FA]	map00061 Fatty acid biosynthesis; map00785 Lipoic acid metabolism; map01100 Metabolic pathways;	down
8.958_541.3425	14.2188	0	0	0	0	2.4071	HCC:NC	C18:neg	2-{[(3alpha,5beta,7alpha,8xi,25r)-3,7-dihydroxy-26-oxocholestan-26-yl]amino}ethanesulfonic acid	C29 H51 N O6 S	541.342	8.958	#N/A	S64808437	#N/A	-0.0012	-2.2333	#N/A	#N/A	1	level4	#N/A	#N/A	#N/A	#N/A	#N/A	up
2.266_196.0594	0.2594	0.0001	0.0007	0	0	2.3989	HCC:NC	C18:neg	1,7-dimethyluric acid	C7 H8 N4 O3	196.059	2.266	C16356	MReference-16	HMDB0011103	-0.0002	-1.0225	#N/A	92.8	6	level2	Organoheterocyclic compounds	Imidazopyrimidines	Purines and purine derivatives	Purines and derivatives	map00232 Caffeine metabolism; map01100 Metabolic pathways;	down
9.71_451.3065	0.2633	0	0	0	0	2.393	HCC:NC	C18:pos	(2r)-2-hydroxy-3-[(1z)-1-tetradecen-1-yloxy]propyl 2-(trimethylammonio)ethyl phosphate	C22 H46 N O6 P	451.307	9.71	#N/A	S24823057	#N/A	0.0002	0.4244	#N/A	#N/A	1	level4	#N/A	#N/A	#N/A	#N/A	#N/A	down
8.263_567.2841	5.9864	0	0	0	0	2.3746	HCC:NC	C18:neg	Desoxymycin	C21 H41 N7 O11	567.284	8.263	C03755	S10128124	#N/A	-0.0023	-4.0457	#N/A	81.9	1	level4	#N/A	#N/A	#N/A	#N/A	NULL	up
6.44_368.1347	7.6568	0	0	0	0	2.3745	HCC:NC	C18:pos	Methyl (5e,17e)-18-bromo-5,17-octadecadien-15-ynoate	C19 H29 Br O2	368.135	6.44	#N/A	S78434931	#N/A	-0.0004	-1.0716	#N/A	#N/A	2	level4	#N/A	#N/A	#N/A	#N/A	#N/A	up
7.023_315.2409	0.3679	0	0	0	0	2.3658	HCC:NC	C18:pos	Decanoylcarnitine	C17 H33 N O4	315.241	7.023	#N/A	MReference-882	HMDB0000651	-0.0001	-0.1993	#N/A	94.9	2	level2	Lipids and lipid-like molecules	Fatty Acyls	Fatty acid esters	Fatty acyls[FA]	#N/A	down
8.962_661.8527	0.2591	0.0001	0.0004	0.0001	0.0007	2.3518	HCC:NC	C18:neg	Closantel	C22 H14 Cl2 I2 N2 O2	661.853	8.962	#N/A	S38827	#N/A	0.0005	0.7639	#N/A	#N/A	1	level4	#N/A	#N/A	#N/A	#N/A	#N/A	down
6.489_301.1313	0.0796	0.0005	0.0026	0.0003	0.0017	2.3332	HCC:NC	C18:pos	Fenoxycarb	C17 H19 N O4	301.131	6.489	C11078	S46739	#N/A	-0.0001	-0.3582	#N/A	#N/A	18	level4	#N/A	#N/A	#N/A	#N/A	NULL	down
7.934_429.288	11.3247	0	0	0	0	2.3237	HCC:NC	C18:pos	Adaprolol	C26 H39 N O4	429.288	7.934	#N/A	S54735	#N/A	0.0001	0.2888	#N/A	#N/A	1	level4	#N/A	#N/A	#N/A	#N/A	#N/A	up
6.614_354.1678	8572.37	0	0.0001	0.0003	0.002	2.323	HCC:NC	C18:neg	Propofol glucuronide	C18 H26 O7	354.168	6.614	#N/A	S26324521	HMDB0060933	-0.0001	-0.1936	#N/A	#N/A	1	level4	Organic oxygen compounds	Organooxygen compounds	Carbohydrates and carbohydrate conjugates	Carbohydrates	#N/A	up
7.707_531.2853	37.6575	0	0	0.0001	0.0005	2.3224	HCC:NC	C18:neg	2-{[(3alpha,5beta,7alpha,8xi,12alpha)-3,7,12-trihydroxy-24-oxocholan-24-yl]amino}ethyl hydrogen sulfate	C26 H45 N O8 S	531.285	7.707	#N/A	S30791307	#N/A	-0.0013	-2.4804	#N/A	#N/A	1	level4	#N/A	#N/A	#N/A	#N/A	#N/A	up
8.307_628.2892	15.2479	0	0	0	0	2.3219	HCC:NC	C18:pos	Primary fluorescent chlorophyll catabolite	C35 H40 N4 O7	628.289	8.307	C18098	S21865480	#N/A	-0.0005	-0.7595	#N/A	#N/A	2	level4	#N/A	#N/A	#N/A	#N/A	map00860 Porphyrin and chlorophyll metabolism;	up
8.081_311.1524	0.2405	0	0.0001	0	0	2.3137	HCC:NC	C18:pos	Nalorphine	C19 H21 N O3	311.152	8.081	C11787	S4447643	#N/A	0.0003	0.9531	#N/A	#N/A	10	level4	#N/A	#N/A	#N/A	#N/A	NULL	down
6.109_234.0896	68.1694	0.0002	0.0012	0.5009	0.6351	2.2771	HCC:NC	C18:pos	1'-acetoxychavicol acetate	C13 H14 O4	234.09	6.109	#N/A	S354584	HMDB0041005	0.0004	1.511	#N/A	#N/A	7	level4	Benzenoids	Phenol esters	null	Benzene and derivatives	#N/A	up
9.347_408.2272	4.4634	0	0	0	0	2.2545	HCC:NC	C18:neg	1-palmitoylglycerone 3-phosphate	C19 H37 O7 P	408.227	9.347	C01192	S146664	HMDB0062190	-0.0005	-1.1587	#N/A	#N/A	2	level4	Organic oxygen compounds	Organooxygen compounds	Carbonyl compounds	Carbonyl compounds	NULL	up
5.774_237.1361	0.7516	0.0003	0.0018	0.0013	0.0059	2.2253	HCC:NC	C18:neg	Viloxazine	C13 H19 N O3	237.136	5.774	#N/A	S5464	#N/A	-0.0004	-1.5014	#N/A	#N/A	5	level4	#N/A	#N/A	#N/A	#N/A	#N/A	down
6.372_230.0608	0.3874	0.0005	0.0028	0.0018	0.0075	2.2191	HCC:NC	C18:neg	Thymol sulfate	C10 H14 O4 S	230.061	6.372	#N/A	S10709958	HMDB0062720	-0.0004	-1.9293	#N/A	#N/A	2	level4	Organic acids and derivatives	Organic sulfuric acids and derivatives	Arylsulfates	Organic acids	#N/A	down
6.547_281.1263	0.7639	0.0003	0.0018	0.0016	0.007	2.2132	HCC:NC	C18:pos	Trimetozine	C14 H19 N O5	281.126	6.547	#N/A	S11968	#N/A	0	-0.054	#N/A	34.2	2	level4	#N/A	#N/A	#N/A	#N/A	#N/A	down
6.165_605.3301	8.806	0	0	0	0	2.2091	HCC:NC	C18:pos	(2r)-3-{[(2-aminoethoxy)(hydroxy)phosphoryl]oxy}-2-{[(6e)-5,8-dioxo-6-octenoyl]oxy}propyl palmitate	C29 H52 N O10 P	605.33	6.165	#N/A	S113380841	#N/A	-0.0028	-4.6501	#N/A	#N/A	1	level4	#N/A	#N/A	#N/A	#N/A	#N/A	up
7.419_499.2958	34.8832	0	0	0	0.0003	2.2054	HCC:NC	C18:neg	Tauroursodeoxycholic acid	C26 H45 N O6 S	499.296	7.419	C16868	MReference-9838	HMDB0000874	-0.001	-2.015	#N/A	90.7	4	level2	Lipids and lipid-like molecules	Steroids and steroid derivatives	Bile acids, alcohols and derivatives	Bile acids, alcohols and derivatives	NULL	up
9.232_314.1392	5.1089	0	0	0	0	2.1986	HCC:NC	C18:pos	2,9,10-trihydroxy-3-methoxy-7-methyl-5,6,12,12a-tetrahydroindolo[2,1-a]isoquinolinium	C18 H20 N O4	314.139	9.232	#N/A	S35031948	HMDB0032650	-0.0001	-0.2216	#N/A	#N/A	1	level4	Organoheterocyclic compounds	Tetrahydroisoquinolines	null	Tetrahydroisoquinolines	#N/A	up
4.824_224.0687	0.3726	0	0	0	0	2.1657	HCC:NC	C18:pos	Sinapinic acid	C11 H12 O5	224.069	4.824	C00482	S553361	HMDB0032616	0.0002	0.9709	#N/A	#N/A	20	level4	Phenylpropanoids and polyketides	Cinnamic acids and derivatives	Hydroxycinnamic acids and derivatives	Polyketides[PK]	map01100 Metabolic pathways;	down
7.726_343.2722	0.5563	0	0	0	0	2.1573	HCC:NC	C18:pos	Lauroylcarnitine	C19 H37 N O4	343.272	7.726	#N/A	BGI347	#N/A	-0.0001	-0.1501	95.2	#N/A	3	level2	#N/A	#N/A	#N/A	#N/A	#N/A	down
8.303_573.3332	20.6738	0	0	0.0001	0.0006	2.1562	HCC:NC	C18:neg	Amphibine a	C33 H43 N5 O4	573.333	8.303	C09997	S4444902	#N/A	0.0017	2.9511	#N/A	#N/A	1	level4	#N/A	#N/A	#N/A	#N/A	NULL	up
10.647_575.4588	0.1937	0	0.0001	0	0	2.1452	HCC:NC	C18:pos	Sulfobacin b	C32 H65 N O5 S	575.459	10.647	#N/A	S8183902	#N/A	0.0004	0.724	#N/A	#N/A	1	level4	#N/A	#N/A	#N/A	#N/A	#N/A	down
6.452_282.1003	6.2762	0	0	0	0	2.1407	HCC:NC	C18:pos	Bendazac	C16 H14 N2 O3	282.1	6.452	#N/A	S2223	#N/A	-0.0001	-0.4464	#N/A	#N/A	2	level4	#N/A	#N/A	#N/A	#N/A	#N/A	up
9.135_472.2441	0.3853	0	0	0	0	2.1401	HCC:NC	C18:pos	Methylprednisolone aceponate	C27 H36 O7	472.244	9.135	#N/A	S56717	#N/A	-0.002	-4.2811	#N/A	#N/A	2	level4	#N/A	#N/A	#N/A	#N/A	#N/A	down
8.935_450.2611	0.3867	0	0	0	0	2.129	HCC:NC	C18:neg	Laserpitin	C25 H38 O7	450.261	8.935	C09697	S4444857	#N/A	-0.0007	-1.5361	#N/A	#N/A	1	level4	Terpenoids	Sesquiterpenoids (C15)	Others	Terpenoids	NULL	down
7.985_338.2453	0.1182	0.0031	0.0114	0.0036	0.0134	2.1217	HCC:NC	C18:neg	(+/-)8(9)-dihet	C20 H34 O4	338.245	7.985	#N/A	MReference-9841	#N/A	-0.0004	-1.2774	#N/A	74.8	19	level2	#N/A	#N/A	#N/A	#N/A	#N/A	down
9.134_467.2887	0.3901	0	0	0	0	2.1095	HCC:NC	C18:pos	Delsoline	C25 H41 N O7	467.289	9.134	C08678	S390330	#N/A	0.0004	0.7634	#N/A	#N/A	3	level4	Alkaloids	Alkaloids derived by amination reactions	Terpenoid alkaloids	Alkaloids	NULL	down
8.004_776.3985	8.9665	0	0	0	0	2.109	HCC:NC	C18:neg	(2r)-2-hydroxy-3-[(hydroxy{[(1s,2s,3s,4s,5r,6s)-2,3,4,5-tetrahydroxy-6-(alpha-d-mannopyranosyloxy)cyclohexyl]oxy}phosphoryl)oxy]propyl nonadecanoate	C34 H65 O17 P	776.399	8.004	#N/A	S113380746	#N/A	0.0026	3.317	#N/A	#N/A	1	level4	#N/A	#N/A	#N/A	#N/A	#N/A	up
2.851_218.0728	0.389	0	0	0	0	2.1072	HCC:NC	C18:pos	Cys-pro	C8 H14 N2 O3 S	218.073	2.851	#N/A	S11567157	HMDB0028783	0.0003	1.1884	#N/A	#N/A	2	level4	Organic acids and derivatives	Carboxylic acids and derivatives	Amino acids, peptides, and analogues	Amino acids, peptides, and analogues	#N/A	down
8.463_523.2707	0.224	0.0001	0.0007	0	0.0003	2.0983	HCC:NC	C18:pos	Calcimycin	C29 H37 N3 O6	523.271	8.463	C11309	S36991	#N/A	0.0025	4.7289	#N/A	#N/A	1	level4	#N/A	#N/A	#N/A	#N/A	NULL	down
7.819_263.8464	0.4572	0	0	0	0	2.0962	HCC:NC	C18:neg	Pentachlorophenol	C6 H Cl5 O	263.846	7.819	C02575	S967	HMDB0041974	-0.0006	-2.1509	#N/A	#N/A	1	level4	Benzenoids	Phenols	Halophenols	Phenols and derivatives	map01100 Metabolic pathways;	down
7.205_271.1209	0.1126	0.0017	0.0069	0.0017	0.0072	2.0943	HCC:NC	C18:pos	7,8-didehydro-4,5-epoxymorphinan-3,6-diol	C16 H17 N O3	271.121	7.205	#N/A	S380506	#N/A	0.0001	0.2074	#N/A	#N/A	12	level4	#N/A	#N/A	#N/A	#N/A	#N/A	down
7.434_334.214	0.1827	0.0005	0.0027	0.0006	0.0032	2.0901	HCC:NC	C18:neg	15(s)-hpepe	C20 H30 O4	334.214	7.434	#N/A	MReference-9920	#N/A	-0.0004	-1.1652	#N/A	67.7	123	level2	#N/A	#N/A	#N/A	#N/A	#N/A	down
8.704_592.3608	6.9596	0	0	0	0	2.0865	HCC:NC	C18:neg	Agavoside a	C33 H52 O9	592.361	8.704	C08885	S390452	HMDB0034391	-0.0004	-0.5978	#N/A	#N/A	2	level4	Terpenoids	Steroids	Spirostan	Terpenoids	NULL	up
7.344_558.2444	0.3972	0	0	0	0	2.0841	HCC:NC	C18:neg	(2beta,3beta,5beta)-2,3,5-triacetoxy-14-hydroxy-19-oxobufa-20,22-dienolide	C30 H38 O10	558.244	7.344	#N/A	S113385398	#N/A	-0.0021	-3.8473	#N/A	#N/A	1	level4	#N/A	#N/A	#N/A	#N/A	#N/A	down
5.237_168.0426	0.7584	0.0025	0.0096	0.0073	0.0245	2.0677	HCC:NC	C18:pos	5-methoxysalicylic acid	C8 H8 O4	168.043	5.237	#N/A	MReference-261	HMDB0001868	0.0003	1.8028	9.4	50	26	level3	Benzenoids	Benzene and substituted derivatives	Benzoic acids and derivatives	Benzene and derivatives	#N/A	down
5.872_590.3109	5.4037	0	0	0	0	2.0631	HCC:NC	C18:pos	Urobilin, (-)-	C33 H42 N4 O6	590.311	5.872	#N/A	S4704429	#N/A	0.0004	0.7394	#N/A	#N/A	3	level4	#N/A	#N/A	#N/A	#N/A	#N/A	up
7.703_263.1886	0.1354	0.0033	0.012	0.0007	0.0034	2.0627	HCC:NC	C18:pos	(+)-tramadol	C16 H25 N O2	263.189	7.703	C07153	S31105	HMDB0014339	0.0001	0.3804	#N/A	#N/A	13	level4	Benzenoids	Phenol ethers	Anisoles	Benzene and derivatives	NULL	down
9.098_199.1592	7.4837	0	0	0	0	2.0587	HCC:NC	C18:pos	[similar to: lithocholic acid; δmass: -177.1385 da]	#N/A	199.159	9.098	#N/A	#N/A	#N/A	#N/A	#N/A	#N/A	#N/A	0	level5	#N/A	#N/A	#N/A	#N/A	#N/A	up
9.08_398.3184	7.5593	0	0	0	0	2.0566	HCC:NC	C18:pos	Calicoferol e	C27 H42 O2	398.318	9.08	#N/A	S4446776	#N/A	0	-0.0842	#N/A	#N/A	14	level4	#N/A	#N/A	#N/A	#N/A	#N/A	up
5.237_84.0213	0.7585	0.0026	0.0099	0.0073	0.0245	2.0538	HCC:NC	C18:pos	Lu3453000	C4 H4 O2	84.0213	5.237	C17601	S9917	HMDB0032330	0.0001	1.6099	#N/A	#N/A	4	level4	Organoheterocyclic compounds	Dihydrofurans	Furanones	Furanones	NULL	down
9.62_562.3684	3.7131	0	0	0	0	2.0526	HCC:NC	C18:pos	4-[(1s,3r,5z,7e)-1,3,25-trihydroxy-9,10-secocholesta-5,7,9,10-tetraen-11-yl]benzyl acetate	C36 H50 O5	562.368	9.62	#N/A	S7826582	#N/A	0.0026	4.6014	#N/A	#N/A	1	level4	#N/A	#N/A	#N/A	#N/A	#N/A	up
7.344_602.2076	0.4458	0	0	0	0	2.0496	HCC:NC	C18:neg	Tipranavir	C31 H33 F3 N2 O5 S	602.208	7.344	#N/A	S10482313	HMDB0015067	0.0013	2.199	#N/A	#N/A	3	level4	Phenylpropanoids and polyketides	Diarylheptanoids	Linear diarylheptanoids	Polyketides[PK]	#N/A	down
4.259_262.0141	0.3078	0	0	0	0	2.0472	HCC:NC	C18:neg	Homovanillic acid sulfate	C9 H10 O7 S	262.014	4.259	#N/A	S21896746	HMDB0011719	-0.0006	-2.3305	#N/A	#N/A	7	level4	Organic acids and derivatives	Organic sulfuric acids and derivatives	Arylsulfates	Organic acids	#N/A	down
5.321_306.158	6.1931	0	0	0	0	2.042	HCC:NC	C18:pos	Ruxolitinib	C17 H18 N6	306.158	5.321	#N/A	S25027389	#N/A	-0.0013	-4.4062	#N/A	#N/A	1	level4	#N/A	#N/A	#N/A	#N/A	#N/A	up
8.363_413.2931	6.7183	0	0	0	0.0001	2.041	HCC:NC	C18:pos	(9z,12z,15z)-n-[2-(3,4-dihydroxyphenyl)ethyl]-9,12,15-octadecatrienamide	C26 H39 N O3	413.293	8.363	#N/A	S23215413	#N/A	0.0001	0.3348	#N/A	#N/A	5	level4	#N/A	#N/A	#N/A	#N/A	#N/A	up
8.185_642.3725	8.7292	0	0	0	0	2.0408	HCC:NC	C18:pos	(2r)-2-hydroxy-3-[(hydroxy{[(1s,2r,3r,4s,5s,6r)-2,3,4,5,6-pentahydroxycyclohexyl]oxy}phosphoryl)oxy]propyl henicosanoate	C30 H59 O12 P	642.372	8.185	#N/A	S113378815	#N/A	-0.0019	-2.9595	#N/A	#N/A	1	level4	#N/A	#N/A	#N/A	#N/A	#N/A	up
7.112_316.1786	5.9904	0	0	0	0.0004	2.0332	HCC:NC	C18:pos	Amquinate	C18 H24 N2 O3	316.179	7.112	#N/A	S26433	#N/A	-0.0001	-0.1925	#N/A	#N/A	2	level4	#N/A	#N/A	#N/A	#N/A	#N/A	up
8.007_754.4171	9.12	0	0	0	0	2.0309	HCC:NC	C18:neg	7440	C39 H62 O14	754.417	8.007	#N/A	S8094162	#N/A	0.0031	4.1448	#N/A	#N/A	3	level4	#N/A	#N/A	#N/A	#N/A	#N/A	up
5.41_534.1725	0.3775	0	0.0002	0.0001	0.0005	2.0266	HCC:NC	C18:pos	Dalpanin	C26 H30 O12	534.173	5.41	C10416	S391109	#N/A	-0.0013	-2.3718	#N/A	#N/A	7	level4	Flavonoids	Isoflavonoids	Isoflavanones	Flavonoids	NULL	down
5.837_588.2952	3.4688	0.0026	0.0098	0.004	0.0148	2.0133	HCC:NC	C18:pos	D-urobilin	C33 H40 N4 O6	588.295	5.837	C05795	S4444371	#N/A	0.0004	0.6444	#N/A	#N/A	3	level4	#N/A	#N/A	#N/A	#N/A	map00860 Porphyrin and chlorophyll metabolism; map01100 Metabolic pathways;	up
5.149_474.1518	0.2906	0.0005	0.0025	0.0008	0.004	2.0069	HCC:NC	C18:neg	2-(4-hydroxy-3-methoxyphenyl)-7-methoxy-4-oxo-4h-chromen-5-yl (2xi)-5-ethyl-beta-d-threo-pentopyranoside	C24 H26 O10	474.152	5.149	#N/A	S24844004	#N/A	-0.0008	-1.6385	#N/A	#N/A	1	level4	#N/A	#N/A	#N/A	#N/A	#N/A	down
8.102_658.3393	7.7782	0	0	0	0	2.0032	HCC:NC	C18:neg	(3beta,24s)-3-(sulfooxy)cholest-5-en-24-yl beta-d-glucopyranosiduronic acid	C33 H54 O11 S	658.339	8.102	#N/A	S113385569	#N/A	0.0006	0.8756	#N/A	#N/A	1	level4	#N/A	#N/A	#N/A	#N/A	#N/A	up
9.62_325.298	2.8616	0	0	0	0	2.0023	HCC:NC	C18:pos	Oleoylethanolamide	C20 H39 N O2	325.298	9.62	C20792	S4446574	HMDB0002088	-0.0001	-0.279	#N/A	52.3	5	level4	Organic nitrogen compounds	Organonitrogen compounds	Amines	Amines	map04024 cAMP signaling pathway;	up
8.526_484.3027	0.142	0.0005	0.0028	0.0001	0.0007	2.0008	HCC:NC	C18:neg	N-[(10z)-3-sec-butyl-7-isobutyl-5,8-dioxo-2-oxa-6,9-diazabicyclo[10.2.2]hexadeca-1(14),10,12,15-tetraen-4-yl]-1-methylprolinamide	C27 H40 N4 O4	484.303	8.526	#N/A	S35032857	HMDB0029341	-0.0022	-4.6124	#N/A	#N/A	1	level4	Organic acids and derivatives	Carboxylic acids and derivatives	Amino acids, peptides, and analogues	Amino acids, peptides, and analogues	#N/A	down
4.884_208.0513	0.5595	0.0042	0.0147	0.0105	0.0331	1.9952	HCC:NC	C18:neg	Cys-ser	C6 H12 N2 O4 S	208.051	4.884	#N/A	S15746256	HMDB0028784	-0.0004	-2.1584	#N/A	#N/A	2	level4	Organic acids and derivatives	Carboxylic acids and derivatives	Amino acids, peptides, and analogues	Amino acids, peptides, and analogues	#N/A	down
8.325_416.2563	4.8315	0	0.0001	0.0012	0.0056	1.9919	HCC:NC	C18:pos	Manoalide	C25 H36 O5	416.256	8.325	C17156	S4941932	#N/A	0.0001	0.1386	#N/A	#N/A	8	level4	#N/A	#N/A	#N/A	#N/A	NULL	up
6.551_332.1735	6.6836	0	0	0	0.0004	1.985	HCC:NC	C18:pos	Isoxaben	C18 H24 N2 O4	332.173	6.551	C18504	S66323	#N/A	-0.0001	-0.173	#N/A	#N/A	1	level4	#N/A	#N/A	#N/A	#N/A	NULL	up
7.913_676.3514	4.9352	0	0	0	0	1.9765	HCC:NC	C18:neg	(3beta,5alpha,6beta,15alpha,22e,24s)-6,8,15-trihydroxy-3-(beta-d-xylopyranosyloxy)ergost-22-en-28-yl hydrogen sulfate	C33 H56 O12 S	676.351	7.913	#N/A	S8970120	#N/A	0.0022	3.183	#N/A	#N/A	2	level4	#N/A	#N/A	#N/A	#N/A	#N/A	up
8.363_449.3143	6.0761	0	0	0	0.0001	1.9758	HCC:NC	C18:pos	Glycochenodeoxycholate	C26 H43 N O5	449.314	8.363	C05466	BGI629	HMDB0000637	0.0002	0.366	89.2	#N/A	6	level2	ST Sterol Lipids	ST04 Bile acids and derivatives	ST0402 C26 bile acids, alcohols, and derivatives	Sterol lipids[ST]	map00120 Primary bile acid biosynthesis; map04976 Bile secretion; map04979 Cholesterol metabolism;	up
8.019_402.2408	2.7197	0	0.0002	0.0015	0.0064	1.9741	HCC:NC	C18:pos	Dehydrocholic acid	C24 H34 O5	402.241	8.019	C13154	S6422	#N/A	0.0001	0.3635	#N/A	#N/A	16	level4	ST Sterol Lipids	ST04 Bile acids and derivatives	ST0401 C24 bile acids, alcohols, and derivatives	Sterol lipids[ST]	NULL	up
5.973_594.265	0.5761	0	0	0	0	1.973	HCC:NC	C18:neg	(3beta,5beta,16beta)-3-(beta-d-glucopyranosyloxy)-5,14,16-trihydroxy-19-oxobufa-20,22-dienolide	C30 H42 O12	594.265	5.973	#N/A	S113385394	#N/A	-0.0026	-4.3724	#N/A	#N/A	1	level4	#N/A	#N/A	#N/A	#N/A	#N/A	down
8.806_584.2992	11.644	0	0	0.0001	0.0006	1.9697	HCC:NC	C18:neg	(6z)-4,9,11-triacetoxy-3a-hydroxy-2,5,8,8,12-pentamethyl-2,3,3a,4,5,8,9,10,11,13a-decahydro-1h-cyclopenta[12]annulen-1-yl benzoate	C33 H44 O9	584.299	8.806	C19991	S30790900	#N/A	0.0007	1.1553	#N/A	#N/A	1	level4	Terpenoids	Diterpenoids (C20)	Others	Terpenoids	NULL	up
8.389_262.1933	0.3123	0.0008	0.0038	0.0003	0.0017	1.9593	HCC:NC	C18:pos	11-phenylundecanoic acid	C17 H26 O2	262.193	8.389	#N/A	S69314	#N/A	0	0.1457	#N/A	#N/A	17	level4	#N/A	#N/A	#N/A	#N/A	#N/A	down
2.5_166.0494	0.3385	0.0008	0.0038	0.0012	0.0054	1.9578	HCC:NC	C18:pos	3-methylxanthine	C6 H6 N4 O2	166.049	2.5	C16357	MReference-217	HMDB0001886	0.0003	1.8323	#N/A	84.8	4	level2	Organoheterocyclic compounds	Imidazopyrimidines	Purines and purine derivatives	Purines and derivatives	map00232 Caffeine metabolism; map01100 Metabolic pathways;	down
7.718_598.2794	6.4293	0	0	0.0002	0.0014	1.9541	HCC:NC	C18:pos	Rupintrivir	C31 H39 F N4 O7	598.279	7.718	#N/A	S4944627	#N/A	-0.0008	-1.4119	#N/A	#N/A	2	level4	#N/A	#N/A	#N/A	#N/A	#N/A	up
8.099_329.1688	6.6584	0	0	0	0	1.9518	HCC:NC	C18:neg	[similar to: testosterone sulfate; δmass: -38.9970 da]	#N/A	329.169	8.099	#N/A	#N/A	#N/A	#N/A	#N/A	#N/A	#N/A	0	level5	#N/A	#N/A	#N/A	#N/A	#N/A	up
8.329_450.0698	188.288	0	0.0001	0	0.0003	1.9442	HCC:NC	C18:neg	Capravirine	C20 H20 Cl2 N4 O2 S	450.07	8.329	#N/A	S1717	#N/A	0.0014	3.1788	#N/A	#N/A	1	level4	#N/A	#N/A	#N/A	#N/A	#N/A	up
9.211_500.3161	5.8799	0	0	0	0	1.9384	HCC:NC	C18:neg	11-deoxocucurbitacin i	C30 H44 O6	500.316	9.211	C08807	S4444701	#N/A	0.0023	4.6538	#N/A	#N/A	3	level4	Terpenoids	Triterpenoids (C30)	Cucurbitanes	Terpenoids	NULL	up
7.622_506.2142	0.2946	0.0024	0.0091	0.0003	0.0017	1.9375	HCC:NC	C18:neg	Limonoic acid	C26 H34 O10	506.214	7.622	C01593	S388622	#N/A	-0.001	-1.9189	#N/A	#N/A	2	level4	#N/A	#N/A	#N/A	#N/A	NULL	down
6.603_557.2837	0.444	0	0	0	0	1.9367	HCC:NC	C18:pos	Perphenazine decanoate	C31 H44 Cl N3 O2 S	557.284	6.603	#N/A	S56603	#N/A	-0.0005	-0.9655	#N/A	#N/A	1	level4	#N/A	#N/A	#N/A	#N/A	#N/A	down
6.742_166.0634	0.4106	0	0	0.0001	0.0009	1.9347	HCC:NC	C18:pos	Apocynin	C9 H10 O3	166.063	6.742	C11380	MReference-5847	#N/A	0.0005	2.7328	#N/A	30.7	44	level3	PK Polyketides	PK12 Flavonoids	PK1202 Flavans, Flavanols and Leucoanthocyanidins	Polyketides[PK]	NULL	down
2.642_278.0936	2.365	0	0	0	0	1.9345	HCC:NC	C18:pos	Glu-met	C10 H18 N2 O5 S	278.094	2.642	#N/A	S4932367	HMDB0028825	0	-0.0426	#N/A	#N/A	4	level4	Organic acids and derivatives	Carboxylic acids and derivatives	Amino acids, peptides, and analogues	Amino acids, peptides, and analogues	#N/A	up
5.078_131.0737	0.4628	0	0	0	0.0001	1.9302	HCC:NC	C18:pos	Skatole	C9 H9 N	131.074	5.078	C08313	MReference-215	HMDB0000466	0.0002	1.8737	#N/A	67.3	3	level2	Organoheterocyclic compounds	Indoles and derivatives	Indoles	Indoles	map00380 Tryptophan metabolism;	down
7.614_512.2975	0.4361	0	0	0	0	1.9261	HCC:NC	C18:neg	(25s)-11alpha,20,26-trihydroxyecdysone	C27 H44 O9	512.298	7.614	#N/A	S21865425	#N/A	-0.0011	-2.0544	#N/A	#N/A	4	level4	#N/A	#N/A	#N/A	#N/A	#N/A	down
3.367_123.0435	0.3423	0.0004	0.0021	0.0002	0.0011	1.9212	HCC:NC	C18:pos	Pyrazinamide	C5 H5 N3 O	123.043	3.367	C01956	S1017	HMDB0014483	0.0002	1.6976	#N/A	#N/A	1	level4	Organoheterocyclic compounds	Diazines	Pyrazines	Pyrazines	NULL	down
8.039_546.2847	11.4212	0	0	0.0017	0.0074	1.9116	HCC:NC	C18:neg	Decoside	C30 H42 O9	546.285	8.039	C08860	S390430	#N/A	0.0018	3.2927	#N/A	#N/A	1	level4	Terpenoids	Steroids	Cardanolide	Terpenoids	NULL	up
7.553_445.283	8.0571	0	0	0.0001	0.0005	1.9111	HCC:NC	C18:pos	N-[(7alpha)-7-hydroxy-3,24-dioxochol-4-en-24-yl]glycine	C26 H39 N O5	445.283	7.553	#N/A	S107445344	#N/A	0.0001	0.3077	#N/A	#N/A	2	level4	#N/A	#N/A	#N/A	#N/A	#N/A	up
7.694_355.2722	0.4576	0	0	0	0	1.9103	HCC:NC	C18:pos	N-[(9z)-3-hydroxy-9-octadecenoyl]glycine	C20 H37 N O4	355.272	7.694	#N/A	S113368782	#N/A	0	-0.0747	#N/A	#N/A	1	level4	#N/A	#N/A	#N/A	#N/A	#N/A	down
6.604_364.2249	0.4663	0	0	0	0	1.9074	HCC:NC	C18:pos	Tetrahydrocortisone	C21 H32 O5	364.225	6.604	C05470	MReference-6173	HMDB0000903	-0.0001	-0.2583	#N/A	80.7	11	level2	Lipids and lipid-like molecules	Steroids and steroid derivatives	Hydroxysteroids	Steroids and derivatives	map00140 Steroid hormone biosynthesis;	down
7.498_692.346	2.9198	0	0	0	0	1.9048	HCC:NC	C18:neg	(3beta,6beta,15alpha,16beta,25s)-6,8,16,26-tetrahydroxy-3-[(2-o-methyl-beta-d-xylopyranosyl)oxy]cholest-4-en-15-yl hydrogen sulfate	C33 H56 O13 S	692.346	7.498	#N/A	S113385600	#N/A	0.0019	2.6859	#N/A	#N/A	1	level4	#N/A	#N/A	#N/A	#N/A	#N/A	up
8.923_429.2962	5.5956	0	0	0	0	1.9032	HCC:NC	C18:pos	[similar to: (+/-)8(9)-eet; δmass: 109.0611 da]	#N/A	429.296	8.923	#N/A	#N/A	#N/A	#N/A	#N/A	#N/A	#N/A	0	level5	#N/A	#N/A	#N/A	#N/A	#N/A	up
8.001_606.3423	6.1971	0	0	0	0.0003	1.9031	HCC:NC	C18:pos	Tautomycetin	C33 H50 O10	606.342	8.001	#N/A	S24832016	#N/A	0.0019	3.189	#N/A	#N/A	4	level4	#N/A	#N/A	#N/A	#N/A	#N/A	up
6.43_564.2547	0.4696	0	0	0	0	1.9013	HCC:NC	C18:pos	14-chloro-1,15-tetracosanediyl bis(hydrogen sulfate)	C24 H49 Cl O8 S2	564.255	6.43	#N/A	S113368122	#N/A	-0.0011	-1.8628	#N/A	#N/A	1	level4	#N/A	#N/A	#N/A	#N/A	#N/A	down
3.186_152.0473	4.3093	0	0	0	0	1.8998	HCC:NC	C18:neg	Mandelate	C8 H8 O3	152.047	3.186	C01984	BGI392	HMDB0000703	-0.0001	-0.5679	93.5	86.9	37	level1	Benzenoids	Benzene and substituted derivatives	null	Benzene and derivatives	#N/A	up
8.464_439.27	0.1598	0.0002	0.0014	0	0.0003	1.897	HCC:NC	C18:pos	1-lauroyl-sn-glycero-3-phosphocholine	C20 H42 N O7 P	439.27	8.464	#N/A	S405290	#N/A	0.0001	0.3031	#N/A	#N/A	4	level4	#N/A	#N/A	#N/A	#N/A	#N/A	down
7.941_152.1204	0.5366	0	0.0001	0	0.0002	1.882	HCC:NC	C18:pos	(+/-)-camphor	C10 H16 O	152.12	7.941	C00809	S2441	#N/A	0.0003	1.7681	#N/A	#N/A	106	level4	Terpenoids	Monoterpenoids (C10)	Cyclic monoterpenes	Terpenoids	map04750 Inflammatory mediator regulation of TRP channels;	down
5.257_246.0557	0.324	0.0009	0.0042	0.0001	0.0009	1.8733	HCC:NC	C18:neg	3-(4-methoxyphenyl)propyl hydrogen sulfate	C10 H14 O5 S	246.056	5.257	#N/A	S74853940	HMDB0135750	-0.0005	-2.0363	#N/A	#N/A	1	level4	Benzenoids	Phenol ethers	Anisoles	Benzene and derivatives	#N/A	down
9.96_406.3811	0.6097	0.0001	0.0005	0.0003	0.0016	1.8713	HCC:NC	C18:pos	(5z,9z)-5,9-heptacosadienoic acid	C27 H50 O2	406.381	9.96	#N/A	S23340061	#N/A	0	0.0672	#N/A	#N/A	5	level4	#N/A	#N/A	#N/A	#N/A	#N/A	down
4.1_421.0861	0.6777	0.0086	0.0267	0.0141	0.0417	1.8676	HCC:NC	C18:neg	Piragliatin	C19 H20 Cl N3 O4 S	421.086	4.1	#N/A	S8607766	#N/A	-0.0002	-0.5741	#N/A	#N/A	1	level4	#N/A	#N/A	#N/A	#N/A	#N/A	down
5.821_274.1682	0.0238	0.0099	0.0302	0.8814	0.9257	1.8663	HCC:NC	C18:pos	Allyxycarb	C16 H22 N2 O2	274.168	5.821	C18947	S21446	#N/A	0.0001	0.2784	#N/A	#N/A	1	level4	#N/A	#N/A	#N/A	#N/A	NULL	down
8.967_542.2175	7.2642	0	0.0001	0.0003	0.0017	1.8644	HCC:NC	C18:pos	3,3'-{[2,4,6-trihydroxy-5-(2-methylbutanoyl)-1,3-phenylene]bis(methylene)}bis(6-ethyl-4-hydroxy-5-methyl-2h-pyran-2-one)	C29 H34 O10	542.217	8.967	#N/A	S35015150	HMDB0041308	0.0023	4.2381	#N/A	#N/A	1	level4	Organic oxygen compounds	Organooxygen compounds	Carbonyl compounds	Carbonyl compounds	#N/A	up
6.942_436.1526	0.4562	0	0	0	0	1.8613	HCC:NC	C18:neg	Artonin e	C25 H24 O7	436.153	6.942	#N/A	S4587690	HMDB0035186	0.0004	0.8375	#N/A	#N/A	14	level4	Phenylpropanoids and polyketides	Flavonoids	Flavones	Flavonoids	#N/A	down
6.428_506.2522	0.5056	0	0	0	0	1.8596	HCC:NC	C18:pos	11alpha-hydroxyprogesterone 11-glucosiduronic acid	C27 H38 O9	506.252	6.428	#N/A	S26332809	#N/A	0.0007	1.3068	#N/A	#N/A	1	level4	#N/A	#N/A	#N/A	#N/A	#N/A	down
6.566_208.1096	2765.67	0.0015	0.0065	0.6029	0.7188	1.8452	HCC:NC	C18:neg	Asarone	C12 H16 O3	208.11	6.566	C17846	S552532	HMDB0031469	-0.0003	-1.652	#N/A	#N/A	27	level4	Benzenoids	Phenol ethers	Anisoles	Benzene and derivatives	NULL	up
6.751_254.1056	3.2609	0	0	0	0	1.8433	HCC:NC	C18:pos	Eslicarbazepine	C15 H14 N2 O2	254.106	6.751	C07493	S102704	HMDB0060676	0.0001	0.4592	#N/A	#N/A	4	level4	Organoheterocyclic compounds	Benzazepines	Dibenzazepines	Dibenzazepines	map00982 Drug metabolism - cytochrome P450;	up
6.624_296.214	0.618	0	0	0	0	1.8352	HCC:NC	C18:pos	(2e,4z,6e)-7-(8,8-dimethyl-3,4,5,6,7,8-hexahydro-2-naphthalenyl)-3-methyl-2,4,6-octatrienal	C21 H28 O	296.214	6.624	#N/A	S8147412	#N/A	0	-0.1338	#N/A	#N/A	1	level4	#N/A	#N/A	#N/A	#N/A	#N/A	down
8.929_428.2927	5.2351	0	0	0	0	1.834	HCC:NC	C18:pos	Hydroxyprogesterone caproate	C27 H40 O4	428.293	8.929	C08148	S148552	#N/A	0.0001	0.1573	#N/A	#N/A	15	level4	#N/A	#N/A	#N/A	#N/A	NULL	up
2.78_169.0378	0.4413	0	0.0001	0	0.0004	1.8232	HCC:NC	C18:pos	2-methoxy-5-nitrophenol	C7 H7 N O4	169.038	2.78	C17385	S62678	#N/A	0.0003	1.8072	#N/A	#N/A	8	level4	#N/A	#N/A	#N/A	#N/A	NULL	down
8.938_446.3033	5.2801	0	0	0	0	1.823	HCC:NC	C18:pos	Carpipramine	C28 H38 N4 O	446.303	8.938	#N/A	S2482	#N/A	-0.0013	-2.8541	#N/A	#N/A	17	level4	#N/A	#N/A	#N/A	#N/A	#N/A	up
10.062_316.2613	0.5428	0	0.0002	0	0.0004	1.8216	HCC:NC	C18:pos	9,10-dihydroxystearic acid	C18 H36 O4	316.261	10.062	C19622	S80658	#N/A	-0.0001	-0.3326	#N/A	#N/A	25	level4	#N/A	#N/A	#N/A	#N/A	#N/A	down
9.086_614.3428	5.8829	0	0	0	0	1.8143	HCC:NC	C18:pos	(2r)-2-hydroxy-3-[(hydroxy{[(1s,2r,3r,4s,5s,6r)-2,3,4,5,6-pentahydroxycyclohexyl]oxy}phosphoryl)oxy]propyl nonadecanoate	C28 H55 O12 P	614.343	9.086	#N/A	S113378817	#N/A	-0.0004	-0.5909	#N/A	#N/A	1	level4	#N/A	#N/A	#N/A	#N/A	#N/A	up
6.475_302.163	2.9821	0	0.0001	0	0.0002	1.8124	HCC:NC	C18:pos	Trichostatin a	C17 H22 N2 O3	302.163	6.475	#N/A	S392575	#N/A	0	-0.1643	#N/A	#N/A	3	level4	#N/A	#N/A	#N/A	#N/A	#N/A	up
7.942_468.215	0.3225	0	0	0	0	1.8082	HCC:NC	C18:neg	2-(2,4-dihydroxy-5-methoxyphenyl)-5-hydroxy-8-(2-isopropenyl-5-methyl-4-hexen-1-yl)-7-methoxy-2,3-dihydro-4h-chromen-4-one	C27 H32 O7	468.215	7.942	#N/A	S24846512	#N/A	0.0002	0.378	#N/A	#N/A	3	level4	#N/A	#N/A	#N/A	#N/A	#N/A	down
8.565_464.3131	4.8904	0	0	0	0	1.8063	HCC:NC	C18:neg	Ecdysone	C27 H44 O6	464.313	8.565	C00477	S18130	#N/A	-0.0007	-1.4139	#N/A	#N/A	13	level4	Steroids	27-Carbon atoms	Cholestane derivatives [Fig]	Sterol lipids[ST]	#N/A	up
4.283_123.0687	3.4933	0	0	0	0	1.8043	HCC:NC	C18:pos	4-methoxyaniline	C7 H9 N O	123.069	4.283	C19326	S13869414	HMDB0029300	0.0003	2.4269	#N/A	#N/A	6	level4	Benzenoids	Phenol ethers	Aminophenyl ethers	Benzene and derivatives	NULL	up
10.18_619.4866	0.5752	0.0015	0.0062	0.0011	0.0051	1.7987	HCC:NC	C18:pos	(2r,3r)-3-hydroxy-2-{[(3s)-3-hydroxy-15-methylhexadecanoyl]amino}-15-methyl-1-hexadecanesulfonic acid	C34 H69 N O6 S	619.487	10.18	#N/A	S113381082	#N/A	0.002	3.3078	#N/A	#N/A	1	level4	#N/A	#N/A	#N/A	#N/A	#N/A	down
9.228_323.1395	4.2261	0	0	0	0	1.7953	HCC:NC	C18:pos	Renzapride	C16 H22 Cl N3 O2	323.139	9.228	#N/A	S2299529	#N/A	-0.0005	-1.5817	#N/A	#N/A	1	level4	#N/A	#N/A	#N/A	#N/A	#N/A	up
9.257_453.3229	0.4303	0	0	0	0	1.7944	HCC:NC	C18:pos	1-tetradecyl-sn-glycero-3-phosphocholine	C22 H48 N O6 P	453.323	9.257	#N/A	S10471192	#N/A	0.0009	2.0542	#N/A	#N/A	1	level4	#N/A	#N/A	#N/A	#N/A	#N/A	down
8.071_320.235	0.1354	0.0013	0.0057	0	0.0003	1.7938	HCC:NC	C18:pos	19(r)-hete	C20 H32 O3	320.235	8.071	C14749	MReference-4732	HMDB0011136	-0.0001	-0.433	#N/A	55.2	85	level3	Lipids and lipid-like molecules	Fatty Acyls	Eicosanoids	Fatty acyls[FA]	map00590 Arachidonic acid metabolism; map01100 Metabolic pathways;	down
6.366_438.2081	10.8678	0	0	0	0.0002	1.7937	HCC:NC	C18:neg	Glas#1	C19 H34 O11	438.208	6.366	#N/A	S31150742	#N/A	-0.002	-4.5613	#N/A	#N/A	1	level4	#N/A	#N/A	#N/A	#N/A	#N/A	up
7.289_318.1467	1282.09	0.0012	0.0054	0.3277	0.4701	1.7932	HCC:NC	C18:pos	Zearalenone	C18 H22 O5	318.147	7.289	C09981	S4524664	HMDB0031752	0	-0.027	#N/A	#N/A	7	level4	Phenylpropanoids and polyketides	Macrolides and analogues	Zearalenones	Polyketides[PK]	NULL	up
4.338_184.0561	5.7818	0.0012	0.0053	0.0001	0.0005	1.7916	HCC:NC	C18:pos	3-((2-methyl-3-furyl)thio)-2-butanone	C9 H12 O2 S	184.056	4.338	#N/A	S15528527	HMDB0032401	0.0003	1.6546	#N/A	#N/A	1	level4	Organosulfur compounds	Thioethers	Aryl thioethers	Aryl thioethers	#N/A	up
11.61_771.5202	0.4949	0	0	0	0	1.788	HCC:NC	C18:pos	(2r)-3-{[(2-aminoethoxy)(hydroxy)phosphoryl]oxy}-2-{[8-(tetracyclo[6.4.0.0~2,7~.0~3,6~]dodec-10-yl)octyl]oxy}propyl 8-(pentacyclo[6.4.0.0~2,7~.0~3,6~.0~9,12~]dodec-4-yl)octanoate	C45 H74 N O7 P	771.52	11.61	#N/A	S24823084	#N/A	-0.0001	-0.1642	#N/A	#N/A	1	level4	#N/A	#N/A	#N/A	#N/A	#N/A	down
6.505_286.1317	3.2855	0	0	0	0	1.7878	HCC:NC	C18:pos	Cromakalim	C16 H18 N2 O3	286.132	6.505	C11819	S391644	#N/A	0	-0.0216	#N/A	#N/A	4	level4	#N/A	#N/A	#N/A	#N/A	NULL	up
7.423_356.2559	0.0618	0.013	0.0377	0.0012	0.0056	1.7872	HCC:NC	C18:neg	13,14-dihydro prostaglandin e1	C20 H36 O5	356.256	7.423	#N/A	MReference-9754	#N/A	-0.0003	-0.9555	#N/A	77.1	6	level2	#N/A	#N/A	#N/A	#N/A	#N/A	down
1.194_262.0801	0.5798	0	0	0	0	1.7774	HCC:NC	C18:pos	Glu-asp	C9 H14 N2 O7	262.08	1.194	#N/A	S90091	HMDB0028815	0	-0.0673	#N/A	#N/A	5	level4	Organic acids and derivatives	Peptidomimetics	Hybrid peptides	Organic acids	#N/A	down
8.361_432.551	4.3293	0	0	0	0.0004	1.7763	HCC:NC	C18:pos	[similar to: taurochenodeoxycholic acid; δmass: -66.7457 da]	#N/A	432.551	8.361	#N/A	#N/A	#N/A	#N/A	#N/A	#N/A	#N/A	0	level5	#N/A	#N/A	#N/A	#N/A	#N/A	up
8.746_612.3873	4.5307	0	0	0	0	1.7755	HCC:NC	C18:pos	(3beta,6beta,15alpha,16beta,25s)-6,8,15,16,26-pentahydroxycholest-4-en-3-yl 2-o-methyl-beta-d-xylopyranoside	C33 H56 O10	612.387	8.746	#N/A	S29216386	#N/A	-0.0001	-0.1459	#N/A	#N/A	2	level4	#N/A	#N/A	#N/A	#N/A	#N/A	up
6.566_164.12	845.476	0.0012	0.0052	0.5149	0.6473	1.7752	HCC:NC	C18:neg	4-tert-amylphenol	C11 H16 O	164.12	6.566	C14205	MReference-2777	HMDB0013825	-0.0001	-0.3955	#N/A	78.2	18	level2	Benzenoids	Benzene and substituted derivatives	Phenylpropanes	Benzene and derivatives	NULL	up
9.388_323.2824	2.1275	0	0	0	0	1.7738	HCC:NC	C18:pos	Mfcd00674434	C20 H37 N O2	323.282	9.388	#N/A	S4446566	HMDB0012252	0	-0.1239	#N/A	#N/A	1	level4	Organic nitrogen compounds	Organonitrogen compounds	Amines	Amines	#N/A	up
6.659_330.1215	3.7556	0	0	0	0	1.7715	HCC:NC	C18:pos	4-[(e)-2-{[2-(4-hydroxyphenyl)ethyl]amino}vinyl]-2,3-dihydro-2,6-pyridinedicarboxylic acid	C17 H18 N2 O5	330.122	6.659	#N/A	S4444620	#N/A	-0.0001	-0.232	#N/A	#N/A	2	level4	#N/A	#N/A	#N/A	#N/A	#N/A	up
6.979_314.1629	7.0602	0	0.0004	0.0028	0.0111	1.7693	HCC:NC	C18:pos	5-(5-(4-(4,5-dihydro-2-oxazoly)phenoxy)pentyl)-3-methyl osoxazole	C18 H22 N2 O3	314.163	6.979	C06490	S1720	#N/A	-0.0001	-0.3377	#N/A	#N/A	1	level4	#N/A	#N/A	#N/A	#N/A	NULL	up
2.326_178.0779	2.2279	0.0006	0.003	0.0013	0.0057	1.7686	HCC:NC	C18:pos	Phenanthrene	C14 H10	178.078	2.326	C11422	S970	#N/A	-0.0004	-1.9682	#N/A	#N/A	3	level4	#N/A	#N/A	#N/A	#N/A	map01100 Metabolic pathways;	up
9.231_282.1128	4.0288	0	0	0	0.0001	1.7683	HCC:NC	C18:pos	2-hydroxy nevirapine	C15 H14 N4 O2	282.113	9.231	#N/A	S9025755	HMDB0013912	0.0012	4.1601	#N/A	#N/A	5	level4	Benzenoids	Benzene and substituted derivatives	Phenylbutylamines	Amines and derivatives	#N/A	up
6.895_208.0527	0.5361	0	0.0004	0	0.0001	1.7682	HCC:NC	C18:pos	Anthraquinone	C14 H8 O2	208.053	6.895	C16207	S13835294	#N/A	0.0003	1.3061	#N/A	#N/A	3	level4	#N/A	#N/A	#N/A	#N/A	#N/A	down
7.031_387.1711	5.4797	0	0	0	0	1.7657	HCC:NC	C18:neg	Nemonapride (jan)	C21 H26 Cl N3 O2	387.171	7.031	C12915	S137667	#N/A	-0.0002	-0.5616	#N/A	#N/A	1	level4	#N/A	#N/A	#N/A	#N/A	NULL	up
7.041_936.3298	8.187	0	0.0001	0.0002	0.0014	1.7622	HCC:NC	C18:neg	Bilirubin diglucuronide	C45 H52 N4 O18	936.33	7.041	C05787	S4444368	HMDB0003325	0.0021	2.2706	#N/A	#N/A	2	level4	Organoheterocyclic compounds	Tetrapyrroles and derivatives	Bilirubins	Bilirubins	map00860 Porphyrin and chlorophyll metabolism; map01100 Metabolic pathways;	up
4.206_211.1112	0.0164	0.0111	0.0333	0.058	0.1262	1.7597	HCC:NC	C18:pos	1,4-dimethyl-5h-pyrido[4,3-b]indol-3-amine	C13 H13 N3	211.111	4.206	C19306	S4447538	HMDB0029746	0.0003	1.2128	#N/A	#N/A	3	level4	Organoheterocyclic compounds	Indoles and derivatives	Pyridoindoles	Indole and derivatives	NULL	down
8.75_594.3772	5.3899	0	0	0.0001	0.0008	1.7593	HCC:NC	C18:pos	(3beta,5alpha,6alpha,25r)-3-hydroxyspirostan-6-yl beta-d-glucopyranoside	C33 H54 O9	594.377	8.75	#N/A	S58113495	#N/A	0.0004	0.7201	#N/A	#N/A	2	level4	#N/A	#N/A	#N/A	#N/A	#N/A	up
8.361_936.5807	4.8947	0	0	0.001	0.0048	1.7565	HCC:NC	C18:pos	(2s)-1-{[6-o-(alpha-d-galactopyranosyl)-beta-d-galactopyranosyl]oxy}-3-[(9z,12z,15z)-9,12,15-octadecatrienoyloxy]-2-propanyl (6z,9z,12z)-6,9,12-octadecatrienoate	C51 H84 O15	936.581	8.361	#N/A	S113374861	#N/A	-0.0003	-0.3503	#N/A	#N/A	1	level4	#N/A	#N/A	#N/A	#N/A	#N/A	up
6.432_209.1056	2.9499	0.0014	0.0058	0.0003	0.002	1.7547	HCC:NC	C18:pos	Propoxur	C11 H15 N O3	209.106	6.432	C14334	S4775	#N/A	0.0004	2.0965	#N/A	#N/A	5	level4	#N/A	#N/A	#N/A	#N/A	NULL	up
4.114_303.1219	2.3128	0.0279	0.0702	0.0371	0.0893	1.7535	HCC:NC	C18:pos	N-(indol-3-ylacetyl)glutamine	C15 H17 N3 O4	303.122	4.114	C00303	S28533316	HMDB0013240	0	-0.1103	#N/A	#N/A	1	level4	Organic acids and derivatives	Carboxylic acids and derivatives	Amino acids, peptides, and analogues	Amino acids, peptides, and analogues	NULL	up
7.375_398.2122	0.5234	0	0	0	0	1.7533	HCC:NC	C18:neg	Sunitinib	C22 H27 F N4 O2	398.212	7.375	#N/A	S4486264	HMDB0015397	0.0004	1.0234	#N/A	#N/A	1	level4	Organoheterocyclic compounds	Indoles and derivatives	Indolines	Indole and derivatives	#N/A	down
7.78_336.2296	0.1608	0.0015	0.0063	0.001	0.0047	1.7529	HCC:NC	C18:neg	12-epileukotriene b4	C20 H32 O4	336.23	7.78	#N/A	MReference-9883	#N/A	-0.0005	-1.375	#N/A	73.4	84	level2	#N/A	#N/A	#N/A	#N/A	#N/A	down
8.762_485.2746	0.1332	0.001	0.0048	0.0009	0.0043	1.7462	HCC:NC	C18:neg	3-sec-butyl-9-(1-hydroxyethyl)-6,15-diisopropyl-12-methyl-1,7-dioxa-4,10,13-triazacyclopentadecane-2,5,8,11,14-pentone	C23 H39 N3 O8	485.275	8.762	#N/A	S35015180	HMDB0041421	0.0009	1.7828	#N/A	#N/A	2	level4	Organic acids and derivatives	Peptidomimetics	Depsipeptides	Organic acids	#N/A	down
7.587_690.289	3.7967	0.0001	0.0006	0.0315	0.0785	1.7461	HCC:NC	C18:pos	Zaragozic acid a	C35 H46 O14	690.289	7.587	#N/A	S4942838	#N/A	0.0003	0.3935	#N/A	#N/A	1	level4	#N/A	#N/A	#N/A	#N/A	#N/A	up
2.82_310.1164	2.0426	0	0	0	0	1.7447	HCC:NC	C18:pos	Gamma-l-glutamyl-l-tyrosine	C14 H18 N2 O6	310.116	2.82	#N/A	S85142	HMDB0011741	-0.0001	-0.1974	#N/A	#N/A	4	level4	Organic acids and derivatives	Carboxylic acids and derivatives	Amino acids, peptides, and analogues	Amino acids, peptides, and analogues	#N/A	up
7.375_466.1994	0.505	0	0	0	0	1.7397	HCC:NC	C18:neg	(5r,6s,7s)-6-methoxy-5-methyl-7-(methylamino)-6,7,8,9,15,16-hexahydro-5h,14h-5,9-epoxy-4b,9a,15-triazadibenzo[b,h]cyclonona[1,2,3,4-jkl]cyclopenta[e]-as-indacen-14-one	C28 H26 N4 O3	466.199	7.375	#N/A	S4444127	#N/A	-0.0011	-2.4219	#N/A	#N/A	4	level4	#N/A	#N/A	#N/A	#N/A	#N/A	down
9.974_648.4054	0.5562	0	0	0	0	1.739	HCC:NC	C18:pos	(3beta)-3-hydroxy-27-{[(2e)-3-(4-hydroxy-3-methoxyphenyl)-2-propenoyl]oxy}urs-12-en-28-oic acid	C40 H56 O7	648.405	9.974	#N/A	S8851098	#N/A	0.0027	4.2394	#N/A	#N/A	3	level4	#N/A	#N/A	#N/A	#N/A	#N/A	down
0.622_161.0323	0.5592	0	0	0	0	1.7369	HCC:NC	C18:neg	N-formylaspartate	C5 H7 N O5	161.032	0.622	C01044	S79437	HMDB0060495	-0.0001	-0.5629	#N/A	#N/A	3	level4	Organic acids and derivatives	Carboxylic acids and derivatives	Amino acids, peptides, and analogues	Amino acids, peptides, and analogues	map00340 Histidine metabolism; map01100 Metabolic pathways;	down
5.862_236.0687	0.4827	0	0	0	0	1.7361	HCC:NC	C18:pos	5,6,7-trimethoxy-2h-chromen-2-one	C12 H12 O5	236.069	5.862	C09313	S131099	#N/A	0.0002	0.8176	#N/A	#N/A	8	level4	Phenylpropanoids	Coumarins	Coumarins	Coumarins	NULL	down
5.804_586.2795	2.6261	0.0034	0.0121	0.0041	0.0151	1.7356	HCC:NC	C18:pos	Irinotecan	C33 H38 N4 O6	586.279	5.804	C16641	S54825	HMDB0014900	0.0003	0.5952	#N/A	38.2	5	level4	Alkaloids and derivatives	Camptothecins	null	Alkaloids and derivatives	map00983 Drug metabolism - other enzymes;	up
0.663_146.9969	0.5083	0	0	0	0	1.7315	HCC:NC	C18:pos	[similar to: l-cysteine-s-sulfate; δmass: -53.9797 da]	#N/A	146.997	0.663	#N/A	#N/A	#N/A	#N/A	#N/A	#N/A	#N/A	0	level5	#N/A	#N/A	#N/A	#N/A	#N/A	down
6.173_224.1045	307.833	0.0014	0.0059	0.2998	0.4403	1.7292	HCC:NC	C18:neg	Ethylvanillin propylene glycol acetal	C12 H16 O4	224.105	6.173	#N/A	S98408	HMDB0036203	-0.0004	-1.6622	#N/A	#N/A	15	level4	Benzenoids	Phenol ethers	null	Benzene and derivatives	#N/A	up
8.366_504.2373	3.7976	0	0	0	0.0001	1.7263	HCC:NC	C18:pos	20-acetoxy-claviridenone-c	C27 H36 O9	504.237	8.366	#N/A	S4446341	#N/A	0.0013	2.6721	#N/A	#N/A	3	level4	#N/A	#N/A	#N/A	#N/A	#N/A	up
2.515_166.0489	0.3894	0.0007	0.0036	0.0007	0.0036	1.716	HCC:NC	C18:neg	1-methylxanthine	C6 H6 N4 O2	166.049	2.515	C16358	MReference-127	HMDB0010738	-0.0001	-0.7357	#N/A	77.8	4	level2	Organoheterocyclic compounds	Imidazopyrimidines	Purines and purine derivatives	Purines and derivatives	map00232 Caffeine metabolism; map01100 Metabolic pathways;	down
4.656_290.0819	102.947	0.0006	0.0031	0.6703	0.7734	1.7159	HCC:NC	C18:neg	3-[3-(4-chlorophenoxy)phenyl]-1,1-dimethylurea	C15 H15 Cl N2 O2	290.082	4.656	C19075	S15600514	#N/A	-0.0003	-1.0954	#N/A	50.4	1	level4	#N/A	#N/A	#N/A	#N/A	NULL	up
4.743_244.0036	0.0848	0.0033	0.0118	0.0067	0.0228	1.714	HCC:NC	C18:neg	(e)-3-[4-(sulfooxy)phenyl]acrylic acid	C9 H8 O6 S	244.004	4.743	#N/A	S4797737	HMDB0125166	-0.0005	-2.1258	#N/A	#N/A	5	level4	Phenylpropanoids and polyketides	Cinnamic acids and derivatives	Cinnamic acids	Polyketides[PK]	#N/A	down
6.448_618.2685	2.6039	0.0003	0.0015	0.0009	0.0043	1.7088	HCC:NC	C18:pos	Apc	C33 H38 N4 O8	618.269	6.448	C16542	S8253122	HMDB0060661	-0.0005	-0.7929	#N/A	#N/A	2	level4	Organic oxygen compounds	Organooxygen compounds	Carbonyl compounds	Carbonyl compounds	map00983 Drug metabolism - other enzymes;	up
6.634_313.2253	0.5275	0	0	0	0	1.7081	HCC:NC	C18:pos	Cis-4-decenoyl carnitine	C17 H31 N O4	313.225	6.634	#N/A	S28639171	#N/A	0	-0.1076	#N/A	#N/A	3	level4	#N/A	#N/A	#N/A	#N/A	#N/A	down
4.926_387.1893	620.961	0.0019	0.0076	0.084	0.167	1.7034	HCC:NC	C18:pos	Terazosin	C19 H25 N5 O4	387.189	4.926	C07127	S5208	HMDB0015293	-0.0013	-3.4368	#N/A	#N/A	1	level4	Organoheterocyclic compounds	Diazinanes	Piperazines	Piperazines	NULL	up
8.266_535.3283	0.3994	0	0	0	0	1.7012	HCC:NC	C18:pos	1-[(9z)-hexadecenoyl]-2-acetyl-sn-glycero-3-phosphocholine	C26 H50 N O8 P	535.328	8.266	#N/A	S24822408	#N/A	0.0009	1.7292	#N/A	#N/A	1	level4	#N/A	#N/A	#N/A	#N/A	#N/A	down
6.462_401.1587	2.7497	0	0.0001	0	0.0004	1.6996	HCC:NC	C18:pos	Setoperone	C21 H24 F N3 O2 S	401.159	6.462	#N/A	S61870	#N/A	0.0014	3.4467	#N/A	#N/A	1	level4	#N/A	#N/A	#N/A	#N/A	#N/A	up
8.905_654.3985	7.8622	0	0.0001	0.0006	0.0033	1.691	HCC:NC	C18:neg	Filipin iii	C35 H58 O11	654.399	8.905	#N/A	S4938377	#N/A	0.0006	0.8415	#N/A	#N/A	1	level4	#N/A	#N/A	#N/A	#N/A	#N/A	up
7.983_300.2089	0.2518	0.0001	0.0008	0	0.0002	1.69	HCC:NC	C18:pos	Isotretinoin	C20 H28 O2	300.209	7.983	C07058	MReference-1177	HMDB0006219	-0.0001	-0.1921	69.7	80.9	38	level2	Lipids and lipid-like molecules	Prenol lipids	Retinoids	Prenol lipids[PR]	NULL	down
3.189_254.1267	0.6336	0	0.0003	0.0001	0.0008	1.6894	HCC:NC	C18:pos	Midodrine	C12 H18 N2 O4	254.127	3.189	C07890	S4050	HMDB0014356	0	0.1519	#N/A	#N/A	5	level4	Benzenoids	Benzene and substituted derivatives	Methoxybenzenes	Benzene and derivatives	NULL	down
6.623_548.2608	0.5739	0	0	0	0	1.6849	HCC:NC	C18:pos	Archangelolide	C29 H40 O10	548.261	6.623	C09296	S4444770	#N/A	-0.0013	-2.3645	#N/A	#N/A	1	level4	Terpenoids	Sesquiterpenoids (C15)	Guaianolide	Terpenoids	NULL	down
10.069_298.2508	0.5462	0.0001	0.0007	0.0001	0.0006	1.6832	HCC:NC	C18:pos	Ricinelaidic acid	C18 H34 O3	298.251	10.069	#N/A	S393218	#N/A	0	-0.0852	#N/A	#N/A	74	level4	#N/A	#N/A	#N/A	#N/A	#N/A	down
9.204_482.3057	4.9155	0	0	0	0	1.6802	HCC:NC	C18:neg	26-hydroxycholesterol 3-sulfate	C27 H46 O5 S	482.306	9.204	#N/A	S5256878	#N/A	-0.0009	-1.8837	#N/A	#N/A	2	level4	#N/A	#N/A	#N/A	#N/A	#N/A	up
3.669_166.0269	0.6398	0.0004	0.0021	0.0027	0.0106	1.6762	HCC:NC	C18:pos	Phthalic acid	C8 H6 O4	166.027	3.669	C01606	S992	HMDB0002107	0.0003	1.8052	#N/A	#N/A	7	level4	Benzenoids	Benzene and substituted derivatives	Benzoic acids and derivatives	Benzene and derivatives	map01100 Metabolic pathways; map02010 ABC transporters;	down
6.649_274.0954	2.9068	0	0.0001	0.0002	0.0014	1.6753	HCC:NC	C18:pos	1-methyl-2,3,4,9-tetrahydro-1h-beta-carboline-1,3-dicarboxylic acid	C14 H14 N2 O4	274.095	6.649	#N/A	S231414	HMDB0035115	0	0.085	#N/A	#N/A	1	level4	Alkaloids and derivatives	Harmala alkaloids	null	Alkaloids and derivatives	#N/A	up
9.214_370.2871	4.451	0	0.0001	0	0.0002	1.6742	HCC:NC	C18:pos	5-[(8z,11z,14z)-8,11,14-nonadecatrien-1-yl]-1,3-benzenediol	C25 H38 O2	370.287	9.214	#N/A	S113369026	#N/A	-0.0001	-0.2457	#N/A	#N/A	1	level4	#N/A	#N/A	#N/A	#N/A	#N/A	up
9.211_388.2976	4.5981	0	0	0	0.0002	1.673	HCC:NC	C18:pos	Dromostanolone tetrahydropyranyl ether	C25 H40 O3	388.298	9.211	C15422	S224218	#N/A	-0.0001	-0.2417	#N/A	#N/A	5	level4	#N/A	#N/A	#N/A	#N/A	NULL	up
7.689_592.3265	3.8036	0	0.0002	0	0.0004	1.6663	HCC:NC	C18:pos	Urobilinogen	C33 H44 N4 O6	592.327	7.689	C05790	S24980	HMDB0001898	0.0005	0.7666	#N/A	#N/A	3	level4	Organoheterocyclic compounds	Tetrapyrroles and derivatives	Bilirubins	Bilirubins	map00860 Porphyrin and chlorophyll metabolism;	up
5.283_274.0869	900.898	0.0049	0.0167	0.8814	0.9257	1.6652	HCC:NC	C18:neg	1-(4-methoxyphenyl)-3-pentanyl hydrogen sulfate	C12 H18 O5 S	274.087	5.283	#N/A	S74853086	HMDB0133010	-0.0006	-2.0476	#N/A	39.3	1	level4	Benzenoids	Phenol ethers	Anisoles	Benzene and derivatives	#N/A	up
7.737_426.207	2.6906	0	0	0	0	1.6636	HCC:NC	C18:neg	Paliperidone	C23 H27 F N4 O3	426.207	7.737	C21516	S103109	HMDB0015396	0.0003	0.7113	#N/A	#N/A	1	level4	Organoheterocyclic compounds	Pyridopyrimidines	null	Pyridopyrimidines	NULL	up
7.935_554.357	4.0253	0	0.0001	0.0105	0.0331	1.6634	HCC:NC	C18:pos	(2r)-3-({[(2s)-2,3-dihydroxypropoxy](hydroxy)phosphoryl}oxy)-2-hydroxypropyl henicosanoate	C27 H55 O9 P	554.357	7.935	#N/A	S113377832	#N/A	-0.0014	-2.5657	#N/A	#N/A	1	level4	#N/A	#N/A	#N/A	#N/A	#N/A	up
6.747_208.0739	0.4945	0	0.0001	0.0002	0.0012	1.6616	HCC:NC	C18:pos	(2e)-3-(3,4-dimethoxyphenyl)acrylic acid	C11 H12 O4	208.074	6.747	#N/A	S626174	HMDB0034315	0.0003	1.4526	#N/A	#N/A	23	level4	Phenylpropanoids and polyketides	Cinnamic acids and derivatives	Hydroxycinnamic acids and derivatives	Polyketides[PK]	#N/A	down
5.41_192.079	0.5193	0	0	0	0	1.6569	HCC:NC	C18:pos	Myristicin	C11 H12 O3	192.079	5.41	C10480	MReference-5544	HMDB0035873	0.0004	1.9258	#N/A	49.8	30	level3	Organoheterocyclic compounds	Benzodioxoles	null	Benzodioxoles	NULL	down
6.612_178.1348	344.062	0.0015	0.0062	0.5102	0.6434	1.6564	HCC:NC	C18:neg	[similar to: 17(s)-hpdha; δmass: -182.0953 da]	#N/A	178.135	6.612	#N/A	#N/A	#N/A	#N/A	#N/A	#N/A	#N/A	0	level5	#N/A	#N/A	#N/A	#N/A	#N/A	up
6.583_562.2779	265.571	0.0025	0.0094	0.0262	0.0679	1.6544	HCC:NC	C18:neg	Deglucohellebrin	C30 H42 O10	562.278	6.583	#N/A	S24685984	#N/A	0.0001	0.1325	#N/A	#N/A	3	level4	#N/A	#N/A	#N/A	#N/A	#N/A	up
7.286_276.0998	12.2022	0.0003	0.0017	0.0138	0.041	1.6542	HCC:NC	C18:pos	(+)-dihydromethysticin	C15 H16 O5	276.1	7.286	C09926	S79667	HMDB0030791	0	0.0617	#N/A	#N/A	29	level4	Polyketides	Pyrones	alpha-Pyrones	Polyketides[PK]	NULL	up
6.579_444.2012	2.2796	0.0001	0.0006	0.0001	0.0006	1.6531	HCC:NC	C18:pos	Mitoxantrone	C22 H28 N4 O6	444.201	6.579	C11195	S4067	HMDB0015335	0.0003	0.6288	#N/A	#N/A	1	level4	Benzenoids	Anthracenes	Anthraquinones	Quinone	NULL	up
4.558_346.1164	2.3818	0	0	0	0	1.6526	HCC:NC	C18:pos	Nifedipine	C17 H18 N2 O6	346.116	4.558	C07266	S4330	HMDB0015247	-0.0001	-0.3068	#N/A	#N/A	3	level4	Organoheterocyclic compounds	Pyridines and derivatives	Hydropyridines	Pyridine and derivatives	NULL	up
7.286_193.059	396.524	0.0022	0.0085	0.916	0.949	1.6524	HCC:NC	C18:pos	Glucuronamide	C6 H11 N O6	193.059	7.286	#N/A	S19951913	#N/A	0.0003	1.7316	#N/A	#N/A	2	level4	#N/A	#N/A	#N/A	#N/A	#N/A	up
8.713_646.3716	63.2878	0	0	0.0352	0.0855	1.6522	HCC:NC	C18:pos	Abrusoside a	C36 H54 O10	646.372	8.713	#N/A	S5257018	#N/A	-0.0001	-0.212	#N/A	#N/A	2	level4	#N/A	#N/A	#N/A	#N/A	#N/A	up
8.059_238.1235	0.3055	0.0065	0.0212	0.0013	0.0059	1.6517	HCC:NC	C18:neg	Chloromebuform	C13 H19 Cl N2	238.124	8.059	C19037	S16452322	#N/A	-0.0001	-0.6002	#N/A	#N/A	1	level4	#N/A	#N/A	#N/A	#N/A	NULL	down
0.692_125.015	0.519	0	0	0	0	1.6449	HCC:NC	C18:pos	Taurine	C2 H7 N O3 S	125.015	0.692	C00245	S1091	HMDB0000251	0.0004	2.8824	#N/A	#N/A	1	level4	Organic acids and derivatives	Organic sulfonic acids and derivatives	Organosulfonic acids and derivatives	Organic acids	map00120 Primary bile acid biosynthesis; map00430 Taurine and hypotaurine metabolism; map00920 Sulfur metabolism; map01100 Metabolic pathways; map02010 ABC transporters; map04080 Neuroactive ligand-receptor interaction;	down
3.797_386.1932	0.3798	0.0021	0.0082	0.0006	0.003	1.6439	HCC:NC	C18:pos	12-hydroxyjasmonic acid 12-o-beta-d-glucoside	C19 H30 O8	386.193	3.797	#N/A	S10140203	#N/A	-0.0008	-2.106	#N/A	#N/A	1	level4	#N/A	#N/A	#N/A	#N/A	#N/A	down
8.979_596.392	4.0116	0	0	0	0.0004	1.6417	HCC:NC	C18:neg	(3beta,5alpha,22r,25r)-3,22-dihydroxyfurostan-26-yl beta-d-glucopyranoside	C33 H56 O9	596.392	8.979	#N/A	S113385305	#N/A	-0.0004	-0.7259	#N/A	#N/A	1	level4	#N/A	#N/A	#N/A	#N/A	#N/A	up
6.694_499.2788	0.5312	0	0	0	0.0004	1.6413	HCC:NC	C18:pos	Aconine	C25 H41 N O9	499.279	6.694	C19990	S10202348	#N/A	0.0006	1.2678	#N/A	#N/A	1	level4	Alkaloids	Alkaloids derived by amination reactions	Terpenoid alkaloids	Alkaloids	NULL	down
6.298_300.1473	3.2574	0.0005	0.0027	0.0009	0.0045	1.6383	HCC:NC	C18:pos	Bifenazate	C17 H20 N2 O3	300.147	6.298	C18589	S154052	#N/A	-0.0001	-0.2914	#N/A	#N/A	1	level4	#N/A	#N/A	#N/A	#N/A	NULL	up
9.823_440.3869	0.5914	0	0	0	0	1.6378	HCC:NC	C18:pos	Mfcd00083068	C27 H52 O4	440.387	9.823	#N/A	S82021	#N/A	0.0004	0.8064	#N/A	#N/A	5	level4	#N/A	#N/A	#N/A	#N/A	#N/A	down
6.428_330.2194	0.555	0	0	0	0	1.6366	HCC:NC	C18:pos	Desoxycortone	C21 H30 O3	330.219	6.428	C03205	MReference-389	HMDB0000016	-0.0001	-0.2034	#N/A	88.4	40	level2	Lipids and lipid-like molecules	Steroids and steroid derivatives	Hydroxysteroids	Steroids and derivatives	map00140 Steroid hormone biosynthesis; map01100 Metabolic pathways; map04925 Aldosterone synthesis and secretion;	down
8.926_298.1319	5.7721	0	0.0001	0.0146	0.0431	1.6315	HCC:NC	C18:pos	[similar to: fumonisin b1; δmass: -423.2565 da]	#N/A	298.132	8.926	#N/A	#N/A	#N/A	#N/A	#N/A	#N/A	#N/A	0	level5	#N/A	#N/A	#N/A	#N/A	#N/A	up
0.759_242.0307	0.5181	0	0	0	0	1.6314	HCC:NC	C18:pos	3-(phosphoacetamido)-l-alanine	C5 H11 N2 O7 P	242.031	0.759	C04111	S389211	#N/A	0.0003	1.0755	#N/A	#N/A	1	level4	#N/A	#N/A	#N/A	#N/A	NULL	down
8.782_528.3107	3.7658	0.001	0.0047	0.0253	0.066	1.631	HCC:NC	C18:neg	(3beta,4beta,5beta,6beta,23r,24s)-4,23-dihydroxy-5,6-epoxyergostan-3-yl hydrogen sulfate	C28 H48 O7 S	528.311	8.782	#N/A	S113385577	#N/A	-0.0013	-2.5192	#N/A	#N/A	3	level4	#N/A	#N/A	#N/A	#N/A	#N/A	up
8.033_436.2819	4.4718	0.0006	0.0032	0.0024	0.0098	1.6296	HCC:NC	C18:neg	Tenivastatin	C25 H40 O6	436.282	8.033	C21581	S58263	HMDB0061047	-0.0006	-1.3192	#N/A	#N/A	2	level4	Organic acids and derivatives	Hydroxy acids and derivatives	Medium-chain hydroxy acids and derivatives	Organic acids	NULL	up
9.139_437.2909	0.5198	0	0	0	0	1.6289	HCC:NC	C18:pos	Terpendole e	C28 H39 N O3	437.291	9.139	C20536	S8270167	#N/A	-0.0021	-4.7382	#N/A	#N/A	1	level4	#N/A	#N/A	#N/A	#N/A	#N/A	down
8.553_557.3386	4.3403	0.0016	0.0066	0.0016	0.0071	1.6177	HCC:NC	C18:neg	2-{[(1beta,3alpha,5beta,7alpha,25r)-1,3,7-trihydroxy-26-oxocholestan-26-yl]amino}ethanesulfonic acid	C29 H51 N O7 S	557.339	8.553	#N/A	S113385591	#N/A	0	-0.0761	#N/A	#N/A	2	level4	#N/A	#N/A	#N/A	#N/A	#N/A	up
8.48_445.3194	2.9873	0	0	0	0.0001	1.6133	HCC:NC	C18:pos	Oleoyl tyrosine	C27 H43 N O4	445.319	8.48	#N/A	S32698867	HMDB0062337	0.0001	0.3187	#N/A	#N/A	3	level4	Organic acids and derivatives	Carboxylic acids and derivatives	Amino acids, peptides, and analogues	Amino acids, peptides, and analogues	#N/A	up
6.109_452.1474	1.9202	0	0.0001	0	0.0002	1.6122	HCC:NC	C18:neg	Urdamycinone b	C25 H24 O8	452.147	6.109	C12404	S391909	#N/A	0.0003	0.601	#N/A	#N/A	3	level4	#N/A	#N/A	#N/A	#N/A	#N/A	up
8.33_610.371	3.6546	0	0	0	0.0001	1.6094	HCC:NC	C18:pos	(2beta,3beta,5beta,22r)-2,14,22-trihydroxy-6-oxocholest-7-en-3-yl beta-d-glucopyranoside	C33 H54 O10	610.371	8.33	#N/A	S113385089	#N/A	-0.0007	-1.1114	#N/A	#N/A	3	level4	#N/A	#N/A	#N/A	#N/A	#N/A	up
3.453_297.0895	2.6035	0	0	0	0	1.6093	HCC:NC	C18:pos	5'-methylthioadenosine	C11 H15 N5 O3 S	297.089	3.453	C00170	BGI135	HMDB0001173	0	-0.1397	94.9	93.5	2	level1	Nucleosides, nucleotides, and analogues	5'-deoxyribonucleosides	5'-deoxy-5'-thionucleosides	Nucleic acids and analogues	map00270 Cysteine and methionine metabolism; map01100 Metabolic pathways;	up
7.49_174.1048	0.638	0	0	0	0	1.6091	HCC:NC	C18:pos	(2z)-4-methyl-2-phenyl-2-pentenal	C12 H14 O	174.105	7.49	#N/A	S4516189	HMDB0037281	0.0004	2.2275	#N/A	#N/A	6	level4	Benzenoids	Benzene and substituted derivatives	Phenylacetaldehydes	Benzene and derivatives	#N/A	down
6.436_296.1161	2.6064	0.0001	0.0006	0.0002	0.0012	1.6058	HCC:NC	C18:pos	Eslicarbazepine acetate	C17 H16 N2 O3	296.116	6.436	#N/A	S156110	#N/A	0	0.0098	#N/A	#N/A	1	level4	#N/A	#N/A	#N/A	#N/A	#N/A	up
3.947_137.0591	0.6029	0.0011	0.0048	0.0001	0.001	1.6048	HCC:NC	C18:pos	Isoniazid	C6 H7 N3 O	137.059	3.947	C07054	S3635	HMDB0015086	0.0002	1.674	#N/A	#N/A	1	level4	Organoheterocyclic compounds	Pyridines and derivatives	Pyridinecarboxylic acids and derivatives	Pyridine and derivatives	map00983 Drug metabolism - other enzymes;	down
7.053_390.2038	14.1704	0	0.0003	0.0008	0.004	1.6025	HCC:NC	C18:neg	Prostratin	C22 H30 O6	390.204	7.053	C20197	S399975	#N/A	-0.0005	-1.255	#N/A	#N/A	12	level4	Terpenoids	Diterpenoids (C20)	Tiglianes	Terpenoids	NULL	up
6.562_276.0968	174.155	0.0015	0.0064	0.3846	0.5277	1.6016	HCC:NC	C18:neg	Glu-glu	C10 H16 N2 O7	276.097	6.562	C01425	S388598	HMDB0028818	0.001	3.7661	#N/A	#N/A	4	level4	Organic acids and derivatives	Carboxylic acids and derivatives	Amino acids, peptides, and analogues	Amino acids, peptides, and analogues	NULL	up
4.747_178.0745	2.5931	0	0	0	0.0002	1.6	HCC:NC	C18:pos	Phenacemide	C9 H10 N2 O2	178.075	4.747	C07428	S4589	HMDB0015253	0.0003	1.6843	#N/A	#N/A	4	level4	Benzenoids	Benzene and substituted derivatives	Phenylacetamides	Benzene and derivatives	NULL	up
7.533_411.2774	3.8916	0	0	0	0.0001	1.598	HCC:NC	C18:pos	Fesoterodine	C26 H37 N O3	411.277	7.533	#N/A	S5293755	HMDB0015648	0.0001	0.2408	#N/A	#N/A	1	level4	Benzenoids	Benzene and substituted derivatives	Diphenylmethanes	Benzene and derivatives	#N/A	up
5.598_134.073	0.7631	0.0004	0.002	0.003	0.0117	1.5977	HCC:NC	C18:neg	Cinnamyl alcohol	C9 H10 O	134.073	5.598	C02394	MReference-3322	HMDB0029698	-0.0002	-1.1664	#N/A	34.4	18	level3	Phenylpropanoids and polyketides	Cinnamyl alcohols	null	Cinnamyl alcohols	#N/A	down
7.329_299.1351	3.7896	0.0001	0.0004	0.0003	0.0019	1.5951	HCC:NC	C18:pos	(+)-saxitoxin	C10 H17 N7 O4	299.135	7.329	C13757	S34106	HMDB0029368	0.0009	2.8597	#N/A	#N/A	1	level4	Phenylpropanoids and polyketides	Saxitoxins, gonyautoxins, and derivatives	null	Polyketides[PK]	NULL	up
5.287_160.064	2.7046	0	0.0002	0.0002	0.001	1.5913	HCC:NC	C18:pos	Medorinone	C9 H8 N2 O	160.064	5.287	#N/A	S4514939	#N/A	0.0003	2.0669	#N/A	#N/A	1	level4	#N/A	#N/A	#N/A	#N/A	#N/A	up
3.19_252.1105	1.3368	0.0312	0.0771	0.0277	0.071	1.5909	HCC:NC	C18:neg	Tyrosylalanine	C12 H16 N2 O4	252.111	3.19	#N/A	MReference-751	#N/A	-0.0005	-1.9413	#N/A	37.8	7	level3	#N/A	#N/A	#N/A	#N/A	#N/A	up
6.433_411.1794	2.6691	0.0001	0.0006	0.0001	0.0009	1.5908	HCC:NC	C18:pos	12,13-dihydroxyfumitremorgin c	C22 H25 N3 O5	411.179	6.433	C20605	S8177229	#N/A	0	0.012	#N/A	#N/A	2	level4	#N/A	#N/A	#N/A	#N/A	map01100 Metabolic pathways;	up
7.378_404.1584	3.8144	0.0001	0.0007	0.002	0.0082	1.5861	HCC:NC	C18:pos	Myxochelin a	C20 H24 N2 O7	404.158	7.378	C12220	S17251814	#N/A	0	-0.0046	#N/A	#N/A	2	level4	#N/A	#N/A	#N/A	#N/A	#N/A	up
8.028_316.2039	0.1919	0.003	0.0112	0.001	0.0048	1.5834	HCC:NC	C18:pos	Cafestol	C20 H28 O3	316.204	8.028	C09066	MReference-5863	HMDB0035710	0	0.1135	#N/A	77.5	62	level2	Organoheterocyclic compounds	Naphthofurans	null	Naphthofurans	NULL	down
3.212_266.0903	2.2477	0	0	0	0	1.5818	HCC:NC	C18:pos	2-cyclohexyl-4,6-dinitrophenol	C12 H14 N2 O5	266.09	3.212	C19038	S8223	#N/A	0.0001	0.2036	#N/A	#N/A	1	level4	#N/A	#N/A	#N/A	#N/A	NULL	up
0.665_187.169	1.9539	0	0	0	0	1.5808	HCC:NC	C18:pos	N(1)-acetylspermidine	C9 H21 N3 O	187.169	0.665	C00612	S482	HMDB0001276	0.0005	2.9168	#N/A	#N/A	2	level4	Organic acids and derivatives	Carboximidic acids and derivatives	Carboximidic acids	Organic acids	NULL	up
4.409_263.0794	2.662	0	0	0	0.0003	1.5783	HCC:NC	C18:pos	Dimethylthiambutene	C14 H17 N S2	263.079	4.409	#N/A	S10218	HMDB0061719	-0.0008	-3.2219	#N/A	#N/A	1	level4	Organoheterocyclic compounds	Heteroaromatic compounds	null	Heteroaromatic compounds	#N/A	up
9.227_386.3184	3.7903	0	0	0.0001	0.0009	1.5779	HCC:NC	C18:pos	Fafar hs-50	C26 H42 O2	386.318	9.227	#N/A	S84878	HMDB0032925	0	-0.1088	#N/A	#N/A	4	level4	Organic oxygen compounds	Organooxygen compounds	Carbonyl compounds	Carbonyl compounds	#N/A	up
6.373_193.0743	2.4875	0	0	0	0.0001	1.5731	HCC:NC	C18:pos	Methylhippuric acid	C10 H11 N O3	193.074	6.373	#N/A	MReference-490	HMDB0000859	0.0004	1.9617	#N/A	45.1	15	level3	Organic acids and derivatives	Carboxylic acids and derivatives	Amino acids, peptides, and analogues	Amino acids, peptides, and analogues	#N/A	up
8.036_495.2588	5.2415	0	0	0.0001	0.0006	1.5719	HCC:NC	C18:neg	O-[{(2r)-3-[(9z)-9-hexadecenoyloxy]-2-hydroxypropoxy}(hydroxy)phosphoryl]-l-serine	C22 H42 N O9 P	495.259	8.036	#N/A	S59005854	#N/A	-0.001	-1.9484	#N/A	#N/A	1	level4	#N/A	#N/A	#N/A	#N/A	#N/A	up
4.747_161.048	2.5215	0	0	0	0.0002	1.5678	HCC:NC	C18:pos	2-indolylformic acid	C9 H7 N O2	161.048	4.747	#N/A	S65731	HMDB0002285	0.0003	1.8567	36	#N/A	8	level4	Organoheterocyclic compounds	Indoles and derivatives	Indolecarboxylic acids and derivatives	Indole and derivatives	#N/A	up
6.078_482.2507	0.5504	0	0.0002	0.0001	0.0005	1.5671	HCC:NC	C18:neg	11-beta-hydroxyandrosterone-3-glucuronide	C25 H38 O9	482.251	6.078	#N/A	S30776591	HMDB0010351	-0.0009	-1.7638	#N/A	#N/A	2	level4	Organoheterocyclic compounds	Indoles and derivatives	Hydroxyindoles	Indole and derivatives	#N/A	down
8.933_343.3086	2.7575	0	0.0001	0	0.0002	1.565	HCC:NC	C18:pos	Cedefingol	C20 H41 N O3	343.309	8.933	#N/A	S8103693	#N/A	-0.0001	-0.2808	#N/A	#N/A	1	level4	#N/A	#N/A	#N/A	#N/A	#N/A	up
8.04_614.3667	2.4861	0	0	0	0	1.5619	HCC:NC	C18:pos	(3beta,4beta,5beta,6beta,15alpha,16beta,25s)-6,8,15,16,26-pentahydroxy-4,5-epoxycholestan-3-yl beta-d-xylopyranoside	C32 H54 O11	614.367	8.04	#N/A	S29213984	#N/A	0	0.0769	#N/A	#N/A	1	level4	#N/A	#N/A	#N/A	#N/A	#N/A	up
9.732_495.37	0.6162	0	0	0	0.0001	1.5587	HCC:NC	C18:pos	(2r)-3-(heptadecyloxy)-2-hydroxypropyl 2-(trimethylammonio)ethyl phosphate	C25 H54 N O6 P	495.37	9.732	#N/A	S8588900	#N/A	0.0011	2.218	#N/A	#N/A	3	level4	#N/A	#N/A	#N/A	#N/A	#N/A	down
6.241_266.1155	0.4645	0	0	0	0.0001	1.5579	HCC:NC	C18:pos	Nevirapine	C15 H14 N4 O	266.115	6.241	C07263	S4308	HMDB0014383	-0.0013	-4.7786	#N/A	#N/A	10	level4	Organic nitrogen compounds	Organonitrogen compounds	Amines	Amines	NULL	down
9.641_389.2597	2.4171	0	0	0	0	1.5577	HCC:NC	C18:neg	N-oleoyl taurine	C20 H39 N O4 S	389.26	9.641	#N/A	S4941625	#N/A	-0.0003	-0.7958	#N/A	#N/A	1	level4	#N/A	#N/A	#N/A	#N/A	#N/A	up
8.485_568.3252	3.9116	0	0.0002	0.0001	0.0008	1.5562	HCC:NC	C18:pos	(3î±,5î²,6î±)-23-carboxy-3-hydroxy-24-norcholan-6-yl î²-d-glucopyranosiduronic acid	C30 H48 O10	568.325	8.485	#N/A	S169791	#N/A	0.0004	0.7412	#N/A	#N/A	5	level4	#N/A	#N/A	#N/A	#N/A	#N/A	up
6.583_442.1854	2.2207	0.0002	0.0011	0.0002	0.0014	1.5555	HCC:NC	C18:pos	Lusitanicoside	C21 H30 O10	442.185	6.583	C10474	S391127	#N/A	0.0015	3.3926	#N/A	#N/A	1	level4	#N/A	#N/A	#N/A	#N/A	NULL	up
6.462_434.0986	4.5587	0.0018	0.0073	0.0516	0.1152	1.5525	HCC:NC	C18:pos	Knipholone	C24 H18 O8	434.099	6.462	C10365	S391095	#N/A	-0.0016	-3.6185	#N/A	#N/A	2	level4	Polyketides	Anthraquinones	Anthraquinone type	Quinone	NULL	up
7.191_412.2456	0.5696	0	0.0001	0	0.0001	1.5502	HCC:NC	C18:neg	(14r)-3beta,5,6beta,10,16-pentahydroxygrayanotoxan-14-yl acetate	C22 H36 O7	412.246	7.191	C09103	S390585	#N/A	-0.0005	-1.323	#N/A	#N/A	1	level4	Terpenoids	Diterpenoids (C20)	Grayanoids	Terpenoids	NULL	down
3.594_400.1365	45.2232	0.002	0.0081	0.1152	0.2136	1.548	HCC:NC	C18:neg	Zuclopenthixol	C22 H25 Cl N2 O S	400.137	3.594	#N/A	S4470984	HMDB0015561	-0.0011	-2.7408	#N/A	#N/A	2	level4	Organoheterocyclic compounds	Benzothiopyrans	1-benzothiopyrans	1-benzothiopyrans	#N/A	up
8.046_808.4268	66.3894	0	0	0.0001	0.0006	1.5479	HCC:NC	C18:neg	(3beta,9beta,22s)-3-{[2-o-(beta-d-glucopyranosyl)-beta-d-glucopyranosyl]oxy}-26-oxo-22,26-epoxy-9,19-cyclolanost-24-en-28-oic acid	C42 H64 O15	808.427	8.046	#N/A	S24711676	#N/A	0.0023	2.8626	#N/A	#N/A	1	level4	#N/A	#N/A	#N/A	#N/A	#N/A	up
5.413_326.0301	0.5217	0	0	0	0.0002	1.5468	HCC:NC	C18:pos	5-fluorodeoxyuridine monophosphate	C9 H12 F N2 O8 P	326.03	5.413	C04242	S8321	HMDB0060394	-0.0015	-4.5501	#N/A	#N/A	1	level4	Nucleosides, nucleotides, and analogues	Pyrimidine nucleotides	Pyrimidine deoxyribonucleotides	Nucleic acids and analogues	map00983 Drug metabolism - other enzymes;	down
7.297_527.2278	2.2477	0	0	0	0	1.539	HCC:NC	C18:pos	Rolitetracycline	C27 H33 N3 O8	527.228	7.297	#N/A	S21111754	HMDB0015414	0.0011	2.0219	#N/A	#N/A	2	level4	Phenylpropanoids and polyketides	Tetracyclines	null	Polyketides[PK]	#N/A	up
7.651_479.2063	2.042	0	0.0002	0	0.0004	1.5367	HCC:NC	C18:pos	Nicardipine	C26 H29 N3 O6	479.206	7.651	C07264	S4319	HMDB0014760	0.0007	1.3946	#N/A	#N/A	1	level4	Organoheterocyclic compounds	Pyridines and derivatives	Hydropyridines	Pyridine and derivatives	NULL	up
8.936_470.3012	2.7248	0	0	0	0.0001	1.5321	HCC:NC	C18:pos	(1s,3r,5z,7e,25r)-26,26,26-trifluoro-9,10-secocholesta-5,7,10-triene-1,3,25-triol	C27 H41 F3 O3	470.301	8.936	#N/A	S7826317	#N/A	0.0004	0.9482	#N/A	#N/A	5	level4	#N/A	#N/A	#N/A	#N/A	#N/A	up
4.763_218.0245	0.8193	0.0006	0.0032	0.0005	0.0026	1.5311	HCC:NC	C18:neg	4-(2-hydroxyethyl)phenyl hydrogen sulfate	C8 H10 O5 S	218.024	4.763	#N/A	S30777652	HMDB0041785	-0.0004	-1.655	#N/A	#N/A	2	level4	Organic acids and derivatives	Organic sulfuric acids and derivatives	Arylsulfates	Organic acids	#N/A	down
6.711_260.1413	0.6842	0.0361	0.0868	0.023	0.0613	1.5282	HCC:NC	C18:pos	Lacinilene c 7-methyl ether	C16 H20 O3	260.141	6.711	C09695	S97217	#N/A	0.0001	0.2646	#N/A	#N/A	10	level4	Terpenoids	Sesquiterpenoids (C15)	Others	Terpenoids	NULL	down
5.934_240.0897	2.2362	0.0001	0.0005	0.0001	0.0006	1.5261	HCC:NC	C18:pos	Fortrol	C9 H13 Cl N6	240.09	5.934	C14299	S28552	#N/A	0.0007	2.724	#N/A	#N/A	1	level4	#N/A	#N/A	#N/A	#N/A	NULL	up
0.702_109.0635	0.5825	0	0	0	0	1.5253	HCC:NC	C18:pos	3,4-diaminopyridine	C5 H7 N3	109.064	0.702	#N/A	S5705	#N/A	-0.0005	-4.9134	#N/A	#N/A	3	level4	#N/A	#N/A	#N/A	#N/A	#N/A	down
5.41_294.0506	0.5206	0	0.0001	0	0.0004	1.5247	HCC:NC	C18:pos	Dimethyl [(1-methoxy-1h-indol-3-yl)carbonyl]carbonodithioimidate	C13 H14 N2 O2 S2	294.051	5.41	#N/A	S30777275	HMDB0038636	0.0009	3.0949	#N/A	#N/A	3	level4	Organoheterocyclic compounds	Indoles and derivatives	Indolecarboxylic acids and derivatives	Indole and derivatives	#N/A	down
4.187_438.1496	108.488	0.0019	0.0078	0.2399	0.3743	1.5239	HCC:NC	C18:neg	Pranazepide	C26 H19 F N4 O2	438.15	4.187	#N/A	S117303	#N/A	0.0004	0.9652	#N/A	#N/A	1	level4	#N/A	#N/A	#N/A	#N/A	#N/A	up
4.583_357.194	1698.8	0.0047	0.016	0.478	0.6151	1.5231	HCC:NC	C18:pos	Laudanosine	C21 H27 N O4	357.194	4.583	C09558	MReference-4526	HMDB0030213	0	-0.0415	#N/A	96.2	4	level2	Organoheterocyclic compounds	Isoquinolines and derivatives	Benzylisoquinolines	Benzylisoquinolines	NULL	up
7.911_352.1918	3.3887	0.0124	0.0363	0.1635	0.2792	1.5231	HCC:NC	C18:neg	Clidinium	C22 H26 N O3	352.192	7.911	C07853	S2682	HMDB0014909	0.0005	1.3822	#N/A	#N/A	2	level4	Benzenoids	Benzene and substituted derivatives	Diphenylmethanes	Benzene and derivatives	NULL	up
6.5_464.1838	2.1861	0	0	0	0	1.5225	HCC:NC	C18:neg	Euchrenone b4	C27 H28 O7	464.184	6.5	#N/A	S10391632	#N/A	0.0003	0.5531	#N/A	#N/A	3	level4	#N/A	#N/A	#N/A	#N/A	#N/A	up
10.009_404.3654	0.6507	0	0	0	0.0001	1.5206	HCC:NC	C18:pos	2390277	C27 H48 O2	404.365	10.009	#N/A	S136952	HMDB0031035	0	-0.1024	#N/A	#N/A	14	level4	Benzenoids	Phenols	Benzenediols	Phenols and derivatives	#N/A	down
7.107_166.0633	31.0233	0.0021	0.0083	0.3277	0.4701	1.5202	HCC:NC	C18:pos	Ethylparaben	C9 H10 O3	166.063	7.107	#N/A	S13846749	HMDB0032573	0.0003	2.0026	#N/A	#N/A	44	level4	Benzenoids	Benzene and substituted derivatives	Benzoic acids and derivatives	Benzene and derivatives	#N/A	up
9.625_286.2297	0.5409	0	0	0	0	1.5196	HCC:NC	C18:pos	Retinol	C20 H30 O	286.23	9.625	C00473	BGI501	#N/A	0	0.1227	14.6	#N/A	24	level3	Vitamins and Cofactors	Vitamins	Fat-soluble vitamins [Fig]	Vitamins	map00830 Retinol metabolism; map01100 Metabolic pathways; map04977 Vitamin digestion and absorption;	down
6.5_465.1893	2.0506	0	0	0	0	1.5184	HCC:NC	C18:neg	Uroerythrin	C25 H27 N3 O6	465.189	6.5	#N/A	S8474026	HMDB0003323	-0.0007	-1.5089	#N/A	#N/A	3	level4	Organoheterocyclic compounds	Pyrroles	Substituted pyrroles	Substituted pyrroles	#N/A	up
7.559_120.0941	0.6845	0.0036	0.0128	0.003	0.0117	1.5176	HCC:NC	C18:pos	Cumene	C9 H12	120.094	7.559	C14396	S7128	HMDB0034029	0.0002	1.9645	#N/A	#N/A	8	level4	Benzenoids	Benzene and substituted derivatives	Cumenes	Benzene and derivatives	NULL	down
5.849_354.119	1.8668	0.0006	0.003	0.0002	0.0011	1.5165	HCC:NC	C18:pos	Allithiamine	C15 H22 N4 O2 S2	354.119	5.849	#N/A	S14116443	HMDB0031758	0.0006	1.667	#N/A	#N/A	1	level4	Organoheterocyclic compounds	Diazines	Pyrimidines and pyrimidine derivatives	Pyrimidines and pyrimidine derivatives	#N/A	up
8.026_720.234	0.0639	0.0019	0.0075	0	0.0004	1.5158	HCC:NC	C18:pos	4-{4-[4-(4-{[2-(2,4-dichlorophenyl)-2-(1h-1,2,4-triazol-1-ylmethyl)-1,3-dioxolan-4-yl]methoxy}phenyl)-1-piperazinyl]phenyl}-2-(3-hydroxy-2-butanyl)-2,4-dihydro-3h-1,2,4-triazol-3-one	C35 H38 Cl2 N8 O5	720.234	8.026	#N/A	S97291	HMDB0061035	-0.0003	-0.3502	#N/A	#N/A	1	level4	Organoheterocyclic compounds	Diazinanes	Piperazines	Piperazines	#N/A	down
7.345_290.1126	0.5662	0	0	0	0	1.5134	HCC:NC	C18:neg	N-succinyl-l-diaminopimelic acid	C11 H18 N2 O7	290.113	7.345	C04421	S389300	#N/A	0.0011	3.959	#N/A	#N/A	2	level4	#N/A	#N/A	#N/A	#N/A	map01100 Metabolic pathways; map01230 Biosynthesis of amino acids;	down
6.511_278.1155	0.4839	0	0.0001	0.0001	0.001	1.5104	HCC:NC	C18:pos	Zinnolide	C15 H18 O5	278.115	6.511	C09983	S163841	#N/A	0.0001	0.2591	#N/A	#N/A	16	level4	#N/A	#N/A	#N/A	#N/A	NULL	down
8.547_347.9273	5.475	0.0001	0.0004	0.0016	0.007	1.5091	HCC:NC	C18:neg	3-chloro-6-[2,2-dichloro-1-(4-chlorophenyl)vinyl]-1,2-benzenediol	C14 H8 Cl4 O2	347.927	8.547	C06644	S389912	#N/A	-0.0005	-1.5417	#N/A	#N/A	1	level4	#N/A	#N/A	#N/A	#N/A	#N/A	up
2.651_282.0963	1.8431	0	0	0	0	1.5075	HCC:NC	C18:pos	1-methylinosine	C11 H14 N4 O5	282.096	2.651	#N/A	S58605	HMDB0002721	-0.0001	-0.315	#N/A	#N/A	11	level4	Nucleosides, nucleotides, and analogues	Purine nucleosides	null	Purines and derivatives	#N/A	up
9.136_480.2901	1.6413	0	0	0	0	1.507	HCC:NC	C18:neg	(1r,4s,6r)-1-[(e)-{(1r,3as,7ar)-1-[(2r)-6-hydroxy-6-methyl-2-heptanyl]-7a-methyloctahydro-4h-inden-4-ylidene}methyl]-1,3,4,5,6,7-hexahydro-2-benzothiophene-4,6-diol 2,2-dioxide	C27 H44 O5 S	480.29	9.136	#N/A	S7826393	#N/A	-0.0008	-1.6478	#N/A	#N/A	4	level4	#N/A	#N/A	#N/A	#N/A	#N/A	up
7.181_204.1154	0.5855	0	0	0	0	1.5038	HCC:NC	C18:pos	(z)-hex-3-enyl benzoate	C13 H16 O2	204.115	7.181	#N/A	S4519192	HMDB0033379	0.0003	1.628	#N/A	#N/A	15	level4	Benzenoids	Benzene and substituted derivatives	Benzoic acids and derivatives	Benzene and derivatives	#N/A	down
3.454_135.0547	2.4784	0	0	0	0	1.5021	HCC:NC	C18:pos	Adenine	C5 H5 N5	135.055	3.454	C00147	MReference-296	HMDB0000034	0.0002	1.1111	#N/A	86.3	1	level2	Organoheterocyclic compounds	Imidazopyrimidines	Purines and purine derivatives	Purines and derivatives	map00230 Purine metabolism; map01100 Metabolic pathways;	up
7.285_176.0324	103.359	0.0038	0.0134	0.8814	0.9257	1.5018	HCC:NC	C18:pos	Vitamin c	C6 H8 O6	176.032	7.285	C00072	S10189562	HMDB0000044	0.0003	1.8375	#N/A	#N/A	21	level4	Organoheterocyclic compounds	Dihydrofurans	Furanones	Furanones	map00053 Ascorbate and aldarate metabolism; map00480 Glutathione metabolism; map01100 Metabolic pathways; map04066 HIF-1 signaling pathway; map04977 Vitamin digestion and absorption;	up
6.153_311.2096	0.5752	0	0	0	0	1.5017	HCC:NC	C18:pos	(2e,4z)-decadienoylcarnitine	C17 H29 N O4	311.21	6.153	#N/A	S28639170	#N/A	0	-0.0729	#N/A	#N/A	2	level4	#N/A	#N/A	#N/A	#N/A	#N/A	down
2.933_196.0601	0.3148	0.0033	0.012	0.0004	0.0025	1.5015	HCC:NC	C18:pos	193698	C7 H8 N4 O3	196.06	2.933	#N/A	S63527	HMDB0001857	0.0004	2.1411	#N/A	#N/A	6	level4	Organoheterocyclic compounds	Imidazopyrimidines	Purines and purine derivatives	Purines and derivatives	#N/A	down
6.836_388.1633	3.5948	0.0001	0.0004	0.0004	0.0024	1.5015	HCC:NC	C18:pos	Sular	C20 H24 N2 O6	388.163	6.836	C07699	S4343	HMDB0014545	-0.0001	-0.2297	#N/A	#N/A	1	level4	Organoheterocyclic compounds	Pyridines and derivatives	Hydropyridines	Pyridine and derivatives	NULL	up
4.466_305.0899	2.2192	0	0.0001	0	0.0001	1.5011	HCC:NC	C18:pos	3,3a,6-trihydroxy-3-(1h-indol-3-ylmethyl)tetrahydrofuro[3,2-b]furan-2(3h)-one	C15 H15 N O6	305.09	4.466	#N/A	S317840	#N/A	0	-0.1245	#N/A	#N/A	1	level4	#N/A	#N/A	#N/A	#N/A	#N/A	up
5.411_178.0633	0.5604	0	0	0	0.0003	1.5	HCC:NC	C18:pos	4-methoxycinnamic acid	C10 H10 O3	178.063	5.411	#N/A	MReference-3427	HMDB0002040	0.0003	1.7418	#N/A	79.7	34	level2	Phenylpropanoids and polyketides	Cinnamic acids and derivatives	Cinnamic acids	Polyketides[PK]	#N/A	down
3.745_206.1422	122.951	0.0003	0.0017	0.2864	0.4252	1.4997	HCC:NC	C18:pos	Het0016	C12 H18 N2 O	206.142	3.745	#N/A	MReference-4421	#N/A	0.0003	1.2779	#N/A	40.8	4	level3	#N/A	#N/A	#N/A	#N/A	#N/A	up
7.243_360.0718	0.7863	0.0005	0.0027	0.0108	0.0337	1.4995	HCC:NC	C18:pos	Methyl 18-bromooctadecadiene-triynoate	C19 H21 Br O2	360.072	7.243	#N/A	S10474120	#N/A	-0.0007	-1.8442	#N/A	#N/A	3	level4	#N/A	#N/A	#N/A	#N/A	#N/A	down
5.946_300.1109	2.0793	0.0001	0.0004	0.0001	0.0006	1.4994	HCC:NC	C18:pos	Nppb	C16 H16 N2 O4	300.111	5.946	C13705	S4390	#N/A	-0.0001	-0.2129	#N/A	#N/A	3	level4	#N/A	#N/A	#N/A	#N/A	NULL	up
3.564_265.1063	2.0394	0	0.0001	0	0.0002	1.4983	HCC:NC	C18:pos	2-amino-5-[2-(4-formylphenyl)hydrazino]-5-oxopentanoic acid	C12 H15 N3 O4	265.106	3.564	#N/A	S8420081	HMDB0040694	0	0.1777	#N/A	#N/A	1	level4	Organic acids and derivatives	Carboxylic acids and derivatives	Amino acids, peptides, and analogues	Amino acids, peptides, and analogues	#N/A	up
6.712_352.1886	1.7784	0	0.0002	0	0.0002	1.4983	HCC:NC	C18:pos	1-(4-hydroxy-3-methoxyphenyl)-3,5-diacetoxyoctane	C19 H28 O6	352.189	6.712	#N/A	S4476882	HMDB0039132	0	-0.0259	#N/A	#N/A	1	level4	Benzenoids	Phenols	Methoxyphenols	Phenols and derivatives	#N/A	up
6.829_418.2197	0.4984	0.001	0.0047	0.0008	0.0042	1.4972	HCC:NC	C18:neg	(17beta)-4-(acetylsulfanyl)-3-oxoandrost-4-en-17-yl propionate	C24 H34 O4 S	418.22	6.829	C15180	S10128411	#N/A	0.0019	4.5403	#N/A	#N/A	2	level4	#N/A	#N/A	#N/A	#N/A	NULL	down
6.586_399.2621	3.2454	0	0	0	0.0001	1.4968	HCC:NC	C18:pos	(5z)-13-carboxytridec-5-enoylcarnitine	C21 H37 N O6	399.262	6.586	#N/A	S28639185	#N/A	0	0.0359	#N/A	#N/A	1	level4	#N/A	#N/A	#N/A	#N/A	#N/A	up
10.063_252.2453	0.6516	0.0001	0.0009	0.0003	0.0016	1.4967	HCC:NC	C18:pos	(e)-14-methyl-8-hexadecenal	C17 H32 O	252.245	10.063	#N/A	S4798759	#N/A	0	0.0894	#N/A	#N/A	18	level4	#N/A	#N/A	#N/A	#N/A	#N/A	down
8.439_552.3106	4.2002	0.0004	0.002	0.0009	0.0043	1.4962	HCC:NC	C18:neg	Arbekacin	C22 H44 N6 O10	552.311	8.439	#N/A	S61936	HMDB0015642	-0.0013	-2.3282	#N/A	#N/A	2	level4	Organic oxygen compounds	Organooxygen compounds	Carbohydrates and carbohydrate conjugates	Carbohydrates	#N/A	up
6.429_204.0785	18.142	0.0002	0.001	0.0466	0.1063	1.4958	HCC:NC	C18:neg	Maraniol	C12 H12 O3	204.078	6.429	#N/A	S59963	HMDB0035095	-0.0002	-0.8331	#N/A	#N/A	4	level4	Phenylpropanoids and polyketides	Coumarins and derivatives	null	Coumarins and derivatives	#N/A	up
8.295_284.1525	2.265	0.0001	0.0005	0.0036	0.0137	1.4953	HCC:NC	C18:pos	Tropicamide	C17 H20 N2 O2	284.152	8.295	#N/A	S5391	HMDB0014947	0	-0.0332	#N/A	#N/A	3	level4	Benzenoids	Benzene and substituted derivatives	Phenylacetamides	Benzene and derivatives	#N/A	up
0.796_103.9641	0.7616	0.0469	0.1071	0.0435	0.1012	1.4929	HCC:NC	C18:neg	[similar to: 3-hydroxybutyric acid; δmass: -0.0833 da]	#N/A	103.964	0.796	#N/A	#N/A	#N/A	#N/A	#N/A	#N/A	#N/A	0	level5	#N/A	#N/A	#N/A	#N/A	#N/A	down
9.751_436.2585	2.1193	0	0	0	0	1.4926	HCC:NC	C18:neg	Oleoyl-l-α-lysophosphatidic acid	C21 H41 O7 P	436.259	9.751	#N/A	MReference-1474	HMDB0007855	-0.0005	-1.1052	#N/A	88	6	level2	Lipids and lipid-like molecules	Glycerophospholipids	Glycerophosphates	Glycerophospholipids[GP]	#N/A	up
7.823_437.3137	8.7504	0	0.0001	0.0005	0.0027	1.4914	HCC:NC	C18:neg	(9z,12z,15z)-3-hydroxyoctadecatrienoylcarnitine	C25 H43 N O5	437.314	7.823	#N/A	S28639209	#N/A	-0.0004	-1.0127	#N/A	#N/A	1	level4	#N/A	#N/A	#N/A	#N/A	#N/A	up
8.924_519.3402	2.9042	0.0123	0.0359	0.0651	0.1375	1.4908	HCC:NC	C18:pos	Boceprevir	C27 H45 N5 O5	519.34	8.924	#N/A	S8499830	#N/A	-0.0019	-3.6637	#N/A	#N/A	1	level4	#N/A	#N/A	#N/A	#N/A	#N/A	up
5.311_376.1518	38.1258	0.0158	0.0444	0.9739	0.9846	1.4906	HCC:NC	C18:neg	Tripdiolide	C20 H24 O7	376.152	5.311	C09202	S259792	#N/A	-0.0005	-1.2024	#N/A	#N/A	14	level4	Terpenoids	Diterpenoids (C20)	Others	Terpenoids	NULL	up
7.609_448.2666	0.5645	0.0315	0.0777	0.0262	0.0679	1.4897	HCC:NC	C18:neg	N-acetylleucylleucyltyrosinamide	C23 H36 N4 O5	448.267	7.609	C11297	S391392	#N/A	-0.002	-4.4295	#N/A	#N/A	1	level4	#N/A	#N/A	#N/A	#N/A	NULL	down
5.3_256.1207	2.2286	0	0	0	0.0003	1.4892	HCC:NC	C18:neg	Ancymidol	C15 H16 N2 O2	256.121	5.3	C18774	S23841	#N/A	-0.0005	-1.7899	#N/A	#N/A	3	level4	#N/A	#N/A	#N/A	#N/A	NULL	up
5.411_238.0843	0.5613	0	0	0	0.0003	1.4892	HCC:NC	C18:pos	(e)-3,4,5-trimethoxycinnamic acid	C12 H14 O5	238.084	5.411	#N/A	S642910	HMDB0002511	0.0002	0.6993	#N/A	#N/A	9	level4	Phenylpropanoids and polyketides	Cinnamic acids and derivatives	Hydroxycinnamic acids and derivatives	Polyketides[PK]	#N/A	down
7.812_611.3679	2.121	0	0	0	0	1.4886	HCC:NC	C18:neg	Zizyphine a	C33 H49 N5 O6	611.368	7.812	C10015	S4884461	#N/A	-0.0004	-0.6407	#N/A	#N/A	1	level4	#N/A	#N/A	#N/A	#N/A	NULL	up
9.625_266.2246	0.5467	0	0	0	0	1.4884	HCC:NC	C18:pos	Hydroprene	C17 H30 O2	266.225	9.625	C18862	S4522732	#N/A	0	0.0391	#N/A	#N/A	20	level4	#N/A	#N/A	#N/A	#N/A	NULL	down
10.059_370.3444	0.6794	0.0003	0.0018	0.0008	0.004	1.4876	HCC:NC	C18:neg	2-hydroxytricosanoic acid	C23 H46 O3	370.344	10.059	#N/A	S134774	#N/A	-0.0003	-0.9029	#N/A	#N/A	1	level4	#N/A	#N/A	#N/A	#N/A	#N/A	down
5.944_355.1226	2.0244	0.0001	0.0005	0.0001	0.0005	1.4856	HCC:NC	C18:pos	5-[4-(2-methyl-2-phenylpropoxy)benzyl]-1,3-thiazolidine-2,4-dione	C20 H21 N O3 S	355.123	5.944	C17303	S168854	#N/A	-0.0016	-4.6407	#N/A	#N/A	1	level4	#N/A	#N/A	#N/A	#N/A	#N/A	up
0.713_252.0241	0.7748	0.0048	0.0163	0.0075	0.0249	1.4844	HCC:NC	C18:neg	Thiacloprid	C10 H9 Cl N4 S	252.024	0.713	C18512	S103099	#N/A	0.0005	2.018	#N/A	#N/A	1	level4	#N/A	#N/A	#N/A	#N/A	NULL	down
6.399_529.7714	44.1174	0.0002	0.001	0.0193	0.0534	1.4822	HCC:NC	C18:neg	[similar to: glycochenodeoxycholic acid; δmass: 80.4573 da]	#N/A	529.771	6.399	#N/A	#N/A	#N/A	#N/A	#N/A	#N/A	#N/A	0	level5	#N/A	#N/A	#N/A	#N/A	#N/A	up
4.597_197.0691	2.4469	0	0	0	0.0004	1.4803	HCC:NC	C18:pos	Dihydroxyphenylalanine	C9 H11 N O4	197.069	4.597	#N/A	S813	HMDB0000609	0.0003	1.6422	#N/A	#N/A	6	level4	Organic acids and derivatives	Carboxylic acids and derivatives	Amino acids, peptides, and analogues	Amino acids, peptides, and analogues	#N/A	up
7.449_518.3039	3.5596	0.0006	0.0029	0.0007	0.0034	1.4803	HCC:NC	C18:neg	(6e)-5-hydroxy-4-{[(1r,2s,5s)-2-hydroxy-5-isopropenyl-2-methylcyclopentyl]methyl}-6-[hydroxy(phenyl)methylene]-2,2-bis(3-methyl-2-buten-1-yl)-4-cyclohexene-1,3-dione	C33 H42 O5	518.304	7.449	#N/A	S4444886	#N/A	0.0006	1.2517	#N/A	#N/A	2	level4	#N/A	#N/A	#N/A	#N/A	#N/A	up
5.151_205.0742	2.2136	0	0.0001	0	0.0003	1.48	HCC:NC	C18:pos	Cinnamoylglycine	C11 H11 N O3	205.074	5.151	#N/A	MReference-345	HMDB0011621	0.0003	1.5079	#N/A	88.3	8	level2	Organic acids and derivatives	Carboxylic acids and derivatives	Amino acids, peptides, and analogues	Amino acids, peptides, and analogues	#N/A	up
6.386_404.183	13.5676	0.0072	0.0231	0.0371	0.0893	1.4792	HCC:NC	C18:neg	Hiyodorilactone b	C22 H28 O7	404.183	6.386	C09361	S10128231	#N/A	-0.0005	-1.2122	#N/A	#N/A	17	level4	Terpenoids	Sesquiterpenoids (C15)	Germacrenes	Terpenoids	NULL	up
6.851_420.1534	2.8658	0	0.0001	0	0.0004	1.4781	HCC:NC	C18:pos	N~6~-(2,3-dihydroxybenzoyl)-n~2~-[(2,3-dihydroxyphenyl)(hydroxy)methyl]lysine	C20 H24 N2 O8	420.153	6.851	#N/A	S389843	#N/A	0.0001	0.2437	#N/A	#N/A	1	level4	#N/A	#N/A	#N/A	#N/A	#N/A	up
6.561_266.0679	47.6877	0.0021	0.0082	0.5532	0.6791	1.4745	HCC:NC	C18:neg	Nigakinone	C15 H10 N2 O3	266.068	6.561	C17879	S10270540	HMDB0030228	-0.0012	-4.5771	#N/A	#N/A	3	level4	Alkaloids and derivatives	Indolonaphthyridine alkaloids	null	Alkaloids and derivatives	NULL	up
4.187_244.1788	0.6316	0	0	0	0	1.4743	HCC:NC	C18:pos	Leu-leu	C12 H24 N2 O3	244.179	4.187	C11332	S85053	#N/A	0.0001	0.4064	#N/A	#N/A	5	level4	#N/A	#N/A	#N/A	#N/A	NULL	down
5.944_449.1014	1.9743	0.0001	0.0006	0.0001	0.0006	1.4741	HCC:NC	C18:pos	Saber	C23 H19 Cl F3 N O3	449.101	5.944	C10983	S4445166	#N/A	0.0008	1.8257	#N/A	#N/A	1	level4	#N/A	#N/A	#N/A	#N/A	NULL	up
7.346_336.118	0.5836	0	0	0	0	1.4738	HCC:NC	C18:neg	3-epi-3-hydroxymugineic acid	C12 H20 N2 O9	336.118	7.346	C15501	S9122896	#N/A	0.0011	3.3778	#N/A	#N/A	1	level4	#N/A	#N/A	#N/A	#N/A	NULL	down
6.543_697.3125	9.4886	0	0	0.0002	0.0012	1.4737	HCC:NC	C18:neg	Rifamycin sv	C37 H47 N O12	697.312	6.543	C12044	S16735998	#N/A	0.0027	3.8546	#N/A	#N/A	1	level4	PK Polyketides	PK05 Ansamycins and related polyketides	Null	Polyketides[PK]	#N/A	up
5.387_152.0472	0.3602	0.0022	0.0087	0.0008	0.004	1.4726	HCC:NC	C18:neg	Vanillin	C8 H8 O3	152.047	5.387	C00755	MReference-2529	HMDB0012308	-0.0001	-0.8191	38	93.8	37	level2	Benzenoids	Phenols	Methoxyphenols	Phenols and derivatives	map01100 Metabolic pathways;	down
7.594_510.2819	0.6724	0.0001	0.0008	0.0005	0.0027	1.4714	HCC:NC	C18:neg	Methyl (5z,9alpha,11alpha,13e,15s)-11,15,18-triacetoxy-9-hydroxyprosta-5,13-dien-1-oate	C27 H42 O9	510.282	7.594	#N/A	S34981391	#N/A	-0.001	-1.9817	#N/A	#N/A	3	level4	#N/A	#N/A	#N/A	#N/A	#N/A	down
8.859_430.3084	1.9799	0	0	0	0	1.4672	HCC:NC	C18:pos	Hecogenin	C27 H42 O4	430.308	8.859	C08902	S82581	#N/A	0.0001	0.2005	#N/A	#N/A	40	level4	Terpenoids	Steroids	Spirostan	Terpenoids	#N/A	up
5.036_187.0636	1.973	0.0001	0.0005	0	0.0004	1.4668	HCC:NC	C18:pos	Trans-3-indoleacrylic acid	C11 H9 N O2	187.064	5.036	C21283	MReference-928	HMDB0000734	0.0003	1.7202	#N/A	55.8	1	level3	Organoheterocyclic compounds	Indoles and derivatives	Indoles	Indoles	NULL	up
7.286_190.0483	23.5187	0.0019	0.0077	0.7627	0.8427	1.4668	HCC:NC	C18:pos	(2e)-5-(methylsulfanyl)-2-[(methylsulfanyl)methyl]-2-pentenal	C8 H14 O S2	190.048	7.286	#N/A	S15308088	HMDB0037815	-0.0003	-1.4836	#N/A	#N/A	1	level4	Organic oxygen compounds	Organooxygen compounds	Carbonyl compounds	Carbonyl compounds	#N/A	up
8.829_292.1674	8.3262	0.0004	0.0021	0.0008	0.0039	1.4663	HCC:NC	C18:pos	Gingerdione	C17 H24 O4	292.167	8.829	C10459	S143051	HMDB0039275	0	-0.0269	#N/A	#N/A	10	level4	Benzenoids	Phenols	Methoxyphenols	Phenols and derivatives	NULL	up
5.24_273.9988	0.7706	0.0306	0.0758	0.0293	0.0742	1.4641	HCC:NC	C18:pos	2-o-sulfo-l-idopyranuronic acid	C6 H10 O10 S	273.999	5.24	C03126	S388948	#N/A	-0.0006	-2.2933	#N/A	#N/A	1	level4	#N/A	#N/A	#N/A	#N/A	NULL	down
6.529_235.0669	2.8436	0.0001	0.0005	0.0001	0.001	1.4625	HCC:NC	C18:pos	Carboxin	C12 H13 N O2 S	235.067	6.529	C11255	S20027	#N/A	0.0002	0.8025	#N/A	#N/A	1	level4	#N/A	#N/A	#N/A	#N/A	NULL	up
7.291_230.1057	2.0227	0.0001	0.0006	0.0001	0.0007	1.4619	HCC:NC	C18:pos	1-methyl-1,2,3,4-tetrahydro-î²-carboline-3-carboxylic acid	C13 H14 N2 O2	230.106	7.291	#N/A	S66213	HMDB0037942	0.0002	0.7006	#N/A	#N/A	3	level4	Alkaloids and derivatives	Harmala alkaloids	null	Alkaloids and derivatives	#N/A	up
4.53_238.0511	0.1464	0.0056	0.0188	0.0002	0.0013	1.4611	HCC:NC	C18:pos	Nk7755000	C11 H11 Cl N2 O2	238.051	4.53	C18532	S106832	#N/A	0.0002	0.6406	#N/A	#N/A	4	level4	#N/A	#N/A	#N/A	#N/A	NULL	down
0.614_244.0415	1.5444	0	0.0001	0	0.0002	1.4598	HCC:NC	C18:pos	Eugenol sulfate	C10 H12 O5 S	244.042	0.614	#N/A	S157181	HMDB0135245	0.0009	3.8519	#N/A	#N/A	25	level4	Organic acids and derivatives	Organic sulfuric acids and derivatives	Arylsulfates	Organic acids	#N/A	up
6.716_334.178	1.7548	0	0.0003	0	0.0002	1.459	HCC:NC	C18:pos	{2-[2-(isobutyryloxy)-4-methylphenyl]-2-oxiranyl}methyl 2-methylbutanoate	C19 H26 O5	334.178	6.716	#N/A	S314387	HMDB0032699	-0.0001	-0.2173	#N/A	#N/A	14	level4	Benzenoids	Phenol esters	null	Benzene and derivatives	#N/A	up
1.316_526.0769	2.2885	0	0	0	0.0001	1.4587	HCC:NC	C18:pos	Bromadiolone	C30 H23 Br O4	526.077	1.316	C18596	S10606098	#N/A	-0.0011	-2.0342	#N/A	#N/A	1	level4	#N/A	#N/A	#N/A	#N/A	NULL	up
8.481_464.0855	198.501	0.0133	0.0383	0.1842	0.3072	1.4583	HCC:NC	C18:neg	Sorafenib	C21 H16 Cl F3 N4 O3	464.086	8.481	#N/A	S187440	HMDB0014542	-0.0008	-1.7459	#N/A	#N/A	1	level4	Organic oxygen compounds	Organooxygen compounds	Ethers	Ethers	#N/A	up
8.946_566.3798	0.7778	0.0277	0.0698	0.06	0.1294	1.4561	HCC:NC	C18:pos	(7r)-7-(decanoyloxy)-4-hydroxy-n,n,n-trimethyl-10-oxo-3,5,9-trioxa-4-phosphanonadecan-1-aminium 4-oxide	C28 H57 N O8 P	566.38	8.946	#N/A	S4472414	#N/A	-0.0024	-4.1694	#N/A	#N/A	3	level4	#N/A	#N/A	#N/A	#N/A	#N/A	down
3.199_215.0796	2.0396	0.0001	0.0004	0.0001	0.001	1.4555	HCC:NC	C18:pos	Succinyl proline	C9 H13 N O5	215.08	3.199	C11711	S168469	#N/A	0.0002	1.1169	#N/A	48.6	1	level4	#N/A	#N/A	#N/A	#N/A	#N/A	up
9.278_632.3932	35.1994	0	0	0.0004	0.0025	1.4547	HCC:NC	C18:neg	Calenduloside e	C36 H56 O9	632.393	9.278	C08964	S153390	HMDB0040851	0.0008	1.1957	#N/A	#N/A	1	level4	Terpenoids	Triterpenoids (C30)	Oleananes	Terpenoids	NULL	up
3.612_298.0735	4.6939	0	0	0.0002	0.0012	1.4545	HCC:NC	C18:pos	5'-s-methyl-5'-thioinosine	C11 H14 N4 O4 S	298.074	3.612	C19787	S141619	#N/A	0	-0.1396	#N/A	#N/A	1	level4	#N/A	#N/A	#N/A	#N/A	map00270 Cysteine and methionine metabolism; map01100 Metabolic pathways;	up
4.875_133.053	0.4555	0	0.0002	0.0004	0.0021	1.4543	HCC:NC	C18:pos	2-oxindole	C8 H7 N O	133.053	4.875	C12312	MReference-616	HMDB0061918	0.0003	1.9175	#N/A	80.2	9	level2	Organoheterocyclic compounds	Indoles and derivatives	Indolines	Indole and derivatives	#N/A	down
0.697_191.1162	0.5344	0	0.0001	0	0	1.4523	HCC:NC	C18:pos	N-butyl-1h-pyrazolo[3,4-d]pyrimidin-4-amine	C9 H13 N5	191.116	0.697	C15344	S191796	#N/A	-0.0009	-4.6624	#N/A	#N/A	1	level4	#N/A	#N/A	#N/A	#N/A	NULL	down
9.375_387.244	2.0374	0	0	0	0	1.4488	HCC:NC	C18:neg	2-[(9z,12z)-9,12-octadecadienoylamino]ethanesulfonic acid	C20 H37 N O4 S	387.244	9.375	#N/A	S113368758	#N/A	-0.0004	-0.9522	#N/A	#N/A	1	level4	#N/A	#N/A	#N/A	#N/A	#N/A	up
8.76_386.282	3.9167	0	0.0003	0.0002	0.0011	1.4485	HCC:NC	C18:pos	Testosterone isocaproate	C25 H38 O3	386.282	8.76	C14663	S201317	#N/A	-0.0001	-0.1568	#N/A	#N/A	2	level4	#N/A	#N/A	#N/A	#N/A	NULL	up
7.841_370.1529	3.0042	0.0096	0.0295	0.4256	0.5666	1.4473	HCC:NC	C18:pos	Thioridazine	C21 H26 N2 S2	370.153	7.841	#N/A	S5253	HMDB0014817	-0.0008	-2.2793	#N/A	#N/A	1	level4	Organoheterocyclic compounds	Benzothiazines	Phenothiazines	Phenothiazines	#N/A	up
8.205_560.2271	2.1108	0.0001	0.0005	0.0001	0.0006	1.4473	HCC:NC	C18:pos	Labriformidin	C29 H36 O11	560.227	8.205	C08870	S390437	#N/A	0.0014	2.4585	#N/A	#N/A	1	level4	Terpenoids	Steroids	Cardanolide	Terpenoids	NULL	up
9.989_400.3341	0.6649	0.0132	0.0382	0.0398	0.0943	1.4459	HCC:NC	C18:pos	Mfcd00010474	C27 H44 O2	400.334	9.989	#N/A	S82599	#N/A	-0.0001	-0.1804	#N/A	#N/A	60	level4	#N/A	#N/A	#N/A	#N/A	#N/A	down
9.502_434.2428	1.9428	0	0	0	0	1.4429	HCC:NC	C18:neg	1-linoleyl-sn-glycerol 3-phosphate	C21 H39 O7 P	434.243	9.502	#N/A	S24766514	#N/A	-0.0005	-1.2412	#N/A	#N/A	5	level4	#N/A	#N/A	#N/A	#N/A	#N/A	up
3.653_386.1572	28.8575	0.0029	0.0107	0.681	0.7818	1.4423	HCC:NC	C18:neg	1-(beta-d-glucopyranuronosyl)-3-{1-hydroxy-4-[methyl(nitroso)amino]butyl}pyridinium	C16 H24 N3 O8	386.157	3.653	#N/A	S35031958	HMDB0060498	0.0009	2.3252	#N/A	#N/A	1	level4	Organic oxygen compounds	Organooxygen compounds	Carbohydrates and carbohydrate conjugates	Carbohydrates	#N/A	up
9.62_351.1707	2.2157	0	0	0	0	1.4416	HCC:NC	C18:pos	Pirenzepine	C19 H21 N5 O2	351.171	9.62	C07508	S4682	HMDB0014808	0.0012	3.4268	#N/A	#N/A	1	level4	Organoheterocyclic compounds	Benzodiazepines	1,4-benzodiazepines	1,4-benzodiazepines	NULL	up
3.106_256.0942	0.6184	0	0.0003	0.0001	0.001	1.441	HCC:NC	C18:neg	P-gal	C12 H16 O6	256.094	3.106	C02578	S92439	#N/A	-0.0005	-1.7937	#N/A	#N/A	4	level4	#N/A	#N/A	#N/A	#N/A	NULL	down
9.306_501.404	0.8018	0.0017	0.0069	0.0027	0.0106	1.4403	HCC:NC	C18:pos	4-[(2s)-2-hydroxy-3-(stearoyloxy)propoxy]-2-(trimethylammonio)butanoate	C28 H55 N O6	501.404	9.306	#N/A	S113371281	#N/A	0.0011	2.1907	#N/A	#N/A	1	level4	#N/A	#N/A	#N/A	#N/A	#N/A	down
6.121_270.1005	2.1747	0.0001	0.0006	0.0002	0.0012	1.4372	HCC:NC	C18:pos	Dihydroxycarbazepine	C15 H14 N2 O3	270.101	6.121	C07495	S75667	#N/A	0.0001	0.2563	#N/A	#N/A	2	level4	#N/A	#N/A	#N/A	#N/A	map00982 Drug metabolism - cytochrome P450;	up
7.242_340.0245	0.7976	0.0012	0.0053	0.0162	0.0466	1.4372	HCC:NC	C18:pos	(3e)-4-(7-methoxy-2-oxo-2h-chromen-6-yl)-2-oxo-3-buten-1-yl hydrogen sulfate	C14 H12 O8 S	340.024	7.242	#N/A	S74852403	HMDB0128972	-0.0008	-2.4236	#N/A	#N/A	1	level4	Phenylpropanoids and polyketides	Coumarins and derivatives	null	Coumarins and derivatives	#N/A	down
8.9_252.1727	0.5922	0.0187	0.0506	0.0225	0.0604	1.4354	HCC:NC	C18:pos	Cuauhtemone	C15 H24 O3	252.173	8.9	C09645	S390809	#N/A	0.0001	0.4025	#N/A	#N/A	29	level4	Terpenoids	Sesquiterpenoids (C15)	Others	Terpenoids	NULL	down
9.499_502.2298	1.8132	0	0	0	0	1.4347	HCC:NC	C18:neg	(3s,5z,7e)-26,26,26,27,27,27-hexafluoro-9,10-secocholesta-5,7,10,16-tetraen-23-yne-3,25-diol	C27 H32 F6 O2	502.23	9.499	#N/A	S7826269	#N/A	-0.0008	-1.6714	#N/A	#N/A	1	level4	#N/A	#N/A	#N/A	#N/A	#N/A	up
6.34_306.1215	2.1985	0.0014	0.0061	0.0004	0.0023	1.4341	HCC:NC	C18:pos	94536	C15 H18 N2 O5	306.122	6.34	C01632	S388633	#N/A	0	-0.111	#N/A	#N/A	1	level4	#N/A	#N/A	#N/A	#N/A	NULL	up
4.96_246.0193	1.5776	0.0247	0.0637	0.023	0.0613	1.4334	HCC:NC	C18:neg	3-(sulfooxy)benzenepropanoic acid	C9 H10 O6 S	246.019	4.96	#N/A	S162993	HMDB0094710	-0.0005	-2.1494	#N/A	#N/A	10	level4	Organic acids and derivatives	Organic sulfuric acids and derivatives	Arylsulfates	Organic acids	#N/A	up
7.107_162.1047	19.8245	0.018	0.0493	0.7571	0.839	1.4282	HCC:NC	C18:pos	Valerophenone	C11 H14 O	162.105	7.107	#N/A	MReference-935	HMDB0031208	0.0003	1.7228	#N/A	64.9	11	level2	Organic oxygen compounds	Organooxygen compounds	Carbonyl compounds	Carbonyl compounds	#N/A	up
0.627_176.0542	1.617	0	0.0002	0.0001	0.0006	1.4249	HCC:NC	C18:pos	Allantoic acid	C4 H8 N4 O4	176.054	0.627	C00499	S198	HMDB0001209	-0.0004	-2.246	#N/A	#N/A	1	level4	Organic acids and derivatives	Carboxylic acids and derivatives	Amino acids, peptides, and analogues	Amino acids, peptides, and analogues	map00230 Purine metabolism; map01100 Metabolic pathways;	up
7.203_427.2935	2.6927	0	0	0	0.0004	1.4247	HCC:NC	C18:pos	Prostaglandin f2î± serinol amide	C23 H41 N O6	427.293	7.203	#N/A	S24822065	#N/A	0.0001	0.1925	#N/A	#N/A	1	level4	#N/A	#N/A	#N/A	#N/A	#N/A	up
5.479_296.1194	2.1845	0	0.0001	0	0	1.4239	HCC:NC	C18:pos	Glycyclamide	C14 H20 N2 O3 S	296.119	5.479	#N/A	S12107	#N/A	-0.0001	-0.2806	#N/A	#N/A	3	level4	#N/A	#N/A	#N/A	#N/A	#N/A	up
6.631_364.1634	1.878	0.0002	0.0012	0.0003	0.0017	1.423	HCC:NC	C18:pos	(10s)-juvenile hormone iii diol phosphate	C16 H29 O7 P	364.163	6.631	C16507	S30791923	#N/A	-0.0017	-4.6392	#N/A	#N/A	1	level4	#N/A	#N/A	#N/A	#N/A	#N/A	up
6.762_409.148	2.1167	0	0.0001	0.0001	0.0005	1.4224	HCC:NC	C18:neg	Ezetimibe	C24 H21 F2 N O3	409.148	6.762	#N/A	S132493	HMDB0015108	-0.0009	-2.2226	#N/A	#N/A	2	level4	Organoheterocyclic compounds	Lactams	Beta lactams	Beta lactams	#N/A	up
8.781_451.3664	1.8374	0	0	0	0	1.4222	HCC:NC	C18:pos	(11z,14z)-eicosadienoylcarnitine	C27 H49 N O4	451.366	8.781	#N/A	S28639211	#N/A	0.0002	0.4204	#N/A	#N/A	1	level4	#N/A	#N/A	#N/A	#N/A	#N/A	up
5.556_254.9956	0.3881	0.0007	0.0032	0.0001	0.0005	1.4219	HCC:NC	C18:pos	Anagrelide	C10 H7 Cl2 N3 O	254.996	5.556	#N/A	S2097	HMDB0014406	-0.001	-3.9007	#N/A	#N/A	1	level4	Organoheterocyclic compounds	Diazanaphthalenes	Benzodiazines	Benzodiazines	#N/A	down
4.906_289.095	2.1128	0.0002	0.0011	0.0002	0.0014	1.4217	HCC:NC	C18:pos	Acronycidine	C15 H15 N O5	289.095	4.906	C10631	S86397	#N/A	0	0.0912	#N/A	#N/A	1	level4	Alkaloids	Alkaloids derived from tryptophan and anthranilic acid	Quinoline alkaloids	Alkaloids	NULL	up
4.184_194.1294	23.7682	0.0029	0.0109	0.084	0.167	1.4176	HCC:NC	C18:neg	[similar to: 15(r),19(r)-hydroxy prostaglandin f2α; δmass: -176.1061 da]	#N/A	194.129	4.184	#N/A	#N/A	#N/A	#N/A	#N/A	#N/A	#N/A	0	level5	#N/A	#N/A	#N/A	#N/A	#N/A	up
4.367_280.1059	0.5186	0.0049	0.0166	0.0019	0.008	1.4167	HCC:NC	C18:pos	Levosimendan	C14 H12 N6 O	280.106	4.367	#N/A	S2298414	HMDB0015058	-0.0013	-4.696	#N/A	#N/A	5	level4	Benzenoids	Benzene and substituted derivatives	Phenylhydrazines	Benzene and derivatives	#N/A	down
8.86_475.3665	2.1028	0	0	0	0	1.4166	HCC:NC	C18:pos	(7z,10z,13z,16z)-docosatetraenoylcarnitine	C29 H49 N O4	475.366	8.86	#N/A	S28639213	#N/A	0.0004	0.8066	#N/A	#N/A	1	level4	#N/A	#N/A	#N/A	#N/A	#N/A	up
0.696_274.1644	0.6084	0.0061	0.02	0.0108	0.0337	1.4146	HCC:NC	C18:pos	Lys-gln	C11 H22 N4 O4	274.164	0.696	#N/A	S10628316	#N/A	0.0003	1.0007	#N/A	#N/A	4	level4	#N/A	#N/A	#N/A	#N/A	#N/A	down
6.562_409.148	2.2358	0	0.0002	0	0.0004	1.4143	HCC:NC	C18:neg	Cerlapirdine	C22 H23 N3 O3 S	409.148	6.562	#N/A	S17231095	#N/A	0.002	4.9543	#N/A	#N/A	1	level4	#N/A	#N/A	#N/A	#N/A	#N/A	up
9.543_299.2824	1.7413	0	0	0	0	1.414	HCC:NC	C18:pos	Threo-sphingosine, (-)-	C18 H37 N O2	299.282	9.543	#N/A	S4510275	#N/A	-0.0001	-0.2291	15.7	#N/A	8	level4	#N/A	#N/A	#N/A	#N/A	#N/A	up
6.715_294.1467	0.5404	0	0.0001	0.0001	0.0007	1.4079	HCC:NC	C18:pos	9208635	C16 H22 O5	294.147	6.715	#N/A	S148902	HMDB0094679	-0.0001	-0.2162	#N/A	#N/A	2	level4	Benzenoids	Benzene and substituted derivatives	Benzoic acids and derivatives	Benzene and derivatives	#N/A	down
4.271_209.0691	0.5895	0.0026	0.0098	0.0013	0.0058	1.4057	HCC:NC	C18:pos	Qv1mvo1r	C10 H11 N O4	209.069	4.271	C03710	S13710	#N/A	0.0003	1.3406	#N/A	#N/A	6	level4	#N/A	#N/A	#N/A	#N/A	NULL	down
7.143_614.3101	3.2196	0.0019	0.0076	0.0019	0.008	1.4055	HCC:NC	C18:neg	Neomycin b	C23 H46 N6 O13	614.31	7.143	C01737	S8075	HMDB0015129	-0.0022	-3.5033	#N/A	#N/A	3	level4	Organic oxygen compounds	Organooxygen compounds	Carbohydrates and carbohydrate conjugates	Carbohydrates	NULL	up
7.345_426.0873	0.6183	0	0	0	0	1.4049	HCC:NC	C18:neg	Cysteine-glutathione disulfide	C13 H22 N4 O8 S2	426.087	7.345	C05526	S8630564	#N/A	-0.0006	-1.4296	#N/A	#N/A	2	level4	#N/A	#N/A	#N/A	#N/A	map00270 Cysteine and methionine metabolism; map01100 Metabolic pathways;	down
5.632_359.1303	1.9798	0.0001	0.0006	0	0.0004	1.4048	HCC:NC	C18:pos	Rabeprazole	C18 H21 N3 O3 S	359.13	5.632	C07864	S4853	HMDB0005026	-0.0001	-0.1824	#N/A	#N/A	1	level4	Organoheterocyclic compounds	Benzimidazoles	Sulfinylbenzimidazoles	Imidazole and derivatives	NULL	up
7.836_372.1687	2.859	0.0014	0.0061	0.0729	0.1501	1.4032	HCC:NC	C18:pos	Medroxalol	C20 H24 N2 O5	372.169	7.836	#N/A	S38173	#N/A	0.0001	0.3943	#N/A	#N/A	2	level4	#N/A	#N/A	#N/A	#N/A	#N/A	up
6.439_446.0777	4.138	0.0006	0.003	0.0197	0.0542	1.4029	HCC:NC	C18:pos	Mollicellin e	C22 H19 Cl O8	446.078	6.439	#N/A	S45523	HMDB0033342	0.0008	1.8814	#N/A	#N/A	1	level4	Phenylpropanoids and polyketides	Depsides and depsidones	null	Polyketides[PK]	#N/A	up
8.235_608.3555	3.9926	0	0	0	0	1.4019	HCC:NC	C18:neg	(2beta,3beta,5beta,22r)-2,20,22-trihydroxy-6-oxocholesta-7,14-dien-3-yl beta-d-glucopyranoside	C33 H52 O10	608.356	8.235	#N/A	S113385087	#N/A	-0.0006	-0.9626	#N/A	#N/A	1	level4	#N/A	#N/A	#N/A	#N/A	#N/A	up
6.699_682.2477	2.3067	0.0004	0.0022	0.0003	0.002	1.4008	HCC:NC	C18:pos	Bruceoside a	C32 H42 O16	682.248	6.699	C08753	S390381	#N/A	0.0004	0.6478	#N/A	#N/A	1	level4	Terpenoids	Triterpenoids (C30)	Dammarenes	Terpenoids	NULL	up
7.104_292.0624	3.8456	0.0005	0.0028	0.0027	0.0106	1.3992	HCC:NC	C18:pos	Methyl(1-methyl-4-nitro-1h-imidazol-5-yl)9h-purin-6-ylsulfonium	C10 H10 N7 O2 S	292.062	7.104	#N/A	S35031960	HMDB0061068	0.0007	2.384	#N/A	#N/A	1	level4	Organoheterocyclic compounds	Imidazopyrimidines	Purines and purine derivatives	Purines and derivatives	#N/A	up
3.354_199.0848	1.9997	0	0	0	0	1.3989	HCC:NC	C18:pos	8-demethyl meiqx	C10 H9 N5	199.085	3.354	#N/A	S94777	HMDB0040443	-0.001	-4.8546	40.5	#N/A	3	level4	Organoheterocyclic compounds	Diazanaphthalenes	Benzodiazines	Benzodiazines	#N/A	up
6.765_206.0946	14.1911	0.0122	0.0357	0.5386	0.6676	1.3984	HCC:NC	C18:pos	2210033	C12 H14 O3	206.095	6.765	C10476	S4445096	HMDB0030762	0.0003	1.4137	#N/A	#N/A	18	level4	Phenylpropanoids and polyketides	Cinnamic acids and derivatives	Cinnamic acid esters	Polyketides[PK]	NULL	up
8.936_486.2963	2.6756	0	0.0002	0.0001	0.0008	1.3974	HCC:NC	C18:pos	Hydrocortisone cypionate	C29 H42 O6	486.296	8.936	C08176	S193884	#N/A	-0.0018	-3.7983	#N/A	#N/A	1	level4	ST Sterol Lipids	ST02 Steroids	ST0203 C21 steroids (gluco/mineralocorticoids, progestogens) and derivatives	Sterol lipids[ST]	NULL	up
7.843_563.0568	19.2135	0.0004	0.002	0	0.0002	1.3971	HCC:NC	C18:neg	Udp-4-deoxy-4-formamido-beta-l-arabinopyranose	C15 H23 N3 O16 P2	563.057	7.843	C16154	S21865444	#N/A	0.0015	2.6221	#N/A	#N/A	1	level4	#N/A	#N/A	#N/A	#N/A	map00520 Amino sugar and nucleotide sugar metabolism; map01100 Metabolic pathways;	up
4.206_240.057	1.9494	0	0	0	0.0001	1.397	HCC:NC	C18:pos	Bentazone [jmaf]	C10 H12 N2 O3 S	240.057	4.206	C10965	S2238	#N/A	0.0001	0.5284	#N/A	#N/A	2	level4	#N/A	#N/A	#N/A	#N/A	NULL	up
0.629_194.0424	2.6031	0	0.0001	0	0.0004	1.3941	HCC:NC	C18:neg	D-glucopyranuronic acid	C6 H10 O7	194.042	0.629	C00191	S85463	#N/A	-0.0003	-1.3365	#N/A	#N/A	23	level4	Carbohydrates	Monosaccharides	Sugar acids [Fig]	Carbohydrates	map00040 Pentose and glucuronate interconversions; map00053 Ascorbate and aldarate metabolism; map00520 Amino sugar and nucleotide sugar metabolism; map00562 Inositol phosphate metabolism; map01100 Metabolic pathways;	up
6.428_371.148	2.0493	0.0016	0.0068	0.0003	0.0018	1.3936	HCC:NC	C18:pos	Isradipine	C19 H21 N3 O5	371.148	6.428	#N/A	S3652	HMDB0014415	-0.0001	-0.252	#N/A	#N/A	2	level4	Organoheterocyclic compounds	Benzoxadiazoles	null	Benzoxadiazoles	#N/A	up
9.622_292.1714	2.0257	0	0	0	0	1.3933	HCC:NC	C18:pos	Thioperamide	C15 H24 N4 S	292.171	9.622	C17933	S2300031	#N/A	-0.0008	-2.6021	#N/A	#N/A	1	level4	#N/A	#N/A	#N/A	#N/A	#N/A	up
2.675_198.1371	3.8781	0.0012	0.0054	0.0062	0.0212	1.3917	HCC:NC	C18:pos	(1s,6s)-6-aminooctahydro-1-indolizinyl acetate	C10 H18 N2 O2	198.137	2.675	C06185	S29368600	#N/A	0.0003	1.4772	#N/A	#N/A	1	level4	Alkaloids	Alkaloids derived from lysine	Indolizidine alkaloids	Alkaloids	#N/A	up
5.868_545.2646	6.2772	0	0	0	0.0004	1.3907	HCC:NC	C18:neg	Glycine, n-[(3î±,5î²,7î±,12î±)-3,12-dihydroxy-24-oxo-7-(sulfooxy)cholan-24-yl]-	C26 H43 N O9 S	545.265	5.868	#N/A	S20171646	#N/A	-0.0013	-2.3969	#N/A	#N/A	2	level4	#N/A	#N/A	#N/A	#N/A	#N/A	up
9.368_322.2504	2.2151	0	0	0	0	1.3897	HCC:NC	C18:neg	15-oxoede	C20 H34 O3	322.25	9.368	#N/A	MReference-9905	#N/A	-0.0004	-1.1977	#N/A	89.9	26	level2	#N/A	#N/A	#N/A	#N/A	#N/A	up
2.538_246.1216	1.5374	0.0011	0.0051	0.0021	0.0087	1.387	HCC:NC	C18:pos	Asp-leu	C10 H18 N2 O5	246.122	2.538	#N/A	S295006	HMDB0028757	0.0001	0.2914	#N/A	#N/A	11	level4	Organic acids and derivatives	Carboxylic acids and derivatives	Amino acids, peptides, and analogues	Amino acids, peptides, and analogues	#N/A	up
8.369_480.2173	2.562	0.0014	0.0059	0.0035	0.0131	1.3858	HCC:NC	C18:neg	Pd123177	C29 H28 N4 O3	480.217	8.369	C15552	S102850	#N/A	0.0012	2.4113	#N/A	#N/A	1	level4	#N/A	#N/A	#N/A	#N/A	#N/A	up
8.903_498.2948	1.7991	0	0	0	0	1.3823	HCC:NC	C18:neg	(2r)-3-({[(2s)-2,3-dihydroxypropoxy](hydroxy)phosphoryl}oxy)-2-hydroxypropyl heptadecanoate	C23 H47 O9 P	498.295	8.903	#N/A	S113377836	#N/A	-0.001	-2.0314	#N/A	#N/A	1	level4	#N/A	#N/A	#N/A	#N/A	#N/A	up
6.316_163.0128	0.794	0.0024	0.0092	0.1426	0.2519	1.3819	HCC:NC	C18:pos	Iberin	C5 H9 N O S2	163.013	6.316	#N/A	S10023	HMDB0006095	0.0003	1.6557	#N/A	#N/A	1	level4	Organosulfur compounds	Sulfoxides	null	Sulfoxides	#N/A	down
3.811_173.048	0.5576	0	0	0	0	1.3815	HCC:NC	C18:pos	2-quinolinecarboxylic acid	C10 H7 N O2	173.048	3.811	C06325	BGI77	HMDB0000842	0.0004	2.0353	84.5	#N/A	4	level1	Organoheterocyclic compounds	Quinolines and derivatives	Quinoline carboxylic acids	Quinoline carboxylic acids	NULL	down
8.761_439.3299	4.2945	0.0003	0.0018	0.0013	0.0059	1.3811	HCC:NC	C18:pos	3-hydroxylinoleoylcarnitine	C25 H45 N O5	439.33	8.761	#N/A	S28639189	#N/A	0.0001	0.2882	#N/A	#N/A	1	level4	#N/A	#N/A	#N/A	#N/A	#N/A	up
3.614_162.0353	3.8114	0	0.0001	0	0.0004	1.381	HCC:NC	C18:pos	1,2-dihydroxy-3-keto-5-methylthiopentene	C6 H10 O3 S	162.035	3.614	C15606	S4575316	HMDB0012134	0.0003	1.658	#N/A	#N/A	3	level4	Organic oxygen compounds	Organooxygen compounds	Carbonyl compounds	Carbonyl compounds	map00270 Cysteine and methionine metabolism; map01100 Metabolic pathways;	up
6.33_368.1467	19.2923	0.0014	0.0059	0.2703	0.407	1.3809	HCC:NC	C18:neg	(4r)-4-{[3,6-dideoxy-4-o-(4-hydroxybenzoyl)-alpha-l-arabino-hexopyranosyl]oxy}pentanoic acid	C18 H24 O8	368.147	6.33	#N/A	S113371269	#N/A	-0.0004	-1.103	#N/A	#N/A	1	level4	#N/A	#N/A	#N/A	#N/A	#N/A	up
5.678_307.1783	0.3092	0.0142	0.0404	0.0043	0.0156	1.3808	HCC:NC	C18:pos	Buflomedil	C17 H25 N O4	307.178	5.678	#N/A	S2373	#N/A	0	-0.0875	#N/A	#N/A	2	level4	#N/A	#N/A	#N/A	#N/A	#N/A	down
6.02_199.1212	0.6127	0.0001	0.0006	0.0001	0.0009	1.3786	HCC:NC	C18:pos	Hhl	C10 H17 N O3	199.121	6.02	C21197	S8234144	#N/A	0.0003	1.6055	#N/A	#N/A	10	level4	#N/A	#N/A	#N/A	#N/A	#N/A	down
5.71_292.073	0.4828	0.0013	0.0057	0.0011	0.0051	1.3779	HCC:NC	C18:neg	Karanjin	C18 H12 O4	292.073	5.71	#N/A	S90925	#N/A	-0.0005	-1.7844	#N/A	#N/A	14	level4	#N/A	#N/A	#N/A	#N/A	#N/A	down
7.242_357.0636	0.8034	0.0008	0.0038	0.0162	0.0466	1.3764	HCC:NC	C18:pos	Tolrestat	C16 H14 F3 N O3 S	357.064	7.242	C01621	S48194	#N/A	-0.001	-2.8508	#N/A	#N/A	1	level4	#N/A	#N/A	#N/A	#N/A	NULL	down
8.443_481.1156	0.3427	0	0.0003	0	0.0002	1.3754	HCC:NC	C18:neg	Yersiniabactin	C21 H27 N3 O4 S3	481.116	8.443	C12038	S25055273	#N/A	-0.0008	-1.5678	#N/A	#N/A	2	level4	#N/A	#N/A	#N/A	#N/A	#N/A	down
9.24_304.1125	2.1405	0	0	0	0.0004	1.3746	HCC:NC	C18:pos	Imicyafos	C11 H21 N4 O2 P S	304.113	9.24	C18469	S11677357	#N/A	0.0002	0.7208	#N/A	#N/A	1	level4	#N/A	#N/A	#N/A	#N/A	NULL	up
9.188_634.4087	3.9496	0	0.0001	0.0001	0.0007	1.3744	HCC:NC	C18:neg	Melilotoside a2	C36 H58 O9	634.409	9.188	C19763	S10245006	#N/A	0.0007	1.0413	#N/A	#N/A	1	level4	#N/A	#N/A	#N/A	#N/A	NULL	up
4.906_229.0741	2.0706	0.001	0.0047	0.0005	0.0029	1.3728	HCC:NC	C18:pos	Osalmid	C13 H11 N O3	229.074	4.906	#N/A	S4441	#N/A	0.0002	0.9631	#N/A	#N/A	4	level4	#N/A	#N/A	#N/A	#N/A	#N/A	up
6.716_196.0739	1.6476	0.0001	0.0006	0.0001	0.0006	1.3727	HCC:NC	C18:pos	Cantharidin	C10 H12 O4	196.074	6.716	C16778	MReference-6526	#N/A	0.0004	1.9937	#N/A	67.2	30	level2	#N/A	#N/A	#N/A	#N/A	NULL	up
5.909_234.1006	2.0349	0	0.0003	0.0002	0.0012	1.3707	HCC:NC	C18:pos	5-methoxy-l-tryptophan	C12 H14 N2 O3	234.101	5.909	#N/A	S133110	HMDB0002339	0.0001	0.5811	#N/A	#N/A	2	level4	Organoheterocyclic compounds	Indoles and derivatives	Tryptamines and derivatives	Amines and derivatives	#N/A	up
1.232_182.0578	1.9366	0	0	0	0	1.3702	HCC:NC	C18:neg	Dl-4-hydroxyphenyllactic acid	C9 H10 O4	182.058	1.232	C03672	MReference-312	HMDB0000755	-0.0001	-0.4446	#N/A	90.4	32	level2	Phenylpropanoids and polyketides	Phenylpropanoic acids	null	Phenylpropanoic acids	NULL	up
3.495_173.015	0.5609	0	0	0	0	1.3685	HCC:NC	C18:pos	Aniline-2-sulfonate	C6 H7 N O3 S	173.015	3.495	C06333	BGI574	#N/A	0.0004	2.0352	14.8	#N/A	4	level3	#N/A	#N/A	#N/A	#N/A	#N/A	down
5.974_186.0796	4.7787	0	0.0002	0.0026	0.0102	1.3683	HCC:NC	C18:pos	Deoxyvasicinone	C11 H10 N2 O	186.08	5.974	C10659	S61559	#N/A	0.0003	1.6234	#N/A	#N/A	3	level4	#N/A	#N/A	#N/A	#N/A	NULL	up
5.775_188.0715	0.4951	0.0051	0.0172	0.0064	0.022	1.3678	HCC:NC	C18:pos	[similar to: het0016; δmass: -18.0704 da]	#N/A	188.071	5.775	#N/A	#N/A	#N/A	#N/A	#N/A	#N/A	#N/A	0	level5	#N/A	#N/A	#N/A	#N/A	#N/A	down
5.237_197.1055	2.4172	0.001	0.0047	0.0124	0.0378	1.3672	HCC:NC	C18:pos	(+/-)-metanephrine	C10 H15 N O3	197.106	5.237	#N/A	S19844	HMDB0004063	0.0003	1.7313	#N/A	#N/A	28	level4	Benzenoids	Phenols	Methoxyphenols	Phenols and derivatives	#N/A	up
6.618_254.1414	1.8439	0.0005	0.0027	0.0007	0.0036	1.366	HCC:NC	C18:neg	Elymoclavine	C16 H18 N2 O	254.141	6.618	C06068	S389734	#N/A	-0.0005	-2.0323	#N/A	#N/A	4	level4	Alkaloids	Alkaloids derived from tryptophan and anthranilic acid	Indole alkaloids	Alkaloids	NULL	up
7.287_399.2255	23.7303	0.0054	0.018	0.7571	0.839	1.366	HCC:NC	C18:pos	4-[({1-[2-carboxy-3-(2-methoxyethoxy)propyl]cyclopentyl}carbonyl)amino]cyclohexanecarboxylic acid	C20 H33 N O7	399.226	7.287	#N/A	S110270	#N/A	-0.0002	-0.6037	#N/A	#N/A	4	level4	#N/A	#N/A	#N/A	#N/A	#N/A	up
3.645_230.1632	0.6325	0	0	0	0	1.3627	HCC:NC	C18:pos	Leu-val	C11 H22 N2 O3	230.163	3.645	#N/A	S312585	HMDB0028942	0.0002	0.836	#N/A	#N/A	4	level4	Organic acids and derivatives	Carboxylic acids and derivatives	Amino acids, peptides, and analogues	Amino acids, peptides, and analogues	#N/A	down
8.742_668.3536	19.4571	0	0.0002	0.5435	0.6718	1.3617	HCC:NC	C18:pos	2,2'-[(2,4,6-trihydroxy-5-isobutyryl-1,3-phenylene)bis(2-methyl-1,1-propanediyl)]bis(4,4,6,6-tetramethyl-1,3,5-cyclohexanetrione)	C38 H52 O10	668.354	8.742	#N/A	S24846683	#N/A	-0.0025	-3.7171	#N/A	#N/A	1	level4	#N/A	#N/A	#N/A	#N/A	#N/A	up
4.102_108.0571	0.648	0.0017	0.0071	0.0097	0.031	1.3611	HCC:NC	C18:neg	4-methylphenol	C7 H8 O	108.057	4.102	C01468	MReference-3199	HMDB0001858	-0.0005	-4.1856	#N/A	87.1	5	level2	Benzenoids	Phenols	Cresols	Phenols and derivatives	map01100 Metabolic pathways; map04974 Protein digestion and absorption;	down
7.744_477.1904	1.8846	0	0.0001	0	0.0001	1.361	HCC:NC	C18:pos	(5s,6e,8s,9s,12r,13e,15e)-21-chloro-5,9,20-trihydroxy-12-methoxy-6,8,16-trimethyl-2-azabicyclo[16.3.1]docosa-1(22),6,13,15,18,20-hexaene-3,11-dione	C25 H32 Cl N O6	477.19	7.744	C20134	S30790879	#N/A	-0.0014	-2.9155	#N/A	#N/A	1	level4	#N/A	#N/A	#N/A	#N/A	#N/A	up
8.089_268.1312	0.594	0	0	0	0.0001	1.3607	HCC:NC	C18:pos	Ripazepam	C15 H16 N4 O	268.131	8.089	C19518	S30896	#N/A	-0.0012	-4.5587	#N/A	#N/A	4	level4	#N/A	#N/A	#N/A	#N/A	NULL	down
6.23_274.0811	14.741	0.0033	0.0119	0.2174	0.348	1.3606	HCC:NC	C18:neg	4-carboxy-2-[(5-oxidanidyl-5-oxidanylidenenorvalyl)amino]butanoate	C10 H14 N2 O7	274.081	6.23	#N/A	S35031913	#N/A	0.001	3.7527	#N/A	#N/A	1	level4	#N/A	#N/A	#N/A	#N/A	#N/A	up
4.34_429.2152	73.8667	0.0037	0.0132	0.3727	0.5161	1.3603	HCC:NC	C18:pos	Sarpogrelate	C24 H31 N O6	429.215	4.34	#N/A	S4976	#N/A	0.0001	0.1898	#N/A	#N/A	1	level4	#N/A	#N/A	#N/A	#N/A	#N/A	up
8.612_610.2422	2.1767	0.0002	0.001	0.0004	0.0023	1.3601	HCC:NC	C18:pos	18-(2-carboxyethyl)-20-(carboxymethyl)-7-ethyl-8-formyl-3,13,17-trimethyl-12-vinyl-17,18-dihydro-2-porphyrincarboxylic acid	C34 H34 N4 O7	610.242	8.612	#N/A	S35031658	HMDB0059949	-0.0005	-0.8425	#N/A	#N/A	1	level4	Organoheterocyclic compounds	Tetrapyrroles and derivatives	Chlorins	Chlorins	#N/A	up
4.82_351.1582	0.7507	0.0001	0.0007	0.0019	0.0078	1.3596	HCC:NC	C18:pos	Trp-phe	C20 H21 N3 O3	351.158	4.82	#N/A	S3627800	HMDB0029090	-0.0001	-0.1428	#N/A	#N/A	3	level4	Organic acids and derivatives	Carboxylic acids and derivatives	Amino acids, peptides, and analogues	Amino acids, peptides, and analogues	#N/A	down
8.467_499.2973	7.5198	0.0001	0.0007	0.0135	0.0404	1.3591	HCC:NC	C18:pos	Taurodeoxycholic acid	C26 H45 N O6 S	499.297	8.467	#N/A	MReference-9772	HMDB0000896	0.0005	1.091	#N/A	48.1	4	level3	Lipids and lipid-like molecules	Steroids and steroid derivatives	Bile acids, alcohols and derivatives	Bile acids, alcohols and derivatives	#N/A	up
7.094_652.4194	9.5304	0	0	0.0003	0.0017	1.359	HCC:NC	C18:neg	2,3-dinor prostaglandin e1	C18 H30 O5	652.419	7.094	#N/A	MReference-9847	#N/A	326.21	1e+06	#N/A	40	0	level3	#N/A	#N/A	#N/A	#N/A	#N/A	up
8.643_590.3459	2.5882	0.0023	0.0087	0.1406	0.2492	1.3587	HCC:NC	C18:pos	(1s)-1-[(1s,2r,3s,4'r,5r,6s,7r,8s,9r,12r)-2,8-dihydroxy-12-isopropenyl-7-methyl-5',11-dioxodihydro-3'h-spiro[4,10-dioxatetracyclo[7.2.1.0~2,7~.0~3,5~]dodecane-6,2'-furan]-4'-yl]ethyl myristate	C33 H50 O9	590.346	8.643	#N/A	S113385679	#N/A	0.0004	0.6699	#N/A	#N/A	1	level4	#N/A	#N/A	#N/A	#N/A	#N/A	up
8.903_566.283	1.6599	0	0	0	0	1.3575	HCC:NC	C18:neg	(2e)-4-hydroxy-7-oxo-7-{[(2r)-1-(palmitoyloxy)-3-(phosphonooxy)-2-propanyl]oxy}-2-heptenoic acid	C26 H47 O11 P	566.283	8.903	#N/A	S113380998	#N/A	-0.0026	-4.6374	#N/A	#N/A	1	level4	#N/A	#N/A	#N/A	#N/A	#N/A	up
7.9_454.256	0.3167	0.0026	0.01	0.0013	0.0059	1.3569	HCC:NC	C18:neg	Rhodojaponin iv	C24 H38 O8	454.256	7.9	C09180	S390620	#N/A	-0.0007	-1.5488	#N/A	#N/A	2	level4	Terpenoids	Diterpenoids (C20)	Grayanoids	Terpenoids	NULL	down
8.876_521.3722	2.7809	0	0	0.0002	0.001	1.355	HCC:NC	C18:pos	N-[(3alpha,5beta,7alpha,12alpha)-3,7,12-trihydroxy-24-oxocholan-24-yl]-l-leucine	C30 H51 N O6	521.372	8.876	#N/A	S113385619	#N/A	0.0005	1.0373	#N/A	#N/A	1	level4	#N/A	#N/A	#N/A	#N/A	#N/A	up
5.52_298.1205	0.3526	0.0146	0.0414	0.0014	0.0062	1.3534	HCC:NC	C18:pos	Benzyl succinate	C18 H18 O4	298.12	5.52	C07332	S7370	#N/A	0	-0.1308	#N/A	#N/A	15	level4	#N/A	#N/A	#N/A	#N/A	NULL	down
9.056_600.3643	2.7728	0.0003	0.0019	0.0282	0.0719	1.3532	HCC:NC	C18:pos	A-yl decanoate	C35 H52 O8	600.364	9.056	C09157	S4444745	#N/A	-0.0019	-3.1296	#N/A	#N/A	1	level4	Terpenoids	Diterpenoids (C20)	Tiglianes	Terpenoids	NULL	up
11.243_783.5147	2.0274	0	0.0001	0	0.0003	1.353	HCC:NC	C18:pos	[similar to: dl-dipalmitoylphosphatidylcholine; δmass: 49.9526 da]	#N/A	783.515	11.243	#N/A	#N/A	#N/A	#N/A	#N/A	#N/A	#N/A	0	level5	#N/A	#N/A	#N/A	#N/A	#N/A	up
6.733_422.1262	2.2588	0	0.0003	0.0001	0.0007	1.353	HCC:NC	C18:pos	Gz1227800	C23 H22 Cl F3 O2	422.126	6.733	C10980	S4445165	#N/A	0.0001	0.2465	#N/A	#N/A	1	level4	#N/A	#N/A	#N/A	#N/A	NULL	up
7.979_598.2431	1.8965	0	0	0	0.0001	1.3524	HCC:NC	C18:pos	5-oxo-delta-bilirubin	C33 H34 N4 O7	598.243	7.979	C20666	S29368372	#N/A	0.0004	0.6504	#N/A	#N/A	2	level4	#N/A	#N/A	#N/A	#N/A	map00860 Porphyrin and chlorophyll metabolism;	up
7.695_391.2721	0.6171	0.0046	0.0159	0.0091	0.0293	1.3521	HCC:NC	C18:pos	N-arachidonoyl-l-serine	C23 H37 N O4	391.272	7.695	#N/A	MReference-4433	#N/A	-0.0002	-0.5032	#N/A	74.4	5	level2	#N/A	#N/A	#N/A	#N/A	#N/A	down
7.035_181.1106	0.5796	0	0	0	0	1.3516	HCC:NC	C18:pos	3,4-dimethoxyphenethylamine	C10 H15 N O2	181.111	7.035	#N/A	S8114	HMDB0041806	0.0004	1.939	#N/A	#N/A	11	level4	Benzenoids	Benzene and substituted derivatives	Methoxybenzenes	Benzene and derivatives	#N/A	down
8.926_354.1704	2.3779	0.0002	0.0012	0.0002	0.0011	1.3506	HCC:NC	C18:pos	Iclaprim	C19 H22 N4 O3	354.17	8.926	#N/A	S184736	#N/A	0.0012	3.3305	#N/A	#N/A	2	level4	#N/A	#N/A	#N/A	#N/A	#N/A	up
8.482_554.1169	66.9682	0.0004	0.0021	0.0525	0.1164	1.3504	HCC:NC	C18:neg	4-{[4-(dimethylamino)phenyl][4-(dimethyliminio)-2,5-cyclohexadien-1-ylidene]methyl}-3-hydroxy-7-sulfo-2-naphthalenesulfonate	C27 H26 N2 O7 S2	554.117	8.482	#N/A	S82526	HMDB0033390	-0.0013	-2.3084	#N/A	#N/A	1	level4	Phenylpropanoids and polyketides	Stilbenes	Sulfonated stilbenes	Polyketides[PK]	#N/A	up
7.286_244.1464	12.629	0.0035	0.0125	0.8528	0.9054	1.3486	HCC:NC	C18:pos	Fenestrel	C16 H20 O2	244.146	7.286	#N/A	S22786	#N/A	0.0001	0.3668	#N/A	#N/A	6	level4	#N/A	#N/A	#N/A	#N/A	#N/A	up
9.458_467.3379	0.6388	0	0	0	0	1.3473	HCC:NC	C18:pos	(2r)-2-hydroxy-3-(pentadecyloxy)propyl 2-(trimethylammonio)ethyl phosphate	C23 H50 N O6 P	467.338	9.458	#N/A	S23281650	#N/A	0.0003	0.6947	#N/A	#N/A	3	level4	#N/A	#N/A	#N/A	#N/A	#N/A	down
4.102_188.0142	0.651	0.0016	0.0066	0.0101	0.032	1.3467	HCC:NC	C18:neg	P-cresylsulfate	C7 H8 O4 S	188.014	4.102	#N/A	S3806481	HMDB0011635	-0.0002	-0.9699	#N/A	#N/A	3	level4	Organic acids and derivatives	Organic sulfuric acids and derivatives	Arylsulfates	Organic acids	#N/A	down
6.974_534.2638	0.5066	0	0	0	0	1.3446	HCC:NC	C18:neg	Pyropheophorbide a	C33 H34 N4 O3	534.264	6.974	C18064	S10381282	#N/A	0.0007	1.3412	#N/A	#N/A	4	level4	Marine biotoxins	Others	Others	Marine biotoxins	map00860 Porphyrin and chlorophyll metabolism;	down
4.919_349.1161	2.4853	0	0.0001	0	0.0003	1.3445	HCC:NC	C18:pos	Voriconazole	C16 H14 F3 N5 O	349.116	4.919	C07622	S64684	HMDB0014720	0.0011	3.04	#N/A	#N/A	2	level4	Benzenoids	Benzene and substituted derivatives	Phenylpropanes	Benzene and derivatives	NULL	up
8.778_284.1076	2.1284	0.0005	0.0024	0.0031	0.0119	1.3441	HCC:NC	C18:pos	(2z)-2-benzylideneheptyl hydrogen sulfate	C14 H20 O4 S	284.108	8.778	#N/A	S74851917	HMDB0126522	-0.0007	-2.293	#N/A	#N/A	1	level4	Benzenoids	Benzene and substituted derivatives	null	Benzene and derivatives	#N/A	up
7.286_370.1446	3.3148	0	0.0002	0	0.0005	1.3424	HCC:NC	C18:neg	Brivanib	C19 H19 F N4 O3	370.145	7.286	#N/A	S9409099	#N/A	0.0005	1.2747	#N/A	#N/A	1	level4	#N/A	#N/A	#N/A	#N/A	#N/A	up
8.899_418.2355	1.9946	0	0.0001	0.0001	0.0006	1.3418	HCC:NC	C18:pos	2066503	C24 H34 O6	418.236	8.899	C10746	S318634	#N/A	0	-0.0967	#N/A	#N/A	7	level4	Phenylpropanoids	Lignans	Lignans	Lignans	NULL	up
0.73_158.0208	3.3439	0.0009	0.0044	0.002	0.0084	1.3415	HCC:NC	C18:pos	4-methylene-2-oxoglutarate	C6 H6 O5	158.021	0.73	C06035	S389673	HMDB0037759	-0.0007	-4.6361	#N/A	#N/A	10	level4	Organic acids and derivatives	Keto acids and derivatives	Gamma-keto acids and derivatives	Organic acids	#N/A	up
7.499_350.13	4.3003	0.0008	0.0038	0.0089	0.0288	1.3415	HCC:NC	C18:pos	7-{[(2e)-7-chloro-6-hydroxy-3,7-dimethyl-2-octen-1-yl]oxy}-2h-chromen-2-one	C19 H23 Cl O4	350.13	7.499	#N/A	S35015177	HMDB0041414	0.0015	4.3992	#N/A	#N/A	1	level4	Phenylpropanoids and polyketides	Coumarins and derivatives	null	Coumarins and derivatives	#N/A	up
2.51_110.0367	0.5679	0.0004	0.0022	0.0004	0.0022	1.3406	HCC:NC	C18:neg	Catechol	C6 H6 O2	110.037	2.51	C00090	MReference-2991	HMDB0000957	-0.0001	-0.5986	87.7	93.5	7	level2	Benzenoids	Phenols	Benzenediols	Phenols and derivatives	map01100 Metabolic pathways;	down
0.574_132.0901	1.5045	0	0.0003	0.0001	0.0009	1.3403	HCC:NC	C18:pos	D-ornithine	C5 H12 N2 O2	132.09	0.574	C00515	BGI245	HMDB0003374	0.0002	1.8851	78.8	78.5	4	level1	Organic acids and derivatives	Carboxylic acids and derivatives	Amino acids, peptides, and analogues	Amino acids, peptides, and analogues	map00472 D-Arginine and D-ornithine metabolism; map01100 Metabolic pathways;	up
10.087_419.3065	2.3702	0.0039	0.0137	0.0243	0.0641	1.3397	HCC:NC	C18:neg	N-icosanoyltaurine	C22 H45 N O4 S	419.307	10.087	#N/A	S58170305	#N/A	-0.0004	-0.9479	#N/A	#N/A	1	level4	#N/A	#N/A	#N/A	#N/A	#N/A	up
8.451_422.355	5.0099	0	0.0001	0.0066	0.0224	1.3389	HCC:NC	C18:pos	(3beta,5alpha,24s)-4-methylenestigmasta-7,9(11),14-trien-3-ol	C30 H46 O	422.355	8.451	#N/A	S26341258	#N/A	0.0001	0.2392	#N/A	#N/A	1	level4	#N/A	#N/A	#N/A	#N/A	#N/A	up
8.763_449.2863	2.082	0	0.0001	0.0001	0.0005	1.3383	HCC:NC	C18:pos	Gentamicin c1a	C19 H39 N5 O7	449.286	8.763	C00908	S65329	#N/A	0.0013	2.9856	#N/A	#N/A	1	level4	#N/A	#N/A	#N/A	#N/A	map00524 Neomycin, kanamycin and gentamicin biosynthesis;	up
7.619_510.3181	6.7857	0.0001	0.0006	0.0006	0.003	1.3377	HCC:NC	C18:neg	(2beta,3beta,5beta,11alpha,22r,24r)-2,3,11,14,20,22,25-heptahydroxyergost-7-en-6-one	C28 H46 O8	510.318	7.619	#N/A	S113385083	#N/A	-0.0012	-2.2885	#N/A	#N/A	1	level4	#N/A	#N/A	#N/A	#N/A	#N/A	up
9.622_342.1704	2.0433	0	0	0	0	1.3351	HCC:NC	C18:pos	Magnoflorine	C20 H24 N O4	342.17	9.622	C09581	S66066	#N/A	-0.0002	-0.5151	#N/A	#N/A	1	level4	Alkaloids	Alkaloids derived from tyrosine	Isoquinoline alkaloids	Alkaloids	#N/A	up
8.357_879.5827	3.878	0.007	0.0227	0.0182	0.051	1.3349	HCC:NC	C18:pos	1-deoxy-1-({(7r,17z)-4-hydroxy-4-oxido-9-oxo-7-[(palmitoyloxy)methyl]-3,5,8-trioxa-4-phosphahexacos-17-en-1-yl}amino)-beta-d-fructopyranose	C45 H86 N O13 P	879.583	8.357	#N/A	S113381032	#N/A	-0.001	-1.141	#N/A	#N/A	1	level4	#N/A	#N/A	#N/A	#N/A	#N/A	up
8.914_454.3059	1.567	0	0	0	0	1.3347	HCC:NC	C18:pos	(3s,5z,7e)-26,26,26-trifluoro-9,10-secocholesta-5,7,10-triene-3,25-diol	C27 H41 F3 O2	454.306	8.914	#N/A	S7826316	#N/A	0	0.0355	#N/A	#N/A	1	level4	#N/A	#N/A	#N/A	#N/A	#N/A	up
5.115_202.0297	0.5092	0.0154	0.0435	0.0165	0.0474	1.3346	HCC:NC	C18:neg	4-ethylphenylsulfonic acid	C8 H10 O4 S	202.03	5.115	#N/A	S34448630	HMDB0062551	-0.0002	-1.2197	#N/A	#N/A	2	level4	Organic acids and derivatives	Organic sulfuric acids and derivatives	Arylsulfates	Organic acids	#N/A	down
7.288_381.1268	12.1326	0.0059	0.0195	0.4048	0.5471	1.3322	HCC:NC	C18:pos	(6r)-5-acetamido-3,5-dideoxy-6-[(1r,2r)-1,2-dihydroxy-3-(lactoyloxy)propyl]-alpha-l-threo-hex-2-ulopyranosonic acid	C14 H23 N O11	381.127	7.288	#N/A	S166877	HMDB0000768	-0.0003	-0.8222	#N/A	#N/A	1	level4	Organic acids and derivatives	Carboxylic acids and derivatives	Amino acids, peptides, and analogues	Amino acids, peptides, and analogues	#N/A	up
6.109_298.1412	0.5205	0	0.0001	0.0001	0.0009	1.3318	HCC:NC	C18:neg	Sesamex	C15 H22 O6	298.141	6.109	C19146	S5592	#N/A	-0.0005	-1.6134	#N/A	#N/A	4	level4	#N/A	#N/A	#N/A	#N/A	NULL	down
6.251_176.1204	38.7709	0.0075	0.024	0.7682	0.8463	1.3304	HCC:NC	C18:pos	2740	C12 H16 O	176.12	6.251	#N/A	S190439	HMDB0031569	0.0003	1.7627	#N/A	65	5	level4	Benzenoids	Benzene and substituted derivatives	null	Benzene and derivatives	#N/A	up
5.868_308.0868	0.671	0	0.0002	0.001	0.0048	1.3293	HCC:NC	C18:neg	Clobenpropit	C14 H17 Cl N4 S	308.087	5.868	C17934	S2688	#N/A	0.0005	1.7203	#N/A	#N/A	1	level4	#N/A	#N/A	#N/A	#N/A	#N/A	down
6.025_184.0739	0.5528	0.0019	0.0076	0.0019	0.0078	1.3281	HCC:NC	C18:pos	Mhpg	C9 H12 O4	184.074	6.025	C05594	S10348	HMDB0001490	0.0004	1.9638	#N/A	#N/A	17	level4	Benzenoids	Phenols	Methoxyphenols	Phenols and derivatives	map00350 Tyrosine metabolism; map01100 Metabolic pathways;	down
3.82_157.1106	1.3846	0.038	0.0905	0.1348	0.2416	1.3275	HCC:NC	C18:pos	Tranexamic acid	C8 H15 N O2	157.111	3.82	C12535	S10482000	HMDB0014447	0.0003	2.0056	#N/A	#N/A	7	level4	Organic acids and derivatives	Carboxylic acids and derivatives	Amino acids, peptides, and analogues	Amino acids, peptides, and analogues	NULL	up
8.764_504.2028	2.1012	0	0.0003	0.0001	0.0009	1.3264	HCC:NC	C18:pos	Chlorhexidine	C22 H30 Cl2 N10	504.203	8.764	C06902	S2612	HMDB0015016	-0.0004	-0.8606	#N/A	#N/A	1	level4	Benzenoids	Benzene and substituted derivatives	Halobenzenes	Benzene and derivatives	NULL	up
9.458_412.2978	2.1269	0	0	0	0	1.3262	HCC:NC	C18:pos	Virilon	C27 H40 O3	412.298	9.458	C08156	S390140	#N/A	0	0.1009	#N/A	#N/A	25	level4	ST Sterol Lipids	ST02 Steroids	ST0202 C19 steroids (androgens) and derivatives	Sterol lipids[ST]	NULL	up
8.765_368.2563	2.0798	0	0	0	0	1.326	HCC:NC	C18:pos	Carboprost	C21 H36 O5	368.256	8.765	C06872	S4444532	#N/A	0	-0.0239	#N/A	#N/A	11	level4	#N/A	#N/A	#N/A	#N/A	NULL	up
5.806_297.1212	0.7751	0.0056	0.0185	0.0051	0.0182	1.3255	HCC:NC	C18:pos	N-(2-phenylethyl)-beta-d-glucopyranuronosylamine	C14 H19 N O6	297.121	5.806	#N/A	S166036	HMDB0010323	0	-0.0004	#N/A	#N/A	1	level4	Organic oxygen compounds	Organooxygen compounds	Carbohydrates and carbohydrate conjugates	Carbohydrates	#N/A	down
5.685_232.0402	0.3325	0.011	0.0331	0.0138	0.041	1.324	HCC:NC	C18:neg	4-ethyl-2-methoxyphenyl hydrogen sulfate	C9 H12 O5 S	232.04	5.685	#N/A	S74852087	HMDB0127988	-0.0004	-1.7101	#N/A	#N/A	1	level4	Organic acids and derivatives	Organic sulfuric acids and derivatives	Arylsulfates	Organic acids	#N/A	down
7.911_357.2878	0.6618	0.0028	0.0106	0.0023	0.0094	1.3197	HCC:NC	C18:pos	N-palmitoyl-l-threonine	C20 H39 N O4	357.288	7.911	#N/A	S26667403	#N/A	-0.0001	-0.1951	#N/A	#N/A	1	level4	#N/A	#N/A	#N/A	#N/A	#N/A	down
2.362_143.0408	1.416	0.003	0.0112	0.0004	0.0024	1.3192	HCC:NC	C18:pos	4-methyl-5-thiazoleethanol	C6 H9 N O S	143.041	2.362	C04294	MReference-2615	HMDB0032985	0.0003	1.9116	#N/A	30.7	5	level3	Organoheterocyclic compounds	Azoles	Thiazoles	Thiazoles	map00730 Thiamine metabolism; map01100 Metabolic pathways;	up
5.643_327.114	7.7296	0.0024	0.0091	0.157	0.271	1.3184	HCC:NC	C18:pos	Loxapine	C18 H18 Cl N3 O	327.114	5.643	C07104	S3827	HMDB0014552	0.0002	0.5836	#N/A	#N/A	2	level4	Organoheterocyclic compounds	Benzoxazepines	Dibenzoxazepines	Dibenzoxazepines	NULL	up
5.775_129.0581	0.4764	0.0177	0.0487	0.0197	0.0542	1.3183	HCC:NC	C18:pos	Isoquinoline	C9 H7 N	129.058	5.775	C06323	MReference-775	HMDB0034244	0.0003	2.1026	#N/A	88	3	level2	Organoheterocyclic compounds	Isoquinolines and derivatives	null	Isoquinolines and derivatives	NULL	down
9.621_464.2905	1.8323	0	0.0003	0.0001	0.0008	1.3181	HCC:NC	C18:pos	Pristimerin	C30 H40 O4	464.291	9.621	C08633	S140269	#N/A	-0.0021	-4.6258	#N/A	#N/A	1	level4	Terpenoids	Triterpenoids (C30)	Dammarenes	Terpenoids	NULL	up
3.835_380.0984	0.7118	0.0341	0.083	0.0175	0.0495	1.3171	HCC:NC	C18:pos	L-gamma-glutamyl-s-[hydroxy(methyl)carbamoyl]-l-cysteinylglycine	C12 H20 N4 O8 S	380.098	3.835	C04572	S112646	#N/A	-0.0018	-4.7862	#N/A	#N/A	1	level4	#N/A	#N/A	#N/A	#N/A	NULL	down
9.93_583.2546	1.7479	0.0161	0.045	0.0146	0.0431	1.317	HCC:NC	C18:pos	[similar to: bilirubin; δmass: -1.0089 da]	#N/A	583.255	9.93	#N/A	#N/A	#N/A	#N/A	#N/A	#N/A	#N/A	0	level5	#N/A	#N/A	#N/A	#N/A	#N/A	up
3.947_294.1215	1.6267	0	0	0	0	1.3167	HCC:NC	C18:pos	Methyl alpha-aspartylphenylalaninate	C14 H18 N2 O5	294.122	3.947	#N/A	S2155	#N/A	-0.0001	-0.1829	#N/A	#N/A	10	level4	#N/A	#N/A	#N/A	#N/A	#N/A	up
10.241_532.4499	0.6401	0.0032	0.0118	0.0037	0.0139	1.3154	HCC:NC	C18:pos	(9z,11r,12z,15z)-11-(palmitoyloxy)-9,12,15-octadecatrienoic acid	C34 H60 O4	532.45	10.241	#N/A	S9378468	#N/A	0.0008	1.4603	#N/A	#N/A	1	level4	#N/A	#N/A	#N/A	#N/A	#N/A	down
9.642_439.3063	0.5996	0	0	0	0.0001	1.3145	HCC:NC	C18:pos	1-hexadecyl-sn-glycero-3-phosphoethanolamine	C21 H46 N O6 P	439.306	9.642	#N/A	S24823080	#N/A	0	0.0643	#N/A	#N/A	1	level4	#N/A	#N/A	#N/A	#N/A	#N/A	down
5.764_232.085	2.5588	0.0015	0.0063	0.0015	0.0064	1.3142	HCC:NC	C18:pos	Phenobarbital	C12 H12 N2 O3	232.085	5.764	C07434	S4599	HMDB0015305	0.0002	0.7562	#N/A	#N/A	3	level4	Organoheterocyclic compounds	Diazines	Pyrimidines and pyrimidine derivatives	Pyrimidines and pyrimidine derivatives	NULL	up
3.67_206.0194	0.7983	0.0033	0.0118	0.0101	0.032	1.3123	HCC:NC	C18:pos	2-hydroxy-4-(trifluoromethyl)benzoic acid	C8 H5 F3 O3	206.019	3.67	#N/A	S144276	HMDB0060715	0.0003	1.5396	#N/A	#N/A	1	level4	Benzenoids	Benzene and substituted derivatives	Benzoic acids and derivatives	Benzene and derivatives	#N/A	down
8.015_428.2176	0.3672	0.0006	0.0029	0	0	1.312	HCC:NC	C18:pos	(2r)-3-({[(2s)-2,3-dihydroxypropoxy](hydroxy)phosphoryl}oxy)-2-hydroxypropyl laurate	C18 H37 O9 P	428.218	8.015	#N/A	S113377815	#N/A	0.0001	0.2064	#N/A	#N/A	1	level4	#N/A	#N/A	#N/A	#N/A	#N/A	down
0.704_201.1005	0.6732	0	0	0	0	1.3117	HCC:NC	C18:pos	3-hydroxy-n-[(3s)-2-oxotetrahydro-3-furanyl]pentanamide	C9 H15 N O4	201.101	0.704	#N/A	S8417406	#N/A	0.0004	1.7688	#N/A	#N/A	1	level4	#N/A	#N/A	#N/A	#N/A	#N/A	down
6.473_407.2672	0.7318	0.0015	0.0064	0.0398	0.0943	1.3114	HCC:NC	C18:pos	Norerythrostachaldine	C23 H37 N O5	407.267	6.473	C08701	S4444677	#N/A	0	-0.0418	#N/A	#N/A	3	level4	Alkaloids	Alkaloids derived by amination reactions	Terpenoid alkaloids	Alkaloids	NULL	down
3.838_179.0585	0.7112	0.0126	0.0367	0.0201	0.055	1.3113	HCC:NC	C18:pos	Hippurate	C9 H9 N O3	179.059	3.838	C01586	BGI309	HMDB0000714	0.0003	1.6929	95	90.7	8	level1	Benzenoids	Benzene and substituted derivatives	Benzoic acids and derivatives	Benzene and derivatives	map00360 Phenylalanine metabolism; map01100 Metabolic pathways;	down
8.293_421.3193	1.6992	0	0	0	0	1.3098	HCC:NC	C18:pos	(4s)-4-[(9z,12z,15z)-9,12,15-octadecatrienoyloxy]-4-(trimethylammonio)butanoate	C25 H43 N O4	421.319	8.293	#N/A	S30776571	#N/A	0.0001	0.2345	#N/A	#N/A	3	level4	#N/A	#N/A	#N/A	#N/A	#N/A	up
8.779_295.1082	2.2057	0.0002	0.001	0.0006	0.0031	1.3074	HCC:NC	C18:pos	616470	C14 H18 Cl N3 O2	295.108	8.779	C11127	S37749	#N/A	-0.0006	-1.9555	#N/A	#N/A	1	level4	#N/A	#N/A	#N/A	#N/A	NULL	up
5.68_528.2195	1.5826	0.0001	0.0008	0	0.0004	1.3068	HCC:NC	C18:neg	6-[(hexopyranosyloxy)methyl]-6,12-dihydroxy-11-methyl-16-oxo-15-oxapentacyclo[9.3.2.1~5,8~.0~1,10~.0~2,8~]heptadecane-9-carboxylic acid	C25 H36 O12	528.22	5.68	#N/A	S74886484	#N/A	-0.0011	-2.1644	#N/A	#N/A	1	level4	#N/A	#N/A	#N/A	#N/A	#N/A	up
0.988_244.1112	2.5927	0.0017	0.0069	0.0078	0.0259	1.3049	HCC:NC	C18:neg	[similar to: pseudouridine; δmass: 0.0416 da]	#N/A	244.111	0.988	#N/A	#N/A	#N/A	#N/A	#N/A	#N/A	#N/A	0	level5	#N/A	#N/A	#N/A	#N/A	#N/A	up
7.15_500.2068	1.9687	0.0013	0.0055	0.0028	0.0109	1.3039	HCC:NC	C18:pos	12-hydroxy-2,2',2',6,9,13-hexamethyl-16-methylene-6',11,15-trioxo-6'h-spiro[10,14-dioxatetracyclo[7.6.1.0~1,12~.0~2,7~]hexadec-6-ene-5,3'-pyran]-8-yl acetate	C27 H32 O9	500.207	7.15	#N/A	S380841	HMDB0034463	0.0021	4.2809	#N/A	#N/A	2	level4	Organic acids and derivatives	Carboxylic acids and derivatives	Tetracarboxylic acids and derivatives	Organic acids	#N/A	up
8.6_444.2492	2.4103	0	0	0.0001	0.0006	1.3037	HCC:NC	C18:pos	Bufotalin	C26 H36 O6	444.249	8.6	C16923	S16735710	#N/A	-0.002	-4.4233	#N/A	#N/A	4	level4	Steroids	24-Carbon atoms	Bufanolide derivatives [Fig]	Sterol lipids[ST]	NULL	up
7.284_190.136	10.2661	0.003	0.0111	0.3032	0.4438	1.3026	HCC:NC	C18:pos	3420	C13 H18 O	190.136	7.284	#N/A	S4517997	HMDB0013804	0.0003	1.3856	#N/A	#N/A	6	level4	Organic oxygen compounds	Organooxygen compounds	Carbonyl compounds	Carbonyl compounds	#N/A	up
3.627_288.0298	0.7274	0.0243	0.0629	0.0253	0.066	1.3016	HCC:NC	C18:neg	2-hydroxy-5-[(5-oxotetrahydro-2-furanyl)methyl]phenyl hydrogen sulfate	C11 H12 O7 S	288.03	3.627	#N/A	S35032834	HMDB0029191	-0.0005	-1.8256	#N/A	#N/A	6	level4	Organic acids and derivatives	Organic sulfuric acids and derivatives	Arylsulfates	Organic acids	#N/A	down
2.935_135.0684	0.7022	0.0161	0.045	0.0234	0.0623	1.3004	HCC:NC	C18:neg	Acetanilide	C8 H9 N O	135.068	2.935	C07565	S880	HMDB0001250	-0.0001	-0.3887	#N/A	#N/A	14	level4	Benzenoids	Benzene and substituted derivatives	null	Benzene and derivatives	NULL	down
8.482_582.2808	0.5229	0.0001	0.0006	0.0002	0.0014	1.2998	HCC:NC	C18:pos	(2r)-2-hydroxy-3-[(hydroxy{[(1s,2r,3r,4s,5s,6r)-2,3,4,5,6-pentahydroxycyclohexyl]oxy}phosphoryl)oxy]propyl (9z,12z)-9,12-heptadecadienoate	C26 H47 O12 P	582.281	8.482	#N/A	S113378805	#N/A	0.0003	0.5317	#N/A	#N/A	1	level4	#N/A	#N/A	#N/A	#N/A	#N/A	down
9.728_338.2809	2.5446	0.0005	0.0027	0.0006	0.0033	1.2995	HCC:NC	C18:pos	Glycidyl oleate	C21 H38 O3	338.281	9.728	C19426	S4510739	#N/A	-0.0012	-3.4417	#N/A	#N/A	1	level4	#N/A	#N/A	#N/A	#N/A	NULL	up
7.284_332.1622	9.5082	0.0038	0.0135	0.4646	0.6023	1.2968	HCC:NC	C18:pos	(1r,2r,5s,8s,9s,10r)-5-hydroxy-11-methyl-6-methylene-16-oxo-15-oxapentacyclo[9.3.2.1~5,8~.0~1,10~.0~2,8~]heptadecane-9-carboxylic acid	C19 H24 O5	332.162	7.284	#N/A	S388708	#N/A	-0.0001	-0.3965	#N/A	#N/A	20	level4	#N/A	#N/A	#N/A	#N/A	#N/A	up
7.659_629.3173	4.3667	0	0.0001	0.0172	0.0488	1.296	HCC:NC	C18:pos	Indaconitine	C34 H47 N O10	629.317	7.659	C08691	S390342	#N/A	-0.0027	-4.2747	#N/A	#N/A	2	level4	Alkaloids	Alkaloids derived by amination reactions	Terpenoid alkaloids	Alkaloids	NULL	up
8.203_302.0942	0.1462	0.0098	0.0299	0.0015	0.0067	1.296	HCC:NC	C18:pos	7,8-dihydroxy-9,10-epoxy-7,8,9,10-tetrahydrobenzo(a)pyrene	C20 H14 O3	302.094	8.203	C14853	S37707	HMDB0062470	-0.0001	-0.1764	#N/A	#N/A	3	level4	Benzenoids	Pyrenes	null	Benzene and derivatives	map00980 Metabolism of xenobiotics by cytochrome P450; map05204 Chemical carcinogenesis;	down
7.567_617.3771	2.4526	0.0003	0.0015	0.0026	0.0104	1.2957	HCC:NC	C18:pos	D-isoleucyl-l-prolyl-l-tyrosyl-d-isoleucyl-l-leucine	C32 H51 N5 O7	617.377	7.567	#N/A	S30776679	HMDB0013022	-0.0018	-2.8945	#N/A	#N/A	1	level4	Organic acids and derivatives	Carboxylic acids and derivatives	Amino acids, peptides, and analogues	Amino acids, peptides, and analogues	#N/A	up
0.68_114.0796	1.6966	0	0.0003	0.0003	0.0016	1.2949	HCC:NC	C18:pos	1-nitrosopiperidine (npip)	C5 H10 N2 O	114.08	0.68	C19284	MReference-3370	#N/A	0.0002	2.0628	#N/A	41.4	4	level3	#N/A	#N/A	#N/A	#N/A	NULL	up
7.753_276.0974	0.2709	0.0032	0.0116	0.0087	0.0283	1.2949	HCC:NC	C18:pos	Vv4325500	C18 H16 O Si	276.097	7.753	C14549	S63119	#N/A	0.0004	1.2725	#N/A	41.5	1	level4	#N/A	#N/A	#N/A	#N/A	NULL	down
1.947_158.0036	29.3183	0.0102	0.0309	0.7242	0.8142	1.2935	HCC:NC	C18:neg	Benzenesulfonic acid	C6 H6 O3 S	158.004	1.947	#N/A	S7093	#N/A	-0.0002	-0.9915	#N/A	#N/A	1	level4	#N/A	#N/A	#N/A	#N/A	#N/A	up
4.926_408.1186	13.2	0.0078	0.0247	0.2897	0.4288	1.2926	HCC:NC	C18:pos	Omapatrilat	C19 H24 N2 O4 S2	408.119	4.926	#N/A	S570983	#N/A	0.0009	2.199	#N/A	#N/A	1	level4	#N/A	#N/A	#N/A	#N/A	#N/A	up
4.276_320.0562	0.6236	0.0062	0.0202	0.0093	0.0299	1.2921	HCC:NC	C18:neg	5,6-dihydroxy-7-methoxy-2,2-dimethyl-3,4-dihydro-2h-chromen-4-yl hydrogen sulfate	C12 H16 O8 S	320.056	4.276	#N/A	S74851766	HMDB0125820	-0.0004	-1.3767	#N/A	#N/A	8	level4	Organoheterocyclic compounds	Benzopyrans	1-benzopyrans	1-benzopyrans	#N/A	down
8.644_506.2862	0.216	0.0161	0.0451	0.0099	0.0315	1.2906	HCC:NC	C18:pos	(2e,4e,7s,8e,10e,12e,14r)-14-[(6-deoxy-alpha-d-mannopyranosyl)oxy]-7-hydroxy-7,9,13,17-tetramethyl-2,4,8,10,12,16-octadecahexaenoic acid	C28 H42 O8	506.286	8.644	#N/A	S78443584	#N/A	-0.0017	-3.4247	#N/A	#N/A	2	level4	#N/A	#N/A	#N/A	#N/A	#N/A	down
7.462_288.2092	1.5721	0.0478	0.1086	0.0201	0.055	1.287	HCC:NC	C18:pos	Testosterone	C19 H28 O2	288.209	7.462	C00535	MReference-674	HMDB0000234	0.0002	0.8474	#N/A	93.6	20	level2	Lipids and lipid-like molecules	Steroids and steroid derivatives	Androstane steroids	Steroids and derivatives	map00140 Steroid hormone biosynthesis; map01100 Metabolic pathways; map01522 Endocrine resistance; map04913 Ovarian steroidogenesis; map04929 GnRH secretion; map05200 Pathways in cancer; map05215 Prostate cancer;	up
9.728_356.2926	2.7678	0.0017	0.0069	0.0026	0.0104	1.286	HCC:NC	C18:pos	1-oleoyl-rac-glycerol	C21 H40 O4	356.293	9.728	#N/A	BGI47	#N/A	-0.0001	-0.1608	97.3	#N/A	9	level2	#N/A	#N/A	#N/A	#N/A	#N/A	up
7.854_344.1736	2.1274	0.0036	0.0129	0.0262	0.0679	1.2856	HCC:NC	C18:pos	Formoterol	C19 H24 N2 O4	344.174	7.854	C07805	S3292	HMDB0015118	0	0.0851	#N/A	#N/A	3	level4	Benzenoids	Benzene and substituted derivatives	Phenethylamines	Amines and derivatives	NULL	up
8.139_480.0802	408.064	0.0066	0.0215	0.5102	0.6434	1.2849	HCC:NC	C18:neg	Bay-673472	C21 H16 Cl F3 N4 O4	480.08	8.139	#N/A	S8002215	HMDB0060873	-0.0011	-2.2048	#N/A	#N/A	1	level4	Organic oxygen compounds	Organooxygen compounds	Ethers	Ethers	#N/A	up
5.762_172.064	2.4284	0.0011	0.0049	0.0009	0.0044	1.284	HCC:NC	C18:pos	4-hydroxy-1h-indole-3-acetonitrile	C10 H8 N2 O	172.064	5.762	#N/A	S9438778	HMDB0038462	0.0004	2.0516	#N/A	#N/A	2	level4	Organoheterocyclic compounds	Indoles and derivatives	Hydroxyindoles	Indole and derivatives	#N/A	up
9.622_459.335	1.9697	0	0.0002	0	0.0003	1.2822	HCC:NC	C18:pos	(2z)-3-(4-methoxyphenyl)-2-(stearoylamino)acrylic acid	C28 H45 N O4	459.335	9.622	#N/A	S113368786	#N/A	0.0001	0.2943	#N/A	#N/A	1	level4	#N/A	#N/A	#N/A	#N/A	#N/A	up
7.924_358.2507	2.1322	0	0.0002	0.0001	0.0005	1.2806	HCC:NC	C18:pos	2062850	C23 H34 O3	358.251	7.924	C14658	S2005918	#N/A	-0.0001	-0.1615	#N/A	#N/A	7	level4	#N/A	#N/A	#N/A	#N/A	NULL	up
5.693_506.325	0.2279	0.0105	0.0318	0.0058	0.0201	1.2802	HCC:NC	C18:pos	Iriomoteolide 1a	C29 H46 O7	506.325	5.693	C20009	S17627054	#N/A	0.0006	1.198	#N/A	#N/A	2	level4	Marine biotoxins	Diarrhetic shellfish poisoning	Macrolides	Marine biotoxins	NULL	down
7.942_202.1572	0.623	0	0.0004	0	0.0002	1.2794	HCC:NC	C18:pos	Mfcd00041564	C11 H22 O3	202.157	7.942	#N/A	S69664	#N/A	0.0003	1.4473	#N/A	#N/A	8	level4	#N/A	#N/A	#N/A	#N/A	#N/A	down
2.514_208.004	0.58	0.0004	0.002	0.0013	0.006	1.2786	HCC:NC	C18:neg	(1e)-1-(allyldisulfanyl)-3-(methylsulfinyl)-1-propene	C7 H12 O S3	208.004	2.514	#N/A	S14860554	HMDB0032653	-0.001	-4.827	#N/A	#N/A	1	level4	Organosulfur compounds	Sulfoxides	null	Sulfoxides	#N/A	down
10.039_380.3654	0.7117	0.001	0.0047	0.0016	0.0071	1.2784	HCC:NC	C18:pos	16-pentacosenoic acid	C25 H48 O2	380.365	10.039	#N/A	S4471992	#N/A	-0.0001	-0.1701	#N/A	#N/A	13	level4	#N/A	#N/A	#N/A	#N/A	#N/A	down
0.704_456.1617	0.5376	0.0006	0.0031	0.0009	0.0044	1.2783	HCC:NC	C18:pos	N-[4-(3-amino-1-oxo-1,4,5,6,6a,7-hexahydro-8h-imidazo[1,5-f]pteridin-10-ium-8-yl)benzoyl]-l-glutamic acid	C20 H22 N7 O6	456.162	0.704	C00445	S388374	#N/A	-0.0015	-3.1942	#N/A	#N/A	1	level4	#N/A	#N/A	#N/A	#N/A	map00670 One carbon pool by folate; map01100 Metabolic pathways; map01200 Carbon metabolism;	down
8.915_414.3134	1.7184	0	0	0	0	1.2768	HCC:NC	C18:pos	Diosgenin	C27 H42 O3	414.313	8.915	C08898	S89870	#N/A	0	-0.1156	#N/A	#N/A	42	level4	Steroids	27-Carbon atoms	Spirostan derivatives [Fig]	Sterol lipids[ST]	#N/A	up
9.108_504.4034	9.1505	0.0006	0.0032	0.1024	0.1948	1.2759	HCC:NC	C18:pos	(2r)-3-carboxy-n,n,n-trimethyl-2-[(5z,8z,11z,14z)-5,8,11,14-tetracosatetraenoyloxy]-1-propanaminium	C31 H54 N O4	504.403	9.108	#N/A	S35031871	#N/A	-0.0019	-3.7199	#N/A	#N/A	1	level4	#N/A	#N/A	#N/A	#N/A	#N/A	up
7.876_268.1212	1.7929	0	0.0003	0.0001	0.0009	1.2757	HCC:NC	C18:pos	2ee5599gqs	C16 H16 N2 O2	268.121	7.876	C19217	S11448	#N/A	0	0.0921	#N/A	#N/A	3	level4	#N/A	#N/A	#N/A	#N/A	NULL	up
4.687_244.1424	2.0983	0.0001	0.0008	0.0001	0.0009	1.275	HCC:NC	C18:pos	4-hydroxyprolylleucine	C11 H20 N2 O4	244.142	4.687	#N/A	S10480082	HMDB0028867	0.0001	0.425	#N/A	#N/A	4	level4	Organic acids and derivatives	Carboxylic acids and derivatives	Amino acids, peptides, and analogues	Amino acids, peptides, and analogues	#N/A	up
8.791_182.1674	2.634	0.0188	0.0508	0.1238	0.2267	1.2731	HCC:NC	C18:pos	Cyclododecanone	C12 H22 O	182.167	8.791	#N/A	S12690	HMDB0031341	0.0003	1.8136	#N/A	#N/A	30	level4	Organic oxygen compounds	Organooxygen compounds	Carbonyl compounds	Carbonyl compounds	#N/A	up
2.504_189.9935	0.5805	0.0004	0.002	0.0013	0.0059	1.2727	HCC:NC	C18:neg	Mfcd12546417	C6 H6 O5 S	189.994	2.504	C06674	S164229	#N/A	-0.0001	-0.7275	#N/A	#N/A	4	level4	#N/A	#N/A	#N/A	#N/A	#N/A	down
9.087_468.308	3.1946	0.0011	0.0049	0.0047	0.0169	1.272	HCC:NC	C18:neg	1-myristoyl-sn-glycero-3-phosphocholine	C22 H47 N O7 P	468.308	9.087	#N/A	S392536	#N/A	-0.001	-2.2382	#N/A	#N/A	1	level4	#N/A	#N/A	#N/A	#N/A	#N/A	up
6.723_248.105	0.4933	0.0002	0.0013	0.0003	0.0018	1.2701	HCC:NC	C18:pos	3-methyl-2-butenyl caffeate	C14 H16 O4	248.105	6.723	C10487	S4445103	HMDB0041140	0.0002	0.6131	#N/A	#N/A	13	level4	Phenylpropanoids and polyketides	Cinnamic acids and derivatives	Hydroxycinnamic acids and derivatives	Polyketides[PK]	NULL	down
9.577_348.2664	1.6651	0.0022	0.0085	0.0036	0.0134	1.2681	HCC:NC	C18:pos	Anacardic acid	C22 H36 O3	348.266	9.577	C10759	S146579	HMDB0029683	-0.0001	-0.2364	#N/A	#N/A	8	level4	Benzenoids	Benzene and substituted derivatives	Benzoic acids and derivatives	Benzene and derivatives	NULL	up
3.012_212.0907	0.6448	0.0011	0.0049	0.007	0.0236	1.2657	HCC:NC	C18:neg	Histidylglycine	C8 H12 N4 O3	212.091	3.012	#N/A	S312227	HMDB0028885	-0.0003	-1.2931	#N/A	#N/A	2	level4	Organic acids and derivatives	Carboxylic acids and derivatives	Amino acids, peptides, and analogues	Amino acids, peptides, and analogues	#N/A	down
6.327_394.0354	0.682	0.0117	0.0346	0.0004	0.0024	1.2642	HCC:NC	C18:neg	5-hydroxy-7-methoxy-2-(4-methoxyphenyl)-4-oxo-4h-chromen-3-yl hydrogen sulfate	C17 H14 O9 S	394.035	6.327	#N/A	S24845266	#N/A	-0.0005	-1.2682	#N/A	#N/A	1	level4	#N/A	#N/A	#N/A	#N/A	#N/A	down
4.99_392.1466	93.3879	0.0234	0.061	0.3573	0.5005	1.264	HCC:NC	C18:neg	Vernodalol	C20 H24 O8	392.147	4.99	C09577	S390776	#N/A	-0.0005	-1.3394	#N/A	#N/A	3	level4	Terpenoids	Sesquiterpenoids (C15)	Others	Terpenoids	NULL	up
8.085_286.2139	1.7752	0.0004	0.0021	0.0013	0.0059	1.2614	HCC:NC	C18:neg	Hexadecanedioic acid	C16 H30 O4	286.214	8.085	C19615	MReference-2712	HMDB0000672	-0.0005	-1.7932	#N/A	91.1	6	level2	Lipids and lipid-like molecules	Fatty Acyls	Fatty acids and conjugates	Fatty acyls[FA]	map01100 Metabolic pathways;	up
8.771_194.1311	2.0618	0	0.0001	0.0002	0.0013	1.2607	HCC:NC	C18:pos	Sedanolide	C12 H18 O2	194.131	8.771	C17002	MReference-6215	HMDB0034450	0.0004	2.0405	#N/A	83.9	26	level2	Organoheterocyclic compounds	Isobenzofurans	null	Isobenzofurans	NULL	up
4.727_343.1783	7.5262	0.0037	0.0132	0.0776	0.158	1.2601	HCC:NC	C18:pos	6β-naltrexol	C20 H25 N O4	343.178	4.727	#N/A	MReference-7318	#N/A	-0.0001	-0.2566	#N/A	45.9	9	level3	#N/A	#N/A	#N/A	#N/A	#N/A	up
0.617_117.0425	0.7351	0	0	0	0	1.2598	HCC:NC	C18:neg	Aceturic acid	C4 H7 N O3	117.043	0.617	#N/A	S10507	HMDB0000532	-0.0001	-1.1213	#N/A	#N/A	5	level4	Organic acids and derivatives	Carboxylic acids and derivatives	Amino acids, peptides, and analogues	Amino acids, peptides, and analogues	#N/A	down
0.696_258.0854	1.5596	0.0006	0.0032	0.0016	0.0068	1.2576	HCC:NC	C18:pos	1-(beta-d-ribofuranosyl)thymine	C10 H14 N2 O6	258.085	0.696	#N/A	S393058	HMDB0000884	0.0002	0.634	#N/A	#N/A	3	level4	Nucleosides, nucleotides, and analogues	Pyrimidine nucleosides	null	Nucleic acids and analogues	#N/A	up
6.113_360.1936	6.8964	0.0285	0.0715	0.8987	0.9371	1.2571	HCC:NC	C18:pos	Prednisolone	C21 H28 O5	360.194	6.113	C07369	MReference-7170	HMDB0014998	0	-0.118	#N/A	75.5	12	level2	Lipids and lipid-like molecules	Steroids and steroid derivatives	Hydroxysteroids	Steroids and derivatives	NULL	up
8.041_288.209	0.297	0.0029	0.0109	0.0002	0.0011	1.2567	HCC:NC	C18:pos	Dehydroepiandrosterone (dhea)	C19 H28 O2	288.209	8.041	C01227	MReference-195	HMDB0000077	0.0001	0.2639	#N/A	81.6	20	level2	Lipids and lipid-like molecules	Steroids and steroid derivatives	Androstane steroids	Steroids and derivatives	map00140 Steroid hormone biosynthesis; map01100 Metabolic pathways; map04913 Ovarian steroidogenesis; map05200 Pathways in cancer; map05215 Prostate cancer;	down
5.74_360.1321	1.6587	0	0	0	0	1.2557	HCC:NC	C18:pos	Nitrendipine	C18 H20 N2 O6	360.132	5.74	C07713	S4351	HMDB0015187	0	-0.1357	#N/A	#N/A	3	level4	Organoheterocyclic compounds	Pyridines and derivatives	Hydropyridines	Pyridine and derivatives	NULL	up
5.32_221.069	1.6899	0.0001	0.0005	0	0.0004	1.2543	HCC:NC	C18:pos	Methyl 2,3-dihydro-3-hydroxy-2-oxo-1h-indole-3-acetate	C11 H11 N O4	221.069	5.32	#N/A	S35014708	HMDB0038991	0.0002	1.0329	#N/A	#N/A	3	level4	Organoheterocyclic compounds	Indoles and derivatives	Indolyl carboxylic acids and derivatives	Indole and derivatives	#N/A	up
7.715_455.325	2.012	0	0.0003	0.0002	0.0011	1.252	HCC:NC	C18:pos	O-[(9z)-17-carboxyheptadec-9-enoyl]carnitine	C25 H45 N O6	455.325	7.715	#N/A	S28639201	#N/A	0.0003	0.6709	#N/A	#N/A	1	level4	#N/A	#N/A	#N/A	#N/A	#N/A	up
3.997_233.1265	1.9523	0.0004	0.0022	0.0015	0.0066	1.2509	HCC:NC	C18:pos	Hopantenic acid	C10 H19 N O5	233.126	3.997	#N/A	S26309	#N/A	0.0002	0.747	#N/A	#N/A	2	level4	#N/A	#N/A	#N/A	#N/A	#N/A	up
9.345_258.1984	0.6545	0	0	0	0.0001	1.25	HCC:NC	C18:pos	Acetyl hexamethyl tetralin	C18 H26 O	258.198	9.345	#N/A	S80719	HMDB0061860	0.0001	0.3219	#N/A	#N/A	4	level4	Benzenoids	Tetralins	null	Benzene and derivatives	#N/A	down
2.179_248.0469	0.6673	0	0.0001	0	0.0004	1.2497	HCC:NC	C18:pos	Nimazone	C11 H9 Cl N4 O	248.047	2.179	#N/A	S16736691	#N/A	0.0004	1.5732	#N/A	#N/A	1	level4	#N/A	#N/A	#N/A	#N/A	#N/A	down
4.894_317.1739	0.6394	0	0	0	0	1.2495	HCC:NC	C18:pos	Leucyltryptophan	C17 H23 N3 O3	317.174	4.894	#N/A	S291664	HMDB0028940	-0.0001	-0.1612	#N/A	#N/A	4	level4	Organic acids and derivatives	Carboxylic acids and derivatives	Amino acids, peptides, and analogues	Amino acids, peptides, and analogues	#N/A	down
8.843_474.2963	0.5548	0.0011	0.0049	0.0024	0.0096	1.2481	HCC:NC	C18:pos	Ambruticin	C28 H42 O6	474.296	8.843	#N/A	S5293744	#N/A	-0.0018	-3.8935	#N/A	#N/A	1	level4	#N/A	#N/A	#N/A	#N/A	#N/A	down
7.288_408.087	16.0308	0.005	0.0168	0.5291	0.6597	1.248	HCC:NC	C18:pos	3-{(e)-2-[3,5-dihydroxy-4-(3-methyl-2-buten-1-yl)phenyl]vinyl}-2,6-dihydroxyphenyl hydrogen sulfate	C19 H20 O8 S	408.087	7.288	#N/A	S74851743	HMDB0125570	-0.0009	-2.2676	#N/A	#N/A	9	level4	Phenylpropanoids and polyketides	Stilbenes	null	Polyketides[PK]	#N/A	up
5.52_491.1797	0.3091	0.0269	0.0683	0.0175	0.0495	1.2475	HCC:NC	C18:pos	Demethylalangiside	C24 H29 N O10	491.18	5.52	C11813	S391639	#N/A	0.0005	1.1044	#N/A	#N/A	2	level4	Alkaloids	Alkaloids derived from tyrosine	Isoquinoline alkaloids	Alkaloids	#N/A	down
4.576_259.1784	0.7379	0.0033	0.0121	0.0119	0.0367	1.2469	HCC:NC	C18:pos	Hexanoylcarnitine	C13 H25 N O4	259.178	4.576	#N/A	MReference-883	HMDB0000705	0.0001	0.2272	#N/A	96.3	2	level2	#N/A	#N/A	#N/A	#N/A	#N/A	down
8.586_422.2668	1.9182	0	0.0001	0.0002	0.0014	1.244	HCC:NC	C18:pos	(3alpha,5alpha,7beta,12alpha)-3,7,12-trihydroxy-6-oxocholan-24-oic acid	C24 H38 O6	422.267	8.586	#N/A	S4447103	#N/A	0	-0.0788	#N/A	#N/A	6	level4	#N/A	#N/A	#N/A	#N/A	#N/A	up
4.977_228.009	0.4159	0.0088	0.0272	0.0059	0.0204	1.242	HCC:NC	C18:neg	4-[(1e)-3-oxo-1-propen-1-yl]phenyl hydrogen sulfate	C9 H8 O5 S	228.009	4.977	#N/A	S74853781	HMDB0135289	-0.0003	-1.2668	#N/A	#N/A	3	level4	Organic acids and derivatives	Organic sulfuric acids and derivatives	Arylsulfates	Organic acids	#N/A	down
3.17_213.0826	2.3838	0.002	0.0078	0.0021	0.0087	1.2412	HCC:NC	C18:pos	2-(4-methylthiazol-5-yl)ethyl butyrate	C10 H15 N O2 S	213.083	3.17	#N/A	S2289906	HMDB0032418	0.0002	1.1655	#N/A	#N/A	2	level4	Organoheterocyclic compounds	Azoles	Thiazoles	Thiazoles	#N/A	up
3.748_234.0194	0.5846	0.0305	0.0757	0.0398	0.0943	1.2399	HCC:NC	C18:neg	4-ethyl-2,6-dihydroxyphenyl hydrogen sulfate	C8 H10 O6 S	234.019	3.748	#N/A	S74852096	HMDB0128030	-0.0004	-1.8033	#N/A	#N/A	1	level4	Organic acids and derivatives	Organic sulfuric acids and derivatives	Arylsulfates	Organic acids	#N/A	down
5.608_381.999	0.1534	0.0395	0.0932	0.1039	0.1969	1.2398	HCC:NC	C18:neg	Quercetin 3-o-sulfate	C15 H10 O10 S	381.999	5.608	C00616	S4444061	#N/A	-0.0005	-1.2058	#N/A	#N/A	11	level4	Flavonoids	Flavonoids	Flavonols	Flavonoids	#N/A	down
8.637_300.23	1.7561	0.0002	0.0011	0.0005	0.0025	1.2383	HCC:NC	C18:pos	Heptadecanedioic acid	C17 H32 O4	300.23	8.637	#N/A	S2340922	#N/A	0	-0.1653	#N/A	#N/A	8	level4	#N/A	#N/A	#N/A	#N/A	#N/A	up
9.704_324.2661	1.8048	0	0	0	0	1.2366	HCC:NC	C18:neg	11(r)-hede	C20 H36 O3	324.266	9.704	#N/A	S17220773	#N/A	-0.0004	-1.1099	#N/A	#N/A	10	level4	#N/A	#N/A	#N/A	#N/A	#N/A	up
4.906_292.1059	1.8049	0.0009	0.0044	0.0007	0.0038	1.2356	HCC:NC	C18:pos	4-hydroxy-4-(indol-3-ylmethyl)glutamic acid	C14 H16 N2 O5	292.106	4.906	#N/A	S8101701	HMDB0041309	0	-0.123	#N/A	#N/A	1	level4	Organic acids and derivatives	Carboxylic acids and derivatives	Amino acids, peptides, and analogues	Amino acids, peptides, and analogues	#N/A	up
8.764_448.2828	1.9186	0	0.0002	0.0001	0.0009	1.2355	HCC:NC	C18:pos	16-feruloyloxypalmitic acid	C26 H40 O6	448.283	8.764	C18217	S10252167	#N/A	0.0003	0.6181	#N/A	#N/A	4	level4	#N/A	#N/A	#N/A	#N/A	#N/A	up
6.759_352.1521	8.4556	0.0025	0.0094	0.447	0.5864	1.2345	HCC:NC	C18:pos	3-hydroxy-1-(8-hydroxy-6-methoxy-3-methyl-1-oxo-3,4-dihydro-1h-isochromen-7-yl)-3-methyl-2-butanyl acetate	C18 H24 O7	352.152	6.759	#N/A	S35013112	HMDB0029972	-0.0001	-0.187	#N/A	#N/A	1	level4	Organoheterocyclic compounds	Benzopyrans	2-benzopyrans	2-benzopyrans	#N/A	up
0.627_154.0722	1.5388	0	0.0003	0	0.0004	1.231	HCC:NC	C18:pos	L-ornithine	C5 H12 N2 O2	154.072	0.627	#N/A	#N/A	#N/A	#N/A	#N/A	66.5	#N/A	0	level5	#N/A	#N/A	#N/A	#N/A	#N/A	up
7.596_304.1674	0.721	0	0.0003	0.0004	0.0024	1.2298	HCC:NC	C18:pos	Prosolanapyrone ii	C18 H24 O4	304.167	7.596	C19933	S9997508	#N/A	0	-0.0744	#N/A	#N/A	3	level4	#N/A	#N/A	#N/A	#N/A	NULL	down
7.26_328.1423	1.507	0.0048	0.0164	0.0101	0.032	1.2283	HCC:NC	C18:pos	Tyr-phe	C18 H20 N2 O4	328.142	7.26	#N/A	S2665517	HMDB0029112	0	-0.1279	#N/A	#N/A	3	level4	Organic acids and derivatives	Carboxylic acids and derivatives	Amino acids, peptides, and analogues	Amino acids, peptides, and analogues	#N/A	up
5.546_281.1037	2.1758	0.0074	0.0236	0.0172	0.0488	1.2279	HCC:NC	C18:neg	[similar to: testosterone sulfate; δmass: -87.0620 da]	#N/A	281.104	5.546	#N/A	#N/A	#N/A	#N/A	#N/A	#N/A	#N/A	0	level5	#N/A	#N/A	#N/A	#N/A	#N/A	up
7.699_386.2457	0.7854	0.0466	0.1066	0.1119	0.2086	1.2276	HCC:NC	C18:pos	Medroxyprogesterone 17-acetate	C24 H34 O4	386.246	7.699	C08150	S6043	#N/A	0	0.0856	#N/A	48.9	19	level4	#N/A	#N/A	#N/A	#N/A	NULL	down
5.596_304.1059	1.7816	0.003	0.0112	0.0003	0.0018	1.2249	HCC:NC	C18:pos	Indoleacetyl glutamic acid	C15 H16 N2 O5	304.106	5.596	#N/A	S28567151	#N/A	0	-0.1287	#N/A	#N/A	1	level4	#N/A	#N/A	#N/A	#N/A	#N/A	up
7.475_584.2866	2.2718	0.0004	0.0024	0.0005	0.0028	1.2247	HCC:NC	C18:neg	Linetastine	C35 H40 N2 O6	584.287	7.475	#N/A	S4943657	#N/A	-0.002	-3.4298	#N/A	#N/A	1	level4	#N/A	#N/A	#N/A	#N/A	#N/A	up
9.816_422.376	0.7208	0.0003	0.0016	0.0003	0.0016	1.2237	HCC:NC	C18:pos	(5z,9z)-2-methoxy-5,9-hexacosadienoic acid	C27 H50 O3	422.376	9.816	#N/A	S10473364	#N/A	0	0.0161	#N/A	#N/A	1	level4	#N/A	#N/A	#N/A	#N/A	#N/A	down
1.315_122.037	1.7934	0	0	0	0	1.221	HCC:NC	C18:pos	4-hydroxybenzaldehyde	C7 H6 O2	122.037	1.315	C00633	BGI119	HMDB0011718	0.0002	1.8505	89.2	86.8	6	level2	Organic oxygen compounds	Organooxygen compounds	Carbonyl compounds	Carbonyl compounds	map01100 Metabolic pathways;	up
10.21_550.4609	0.8161	0.0237	0.0616	0.0651	0.1375	1.2188	HCC:NC	C18:pos	(2s)-1-hydroxy-3-(tridecanoyloxy)-2-propanyl (9z,12z)-9,12-octadecadienoate	C34 H62 O5	550.461	10.21	#N/A	S113371345	#N/A	0.0012	2.1668	#N/A	#N/A	4	level4	#N/A	#N/A	#N/A	#N/A	#N/A	down
7.561_566.2778	5.1898	0.0001	0.0007	0.0058	0.0201	1.2153	HCC:NC	C18:pos	(4r,5s,6s,7r)-4,7-dibenzyl-5,6-dihydroxy-1,3-bis[4-(hydroxymethyl)benzyl]-1,3-diazepan-2-one	C35 H38 N2 O5	566.278	7.561	C15662	S65335	#N/A	-0.0002	-0.4155	#N/A	#N/A	2	level4	#N/A	#N/A	#N/A	#N/A	#N/A	up
9.932_378.3498	0.7431	0.0043	0.015	0.0124	0.0378	1.214	HCC:NC	C18:pos	(5z,9z)-23-methyl-5,9-tetracosadienoic acid	C25 H46 O2	378.35	9.932	#N/A	S4471750	#N/A	0	-0.0015	#N/A	#N/A	4	level4	#N/A	#N/A	#N/A	#N/A	#N/A	down
9.997_555.3537	0.6382	0	0	0	0	1.212	HCC:NC	C18:neg	O-(hydroxy{(2r)-2-hydroxy-3-[(2-methoxynonadecyl)oxy]propoxy}phosphoryl)-l-serine	C26 H54 N O9 P	555.354	9.997	#N/A	S113376784	#N/A	0.0001	0.2041	#N/A	#N/A	1	level4	#N/A	#N/A	#N/A	#N/A	#N/A	down
9.565_410.3141	1.7645	0	0	0	0.0001	1.2113	HCC:NC	C18:neg	N-oleoyl glutamine	C23 H42 N2 O4	410.314	9.565	#N/A	S58827619	#N/A	-0.0004	-0.9452	#N/A	#N/A	1	level4	#N/A	#N/A	#N/A	#N/A	#N/A	up
0.722_114.0433	0.651	0	0	0	0.0001	1.2102	HCC:NC	C18:pos	Muscimol	C4 H6 N2 O2	114.043	0.722	C08311	S4116	#N/A	0.0003	2.8985	32.7	#N/A	5	level4	Fungal toxins	Mushroom toxins	Alkaloids	Fungal toxins	NULL	down
9.621_310.1441	1.7848	0	0.0001	0	0	1.2065	HCC:NC	C18:pos	Lersivirine	C17 H18 N4 O2	310.144	9.621	#N/A	S10705150	#N/A	0.0011	3.6944	#N/A	#N/A	1	level4	#N/A	#N/A	#N/A	#N/A	#N/A	up
9.621_328.1547	1.7588	0	0.0001	0	0	1.2062	HCC:NC	C18:pos	1,2-dehydroreticuline	C19 H22 N O4	328.155	9.621	C06167	S389760	#N/A	-0.0002	-0.4962	#N/A	#N/A	2	level4	#N/A	#N/A	#N/A	#N/A	map01100 Metabolic pathways;	up
9.934_349.2979	1.8482	0.0002	0.0013	0.0011	0.0053	1.205	HCC:NC	C18:pos	N-homo-?-linolenoylethanolamine	C22 H39 N O2	349.298	9.934	C13828	S4445443	HMDB0013625	-0.0002	-0.6033	#N/A	#N/A	4	level4	Organic nitrogen compounds	Organonitrogen compounds	Amines	Amines	NULL	up
3.051_213.0092	0.6339	0	0.0001	0.0001	0.0007	1.2041	HCC:NC	C18:neg	3-indoxyl sulphate	C8 H7 N O4 S	213.009	3.051	#N/A	MReference-1303	HMDB0000682	-0.0004	-1.8049	#N/A	93	1	level2	Organic acids and derivatives	Organic sulfuric acids and derivatives	Arylsulfates	Organic acids	#N/A	down
8.491_462.2975	1.9754	0.0015	0.0063	0.0067	0.0228	1.2039	HCC:NC	C18:neg	Podecdysone b	C27 H42 O6	462.298	8.491	C08832	S390409	#N/A	-0.0006	-1.3243	#N/A	#N/A	7	level4	Terpenoids	Steroids	Cholestane	Terpenoids	NULL	up
5.658_198.0532	0.6392	0.0068	0.0221	0.0143	0.0424	1.2038	HCC:NC	C18:pos	Syringic acid	C9 H10 O5	198.053	5.658	C10833	MReference-1269	HMDB0002085	0.0003	1.7494	#N/A	32.9	14	level3	Benzenoids	Benzene and substituted derivatives	Benzoic acids and derivatives	Benzene and derivatives	#N/A	down
3.822_153.0793	1.6856	0	0	0	0	1.2032	HCC:NC	C18:pos	Dopamine	C8 H11 N O2	153.079	3.822	C03758	S661	HMDB0000073	0.0003	1.8591	#N/A	#N/A	6	level4	Benzenoids	Phenols	Benzenediols	Phenols and derivatives	map00350 Tyrosine metabolism; map01100 Metabolic pathways; map04024 cAMP signaling pathway; map04080 Neuroactive ligand-receptor interaction; map04540 Gap junction; map04721 Synaptic vesicle cycle; map04728 Dopaminergic synapse; map04917 Prolactin signaling pathway; map04976 Bile secretion; map05012 Parkinson disease; map05030 Cocaine addiction; map05031 Amphetamine addiction; map05032 Morphine addiction; map05034 Alcoholism;	up
6.368_322.1776	0.7867	0.0006	0.0031	0.002	0.0082	1.2007	HCC:NC	C18:neg	Taleranol	C18 H26 O5	322.178	6.368	C14752	S20916	HMDB0032702	-0.0004	-1.2956	#N/A	#N/A	3	level4	Phenylpropanoids and polyketides	Macrolides and analogues	null	Polyketides[PK]	NULL	down
10.309_308.2711	1.878	0	0.0001	0.0001	0.0006	1.2004	HCC:NC	C18:neg	11(z),14(z)-eicosadienoic acid	C20 H36 O2	308.271	10.309	C16525	MReference-6815	HMDB0005060	-0.0005	-1.5336	#N/A	80.7	38	level2	Lipids and lipid-like molecules	Fatty Acyls	Fatty acids and conjugates	Fatty acyls[FA]	map01040 Biosynthesis of unsaturated fatty acids;	up
0.703_338.0271	1.9193	0	0	0	0	1.1973	HCC:NC	C18:neg	Hexahydroxydiphenic acid	C14 H10 O10	338.027	0.703	#N/A	S8490515	HMDB0126632	-0.0003	-0.9769	#N/A	#N/A	4	level4	Phenylpropanoids and polyketides	Tannins	Hydrolyzable tannins	Tannins	#N/A	up
5.965_341.0731	9.3002	0.002	0.0079	0.0002	0.001	1.1972	HCC:NC	C18:pos	Mfcd00871458	C18 H13 Cl F N3 O	341.073	5.965	#N/A	S97043	HMDB0061089	-0.0001	-0.2012	#N/A	#N/A	2	level4	Organoheterocyclic compounds	Benzodiazepines	1,4-benzodiazepines	1,4-benzodiazepines	#N/A	up
7.019_167.1313	0.5827	0.0002	0.0015	0.0009	0.0046	1.1946	HCC:NC	C18:pos	1,5-dimethylbicyclo(3.2.1)octan-8-one oxime	C10 H17 N O	167.131	7.019	#N/A	S145690	HMDB0036030	0.0003	1.9153	#N/A	#N/A	9	level4	Organic nitrogen compounds	Organonitrogen compounds	Oximes	Oximes	#N/A	down
9.541_443.3612	2.2191	0.0001	0.0005	0.0003	0.0018	1.194	HCC:NC	C18:pos	3-hydroxyoctadecanoylcarnitine	C25 H49 N O5	443.361	9.541	#N/A	S28639191	#N/A	0.0002	0.3492	#N/A	#N/A	2	level4	#N/A	#N/A	#N/A	#N/A	#N/A	up
7.527_650.2588	2.3166	0.0003	0.0018	0.0012	0.0056	1.1935	HCC:NC	C18:pos	Limonin glucoside	C32 H42 O14	650.259	7.527	C06740	S21864802	#N/A	0.0013	2.0299	#N/A	#N/A	1	level4	Terpenoids	Triterpenoids (C30)	Limonoids	Terpenoids	NULL	up
7.057_640.1182	118.578	0.0025	0.0094	0.2399	0.3743	1.1934	HCC:NC	C18:pos	N-[4-chloro-3-(trifluoromethyl)phenyl]-n-[(4-{[2-(methylcarbamoyl)-4-pyridinyl]oxy}phenyl)carbamoyl]-beta-d-glucopyranuronosylamine	C27 H24 Cl F3 N4 O9	640.118	7.057	#N/A	S30778599	HMDB0060872	-0.0002	-0.3167	#N/A	#N/A	1	level4	Organic oxygen compounds	Organooxygen compounds	Carbohydrates and carbohydrate conjugates	Carbohydrates	#N/A	up
7.285_256.1462	7.4886	0.018	0.0492	0.4558	0.5938	1.19	HCC:NC	C18:pos	Gp1750000	C17 H20 O2	256.146	7.285	C14339	S6368	#N/A	-0.0001	-0.5504	#N/A	#N/A	3	level4	#N/A	#N/A	#N/A	#N/A	NULL	up
7.674_326.2089	0.7561	0.0009	0.0043	0.0006	0.0032	1.1891	HCC:NC	C18:neg	2,3-dinor-11β-prostaglandin f2α	C18 H30 O5	326.209	7.674	#N/A	MReference-9782	#N/A	-0.0004	-1.3743	#N/A	58	43	level3	#N/A	#N/A	#N/A	#N/A	#N/A	down
4.217_234.1104	0.5319	0.0265	0.0674	0.0003	0.002	1.1874	HCC:NC	C18:pos	Ascr#11	C10 H18 O6	234.11	4.217	#N/A	S31150592	#N/A	0.0001	0.4311	#N/A	#N/A	1	level4	#N/A	#N/A	#N/A	#N/A	#N/A	down
3.565_260.025	3.1716	0.0148	0.0421	0.0282	0.0719	1.1858	HCC:NC	C18:neg	Cyclophosphamide	C7 H15 Cl2 N2 O2 P	260.025	3.565	C07888	S2804	HMDB0014672	0.0002	0.6048	#N/A	#N/A	2	level4	Organic nitrogen compounds	Organonitrogen compounds	Nitrogen mustard compounds	Nitrogen mustard compounds	NULL	up
2.978_100.0163	1.6627	0	0.0001	0.0001	0.0006	1.1855	HCC:NC	C18:pos	Succinic anhydride	C4 H4 O3	100.016	2.978	C19524	S7634	HMDB0032523	0.0002	2.1662	#N/A	#N/A	1	level4	Organic acids and derivatives	Carboxylic acids and derivatives	Dicarboxylic acids and derivatives	Organic acids	NULL	up
7.752_236.105	0.2765	0.0064	0.021	0.0149	0.0438	1.1848	HCC:NC	C18:pos	Ethylvanillin isobutyrate	C13 H16 O4	236.105	7.752	#N/A	S586073	HMDB0037683	0.0002	0.7822	#N/A	#N/A	5	level4	Benzenoids	Phenol esters	null	Benzene and derivatives	#N/A	down
4.672_308.035	1.8087	0.0219	0.0576	0.0534	0.1179	1.1844	HCC:NC	C18:neg	Sulisobenzone	C14 H12 O6 S	308.035	4.672	#N/A	S18829	#N/A	-0.0005	-1.5829	#N/A	39.8	16	level4	#N/A	#N/A	#N/A	#N/A	#N/A	up
5.786_174.0684	5.6791	0.0228	0.0598	0.1818	0.3039	1.1821	HCC:NC	C18:pos	Menadiol	C11 H10 O2	174.068	5.786	C07126	S9794	#N/A	0.0003	1.995	#N/A	#N/A	7	level4	#N/A	#N/A	#N/A	#N/A	NULL	up
9.762_623.2873	0.6776	0	0	0	0	1.178	HCC:NC	C18:pos	D-gamma-glutamyl-s-[(4s,5r,6e,8e,10z,13z,16z)-1-carboxy-4-hydroxy-6,8,10,13,16-nonadecapentaen-5-yl]-l-cysteinylglycine	C30 H45 N3 O9 S	623.287	9.762	#N/A	S30776672	HMDB0012993	-0.0004	-0.5756	#N/A	#N/A	1	level4	Organic acids and derivatives	Carboxylic acids and derivatives	Amino acids, peptides, and analogues	Amino acids, peptides, and analogues	#N/A	down
5.791_230.1514	0.418	0.0145	0.0413	0.0789	0.1597	1.1779	HCC:NC	C18:neg	Dodecanedioic acid	C12 H22 O4	230.151	5.791	C02678	MReference-1182	HMDB0000623	-0.0004	-1.794	#N/A	83.2	8	level2	Lipids and lipid-like molecules	Fatty Acyls	Fatty acids and conjugates	Fatty acyls[FA]	NULL	down
4.924_325.0738	5.0005	0.0033	0.012	0.2703	0.407	1.1773	HCC:NC	C18:pos	Diniconazole	C15 H17 Cl2 N3 O	325.074	4.924	C18720	S4941232	#N/A	-0.0011	-3.2575	#N/A	#N/A	1	level4	#N/A	#N/A	#N/A	#N/A	NULL	up
3.458_235.121	1.9348	0.0004	0.0021	0.0011	0.0053	1.1771	HCC:NC	C18:pos	N-methylanhalonine	C13 H17 N O3	235.121	3.458	C09573	S390773	#N/A	0.0001	0.5954	#N/A	#N/A	2	level4	Alkaloids	Alkaloids derived from tyrosine	Isoquinoline alkaloids	Alkaloids	NULL	up
6.861_174.1259	0.7193	0.0007	0.0034	0.0003	0.0018	1.1757	HCC:NC	C18:pos	9-hydroxynonanoic acid	C9 H18 O3	174.126	6.861	#N/A	S121694	#N/A	0.0003	1.8361	#N/A	#N/A	10	level4	#N/A	#N/A	#N/A	#N/A	#N/A	down
8.49_282.1467	0.4795	0.0003	0.0016	0.0004	0.0023	1.1749	HCC:NC	C18:pos	Artemisinin	C15 H22 O5	282.147	8.49	C09538	MReference-6160	#N/A	0	0.0344	#N/A	66.7	15	level2	Terpenoids	Sesquiterpenoids (C15)	Others	Terpenoids	NULL	down
3.133_383.1077	1.507	0	0	0	0	1.174	HCC:NC	C18:pos	Succinyladenosine	C14 H17 N5 O8	383.108	3.133	#N/A	S17216022	HMDB0000912	0	-0.1012	#N/A	#N/A	1	level4	Nucleosides, nucleotides, and analogues	Purine nucleosides	null	Purines and derivatives	#N/A	up
6.729_262.1206	0.6915	0.0001	0.0008	0.0004	0.0025	1.1736	HCC:NC	C18:pos	Helenalin	C15 H18 O4	262.121	6.729	C09473	S21713	#N/A	0.0001	0.2501	#N/A	#N/A	20	level4	Terpenoids	Sesquiterpenoids (C15)	Pseudoguaianolide	Terpenoids	NULL	down
6.836_344.1987	10.1433	0.0119	0.0351	0.7025	0.7992	1.1729	HCC:NC	C18:pos	Nor-9-carboxy-δ9-thc	C21 H28 O4	344.199	6.836	#N/A	MReference-2472	#N/A	-0.0001	-0.2489	#N/A	58.6	9	level3	#N/A	#N/A	#N/A	#N/A	#N/A	up
11.076_775.5718	1.629	0.0159	0.0447	0.0146	0.0431	1.1697	HCC:NC	C18:pos	O-[{(2r)-3-(hexadecyloxy)-2-[(11z)-11-icosenoyloxy]propoxy}(hydroxy)phosphoryl]-l-serine	C42 H82 N O9 P	775.572	11.076	#N/A	S113376578	#N/A	-0.0009	-1.2145	#N/A	#N/A	6	level4	#N/A	#N/A	#N/A	#N/A	#N/A	up
9.736_164.1204	1.8314	0	0	0	0.0002	1.169	HCC:NC	C18:pos	Fenipentol	C11 H16 O	164.12	9.736	#N/A	S3221	#N/A	0.0003	1.8541	#N/A	#N/A	18	level4	#N/A	#N/A	#N/A	#N/A	#N/A	up
7.687_203.0797	2.9882	0.0001	0.0009	0.0027	0.0106	1.1677	HCC:NC	C18:pos	N-acetyl-l-2-aminoadipic acid	C8 H13 N O5	203.08	7.687	C12986	S392027	#N/A	0.0003	1.496	94.4	#N/A	2	level4	#N/A	#N/A	#N/A	#N/A	NULL	up
3.399_178.111	9.9998	0.0002	0.001	0.007	0.0236	1.1667	HCC:NC	C18:pos	Nikethamide	C10 H14 N2 O	178.111	3.399	#N/A	S5296	#N/A	0.0003	1.8831	#N/A	#N/A	9	level4	#N/A	#N/A	#N/A	#N/A	#N/A	up
8.651_494.2693	7.4233	0.0015	0.0062	0.0056	0.0197	1.1633	HCC:NC	C18:neg	3-[3,4-dihydroxy-5-(3-methyl-2-buten-1-yl)phenyl]-1-{3-[(2e)-3,7-dimethyl-2,6-octadien-1-yl]-2,4,6-trihydroxyphenyl}-1-propanone	C30 H38 O6	494.269	8.651	#N/A	S24846100	#N/A	0.0025	4.9698	#N/A	#N/A	1	level4	#N/A	#N/A	#N/A	#N/A	#N/A	up
9.186_560.3713	2.3354	0.0004	0.0022	0.0442	0.1023	1.1621	HCC:NC	C18:pos	(3s,5z,7e)-9,10-secocholesta-5,7,10-trien-3-yl beta-d-glucopyranosiduronic acid	C33 H52 O7	560.371	9.186	#N/A	S24823360	#N/A	0	-0.0068	#N/A	#N/A	1	level4	#N/A	#N/A	#N/A	#N/A	#N/A	up
7.107_120.0578	4.7306	0.0337	0.082	0.9275	0.9555	1.1603	HCC:NC	C18:pos	Acetophenone	C8 H8 O	120.058	7.107	C07113	MReference-2744	HMDB0033910	0.0002	1.9925	#N/A	75.8	10	level2	Organic oxygen compounds	Organooxygen compounds	Carbonyl compounds	Carbonyl compounds	#N/A	up
9.349_581.2939	0.6095	0	0	0	0.0001	1.1588	HCC:NC	C18:neg	O-{hydroxy[(2r)-2-[(4-oxobutanoyl)oxy]-3-(palmitoyloxy)propoxy]phosphoryl}-l-serine	C26 H48 N O11 P	581.294	9.349	#N/A	S113380895	#N/A	-0.0026	-4.5441	#N/A	#N/A	1	level4	#N/A	#N/A	#N/A	#N/A	#N/A	down
8.649_290.261	0.2104	0.0216	0.0571	0.0003	0.0017	1.1582	HCC:NC	C18:pos	6713421	C20 H34 O	290.261	8.649	C20681	S4517814	#N/A	0	0.1139	#N/A	#N/A	25	level4	#N/A	#N/A	#N/A	#N/A	#N/A	down
9.207_278.2455	1.7145	0.0065	0.0211	0.011	0.0343	1.1582	HCC:NC	C18:pos	Prostaglandin j2	C20 H30 O4	278.245	9.207	C05957	#N/A	HMDB0002710	#N/A	#N/A	#N/A	37.9	0	level5	Lipids and lipid-like molecules	Fatty Acyls	Eicosanoids	Fatty acyls[FA]	map00590 Arachidonic acid metabolism; map01100 Metabolic pathways; map04726 Serotonergic synapse;	up
10.679_310.2867	1.829	0.0004	0.0019	0.0001	0.001	1.1559	HCC:NC	C18:neg	11(z)-eicosenoic acid	C20 H38 O2	310.287	10.679	C16526	MReference-9832	HMDB0002231	-0.0005	-1.601	#N/A	82.8	43	level2	Lipids and lipid-like molecules	Fatty Acyls	Fatty acids and conjugates	Fatty acyls[FA]	map01040 Biosynthesis of unsaturated fatty acids;	up
9.934_332.2715	1.7506	0.0002	0.001	0.001	0.0048	1.1538	HCC:NC	C18:pos	(7e,10e,13e,16e)-7,10,13,16-docosatetraenoic acid	C22 H36 O2	332.272	9.934	#N/A	S4445971	#N/A	0	-0.0546	#N/A	#N/A	18	level4	#N/A	#N/A	#N/A	#N/A	#N/A	up
5.775_274.0167	0.5744	0.0304	0.0755	0.042	0.0983	1.1535	HCC:NC	C18:pos	[similar to: rescinnamine; δmass: -360.2723 da]	#N/A	274.017	5.775	#N/A	#N/A	#N/A	#N/A	#N/A	#N/A	#N/A	0	level5	#N/A	#N/A	#N/A	#N/A	#N/A	down
8.77_358.2716	2.0709	0.0042	0.0146	0.0179	0.0503	1.1522	HCC:NC	C18:neg	13,14-dihydro prostaglandin f1α	C20 H38 O5	358.272	8.77	#N/A	MReference-9855	#N/A	-0.0003	-0.8279	#N/A	73.5	9	level2	#N/A	#N/A	#N/A	#N/A	#N/A	up
3.317_338.0391	1.5058	0.0053	0.0177	0.0033	0.0126	1.1489	HCC:NC	C18:neg	Brodimoprim	C13 H15 Br N4 O2	338.039	3.317	#N/A	S62004	#N/A	0.0012	3.6398	#N/A	#N/A	1	level4	#N/A	#N/A	#N/A	#N/A	#N/A	up
9.351_513.3056	0.5975	0	0.0001	0	0.0003	1.148	HCC:NC	C18:neg	O-(hydroxy{(2r)-2-hydroxy-3-[(2-methoxy-13-methylpentadecyl)oxy]propoxy}phosphoryl)-l-serine	C23 H48 N O9 P	513.306	9.351	#N/A	S113376775	#N/A	-0.0011	-2.0963	#N/A	#N/A	3	level4	#N/A	#N/A	#N/A	#N/A	#N/A	down
4.109_288.111	1.7251	0.0019	0.0075	0.0021	0.0085	1.1476	HCC:NC	C18:pos	Apaziquone	C15 H16 N2 O4	288.111	4.109	#N/A	S4710342	#N/A	0	-0.0365	#N/A	#N/A	2	level4	#N/A	#N/A	#N/A	#N/A	#N/A	up
2.936_138.0316	0.4702	0.0009	0.0042	0	0.0001	1.1459	HCC:NC	C18:neg	Salicylic acid	C7 H6 O3	138.032	2.936	C00805	MReference-643	HMDB0001895	-0.0001	-0.7732	#N/A	95.4	10	level2	Benzenoids	Benzene and substituted derivatives	Benzoic acids and derivatives	Benzene and derivatives	map00360 Phenylalanine metabolism; map01100 Metabolic pathways; map04976 Bile secretion;	down
9.759_309.1548	0.6716	0	0	0	0	1.1453	HCC:NC	C18:pos	Metixene	C20 H23 N S	309.155	9.759	#N/A	S4023	HMDB0014484	-0.0003	-1.0813	#N/A	#N/A	1	level4	Organoheterocyclic compounds	Benzothiopyrans	1-benzothiopyrans	1-benzothiopyrans	#N/A	down
8.159_529.1859	1.6187	0.0008	0.0039	0.0005	0.0025	1.142	HCC:NC	C18:pos	Nilotinib	C28 H22 F3 N7 O	529.186	8.159	#N/A	S559260	HMDB0015595	0.0021	3.9034	#N/A	#N/A	1	level4	Benzenoids	Benzene and substituted derivatives	Anilides	Benzene and derivatives	#N/A	up
6.661_462.1883	18.1681	0.0066	0.0215	0.4871	0.623	1.1418	HCC:NC	C18:neg	Methyl (3s)-3-[(3s,3as,6s,9as,9br,10as)-3-(3-furyl)-9-hydroxy-3a,6,9a-trimethyl-1,8-dioxododecahydrobenzo[f]oxireno[d]isochromen-6-yl]-3-hydroxypropanoate	C24 H30 O9	462.188	6.661	#N/A	S35014523	HMDB0038159	-0.0007	-1.4613	#N/A	#N/A	2	level4	Organoheterocyclic compounds	Naphthopyrans	null	Naphthopyrans	#N/A	up
8.487_382.0714	0.5326	0.0005	0.0026	0.0003	0.0018	1.1402	HCC:NC	C18:pos	3,7-dihydroxy-2-(4-hydroxy-3,5-dimethoxyphenyl)-5-chromanesulfinic acid	C17 H18 O8 S	382.071	8.487	#N/A	S74852028	HMDB0127811	-0.0008	-2.204	#N/A	#N/A	4	level4	Phenylpropanoids and polyketides	Flavonoids	O-methylated flavonoids	Flavonoids	#N/A	down
6.786_240.1363	0.593	0.0115	0.0341	0.0103	0.0326	1.1401	HCC:NC	C18:pos	(2s,4e,6e,8s,9r)-9-hydroxy-2,8-dimethyl-3-oxo-4,6-undecadienoic acid	C13 H20 O4	240.136	6.786	#N/A	S113369099	#N/A	0.0002	0.8041	#N/A	#N/A	1	level4	#N/A	#N/A	#N/A	#N/A	#N/A	down
5.201_191.0949	1.8074	0	0	0	0.0002	1.1386	HCC:NC	C18:pos	Nl8513000	C11 H13 N O2	191.095	5.201	#N/A	S12305	HMDB0001896	0.0003	1.4804	#N/A	#N/A	5	level4	Organoheterocyclic compounds	Indoles and derivatives	Indoles	Indoles	#N/A	up
0.709_135.0354	1.6601	0.0053	0.0177	0.0087	0.0283	1.1352	HCC:NC	C18:neg	Dl-homocysteine	C4 H9 N O2 S	135.035	0.709	C05330	S757	#N/A	0	-0.1594	#N/A	#N/A	4	level4	#N/A	#N/A	#N/A	#N/A	NULL	up
7.283_274.1568	5.1136	0.0199	0.0531	0.7242	0.8142	1.1343	HCC:NC	C18:pos	(+)-podocarpic acid	C17 H22 O3	274.157	7.283	C09171	S83970	#N/A	-0.0001	-0.1893	#N/A	#N/A	8	level4	Terpenoids	Diterpenoids (C20)	Podocarpanes	Terpenoids	NULL	up
0.673_182.0789	5.9352	0.0007	0.0035	0.1238	0.2267	1.1331	HCC:NC	C18:neg	D-sorbitol	C6 H14 O6	182.079	0.673	C00749	BGI251	#N/A	-0.0002	-0.9584	13.8	#N/A	7	level3	#N/A	#N/A	#N/A	#N/A	#N/A	up
9.563_418.3083	1.6054	0	0.0004	0.0001	0.0006	1.1331	HCC:NC	C18:pos	Dinp	C26 H42 O4	418.308	9.563	C15221	S513622	#N/A	0	0.0095	#N/A	#N/A	19	level4	#N/A	#N/A	#N/A	#N/A	NULL	up
8.506_441.3456	1.5366	0	0	0	0	1.1312	HCC:NC	C18:pos	(4s)-4-{[(9z)-3-hydroxy-9-octadecenoyl]oxy}-4-(trimethylammonio)butanoate	C25 H47 N O5	441.346	8.506	#N/A	S35032598	#N/A	0.0001	0.2801	#N/A	#N/A	3	level4	#N/A	#N/A	#N/A	#N/A	#N/A	up
3.075_192.0936	1.8611	0.0358	0.0862	0.0243	0.0641	1.1304	HCC:NC	C18:pos	Methylphenanthrene	C15 H12	192.094	3.075	C19457	S12699	#N/A	-0.0002	-1.2821	#N/A	#N/A	1	level4	#N/A	#N/A	#N/A	#N/A	NULL	up
3.879_558.0316	3.1494	0.0042	0.0148	0.0044	0.0159	1.1301	HCC:NC	C18:neg	5,7-dihydroxy-2-[4-hydroxy-3-(sulfooxy)phenyl]-4-oxo-4h-chromen-3-yl beta-d-erythro-hexopyranosiduronic acid	C21 H18 O16 S	558.032	3.879	#N/A	S24844997	#N/A	0.0001	0.1768	#N/A	#N/A	2	level4	#N/A	#N/A	#N/A	#N/A	#N/A	up
10.018_358.2873	2.227	0	0.0004	0.0005	0.0025	1.1291	HCC:NC	C18:pos	1-phenyl-1,3-octadecanedione	C24 H38 O2	358.287	10.018	#N/A	S78501	HMDB0035583	0.0001	0.2817	#N/A	33.9	16	level4	Organic oxygen compounds	Organooxygen compounds	Carbonyl compounds	Carbonyl compounds	#N/A	up
8.637_308.1963	1.5837	0.0006	0.0029	0.001	0.0048	1.1274	HCC:NC	C18:pos	(11z)-14,14,14-trifluoro-11-tetradecenyl acetate	C16 H27 F3 O2	308.196	8.637	#N/A	S4515676	#N/A	0	0.0426	#N/A	#N/A	2	level4	#N/A	#N/A	#N/A	#N/A	#N/A	up
5.392_205.1106	18.0832	0.0186	0.0506	0.413	0.5551	1.1272	HCC:NC	C18:pos	Bellendine	C12 H15 N O2	205.111	5.392	C10846	S391299	#N/A	0.0003	1.4202	#N/A	#N/A	2	level4	Alkaloids	Alkaloids derived from ornithine	Tropane alkaloids	Alkaloids	NULL	up
8.235_334.214	1.8324	0.0002	0.0012	0.0025	0.01	1.1262	HCC:NC	C18:neg	15-deoxy-δ12,14-prostaglandin d2	C20 H30 O4	334.214	8.235	#N/A	MReference-9795	#N/A	-0.0004	-1.2491	#N/A	86.2	123	level2	#N/A	#N/A	#N/A	#N/A	#N/A	up
9.911_400.2822	3.7113	0.0068	0.0219	0.0027	0.0106	1.1252	HCC:NC	C18:neg	Ascr#27	C22 H40 O6	400.282	9.911	#N/A	S31150636	#N/A	-0.0003	-0.6978	#N/A	#N/A	2	level4	#N/A	#N/A	#N/A	#N/A	#N/A	up
0.625_155.0194	0.7033	0	0	0	0	1.1244	HCC:NC	C18:neg	[similar to: l-histidine; δmass: -0.0501 da]	#N/A	155.019	0.625	#N/A	#N/A	#N/A	#N/A	#N/A	#N/A	#N/A	0	level5	#N/A	#N/A	#N/A	#N/A	#N/A	down
7.973_509.3342	7.2983	0.0004	0.0021	0.0217	0.0584	1.1244	HCC:NC	C18:neg	Narbomycin	C28 H47 N O7	509.334	7.973	C11998	S4445266	#N/A	-0.001	-1.9813	#N/A	#N/A	1	level4	#N/A	#N/A	#N/A	#N/A	map01100 Metabolic pathways;	up
8.143_474.2821	1.5763	0.0408	0.0957	0.061	0.1311	1.1241	HCC:NC	C18:neg	Lunacalcipol	C28 H42 O4 S	474.282	8.143	#N/A	S8847547	#N/A	0.0017	3.5209	#N/A	#N/A	1	level4	#N/A	#N/A	#N/A	#N/A	#N/A	up
9.789_356.1859	1.8619	0.0005	0.0028	0.0001	0.0009	1.1234	HCC:NC	C18:pos	1alpha,5alpha-dimercaptoandrostane-3alpha,17beta-diol	C19 H32 O2 S2	356.186	9.789	C14960	S216476	#N/A	0.0015	4.2763	#N/A	#N/A	1	level4	#N/A	#N/A	#N/A	#N/A	NULL	up
5.354_356.1195	94.0022	0.0003	0.0017	0.0006	0.003	1.1205	HCC:NC	C18:pos	Pioglitazone	C19 H20 N2 O3 S	356.12	5.354	C07675	S4663	HMDB0015264	0	0.041	#N/A	#N/A	2	level4	Benzenoids	Phenol ethers	null	Benzene and derivatives	NULL	up
6.53_276.111	2.3195	0.0007	0.0033	0.0007	0.0037	1.1202	HCC:NC	C18:pos	Oxagrelate	C14 H16 N2 O4	276.111	6.53	#N/A	S38263	#N/A	0	0.0125	#N/A	#N/A	2	level4	#N/A	#N/A	#N/A	#N/A	#N/A	up
5.477_374.1362	38.4541	0.0464	0.1063	0.1446	0.2545	1.1197	HCC:NC	C18:neg	Rubone	C20 H22 O7	374.136	5.477	#N/A	S4761004	#N/A	-0.0004	-1.0705	#N/A	#N/A	30	level4	#N/A	#N/A	#N/A	#N/A	#N/A	up
4.068_234.1734	9.2613	0.0131	0.0379	0.2767	0.4143	1.1194	HCC:NC	C18:pos	Lidocaine	C14 H22 N2 O	234.173	4.068	C07073	S3548	HMDB0014426	0.0001	0.5984	#N/A	#N/A	5	level4	Benzenoids	Benzene and substituted derivatives	Xylenes	Benzene and derivatives	map00982 Drug metabolism - cytochrome P450;	up
8.604_488.312	2.2548	0	0.0001	0.0001	0.0009	1.119	HCC:NC	C18:pos	(2beta,3alpha,22s)-3,20,22-trihydroxy-6-oxocholesta-4,7-dien-2-yl acetate	C29 H44 O6	488.312	8.604	#N/A	S29212289	#N/A	-0.0018	-3.7295	#N/A	#N/A	3	level4	#N/A	#N/A	#N/A	#N/A	#N/A	up
7.32_166.0786	17.8421	0.0006	0.0031	0.1486	0.2599	1.1177	HCC:NC	C18:pos	Fluorene	C13 H10	166.079	7.32	C07715	S6592	#N/A	0.0003	1.7951	#N/A	#N/A	4	level4	#N/A	#N/A	#N/A	#N/A	map01100 Metabolic pathways;	up
3.945_264.0298	0.6973	0.0119	0.0351	0.0205	0.0559	1.1162	HCC:NC	C18:neg	4-hydroxy-3- methoxyphenylglycol sulfate	C9 H12 O7 S	264.03	3.945	#N/A	MReference-1686	HMDB0000559	-0.0006	-2.2065	#N/A	45.1	2	level3	Organic acids and derivatives	Organic sulfuric acids and derivatives	Arylsulfates	Organic acids	#N/A	down
9.733_182.1311	1.8365	0	0	0.0001	0.0006	1.1162	HCC:NC	C18:pos	Yq3683000	C11 H18 O2	182.131	9.733	#N/A	S28797	#N/A	0.0004	2.1717	#N/A	#N/A	33	level4	#N/A	#N/A	#N/A	#N/A	#N/A	up
9.372_587.3221	0.5527	0.0001	0.0006	0.0001	0.001	1.116	HCC:NC	C18:neg	Retaspimycin	C31 H45 N3 O8	587.322	9.372	#N/A	S25038261	#N/A	0.0014	2.3867	#N/A	#N/A	1	level4	#N/A	#N/A	#N/A	#N/A	#N/A	down
2.68_264.1474	2.4791	0.0027	0.0102	0.0005	0.0028	1.1149	HCC:NC	C18:pos	Vorinostat	C14 H20 N2 O3	264.147	2.68	#N/A	S5120	HMDB0015568	0	0.0495	#N/A	#N/A	6	level4	Benzenoids	Benzene and substituted derivatives	null	Benzene and derivatives	#N/A	up
7.242_270.052	19.1657	0.0001	0.0008	0.0012	0.0056	1.1148	HCC:NC	C18:neg	Genistein	C15 H10 O5	270.052	7.242	C06563	MReference-24	HMDB0003217	-0.0008	-2.9823	#N/A	82.5	39	level2	Phenylpropanoids and polyketides	Isoflavonoids	Isoflav-2-enes	Flavonoids	map01100 Metabolic pathways;	up
7.299_123.9831	7.4756	0.0001	0.0009	0.0978	0.1883	1.1145	HCC:NC	C18:neg	Sulfoacetaldehyde	C2 H4 O4 S	123.983	7.299	C00593	S140827	#N/A	0.0001	0.5635	#N/A	#N/A	1	level4	#N/A	#N/A	#N/A	#N/A	map00430 Taurine and hypotaurine metabolism; map01100 Metabolic pathways;	up
9.381_411.2439	1.6671	0	0.0001	0	0.0004	1.1127	HCC:NC	C18:neg	N-arachidonoyltaurine	C22 H37 N O4 S	411.244	9.381	#N/A	S24842023	#N/A	-0.0004	-0.9127	#N/A	#N/A	1	level4	#N/A	#N/A	#N/A	#N/A	#N/A	up
5.83_532.2331	1.7488	0.0048	0.0164	0.001	0.0048	1.1121	HCC:NC	C18:pos	(1s,2r,4r,5r,6s,8r,10s,11s,12r,14r,15r,19s,21r)-6-(3-furyl)-4,12,16,19-tetrahydroxy-5,11,15-trimethyl-3-oxo-9,17-dioxahexacyclo[13.3.3.0~1,14~.0~2,11~.0~5,10~.0~8,10~]henicos-21-yl acetate	C28 H36 O10	532.233	5.83	#N/A	S4575395	#N/A	0.0022	4.2158	#N/A	#N/A	5	level4	#N/A	#N/A	#N/A	#N/A	#N/A	up
9.339_330.1282	1.645	0.0027	0.0103	0.0015	0.0064	1.1121	HCC:NC	C18:pos	Flurbiprofen axetil	C19 H19 F O4	330.128	9.339	#N/A	S3278	#N/A	0.0014	4.3296	#N/A	#N/A	1	level4	#N/A	#N/A	#N/A	#N/A	#N/A	up
7.568_391.3089	4.7177	0.0004	0.0023	0.4514	0.5902	1.1096	HCC:NC	C18:pos	(5z,8z,11z,14z)-n,n-bis(2-hydroxyethyl)-5,8,11,14-icosatetraenamide	C24 H41 N O3	391.309	7.568	#N/A	S4446534	#N/A	0.0003	0.654	#N/A	#N/A	1	level4	#N/A	#N/A	#N/A	#N/A	#N/A	up
4.049_155.095	1.5842	0.0001	0.0005	0	0.0002	1.1091	HCC:NC	C18:pos	Arecoline	C8 H13 N O2	155.095	4.049	C10129	MReference-5850	HMDB0030353	0.0003	2.0839	10.1	45.3	5	level3	Alkaloids and derivatives	null	null	Alkaloids and derivatives	NULL	up
9.552_442.3078	1.6242	0	0.0002	0	0.0004	1.109	HCC:NC	C18:neg	(1s,3r,5z,7e,9xi)-18-[(4-hydroxy-4-methyl-2-pentyn-1-yl)oxy]-20-methyl-9,10-secopregna-5,7,10-triene-1,3-diol	C28 H42 O4	442.308	9.552	#N/A	S7826625	#N/A	-0.0005	-1.1961	#N/A	#N/A	6	level4	#N/A	#N/A	#N/A	#N/A	#N/A	up
7.291_422.1421	5.2196	0.0113	0.0337	0.335	0.4783	1.1081	HCC:NC	C18:pos	Lamiide	C17 H26 O12	422.142	7.291	C11644	S391563	#N/A	-0.0003	-0.7595	#N/A	#N/A	2	level4	#N/A	#N/A	#N/A	#N/A	NULL	up
8.764_470.2647	1.744	0.0002	0.001	0.0006	0.0033	1.1079	HCC:NC	C18:pos	Withaferine	C28 H38 O6	470.265	8.764	C08841	S233064	#N/A	-0.0021	-4.454	#N/A	#N/A	7	level4	Terpenoids	Steroids	Others	Terpenoids	NULL	up
7.978_284.0792	74.0582	0.0012	0.0052	0.644	0.7529	1.1075	HCC:NC	C18:neg	5-(3,4-dihydroxyphenyl)-5-phenyl-2,4-imidazolidinedione	C15 H12 N2 O4	284.079	7.978	#N/A	S148411	HMDB0060865	-0.0005	-1.8907	#N/A	36.8	1	level4	Organoheterocyclic compounds	Azolidines	Imidazolidines	Imidazolidines	#N/A	up
10.218_364.2062	1.7199	0.0004	0.0021	0.0001	0.0009	1.1072	HCC:NC	C18:pos	Flugestone	C21 H29 F O4	364.206	10.218	#N/A	S223326	#N/A	0.0012	3.2084	#N/A	#N/A	3	level4	#N/A	#N/A	#N/A	#N/A	#N/A	up
9.07_498.2966	1.9671	0.0012	0.0053	0.0034	0.0129	1.1057	HCC:NC	C18:pos	Cucurbitacin s	C30 H42 O6	498.297	9.07	C08806	S106553	#N/A	-0.0016	-3.1758	#N/A	#N/A	1	level4	Terpenoids	Triterpenoids (C30)	Cucurbitanes	Terpenoids	NULL	up
3.384_195.053	0.3024	0.003	0.0112	0.0001	0.0008	1.1056	HCC:NC	C18:neg	2-hydroxyhippuric acid	C9 H9 N O4	195.053	3.384	C07588	MReference-529	HMDB0000840	-0.0002	-1.0816	#N/A	94.5	14	level2	Benzenoids	Benzene and substituted derivatives	Benzoic acids and derivatives	Benzene and derivatives	NULL	down
9.529_354.2769	2.8861	0.0051	0.0173	0.0069	0.0232	1.1028	HCC:NC	C18:pos	Mfcd00270409	C21 H38 O4	354.277	9.529	#N/A	S4446589	#N/A	-0.0001	-0.3423	#N/A	#N/A	9	level4	#N/A	#N/A	#N/A	#N/A	#N/A	up
8.43_352.0641	2.7947	0	0.0001	0.0013	0.0057	1.0988	HCC:NC	C18:pos	4-o-(4-deoxy-beta-l-threo-hex-4-enopyranuronosyl)-beta-d-galactopyranuronic acid	C12 H16 O12	352.064	8.43	C06118	S389403	#N/A	0	-0.0649	#N/A	#N/A	3	level4	#N/A	#N/A	#N/A	#N/A	map00040 Pentose and glucuronate interconversions; map01100 Metabolic pathways;	up
7.283_234.0529	4.3012	0.0184	0.0501	0.4341	0.5748	1.098	HCC:NC	C18:pos	Scopoletin acetate	C12 H10 O5	234.053	7.283	#N/A	S8167192	HMDB0034345	0.0001	0.5199	#N/A	#N/A	9	level4	Phenylpropanoids and polyketides	Coumarins and derivatives	null	Coumarins and derivatives	#N/A	up
6.845_250.12	0.7211	0.0453	0.1041	0.0119	0.0367	1.0965	HCC:NC	C18:neg	Trolox	C14 H18 O4	250.12	6.845	#N/A	MReference-2532	#N/A	-0.0005	-2.0366	#N/A	61.2	11	level2	#N/A	#N/A	#N/A	#N/A	#N/A	down
9.628_434.3011	1.6427	0.0002	0.0011	0.0006	0.0031	1.0954	HCC:NC	C18:pos	(1s,3r,5z,7e,9xi,20s)-20-[(2r)-2,3-dihydroxy-3-methylbutoxy]-9,10-secopregna-5,7,10-triene-1,3-diol	C26 H42 O5	434.301	9.628	#N/A	S7826257	#N/A	-0.0021	-4.8345	#N/A	#N/A	5	level4	#N/A	#N/A	#N/A	#N/A	#N/A	up
8.49_296.1623	0.5062	0.0006	0.0031	0.0008	0.0042	1.0952	HCC:NC	C18:pos	4-hydroxy-5-methoxy-4-[2-methyl-3-(3-methyl-2-buten-1-yl)-2-oxiranyl]-1-oxaspiro[2.5]octan-6-one	C16 H24 O5	296.162	8.49	C09674	S251178	HMDB0038120	0	-0.1612	#N/A	#N/A	6	level4	Organic oxygen compounds	Organooxygen compounds	Alcohols and polyols	Alcohols	NULL	down
7.644_584.2633	0.5827	0.0006	0.0032	0.0003	0.002	1.092	HCC:NC	C18:neg	Bilirubin	C33 H36 N4 O6	584.263	7.644	C00486	MReference-334	HMDB0000054	-0.0002	-0.3478	#N/A	78.1	6	level2	Organoheterocyclic compounds	Tetrapyrroles and derivatives	Bilirubins	Bilirubins	map00860 Porphyrin and chlorophyll metabolism; map01100 Metabolic pathways; map04976 Bile secretion;	down
8.247_463.9699	1.6997	0.0388	0.092	0.1008	0.1928	1.0909	HCC:NC	C18:neg	Perfluorononanoic acid	C9 H F17 O2	463.97	8.247	#N/A	S61138	HMDB0061739	-0.0006	-1.3248	#N/A	#N/A	1	level4	Organohalogen compounds	Alkyl halides	Alkyl fluorides	Alkyl fluorides	#N/A	up
1.163_182.044	0.3578	0.0186	0.0506	0.0022	0.0089	1.09	HCC:NC	C18:neg	1-methyluric acid	C6 H6 N4 O3	182.044	1.163	C16359	MReference-126	HMDB0003099	0	-0.1026	#N/A	76	4	level2	Organoheterocyclic compounds	Imidazopyrimidines	Purines and purine derivatives	Purines and derivatives	map00232 Caffeine metabolism;	down
9.997_623.342	0.6611	0	0	0	0	1.089	HCC:NC	C18:neg	(7r,14e)-1-amino-4,13-dihydroxy-9-oxo-7-[(palmitoyloxy)methyl]-3,5,8-trioxa-4-phosphahexadec-14-en-16-oic acid 4-oxide	C29 H54 N O11 P	623.342	9.997	#N/A	S113380840	#N/A	-0.0015	-2.3331	#N/A	#N/A	1	level4	#N/A	#N/A	#N/A	#N/A	#N/A	down
9.369_407.3033	1.716	0	0.0001	0.0003	0.0016	1.0881	HCC:NC	C18:pos	Cassaidine	C24 H41 N O4	407.303	9.369	C08669	S4444672	#N/A	-0.0003	-0.6545	#N/A	#N/A	1	level4	Alkaloids	Alkaloids derived by amination reactions	Terpenoid alkaloids	Alkaloids	NULL	up
9.711_420.324	1.559	0	0.0001	0	0.0002	1.0868	HCC:NC	C18:pos	Obeticholic acid	C26 H44 O4	420.324	9.711	C15636	S394730	#N/A	0.0001	0.1627	#N/A	#N/A	12	level4	#N/A	#N/A	#N/A	#N/A	NULL	up
0.701_162.0059	1.5929	0	0	0	0.0003	1.0864	HCC:NC	C18:neg	2-chloro-1-ethoxy-1,1,2-trifluoroethane	C4 H6 Cl F3 O	162.006	0.701	C14700	S119928	#N/A	0	-0.2628	#N/A	#N/A	1	level4	#N/A	#N/A	#N/A	#N/A	NULL	up
5.203_237.1002	1.6388	0.0001	0.0005	0.0001	0.0007	1.0864	HCC:NC	C18:pos	Ethopabate	C12 H15 N O4	237.1	5.203	#N/A	S5812	#N/A	0.0001	0.6182	#N/A	#N/A	6	level4	#N/A	#N/A	#N/A	#N/A	#N/A	up
8.49_222.1258	0.4998	0.0008	0.0037	0.001	0.0047	1.0841	HCC:NC	C18:pos	2453103	C13 H18 O3	222.126	8.49	#N/A	S21212	HMDB0061943	0.0002	0.8015	#N/A	#N/A	14	level4	Benzenoids	Benzene and substituted derivatives	Benzoic acids and derivatives	Benzene and derivatives	#N/A	down
10.176_282.2554	1.7593	0.0002	0.001	0.0001	0.0005	1.0834	HCC:NC	C18:neg	Trans-petroselinic acid	C18 H34 O2	282.255	10.176	#N/A	MReference-9851	#N/A	-0.0005	-1.7266	#N/A	96.2	59	level3	#N/A	#N/A	#N/A	#N/A	#N/A	up
2.572_297.1073	1.7273	0	0	0	0	1.0832	HCC:NC	C18:pos	7-methylguanosine	C11 H15 N5 O5	297.107	2.572	C20674	MReference-880	HMDB0001107	-0.0001	-0.1687	#N/A	87.5	5	level2	Nucleosides, nucleotides, and analogues	Purine nucleosides	null	Purines and derivatives	NULL	up
3.361_140.0452	1.6704	0.0003	0.0018	0.0008	0.0041	1.083	HCC:NC	C18:pos	Trifluoromethyl-bismethyl ketone	C5 H7 F3 O	140.045	3.361	#N/A	S208222	HMDB0061928	0.0003	2.2931	#N/A	#N/A	1	level4	Organic oxygen compounds	Organooxygen compounds	Carbonyl compounds	Carbonyl compounds	#N/A	up
6.548_298.0473	290.365	0.0009	0.0042	0.2703	0.407	1.0827	HCC:NC	C18:neg	Irilone	C16 H10 O6	298.047	6.548	C10467	S4445092	HMDB0033820	-0.0005	-1.6081	#N/A	#N/A	21	level4	Phenylpropanoids and polyketides	Isoflavonoids	Isoflav-2-enes	Flavonoids	NULL	up
5.042_145.0526	0.6811	0	0	0	0.0001	1.0811	HCC:NC	C18:neg	Fg7175000	C9 H7 N O	145.053	5.042	C06338	S5816	#N/A	-0.0002	-1.0427	#N/A	#N/A	6	level4	#N/A	#N/A	#N/A	#N/A	NULL	down
7.819_328.1307	7.0446	0.0001	0.0007	0.0005	0.0027	1.0783	HCC:NC	C18:neg	Decursin	C19 H20 O5	328.131	7.819	C09258	S390648	#N/A	-0.0003	-0.9839	#N/A	#N/A	22	level4	Phenylpropanoids	Coumarins	Coumarins	Coumarins	NULL	up
5.666_445.2215	1.7393	0.0032	0.0115	0.0016	0.0071	1.0756	HCC:NC	C18:pos	Am-toxin i	C23 H31 N3 O6	445.221	5.666	C16786	S2299503	#N/A	0.0002	0.4772	#N/A	#N/A	1	level4	#N/A	#N/A	#N/A	#N/A	NULL	up
4.272_137.0479	1.672	0	0	0	0.0001	1.0745	HCC:NC	C18:pos	4-aminobenzoate	C7 H7 N O2	137.048	4.272	C00568	BGI114	HMDB0001392	0.0002	1.7938	54.6	#N/A	11	level3	Benzenoids	Benzene and substituted derivatives	Benzoic acids and derivatives	Benzene and derivatives	map00790 Folate biosynthesis; map01100 Metabolic pathways;	up
5.136_230.0245	0.5104	0.0186	0.0504	0.0122	0.0373	1.0732	HCC:NC	C18:neg	4-vinylguaiacol sulfate	C9 H10 O5 S	230.024	5.136	#N/A	S58170415	HMDB0127980	-0.0004	-1.8395	#N/A	#N/A	14	level4	Organic acids and derivatives	Organic sulfuric acids and derivatives	Arylsulfates	Organic acids	#N/A	down
7.991_613.231	20.3286	0.001	0.0044	0.0034	0.0129	1.0731	HCC:NC	C18:neg	1-hydroxy-4-[5-hydroxy-8,8-dimethyl-10-(2-methyl-3-buten-2-yl)-2-oxo-7,8-dihydro-2h,6h-pyrano[3,2-g]chromen-6-yl]-3,5,6-trimethoxy-9(10h)-acridinone	C35 H35 N O9	613.231	7.991	#N/A	S35015020	HMDB0040767	-0.0001	-0.2445	#N/A	#N/A	1	level4	Organoheterocyclic compounds	Quinolines and derivatives	Benzoquinolines	Quinone	#N/A	up
3.821_260.1373	1.2372	0.0245	0.0633	0.058	0.1262	1.0729	HCC:NC	C18:pos	L-gamma-glutamyl-l-leucine	C11 H20 N2 O5	260.137	3.821	#N/A	S133115	HMDB0011171	0.0001	0.2222	#N/A	#N/A	7	level4	Organic acids and derivatives	Carboxylic acids and derivatives	Amino acids, peptides, and analogues	Amino acids, peptides, and analogues	#N/A	up
8.199_314.2453	1.5999	0.0077	0.0245	0.003	0.0115	1.0729	HCC:NC	C18:neg	(+/-)12(13)-dihome	C18 H34 O4	314.245	8.199	C14829	MReference-6638	HMDB0004705	-0.0004	-1.3658	#N/A	89.7	44	level2	Lipids and lipid-like molecules	Fatty Acyls	Fatty acids and conjugates	Fatty acyls[FA]	#N/A	up
0.76_320.0116	0.8071	0.036	0.0867	0.0205	0.0559	1.0697	HCC:NC	C18:neg	Lorazepam	C15 H10 Cl2 N2 O2	320.012	0.76	#N/A	S3821	HMDB0014332	-0.0003	-0.9734	#N/A	#N/A	2	level4	Organoheterocyclic compounds	Benzodiazepines	1,4-benzodiazepines	1,4-benzodiazepines	#N/A	down
8.149_432.307	2.843	0.0165	0.046	0.0853	0.169	1.0694	HCC:NC	C18:pos	Bhas#30	C23 H44 O7	432.307	8.149	#N/A	S31150757	#N/A	-0.0016	-3.8146	#N/A	#N/A	2	level4	#N/A	#N/A	#N/A	#N/A	#N/A	up
9.377_468.3445	1.4909	0.0432	0.1004	0.1591	0.2738	1.0676	HCC:NC	C18:neg	Scymnol	C27 H48 O6	468.344	9.377	C16260	S145073	#N/A	-0.0006	-1.3443	#N/A	#N/A	9	level4	#N/A	#N/A	#N/A	#N/A	NULL	up
8.888_297.2384	1.6698	0.0004	0.0022	0.0002	0.0011	1.066	HCC:NC	C18:pos	[similar to: fumonisin b1; δmass: -424.1500 da]	#N/A	297.238	8.888	#N/A	#N/A	#N/A	#N/A	#N/A	#N/A	#N/A	0	level5	#N/A	#N/A	#N/A	#N/A	#N/A	up
2.897_195.0899	1.6764	0.0001	0.0005	0.0001	0.0009	1.0655	HCC:NC	C18:pos	Metirosine	C10 H13 N O3	195.09	2.897	C07921	S390103	HMDB0014903	0.0004	1.8778	#N/A	#N/A	9	level4	Phenylpropanoids and polyketides	Phenylpropanoic acids	null	Phenylpropanoic acids	NULL	up
8.669_446.2666	1.6287	0.0076	0.0242	0.0089	0.0288	1.0652	HCC:NC	C18:pos	Hydrocortisone valerate	C26 H38 O6	446.267	8.669	#N/A	S4445635	#N/A	-0.0002	-0.5341	#N/A	#N/A	2	level4	#N/A	#N/A	#N/A	#N/A	#N/A	up
9.558_260.214	1.8002	0.001	0.0046	0.0012	0.0056	1.0641	HCC:NC	C18:pos	5-(1-oxopropan-2-yl)isolongifol-5-ene	C18 H28 O	260.214	9.558	#N/A	S21865528	#N/A	0	-0.035	#N/A	#N/A	2	level4	#N/A	#N/A	#N/A	#N/A	#N/A	up
8.347_532.3045	1.9944	0	0	0.0001	0.0006	1.0638	HCC:NC	C18:pos	(4r,9beta,16alpha)-2,16,20,24,25-pentahydroxy-9,10,14-trimethyl-4,9-cyclo-9,10-secocholesta-2,5-diene-1,11,22-trione	C30 H44 O8	532.304	8.347	C08801	S390402	#N/A	0.0009	1.6185	#N/A	#N/A	6	level4	Terpenoids	Triterpenoids (C30)	Cucurbitanes	Terpenoids	NULL	up
9.146_381.2877	1.5978	0.0001	0.0008	0.0008	0.004	1.0632	HCC:NC	C18:pos	Prostaglandin f2î± dimethyl amide	C22 H39 N O4	381.288	9.146	#N/A	S4446201	#N/A	-0.0002	-0.6553	#N/A	79.8	6	level4	#N/A	#N/A	#N/A	#N/A	#N/A	up
8.353_322.2872	1.7672	0	0.0003	0.0001	0.0007	1.0629	HCC:NC	C18:pos	12z,15z-heneicosadienoic acid	C21 H38 O2	322.287	8.353	#N/A	S4471973	#N/A	0	0.0222	#N/A	#N/A	13	level4	#N/A	#N/A	#N/A	#N/A	#N/A	up
3.677_165.0429	1.4349	0	0.0001	0	0.0001	1.0628	HCC:NC	C18:pos	Am9627000	C8 H7 N O3	165.043	3.677	C02803	S21106581	#N/A	0.0003	2.077	#N/A	#N/A	8	level4	#N/A	#N/A	#N/A	#N/A	NULL	up
4.44_306.1038	1.4587	0.0107	0.0322	0.011	0.0343	1.0611	HCC:NC	C18:pos	Fluconazole	C13 H12 F2 N6 O	306.104	4.44	C07002	S3248	HMDB0014342	-0.0002	-0.7432	#N/A	#N/A	1	level4	Benzenoids	Benzene and substituted derivatives	Halobenzenes	Benzene and derivatives	NULL	up
9.765_353.2927	1.717	0	0.0001	0.0001	0.001	1.0606	HCC:NC	C18:neg	Palmitoyl proline	C21 H39 N O3	353.293	9.765	#N/A	S19975146	#N/A	-0.0003	-0.8971	#N/A	#N/A	2	level4	#N/A	#N/A	#N/A	#N/A	#N/A	up
11.721_733.5618	1.6205	0.0001	0.0007	0.0005	0.0028	1.0574	HCC:NC	C18:pos	Dl-dipalmitoylphosphatidylcholine	C40 H80 N O8 P	733.562	11.721	#N/A	MReference-889	#N/A	-0.0004	-0.5308	#N/A	88.9	39	level2	#N/A	#N/A	#N/A	#N/A	#N/A	up
1.061_165.0654	1.4573	0	0.0001	0	0.0001	1.0553	HCC:NC	C18:pos	1-methylguanine	C6 H7 N5 O	165.065	1.061	#N/A	MReference-104	HMDB0003282	0.0003	2.0512	#N/A	41.9	4	level3	Organoheterocyclic compounds	Imidazopyrimidines	Purines and purine derivatives	Purines and derivatives	#N/A	up
10.176_382.2847	1.7249	0.0003	0.0018	0.0009	0.0046	1.0542	HCC:NC	C18:pos	N~2~-[(9z)-9-hexadecenoyl]-l-glutamine	C21 H38 N2 O4	382.285	10.176	#N/A	S67164798	#N/A	0.0016	4.0756	#N/A	#N/A	1	level4	#N/A	#N/A	#N/A	#N/A	#N/A	up
9.551_313.2616	1.6645	0.0001	0.0005	0	0.0004	1.054	HCC:NC	C18:pos	Palgly	C18 H35 N O3	313.262	9.551	#N/A	S133100	HMDB0013034	-0.0001	-0.2347	15.6	#N/A	2	level4	Organic acids and derivatives	Carboxylic acids and derivatives	Amino acids, peptides, and analogues	Amino acids, peptides, and analogues	#N/A	up
0.736_203.0561	1.5492	0	0	0	0	1.0536	HCC:NC	C18:pos	[similar to: acetyl-l-carnitine; δmass: -0.0597 da]	#N/A	203.056	0.736	#N/A	#N/A	#N/A	#N/A	#N/A	#N/A	#N/A	0	level5	#N/A	#N/A	#N/A	#N/A	#N/A	up
6.248_316.1311	7.2709	0.0196	0.0525	0.6493	0.7572	1.0527	HCC:NC	C18:pos	Combretastatin a-4	C18 H20 O5	316.131	6.248	C20268	S4508364	#N/A	0	0.011	#N/A	#N/A	26	level4	#N/A	#N/A	#N/A	#N/A	NULL	up
9.528_336.2661	2.4722	0.0103	0.0313	0.0272	0.07	1.0523	HCC:NC	C18:pos	Pregnanetriol	C21 H36 O3	336.266	9.528	C14680	S92121	#N/A	-0.0004	-1.1275	#N/A	33.7	14	level4	#N/A	#N/A	#N/A	#N/A	NULL	up
9.718_402.3135	1.6129	0.0001	0.0009	0.0001	0.001	1.0522	HCC:NC	C18:pos	(1s,3r,5z,7e,9xi,20s)-20-(3-methylbutoxy)-9,10-secopregna-5,7,10-triene-1,3-diol	C26 H42 O3	402.313	9.718	#N/A	S7826243	#N/A	0.0001	0.1716	#N/A	#N/A	10	level4	#N/A	#N/A	#N/A	#N/A	#N/A	up
8.982_341.2929	1.8521	0.0016	0.0066	0.0021	0.0087	1.0485	HCC:NC	C18:pos	C2-ceramide	C20 H39 N O3	341.293	8.982	#N/A	S4593710	#N/A	-0.0001	-0.2921	#N/A	#N/A	3	level4	#N/A	#N/A	#N/A	#N/A	#N/A	up
8.117_154.136	1.5854	0.0429	0.0998	0.0695	0.1448	1.0482	HCC:NC	C18:pos	(+/-)-eucalyptol	C10 H18 O	154.136	8.117	C09844	S2656	HMDB0004472	0.0003	1.7563	#N/A	#N/A	100	level4	Terpenoids	Monoterpenoids (C10)	Cyclic monoterpenes	Terpenoids	map04750 Inflammatory mediator regulation of TRP channels;	up
9.603_411.3348	1.5449	0	0.0001	0	0.0003	1.0479	HCC:NC	C18:pos	2-({[(2s,3r)-2-methyl-3-pentadecyl-2-oxiranyl]carbonyl}amino)propyl acetate	C24 H45 N O4	411.335	9.603	#N/A	S10208162	#N/A	0	-0.1035	#N/A	#N/A	2	level4	#N/A	#N/A	#N/A	#N/A	#N/A	up
8.017_470.2637	1.6657	0.0005	0.0027	0.0021	0.0087	1.0468	HCC:NC	C18:neg	(2r)-3-({[(2s)-2,3-dihydroxypropoxy](hydroxy)phosphoryl}oxy)-2-hydroxypropyl pentadecanoate	C21 H43 O9 P	470.264	8.017	#N/A	S113377837	#N/A	-0.0007	-1.5465	#N/A	#N/A	1	level4	#N/A	#N/A	#N/A	#N/A	#N/A	up
9.944_593.4735	0.7273	0.012	0.0352	0.0201	0.055	1.0451	HCC:NC	C18:pos	[similar to: (+/-)11(12)-dihet; δmass: 255.2278 da]	#N/A	593.473	9.944	#N/A	#N/A	#N/A	#N/A	#N/A	#N/A	#N/A	0	level5	#N/A	#N/A	#N/A	#N/A	#N/A	down
8.477_466.098	10.2724	0.0043	0.0151	0.0964	0.1859	1.0437	HCC:NC	C18:neg	Varlitinib	C22 H19 Cl N6 O2 S	466.098	8.477	#N/A	S25027380	#N/A	0.0001	0.3088	#N/A	#N/A	2	level4	#N/A	#N/A	#N/A	#N/A	#N/A	up
2.811_124.0639	0.679	0.0061	0.0202	0.0108	0.0337	1.0434	HCC:NC	C18:pos	3183	C6 H8 N2 O	124.064	2.811	#N/A	S16906	HMDB0031852	0.0003	2.2738	#N/A	#N/A	5	level4	Organoheterocyclic compounds	Diazines	Pyrazines	Pyrazines	#N/A	down
1.15_152.0333	2.6224	0.0079	0.0249	0	0	1.0424	HCC:NC	C18:neg	Xanthine	C5 H4 N4 O2	152.033	1.15	C00385	MReference-781	HMDB0000292	-0.0002	-1.1744	#N/A	89.5	3	level1	Organoheterocyclic compounds	Imidazopyrimidines	Purines and purine derivatives	Purines and derivatives	map00230 Purine metabolism; map00232 Caffeine metabolism; map01100 Metabolic pathways;	up
9.613_480.382	1.6131	0.0007	0.0033	0.0008	0.0042	1.0424	HCC:NC	C18:pos	[similar to: prostaglandin e1; δmass: 126.1414 da]	#N/A	480.382	9.613	#N/A	#N/A	#N/A	#N/A	#N/A	#N/A	#N/A	0	level5	#N/A	#N/A	#N/A	#N/A	#N/A	up
7.81_210.126	0.3238	0.0304	0.0754	0.0672	0.1411	1.0422	HCC:NC	C18:pos	Epi-jasmonic acid	C12 H18 O3	210.126	7.81	C16317	S5584839	#N/A	0.0004	1.7783	#N/A	#N/A	16	level4	FA Fatty acyls	FA02 Octadecanoids	FA0202 jasmonic acids	Fatty acyls[FA]	map00592 alpha-Linolenic acid metabolism; map01100 Metabolic pathways;	down
5.107_218.1421	8.5901	0.0012	0.0053	0.1086	0.2037	1.0418	HCC:NC	C18:pos	5-methoxydimethyltryptamine	C13 H18 N2 O	218.142	5.107	C08309	S1766	HMDB0002004	0.0002	1.0336	#N/A	#N/A	3	level4	Organoheterocyclic compounds	Indoles and derivatives	Tryptamines and derivatives	Amines and derivatives	NULL	up
9.707_444.3239	1.5593	0.0001	0.0006	0.0001	0.0008	1.0415	HCC:NC	C18:pos	(1s,3r,5z,7e,22e)-9,10-secoergosta-5,7,10,22-tetraene-1,3,25,28-tetrol	C28 H44 O4	444.324	9.707	#N/A	S4946195	#N/A	-0.0001	-0.2242	#N/A	#N/A	15	level4	#N/A	#N/A	#N/A	#N/A	#N/A	up
2.313_270.0851	0.6909	0.0151	0.0427	0.0146	0.0431	1.0398	HCC:NC	C18:pos	1,4-dihydro-4-imino-1-î²-d-ribofuranosyl-3-pyridinecarboxylic acid	C11 H14 N2 O6	270.085	2.313	C19977	S10446255	#N/A	-0.0001	-0.2182	#N/A	#N/A	1	level4	Fungal toxins	Mushroom toxins	Others	Fungal toxins	NULL	down
5.596_126.0085	4.0517	0.0429	0.0998	0.2488	0.3846	1.0396	HCC:NC	C18:pos	Tc2700000	C2 H7 O4 P	126.008	5.596	#N/A	S12582	HMDB0061734	0.0003	2.1245	#N/A	#N/A	3	level4	Organic acids and derivatives	Organic phosphoric acids and derivatives	Phosphate esters	Organic acids	#N/A	up
7.286_584.1194	4.0914	0.0387	0.0917	0.346	0.4889	1.0396	HCC:NC	C18:pos	(1s)-1,5-anhydro-1-[5,7-dihydroxy-2-(4-hydroxyphenyl)-4-oxo-4h-chromen-6-yl]-6-o-(3,4,5-trihydroxybenzoyl)-d-threo-hexitol	C28 H24 O14	584.119	7.286	#N/A	S24843327	#N/A	0.0028	4.7479	#N/A	#N/A	4	level4	#N/A	#N/A	#N/A	#N/A	#N/A	up
5.853_680.2617	9.0083	0.0097	0.0296	0.0119	0.0367	1.0393	HCC:NC	C18:pos	[6-(2,4-dihydroxy-5-methoxyphenyl)-2-{4-[(e)-2-(2,4-dihydroxyphenyl)vinyl]-2,6-dihydroxyphenyl}-4-methyl-3-cyclohexen-1-yl][2,4-dihydroxy-3-(3-methyl-2-buten-1-yl)phenyl]methanone	C40 H40 O10	680.262	5.853	#N/A	S74886616	HMDB0126343	-0.0005	-0.6685	#N/A	#N/A	3	level4	Phenylpropanoids and polyketides	Diarylheptanoids	Linear diarylheptanoids	Polyketides[PK]	#N/A	up
9.334_295.1392	0.7037	0	0	0	0	1.0381	HCC:NC	C18:pos	Pizotifen	C19 H21 N S	295.139	9.334	#N/A	S25497	#N/A	-0.0003	-1.0351	#N/A	#N/A	2	level4	#N/A	#N/A	#N/A	#N/A	#N/A	down
9.734_339.2771	1.7917	0.0002	0.0012	0.0001	0.001	1.0347	HCC:NC	C18:pos	Mfcd01320532	C20 H37 N O3	339.277	9.734	#N/A	S4941514	HMDB0013631	-0.0002	-0.7246	#N/A	#N/A	4	level4	Organic acids and derivatives	Carboxylic acids and derivatives	Amino acids, peptides, and analogues	Amino acids, peptides, and analogues	#N/A	up
0.697_204.1477	0.7066	0	0	0.0002	0.0011	1.0342	HCC:NC	C18:pos	[similar to: oleandomycin; δmass: -483.2716 da]	#N/A	204.148	0.697	#N/A	#N/A	#N/A	#N/A	#N/A	#N/A	#N/A	0	level5	#N/A	#N/A	#N/A	#N/A	#N/A	down
9.429_522.2928	0.7018	0	0	0	0	1.0342	HCC:NC	C18:pos	[similar to: dl-dipalmitoylphosphatidylcholine; δmass: -211.2694 da]	#N/A	522.293	9.429	#N/A	#N/A	#N/A	#N/A	#N/A	#N/A	#N/A	0	level5	#N/A	#N/A	#N/A	#N/A	#N/A	down
5.777_277.025	0.5423	0.0471	0.1074	0.0378	0.0906	1.0338	HCC:NC	C18:pos	3-(sulfooxy)-l-tyrosine	C9 H11 N O7 S	277.025	5.777	#N/A	S155641	HMDB0002028	-0.0007	-2.3705	#N/A	#N/A	1	level4	Organic acids and derivatives	Carboxylic acids and derivatives	Amino acids, peptides, and analogues	Amino acids, peptides, and analogues	#N/A	down
9.713_396.3241	1.5152	0	0.0001	0	0.0003	1.0332	HCC:NC	C18:pos	3-[(5z)-5-dodecenoyloxy]dodecanoic acid	C24 H44 O4	396.324	9.713	#N/A	S113368732	#N/A	0.0002	0.4403	#N/A	#N/A	5	level4	#N/A	#N/A	#N/A	#N/A	#N/A	up
0.704_104.0473	1.5683	0	0.0001	0	0.0004	1.029	HCC:NC	C18:neg	3-hydroxybutyric acid	C4 H8 O3	104.047	0.704	#N/A	MReference-199	HMDB0000357	0	-0.2409	#N/A	96.3	14	level2	#N/A	#N/A	#N/A	#N/A	#N/A	up
6.658_716.3787	29.7496	0.0072	0.0232	0.8528	0.9054	1.028	HCC:NC	C18:neg	Spinoside a	C39 H56 O12	716.379	6.658	C08809	S4444702	#N/A	0.0015	2.1342	#N/A	#N/A	1	level4	Terpenoids	Triterpenoids (C30)	Others	Terpenoids	NULL	up
0.696_229.0889	0.6842	0	0.0001	0	0.0001	1.0268	HCC:NC	C18:pos	154999	C17 H11 N	229.089	0.696	C19338	S8826	#N/A	-0.0003	-1.0917	#N/A	#N/A	2	level4	#N/A	#N/A	#N/A	#N/A	NULL	down
8.217_412.2093	1.4366	0.0001	0.0009	0	0.0005	1.0265	HCC:NC	C18:neg	5-(2,3-dihydroxy-3-methylbutyl)-4-[(3,3-dimethyl-2-oxiranyl)acetyl]-3,4-dihydroxy-2-(3-methylbutanoyl)-2-cyclopenten-1-one	C21 H32 O8	412.209	8.217	#N/A	S35013129	HMDB0030082	-0.0005	-1.1202	#N/A	#N/A	1	level4	Organic oxygen compounds	Organooxygen compounds	Carbonyl compounds	Carbonyl compounds	#N/A	up
5.86_348.1256	762.283	0.0217	0.0571	0.0003	0.0019	1.0257	HCC:NC	C18:pos	Torasemide	C16 H20 N4 O3 S	348.126	5.86	#N/A	S38123	HMDB0014359	0	-0.0651	#N/A	#N/A	1	level4	Organoheterocyclic compounds	Pyridines and derivatives	Pyridinesulfonamides	Pyridine and derivatives	#N/A	up
8.323_467.2651	1.6836	0	0.0001	0	0.0002	1.0218	HCC:NC	C18:pos	(2r)-3-{[(2-aminoethoxy)(hydroxy)phosphoryl]oxy}-2-(octanoyloxy)propyl octanoate	C21 H42 N O8 P	467.265	8.323	#N/A	S7825754	#N/A	0.0003	0.6941	#N/A	#N/A	2	level4	#N/A	#N/A	#N/A	#N/A	#N/A	up
10.571_637.3835	2.4278	0.0168	0.0466	0.0253	0.066	1.0216	HCC:NC	C18:neg	(14e)-3-ethyl-7-hydroxy-2,8,12,16-tetramethyl-5,13-dioxo-10-(2-oxoethyl)-4,17-dioxabicyclo[14.1.0]heptadec-14-en-9-yl 3,4,6-trideoxy-3-(dimethylamino)-2-o-propionylhexopyranoside	C34 H55 N O10	637.384	10.571	#N/A	S30791841	#N/A	0.0009	1.4131	#N/A	#N/A	1	level4	#N/A	#N/A	#N/A	#N/A	#N/A	up
9.753_549.8241	0.7012	0	0.0002	0.0001	0.001	1.0213	HCC:NC	C18:pos	[similar to: dl-dipalmitoylphosphatidylcholine; δmass: -183.7380 da]	#N/A	549.824	9.753	#N/A	#N/A	#N/A	#N/A	#N/A	#N/A	#N/A	0	level5	#N/A	#N/A	#N/A	#N/A	#N/A	down
9.334_390.277	1.5665	0.0004	0.0024	0.001	0.0047	1.0207	HCC:NC	C18:pos	Bis(2-ethylhexyl) phthalate	C24 H38 O4	390.277	9.334	C03690	S21106505	#N/A	-0.0001	-0.1588	#N/A	#N/A	63	level4	#N/A	#N/A	#N/A	#N/A	NULL	up
8.46_440.3656	4.1613	0.0002	0.0014	0.0525	0.1164	1.0201	HCC:NC	C18:pos	B-amyrenonol	C30 H48 O2	440.366	8.46	C19943	S16737390	#N/A	0.0001	0.3027	#N/A	#N/A	14	level4	#N/A	#N/A	#N/A	#N/A	NULL	up
8.43_505.2217	1.9625	0.0383	0.091	0.6388	0.7481	1.0189	HCC:NC	C18:pos	Benidipine	C28 H31 N3 O6	505.222	8.43	#N/A	S571013	#N/A	0.0004	0.7536	#N/A	#N/A	2	level4	#N/A	#N/A	#N/A	#N/A	#N/A	up
10.011_362.1907	1.6556	0.0001	0.0009	0.0001	0.0006	1.0184	HCC:NC	C18:pos	17,21-epoxy-9-fluoro-11beta-hydroxyprogesterone	C21 H27 F O4	362.191	10.011	C15309	S210391	#N/A	0.0014	3.8425	#N/A	#N/A	1	level4	#N/A	#N/A	#N/A	#N/A	NULL	up
9.755_549.3257	0.6953	0	0.0002	0.0001	0.0009	1.0179	HCC:NC	C18:pos	[similar to: dl-dipalmitoylphosphatidylcholine; δmass: -184.2365 da]	#N/A	549.326	9.755	#N/A	#N/A	#N/A	#N/A	#N/A	#N/A	#N/A	0	level5	#N/A	#N/A	#N/A	#N/A	#N/A	down
7.285_494.1795	4.3858	0.0109	0.0329	0.7406	0.8268	1.0163	HCC:NC	C18:pos	Harpagoside	C24 H30 O11	494.18	7.285	C09783	S4444874	#N/A	0.0007	1.4367	#N/A	#N/A	1	level4	Terpenoids	Monoterpenoids (C10)	Iridoids	Terpenoids	NULL	up
6.739_443.2054	2.1722	0.012	0.0352	0.0935	0.1814	1.016	HCC:NC	C18:pos	N-[(benzyloxy)carbonyl]-l-tyrosyl-n-hydroxy-d-leucinamide	C23 H29 N3 O6	443.205	6.739	C02203	S30791428	#N/A	-0.0002	-0.4616	#N/A	#N/A	1	level4	#N/A	#N/A	#N/A	#N/A	NULL	up
4.229_262.1318	0.6868	0	0.0001	0	0.0004	1.0156	HCC:NC	C18:pos	Methohexital	C14 H18 N2 O3	262.132	4.229	C07844	S8683	HMDB0014617	0	0.1895	#N/A	#N/A	5	level4	Organoheterocyclic compounds	Diazines	Pyrimidines and pyrimidine derivatives	Pyrimidines and pyrimidine derivatives	NULL	down
6.65_384.0674	25.4413	0.0034	0.0123	0.0193	0.0534	1.0156	HCC:NC	C18:neg	3-c-carboxy-2-deoxy-4-o-[(2e)-3-(4-hydroxy-3-methoxyphenyl)-2-propenoyl]pentaric acid	C16 H16 O11	384.067	6.65	#N/A	S35014964	HMDB0040571	-0.0018	-4.776	#N/A	#N/A	1	level4	Organic acids and derivatives	Carboxylic acids and derivatives	Tetracarboxylic acids and derivatives	Organic acids	#N/A	up
4.506_152.1204	0.7636	0.0052	0.0175	0.0008	0.0042	1.0132	HCC:NC	C18:pos	Citral	C10 H16 O	152.12	4.506	C01499	MReference-6586	HMDB0035078	0.0003	1.8003	#N/A	84.3	106	level2	Lipids and lipid-like molecules	Prenol lipids	Monoterpenoids	Terpenoids	#N/A	down
9.941_282.2558	1.5996	0.0008	0.0036	0.0002	0.0015	1.013	HCC:NC	C18:pos	Oleate	C18 H34 O2	282.256	9.941	C00712	BGI445	HMDB0000207	0	-0.1046	62.5	#N/A	59	level2	Lipids	Fatty acids [Fig]	Unsaturated fatty acids	Fatty acyls[FA]	map00061 Fatty acid biosynthesis; map01040 Biosynthesis of unsaturated fatty acids;	up
1.317_118.0422	1.6112	0	0.0001	0.0003	0.0019	1.0123	HCC:NC	C18:pos	Coumarone	C8 H6 O	118.042	1.317	C14512	S8868	HMDB0032929	0.0003	2.3978	#N/A	#N/A	4	level4	Organoheterocyclic compounds	Benzofurans	null	Benzofurans	NULL	up
10.708_412.3911	0.7815	0.0165	0.0459	0.0122	0.0373	1.0121	HCC:NC	C18:neg	2-hydroxycerotic acid	C26 H52 O3	412.391	10.708	#N/A	S77285	#N/A	-0.0005	-1.2366	#N/A	#N/A	6	level4	#N/A	#N/A	#N/A	#N/A	#N/A	down
6.271_350.1841	3.2809	0.0002	0.0012	0.0073	0.0245	1.0121	HCC:NC	C18:pos	Disofenin	C18 H26 N2 O5	350.184	6.271	#N/A	S150080	#N/A	-0.0001	-0.2075	#N/A	#N/A	1	level4	#N/A	#N/A	#N/A	#N/A	#N/A	up
4.154_342.0746	16.0196	0.0465	0.1065	0.1965	0.3228	1.0107	HCC:NC	C18:pos	5-hydroxy-3,7-dimethoxy-3',4'-methylenedioxyflavone	C18 H14 O7	342.075	4.154	#N/A	S4577540	#N/A	0.0006	1.8092	#N/A	#N/A	21	level4	#N/A	#N/A	#N/A	#N/A	#N/A	up
4.866_185.1055	0.6521	0.0047	0.0161	0.0056	0.0197	1.0107	HCC:NC	C18:pos	Otonecine	C9 H15 N O3	185.106	4.866	C10356	S4445054	#N/A	0.0004	1.9131	#N/A	#N/A	9	level4	Alkaloids	Alkaloids derived from ornithine	Pyrrolizidine alkaloids	Alkaloids	NULL	down
2.939_207.1262	3.0106	0.0313	0.0772	0.0853	0.169	1.0102	HCC:NC	C18:pos	Ciclopirox	C12 H17 N O2	207.126	2.939	#N/A	S2647	HMDB0015319	0.0003	1.2732	#N/A	#N/A	11	level4	Organoheterocyclic compounds	Pyridines and derivatives	Hydropyridines	Pyridine and derivatives	#N/A	up
5.61_180.0425	1.3457	0.0099	0.0302	0.0651	0.1375	1.01	HCC:NC	C18:pos	Aspirin	C9 H8 O4	180.042	5.61	C01405	S2157	HMDB0001879	0.0003	1.4895	#N/A	65.4	19	level4	Benzenoids	Benzene and substituted derivatives	Benzoic acids and derivatives	Benzene and derivatives	map04976 Bile secretion;	up
3.068_311.1229	1.3775	0	0	0	0.0002	1.0094	HCC:NC	C18:pos	N2-dimethylguanosine	C12 H17 N5 O5	311.123	3.068	#N/A	S83878	HMDB0004824	0	-0.1227	#N/A	#N/A	2	level4	Nucleosides, nucleotides, and analogues	Purine nucleosides	null	Purines and derivatives	#N/A	up
0.69_202.1433	1.2982	0	0	0	0	1.0088	HCC:NC	C18:pos	N,n-dimethylarginine	C8 H18 N4 O2	202.143	0.69	C03626	S110375	HMDB0001539	0.0003	1.6833	#N/A	#N/A	3	level4	Organic acids and derivatives	Carboxylic acids and derivatives	Amino acids, peptides, and analogues	Amino acids, peptides, and analogues	NULL	up
7.754_299.1734	0.2821	0.0208	0.055	0.0253	0.066	1.0087	HCC:NC	C18:pos	Lycopsamine	C15 H25 N O5	299.173	7.754	C10347	S97061	#N/A	0.0001	0.2444	#N/A	#N/A	5	level4	Alkaloids	Alkaloids derived from ornithine	Pyrrolizidine alkaloids	Alkaloids	NULL	down
0.702_173.1053	0.8153	0.0023	0.009	0.0003	0.0019	1.0075	HCC:NC	C18:pos	N-acetyl-l-leucine	C8 H15 N O3	173.105	0.702	C02710	S64075	HMDB0011756	0.0002	0.9216	#N/A	#N/A	8	level4	Organic acids and derivatives	Carboxylic acids and derivatives	Amino acids, peptides, and analogues	Amino acids, peptides, and analogues	NULL	down
0.704_185.1056	1.4722	0	0	0	0	1.0059	HCC:NC	C18:pos	Ecgonine	C9 H15 N O3	185.106	0.704	C10858	MReference-2066	HMDB0006548	0.0005	2.4348	#N/A	46.9	9	level3	Alkaloids and derivatives	Tropane alkaloids	null	Alkaloids and derivatives	#N/A	up
9.529_663.3388	0.7539	0.0001	0.0004	0.001	0.0048	1.0058	HCC:NC	C18:neg	O-(hydroxy{(2r)-2-{[(5e)-4-hydroxy-7-oxo-5-heptenoyl]oxy}-3-[(9z)-9-octadecenoyloxy]propoxy}phosphoryl)-l-serine	C31 H54 N O12 P	663.339	9.529	#N/A	S113380905	#N/A	0.0005	0.7039	#N/A	#N/A	1	level4	#N/A	#N/A	#N/A	#N/A	#N/A	down
0.676_175.096	1.381	0	0	0	0.0002	1.004	HCC:NC	C18:pos	Dl-citrulline	C6 H13 N3 O3	175.096	0.676	#N/A	S810	#N/A	0.0003	1.8169	#N/A	#N/A	3	level4	#N/A	#N/A	#N/A	#N/A	#N/A	up
0.659_333.8916	1.4076	0.0006	0.0028	0.0001	0.001	1.0037	HCC:NC	C18:neg	Chlorethoxyfos	C6 H11 Cl4 O3 P S	333.892	0.659	C18677	S82758	#N/A	-0.0005	-1.4646	#N/A	#N/A	1	level4	#N/A	#N/A	#N/A	#N/A	NULL	up
5.656_300.0265	16.43	0.0172	0.0477	0.9797	0.9878	1.0021	HCC:NC	C18:neg	Demethylwedelolactone	C15 H8 O7	300.026	5.656	#N/A	S4590181	HMDB0128455	-0.0005	-1.6656	#N/A	#N/A	6	level4	Phenylpropanoids and polyketides	Isoflavonoids	Coumestans	Coumarins and derivatives	#N/A	up
8.433_146.1098	1.4703	0.0379	0.0904	0.0543	0.1196	1.0018	HCC:NC	C18:pos	3-methyl-1-phenyl-2-butene	C11 H14	146.11	8.433	#N/A	S19372	HMDB0061808	0.0003	1.7359	#N/A	#N/A	1	level4	Benzenoids	Benzene and substituted derivatives	null	Benzene and derivatives	#N/A	up
0.701_248.0574	1.5017	0	0	0	0	1.0015	HCC:NC	C18:neg	Tcmdc-125859	C15 H8 N2 O2	248.057	0.701	C10742	S66232	#N/A	-0.0011	-4.5892	#N/A	#N/A	1	level4	Alkaloids	Alkaloids derived from tryptophan and anthranilic acid	Quinazoline alkaloids	Alkaloids	NULL	up

### Sheet: HCC vs. LC
Supplementary table S11B Biological significance differential metabolites in HCC vs. LC
Metabolite ID	ratio	t.test_p.value	t.test_p.value_BHcorrect	wilcox.test_p.value	wilcox.test_p.value_BHcorrect	VIP	sample	LCplatform	Name	Formula	Molecular.Weight	Actual.RT	KEGG.ID	ID	HMDB.ID	DeltaMass..Da.	DeltaMass..ppm.	mzVault.Best.Match	mzCloud.Best.Match	ChemSpider.Results	level	Super.class	Class	Sub.class	Family	Pathway	label
3.472_222.0564	0.3097	0	0.0007	0	0.0084	4.8988	HCC:LC	C18:pos	3-(3-methylthio)propylmalic acid	C8 H14 O5 S	222.056	3.472	C17215	S24808248	#N/A	0.0002	0.9452	#N/A	#N/A	2	level4	#N/A	#N/A	#N/A	#N/A	map01210 2-Oxocarboxylic acid metabolism;	down
6.448_618.2685	1.8972	0.0034	0.0641	0.0035	0.0803	4.2016	HCC:LC	C18:pos	Apc	C33 H38 N4 O8	618.269	6.448	C16542	S8253122	HMDB0060661	-0.0005	-0.7929	#N/A	#N/A	2	level4	Organic oxygen compounds	Organooxygen compounds	Carbonyl compounds	Carbonyl compounds	map00983 Drug metabolism - other enzymes;	up
7.075_822.4058	0.4997	0	0.0111	0.0015	0.0597	4.1674	HCC:LC	C18:neg	Rifampicin	C43 H58 N4 O12	822.406	7.075	#N/A	MReference-2879	#N/A	0.0007	0.8592	#N/A	55.2	8	level3	#N/A	#N/A	#N/A	#N/A	#N/A	down
5.731_257.1416	0.1906	0	0.0065	0	0.0084	3.5958	HCC:LC	C18:pos	Medifoxamine	C16 H19 N O2	257.142	5.731	#N/A	S33212	#N/A	0	0.1889	#N/A	#N/A	4	level4	#N/A	#N/A	#N/A	#N/A	#N/A	down
7.985_338.2453	4.9944	0.0007	0.0402	0.0026	0.0715	3.5174	HCC:LC	C18:neg	(+/-)8(9)-dihet	C20 H34 O4	338.245	7.985	#N/A	MReference-9841	#N/A	-0.0004	-1.2774	#N/A	74.8	19	level2	#N/A	#N/A	#N/A	#N/A	#N/A	up
2.851_218.0728	0.382	0.0012	0.0469	0.0058	0.0968	3.1187	HCC:LC	C18:pos	Cys-pro	C8 H14 N2 O3 S	218.073	2.851	#N/A	S11567157	HMDB0028783	0.0003	1.1884	#N/A	#N/A	2	level4	Organic acids and derivatives	Carboxylic acids and derivatives	Amino acids, peptides, and analogues	Amino acids, peptides, and analogues	#N/A	down
8.046_808.4268	0.0783	0.0005	0.0379	0.0003	0.0339	3.0775	HCC:LC	C18:neg	(3beta,9beta,22s)-3-{[2-o-(beta-d-glucopyranosyl)-beta-d-glucopyranosyl]oxy}-26-oxo-22,26-epoxy-9,19-cyclolanost-24-en-28-oic acid	C42 H64 O15	808.427	8.046	#N/A	S24711676	#N/A	0.0023	2.8626	#N/A	#N/A	1	level4	#N/A	#N/A	#N/A	#N/A	#N/A	down
9.094_470.34	0.2195	0.003	0.0616	0.0028	0.0737	3.0066	HCC:LC	C18:pos	18-β-glycyrrhetinic acid	C30 H46 O4	470.34	9.094	C02283	MReference-1281	#N/A	0.0004	0.7651	#N/A	97.1	27	level2	Terpenoids	Triterpenoids (C30)	Oleananes	Terpenoids	NULL	down
9.275_538.3258	0.1613	0.018	0.1542	0.1555	0.4322	2.9306	HCC:LC	C18:neg	(2r)-3-({[(2s)-2,3-dihydroxypropoxy](hydroxy)phosphoryl}oxy)-2-hydroxypropyl (11z)-11-icosenoate	C26 H51 O9 P	538.326	9.275	#N/A	S113377826	#N/A	-0.0013	-2.4256	#N/A	#N/A	1	level4	#N/A	#N/A	#N/A	#N/A	#N/A	down
8.713_646.3716	0.2873	0.0001	0.0121	0.0002	0.0264	2.8485	HCC:LC	C18:pos	Abrusoside a	C36 H54 O10	646.372	8.713	#N/A	S5257018	#N/A	-0.0001	-0.212	#N/A	#N/A	2	level4	#N/A	#N/A	#N/A	#N/A	#N/A	down
9.093_362.2126	0.3425	0	0.0024	0.0001	0.0224	2.83	HCC:LC	C18:pos	Viminol	C21 H31 Cl N2 O	362.213	9.093	#N/A	S59125	#N/A	0.0001	0.4037	#N/A	#N/A	1	level4	#N/A	#N/A	#N/A	#N/A	#N/A	down
7.671_224.084	0.2514	0.0028	0.0591	0.0021	0.0655	2.7687	HCC:LC	C18:pos	Flavanone	C15 H12 O2	224.084	7.671	C00766	MReference-3414	#N/A	0.0002	1.0097	#N/A	64.5	14	level2	#N/A	#N/A	#N/A	#N/A	#N/A	down
10.647_575.4588	0.1812	0	0.0111	0.0005	0.0431	2.7562	HCC:LC	C18:pos	Sulfobacin b	C32 H65 N O5 S	575.459	10.647	#N/A	S8183902	#N/A	0.0004	0.724	#N/A	#N/A	1	level4	#N/A	#N/A	#N/A	#N/A	#N/A	down
2.848_218.1269	0.3271	0	0.0111	0	0.0092	2.7534	HCC:LC	C18:pos	Meprobamate	C9 H18 N2 O4	218.127	2.848	#N/A	S3924	HMDB0014515	0.0002	1.0172	#N/A	#N/A	11	level4	Organic acids and derivatives	Carboxylic acids and derivatives	Amino acids, peptides, and analogues	Amino acids, peptides, and analogues	#N/A	down
7.434_334.214	1.9577	0.0225	0.1737	0.0467	0.2535	2.6867	HCC:LC	C18:neg	15(s)-hpepe	C20 H30 O4	334.214	7.434	#N/A	MReference-9920	#N/A	-0.0004	-1.1652	#N/A	67.7	123	level2	#N/A	#N/A	#N/A	#N/A	#N/A	up
8.313_532.3057	0.3943	0.0024	0.0571	0.0028	0.0737	2.6857	HCC:LC	C18:neg	5beta-cyprinol sulfate	C27 H48 O8 S	532.306	8.313	#N/A	S21864725	#N/A	-0.0013	-2.4653	#N/A	#N/A	2	level4	#N/A	#N/A	#N/A	#N/A	#N/A	down
5.563_354.0405	3.3804	0.0007	0.0408	0.0018	0.0627	2.5843	HCC:LC	C18:neg	Dihydronaringenin-o-sulphate	C15 H14 O8 S	354.041	5.563	#N/A	S30778503	HMDB0059996	-0.0004	-1.21	#N/A	#N/A	11	level4	Phenylpropanoids and polyketides	Linear 1,3-diarylpropanoids	Chalcones and dihydrochalcones	Polyketides[PK]	#N/A	up
8.329_450.0698	64.2773	0.0456	0.2432	0.6797	0.8631	2.5446	HCC:LC	C18:neg	Capravirine	C20 H20 Cl2 N4 O2 S	450.07	8.329	#N/A	S1717	#N/A	0.0014	3.1788	#N/A	#N/A	1	level4	#N/A	#N/A	#N/A	#N/A	#N/A	up
5.875_338.0456	7.3368	0.0003	0.0267	0.0008	0.0495	2.4923	HCC:LC	C18:neg	2-(3,4-dihydroxyphenyl)-3,7-dihydroxy-5-chromanesulfinic acid	C15 H14 O7 S	338.046	5.875	#N/A	S74852018	HMDB0127795	-0.0004	-1.3274	#N/A	#N/A	15	level4	Phenylpropanoids and polyketides	Flavonoids	Flavans	Flavonoids	#N/A	up
8.742_668.3536	0.267	0.0001	0.0201	0.0001	0.0226	2.483	HCC:LC	C18:pos	2,2'-[(2,4,6-trihydroxy-5-isobutyryl-1,3-phenylene)bis(2-methyl-1,1-propanediyl)]bis(4,4,6,6-tetramethyl-1,3,5-cyclohexanetrione)	C38 H52 O10	668.354	8.742	#N/A	S24846683	#N/A	-0.0025	-3.7171	#N/A	#N/A	1	level4	#N/A	#N/A	#N/A	#N/A	#N/A	down
3.466_202.0469	0.7409	0.0018	0.0519	0.0006	0.0452	2.4735	HCC:LC	C18:pos	3,5-dioxooctanedioic acid	C8 H10 O6	202.047	3.466	#N/A	S111425	HMDB0240258	-0.0008	-4.1364	#N/A	#N/A	3	level4	Organic acids and derivatives	Keto acids and derivatives	Medium-chain keto acids and derivatives	Organic acids	#N/A	down
3.291_172.0193	720.312	0.0014	0.0477	0.0662	0.3009	2.4478	HCC:LC	C18:neg	P-toluenesulfonic acid	C7 H8 O3 S	172.019	3.291	C06677	S5876	HMDB0059933	-0.0001	-0.5241	#N/A	#N/A	1	level4	Benzenoids	Benzene and substituted derivatives	Benzenesulfonic acids and derivatives	Benzene and derivatives	map01100 Metabolic pathways;	up
8.728_516.3109	0.7136	0.019	0.1599	0.0134	0.1448	2.4424	HCC:LC	C18:neg	Probucol	C31 H48 O2 S2	516.311	8.728	C07373	S4743	HMDB0015537	0.0013	2.5052	#N/A	#N/A	11	level4	Benzenoids	Benzene and substituted derivatives	Phenylpropanes	Benzene and derivatives	NULL	down
7.978_284.0792	75.717	0.0009	0.0427	0.0933	0.347	2.3776	HCC:LC	C18:neg	5-(3,4-dihydroxyphenyl)-5-phenyl-2,4-imidazolidinedione	C15 H12 N2 O4	284.079	7.978	#N/A	S148411	HMDB0060865	-0.0005	-1.8907	#N/A	36.8	1	level4	Organoheterocyclic compounds	Azolidines	Imidazolidines	Imidazolidines	#N/A	up
0.696_258.0854	1.8908	0	0.002	0	0.0078	2.3332	HCC:LC	C18:pos	1-(beta-d-ribofuranosyl)thymine	C10 H14 N2 O6	258.085	0.696	#N/A	S393058	HMDB0000884	0.0002	0.634	#N/A	#N/A	3	level4	Nucleosides, nucleotides, and analogues	Pyrimidine nucleosides	null	Nucleic acids and analogues	#N/A	up
8.481_464.0855	62.1131	0.0095	0.1107	0.0459	0.2521	2.3259	HCC:LC	C18:neg	Sorafenib	C21 H16 Cl F3 N4 O3	464.086	8.481	#N/A	S187440	HMDB0014542	-0.0008	-1.7459	#N/A	#N/A	1	level4	Organic oxygen compounds	Organooxygen compounds	Ethers	Ethers	#N/A	up
6.895_208.0527	0.3529	0.007	0.094	0.0101	0.1289	2.2591	HCC:LC	C18:pos	Anthraquinone	C14 H8 O2	208.053	6.895	C16207	S13835294	#N/A	0.0003	1.3061	#N/A	#N/A	3	level4	#N/A	#N/A	#N/A	#N/A	#N/A	down
4.217_234.1104	0.3724	0.0393	0.2241	0.1691	0.4492	2.2508	HCC:LC	C18:pos	Ascr#11	C10 H18 O6	234.11	4.217	#N/A	S31150592	#N/A	0.0001	0.4311	#N/A	#N/A	1	level4	#N/A	#N/A	#N/A	#N/A	#N/A	down
6.725_347.1368	0.4476	0.0186	0.1576	0.014	0.1482	2.2255	HCC:LC	C18:pos	Nafamostat	C19 H17 N5 O2	347.137	6.725	#N/A	S4260	#N/A	-0.0014	-4.0628	#N/A	#N/A	6	level4	#N/A	#N/A	#N/A	#N/A	#N/A	down
1.261_194.0252	0.5038	0.0001	0.0191	0	0.0084	2.2106	HCC:LC	C18:pos	(1e)-1-{[1-(methyldisulfanyl)propyl]sulfanyl}-1-propene	C7 H14 S3	194.025	1.261	#N/A	S4509583	HMDB0033043	-0.0005	-2.6968	#N/A	#N/A	2	level4	Organosulfur compounds	Organic disulfides	Dialkyldisulfides	Dialkyldisulfides	#N/A	down
7.838_596.264	0.54	0.0243	0.1794	0.0183	0.166	2.1919	HCC:LC	C18:pos	Phytochlorin	C34 H36 N4 O6	596.264	7.838	#N/A	S21258230	HMDB0059948	0.0005	0.9202	#N/A	#N/A	1	level4	Organoheterocyclic compounds	Tetrapyrroles and derivatives	Chlorins	Chlorins	#N/A	down
8.3_314.2453	2.1421	0.0011	0.0451	0.0013	0.0578	2.1918	HCC:LC	C18:neg	(+/-)9,10-dihydroxy-12z-octadecenoic acid	C18 H34 O4	314.245	8.3	#N/A	MReference-9799	#N/A	-0.0004	-1.3526	#N/A	90.3	44	level2	#N/A	#N/A	#N/A	#N/A	#N/A	up
5.6_366.0041	0.3117	0.0419	0.2337	0.0511	0.2653	2.1677	HCC:LC	C18:neg	Luteolin 7-sulfate	C15 H10 O9 S	366.004	5.6	#N/A	S24843757	HMDB0038472	-0.0004	-1.1524	#N/A	#N/A	12	level4	Phenylpropanoids and polyketides	Flavonoids	Flavones	Flavonoids	#N/A	down
8.766_516.3109	0.5549	0.0096	0.1113	0.0083	0.1147	2.1522	HCC:LC	C18:neg	(3alpha,5alpha,7alpha)-3,7,8-trihydroxycholestan-27-yl hydrogen sulfate	C27 H48 O7 S	516.311	8.766	#N/A	S113385585	#N/A	-0.0012	-2.3083	#N/A	#N/A	1	level4	#N/A	#N/A	#N/A	#N/A	#N/A	down
8.303_573.3332	0.6486	0.0109	0.1188	0.0099	0.1278	2.1245	HCC:LC	C18:neg	Amphibine a	C33 H43 N5 O4	573.333	8.303	C09997	S4444902	#N/A	0.0017	2.9511	#N/A	#N/A	1	level4	#N/A	#N/A	#N/A	#N/A	NULL	down
7.195_579.2535	0.5988	0.0076	0.0973	0.0089	0.1185	2.1243	HCC:LC	C18:neg	Taurochenodeoxycholic acid 3-sulfate	C26 H45 N O9 S2	579.254	7.195	#N/A	S19993791	#N/A	-0.0001	-0.1435	#N/A	#N/A	3	level4	#N/A	#N/A	#N/A	#N/A	#N/A	down
6.855_312.1474	0.54	0.0406	0.2295	0.0349	0.222	2.0854	HCC:LC	C18:pos	Mfcd00020424	C18 H20 N2 O3	312.147	6.855	#N/A	S58614	#N/A	0	-0.1374	#N/A	#N/A	1	level4	#N/A	#N/A	#N/A	#N/A	#N/A	down
7.419_499.2958	0.2069	0.0479	0.2496	0.0782	0.3251	2.0659	HCC:LC	C18:neg	Tauroursodeoxycholic acid	C26 H45 N O6 S	499.296	7.419	C16868	MReference-9838	HMDB0000874	-0.001	-2.015	#N/A	90.7	4	level2	Lipids and lipid-like molecules	Steroids and steroid derivatives	Bile acids, alcohols and derivatives	Bile acids, alcohols and derivatives	NULL	down
8.348_354.2558	0.7706	0.0377	0.2201	0.0397	0.236	2.0386	HCC:LC	C18:pos	Bufa-20,22-dienolide	C24 H34 O2	354.256	8.348	C16921	S30791731	#N/A	0	-0.119	#N/A	#N/A	4	level4	#N/A	#N/A	#N/A	#N/A	NULL	down
8.24_610.2786	0.5555	0.0173	0.1515	0.0126	0.1398	2.0366	HCC:LC	C18:pos	Manidipine	C35 H38 N4 O6	610.279	8.24	#N/A	S3868	#N/A	-0.0006	-0.9229	#N/A	#N/A	1	level4	#N/A	#N/A	#N/A	#N/A	#N/A	down
7.941_152.1204	0.4946	0.0002	0.0215	0.0003	0.0367	2.0351	HCC:LC	C18:pos	(+/-)-camphor	C10 H16 O	152.12	7.941	C00809	S2441	#N/A	0.0003	1.7681	#N/A	#N/A	106	level4	Terpenoids	Monoterpenoids (C10)	Cyclic monoterpenes	Terpenoids	map04750 Inflammatory mediator regulation of TRP channels;	down
7.181_204.1154	0.5923	0.0026	0.058	0.001	0.053	2.0339	HCC:LC	C18:pos	(z)-hex-3-enyl benzoate	C13 H16 O2	204.115	7.181	#N/A	S4519192	HMDB0033379	0.0003	1.628	#N/A	#N/A	15	level4	Benzenoids	Benzene and substituted derivatives	Benzoic acids and derivatives	Benzene and derivatives	#N/A	down
5.283_274.0869	436.977	0.0033	0.0632	0.0744	0.3188	2.032	HCC:LC	C18:neg	1-(4-methoxyphenyl)-3-pentanyl hydrogen sulfate	C12 H18 O5 S	274.087	5.283	#N/A	S74853086	HMDB0133010	-0.0006	-2.0476	#N/A	39.3	1	level4	Benzenoids	Phenol ethers	Anisoles	Benzene and derivatives	#N/A	up
6.447_364.0249	1.3107	0.0104	0.1163	0.0028	0.0737	2.027	HCC:LC	C18:neg	5-(7-hydroxy-4-oxo-4h-chromen-2-yl)-2-methoxyphenyl hydrogen sulfate	C16 H12 O8 S	364.025	6.447	#N/A	S74853269	HMDB0133321	-0.0004	-1.1347	#N/A	#N/A	1	level4	Phenylpropanoids and polyketides	Flavonoids	O-methylated flavonoids	Flavonoids	#N/A	up
7.289_318.1467	562.039	0.0033	0.0633	0.0252	0.1946	2.0194	HCC:LC	C18:pos	Zearalenone	C18 H22 O5	318.147	7.289	C09981	S4524664	HMDB0031752	0	-0.027	#N/A	#N/A	7	level4	Phenylpropanoids and polyketides	Macrolides and analogues	Zearalenones	Polyketides[PK]	NULL	up
8.967_542.2175	0.3766	0.0248	0.181	0.0467	0.2535	2.0178	HCC:LC	C18:pos	3,3'-{[2,4,6-trihydroxy-5-(2-methylbutanoyl)-1,3-phenylene]bis(methylene)}bis(6-ethyl-4-hydroxy-5-methyl-2h-pyran-2-one)	C29 H34 O10	542.217	8.967	#N/A	S35015150	HMDB0041308	0.0023	4.2381	#N/A	#N/A	1	level4	Organic oxygen compounds	Organooxygen compounds	Carbonyl compounds	Carbonyl compounds	#N/A	down
6.583_562.2779	286.962	0.0012	0.0454	0.0732	0.3158	2.0075	HCC:LC	C18:neg	Deglucohellebrin	C30 H42 O10	562.278	6.583	#N/A	S24685984	#N/A	0.0001	0.1325	#N/A	#N/A	3	level4	#N/A	#N/A	#N/A	#N/A	#N/A	up
8.028_316.2039	1.5705	0.0082	0.1011	0.0002	0.0292	2.0004	HCC:LC	C18:pos	Cafestol	C20 H28 O3	316.204	8.028	C09066	MReference-5863	HMDB0035710	0	0.1135	#N/A	77.5	62	level2	Organoheterocyclic compounds	Naphthofurans	null	Naphthofurans	NULL	up
8.958_541.3425	0.5339	0.0079	0.0991	0.0058	0.0968	1.9745	HCC:LC	C18:neg	2-{[(3alpha,5beta,7alpha,8xi,25r)-3,7-dihydroxy-26-oxocholestan-26-yl]amino}ethanesulfonic acid	C29 H51 N O6 S	541.342	8.958	#N/A	S64808437	#N/A	-0.0012	-2.2333	#N/A	#N/A	1	level4	#N/A	#N/A	#N/A	#N/A	#N/A	down
8.307_628.2892	0.6719	0.0259	0.1842	0.0267	0.1982	1.9662	HCC:LC	C18:pos	Primary fluorescent chlorophyll catabolite	C35 H40 N4 O7	628.289	8.307	C18098	S21865480	#N/A	-0.0005	-0.7595	#N/A	#N/A	2	level4	#N/A	#N/A	#N/A	#N/A	map00860 Porphyrin and chlorophyll metabolism;	down
4.926_387.1893	466.79	0.0028	0.059	0.1091	0.3681	1.9567	HCC:LC	C18:pos	Terazosin	C19 H25 N5 O4	387.189	4.926	C07127	S5208	HMDB0015293	-0.0013	-3.4368	#N/A	#N/A	1	level4	Organoheterocyclic compounds	Diazinanes	Piperazines	Piperazines	NULL	up
8.263_660.2795	0.4001	0.0156	0.1433	0.011	0.1327	1.9508	HCC:LC	C18:pos	16,24-cycloergost-22-en-26-oic acid, 1,11,12-tris(acetyloxy)-2,3-epoxy-7,15,23,25-tetrahydroxy-6-oxo-, î³-lactone, (1î±,2î±,3î±,5î±,7î²,11î±,12î±,15î±,16î²,24î²,25s)-	C34 H44 O13	660.279	8.263	#N/A	S26617558	#N/A	0.0013	1.979	#N/A	#N/A	1	level4	#N/A	#N/A	#N/A	#N/A	#N/A	down
8.263_499.2958	0.6358	0.0073	0.095	0.0152	0.1537	1.9438	HCC:LC	C18:neg	Taurochenodeoxycholic acid	C26 H45 N O6 S	499.296	8.263	C05465	MReference-1398	HMDB0000951	-0.0009	-1.8269	#N/A	94.3	4	level2	Lipids and lipid-like molecules	Steroids and steroid derivatives	Bile acids, alcohols and derivatives	Bile acids, alcohols and derivatives	map00120 Primary bile acid biosynthesis; map04976 Bile secretion; map04979 Cholesterol metabolism;	down
8.75_594.3772	0.3974	0.0002	0.0215	0.0001	0.0238	1.9385	HCC:LC	C18:pos	(3beta,5alpha,6alpha,25r)-3-hydroxyspirostan-6-yl beta-d-glucopyranoside	C33 H54 O9	594.377	8.75	#N/A	S58113495	#N/A	0.0004	0.7201	#N/A	#N/A	2	level4	#N/A	#N/A	#N/A	#N/A	#N/A	down
7.718_598.2794	0.4863	0.0126	0.129	0.0069	0.1057	1.9345	HCC:LC	C18:pos	Rupintrivir	C31 H39 F N4 O7	598.279	7.718	#N/A	S4944627	#N/A	-0.0008	-1.4119	#N/A	#N/A	2	level4	#N/A	#N/A	#N/A	#N/A	#N/A	down
6.566_208.1096	258.109	0.0149	0.1408	0.3573	0.6384	1.9335	HCC:LC	C18:neg	Asarone	C12 H16 O3	208.11	6.566	C17846	S552532	HMDB0031469	-0.0003	-1.652	#N/A	#N/A	27	level4	Benzenoids	Phenol ethers	Anisoles	Benzene and derivatives	NULL	up
7.286_193.059	279.944	0.003	0.0616	0.2127	0.4985	1.9321	HCC:LC	C18:pos	Glucuronamide	C6 H11 N O6	193.059	7.286	#N/A	S19951913	#N/A	0.0003	1.7316	#N/A	#N/A	2	level4	#N/A	#N/A	#N/A	#N/A	#N/A	up
6.251_176.1204	41.6097	0.0036	0.0661	0.224	0.5103	1.9202	HCC:LC	C18:pos	2740	C12 H16 O	176.12	6.251	#N/A	S190439	HMDB0031569	0.0003	1.7627	#N/A	65	5	level4	Benzenoids	Benzene and substituted derivatives	null	Benzene and derivatives	#N/A	up
7.85_952.6043	0.6642	0.0239	0.1789	0.0311	0.2124	1.9085	HCC:LC	C18:neg	(2r)-1-(henicosanoyloxy)-3-[(hydroxy{[(1s,2r,3r,4s,5s,6r)-2,3,4,5,6-pentahydroxycyclohexyl]oxy}phosphoryl)oxy]-2-propanyl (4z,7z,10z,13z,16z,19z)-4,7,10,13,16,19-docosahexaenoate	C52 H89 O13 P	952.604	7.85	#N/A	S113377852	#N/A	0.0002	0.1979	#N/A	#N/A	2	level4	#N/A	#N/A	#N/A	#N/A	#N/A	down
6.612_178.1348	248.18	0.0024	0.0575	0.0342	0.2203	1.907	HCC:LC	C18:neg	[similar to: 17(s)-hpdha; δmass: -182.0953 da]	#N/A	178.135	6.612	#N/A	#N/A	#N/A	#N/A	#N/A	#N/A	#N/A	0	level5	#N/A	#N/A	#N/A	#N/A	#N/A	up
8.036_495.2588	0.232	0.0045	0.0735	0.0049	0.0925	1.8991	HCC:LC	C18:neg	O-[{(2r)-3-[(9z)-9-hexadecenoyloxy]-2-hydroxypropoxy}(hydroxy)phosphoryl]-l-serine	C22 H42 N O9 P	495.259	8.036	#N/A	S59005854	#N/A	-0.001	-1.9484	#N/A	#N/A	1	level4	#N/A	#N/A	#N/A	#N/A	#N/A	down
6.566_164.12	231.237	0.0052	0.0784	0.3456	0.6278	1.881	HCC:LC	C18:neg	4-tert-amylphenol	C11 H16 O	164.12	6.566	C14205	MReference-2777	HMDB0013825	-0.0001	-0.3955	#N/A	78.2	18	level2	Benzenoids	Benzene and substituted derivatives	Phenylpropanes	Benzene and derivatives	NULL	up
9.227_386.3184	0.3459	0.0002	0.0247	0.0002	0.0284	1.8801	HCC:LC	C18:pos	Fafar hs-50	C26 H42 O2	386.318	9.227	#N/A	S84878	HMDB0032925	0	-0.1088	#N/A	#N/A	4	level4	Organic oxygen compounds	Organooxygen compounds	Carbonyl compounds	Carbonyl compounds	#N/A	down
1.947_158.0036	94.8594	0.0023	0.056	0.0162	0.1576	1.8759	HCC:LC	C18:neg	Benzenesulfonic acid	C6 H6 O3 S	158.004	1.947	#N/A	S7093	#N/A	-0.0002	-0.9915	#N/A	#N/A	1	level4	#N/A	#N/A	#N/A	#N/A	#N/A	up
7.285_176.0324	111.997	0.0008	0.0427	0.005	0.0929	1.8661	HCC:LC	C18:pos	Vitamin c	C6 H8 O6	176.032	7.285	C00072	S10189562	HMDB0000044	0.0003	1.8375	#N/A	#N/A	21	level4	Organoheterocyclic compounds	Dihydrofurans	Furanones	Furanones	map00053 Ascorbate and aldarate metabolism; map00480 Glutathione metabolism; map01100 Metabolic pathways; map04066 HIF-1 signaling pathway; map04977 Vitamin digestion and absorption;	up
6.926_356.2671	40.7501	0.0016	0.0496	0.2155	0.502	1.8657	HCC:LC	C18:neg	N~2~-tetradecanoyl-l-glutamine	C19 H36 N2 O4	356.267	6.926	#N/A	S113371134	#N/A	-0.0004	-1.0489	#N/A	#N/A	1	level4	#N/A	#N/A	#N/A	#N/A	#N/A	up
9.278_632.3932	0.0884	0.0113	0.1207	0.0149	0.1532	1.8592	HCC:LC	C18:neg	Calenduloside e	C36 H56 O9	632.393	9.278	C08964	S153390	HMDB0040851	0.0008	1.1957	#N/A	#N/A	1	level4	Terpenoids	Triterpenoids (C30)	Oleananes	Terpenoids	NULL	down
4.583_357.194	1532.1	0.0053	0.0793	0.1058	0.3646	1.857	HCC:LC	C18:pos	Laudanosine	C21 H27 N O4	357.194	4.583	C09558	MReference-4526	HMDB0030213	0	-0.0415	#N/A	96.2	4	level2	Organoheterocyclic compounds	Isoquinolines and derivatives	Benzylisoquinolines	Benzylisoquinolines	NULL	up
8.852_306.147	0.6417	0.0172	0.1515	0.0179	0.1651	1.8551	HCC:LC	C18:pos	Matricin	C17 H22 O5	306.147	8.852	C09499	S83299	HMDB0036643	0.0003	1.0045	#N/A	#N/A	24	level4	Terpenoids	Sesquiterpenoids (C15)	Others	Terpenoids	NULL	down
5.774_189.0077	8.6463	0.0047	0.0755	0.014	0.1482	1.8542	HCC:LC	C18:pos	[similar to: methyl indole-3-acetate; δmass: -0.0712 da]	#N/A	189.008	5.774	#N/A	#N/A	#N/A	#N/A	#N/A	#N/A	#N/A	0	level5	#N/A	#N/A	#N/A	#N/A	#N/A	up
6.173_224.1045	156.949	0.0065	0.0904	0.0123	0.1379	1.844	HCC:LC	C18:neg	Ethylvanillin propylene glycol acetal	C12 H16 O4	224.105	6.173	#N/A	S98408	HMDB0036203	-0.0004	-1.6622	#N/A	#N/A	15	level4	Benzenoids	Phenol ethers	null	Benzene and derivatives	#N/A	up
8.746_612.3873	0.4033	0.0002	0.0216	0.0001	0.0221	1.8222	HCC:LC	C18:pos	(3beta,6beta,15alpha,16beta,25s)-6,8,15,16,26-pentahydroxycholest-4-en-3-yl 2-o-methyl-beta-d-xylopyranoside	C33 H56 O10	612.387	8.746	#N/A	S29216386	#N/A	-0.0001	-0.1459	#N/A	#N/A	2	level4	#N/A	#N/A	#N/A	#N/A	#N/A	down
8.979_596.392	0.4052	0.0006	0.0399	0.0005	0.0442	1.8209	HCC:LC	C18:neg	(3beta,5alpha,22r,25r)-3,22-dihydroxyfurostan-26-yl beta-d-glucopyranoside	C33 H56 O9	596.392	8.979	#N/A	S113385305	#N/A	-0.0004	-0.7259	#N/A	#N/A	1	level4	#N/A	#N/A	#N/A	#N/A	#N/A	down
7.057_640.1182	117.274	0.0027	0.0585	0.3983	0.6739	1.8195	HCC:LC	C18:pos	N-[4-chloro-3-(trifluoromethyl)phenyl]-n-[(4-{[2-(methylcarbamoyl)-4-pyridinyl]oxy}phenyl)carbamoyl]-beta-d-glucopyranuronosylamine	C27 H24 Cl F3 N4 O9	640.118	7.057	#N/A	S30778599	HMDB0060872	-0.0002	-0.3167	#N/A	#N/A	1	level4	Organic oxygen compounds	Organooxygen compounds	Carbohydrates and carbohydrate conjugates	Carbohydrates	#N/A	up
7.286_276.0998	13.5189	0.0001	0.0149	0.0034	0.0803	1.8174	HCC:LC	C18:pos	(+)-dihydromethysticin	C15 H16 O5	276.1	7.286	C09926	S79667	HMDB0030791	0	0.0617	#N/A	#N/A	29	level4	Polyketides	Pyrones	alpha-Pyrones	Polyketides[PK]	NULL	up
6.96_598.2796	0.5476	0.0174	0.1518	0.0137	0.146	1.8105	HCC:LC	C18:pos	3,3'-[7,12-bis(1-hydroxyethyl)-3,8,13,17-tetramethyl-2,18-porphyrindiyl]dipropanoic acid	C34 H38 N4 O6	598.28	6.96	#N/A	S35013024	HMDB0000668	0.0005	0.7921	#N/A	#N/A	1	level4	Organoheterocyclic compounds	Tetrapyrroles and derivatives	Porphyrins	Porphyrins	#N/A	down
8.782_528.3107	0.2923	0.0175	0.1526	0.0058	0.0968	1.8088	HCC:LC	C18:neg	(3beta,4beta,5beta,6beta,23r,24s)-4,23-dihydroxy-5,6-epoxyergostan-3-yl hydrogen sulfate	C28 H48 O7 S	528.311	8.782	#N/A	S113385577	#N/A	-0.0013	-2.5192	#N/A	#N/A	3	level4	#N/A	#N/A	#N/A	#N/A	#N/A	down
5.806_297.1212	0.6217	0.0304	0.2	0.0267	0.1982	1.7951	HCC:LC	C18:pos	N-(2-phenylethyl)-beta-d-glucopyranuronosylamine	C14 H19 N O6	297.121	5.806	#N/A	S166036	HMDB0010323	0	-0.0004	#N/A	#N/A	1	level4	Organic oxygen compounds	Organooxygen compounds	Carbohydrates and carbohydrate conjugates	Carbohydrates	#N/A	down
7.284_332.1622	11.296	0.0002	0.0228	0.0051	0.0937	1.7948	HCC:LC	C18:pos	(1r,2r,5s,8s,9s,10r)-5-hydroxy-11-methyl-6-methylene-16-oxo-15-oxapentacyclo[9.3.2.1~5,8~.0~1,10~.0~2,8~]heptadecane-9-carboxylic acid	C19 H24 O5	332.162	7.284	#N/A	S388708	#N/A	-0.0001	-0.3965	#N/A	#N/A	20	level4	#N/A	#N/A	#N/A	#N/A	#N/A	up
6.523_534.0287	1.8087	0.0308	0.202	0.0427	0.243	1.7923	HCC:LC	C18:pos	Udp-beta-l-threo-pentopyranos-4-ulose	C14 H20 N2 O16 P2	534.029	6.523	C16155	S21865445	#N/A	-0.0001	-0.1119	#N/A	#N/A	1	level4	#N/A	#N/A	#N/A	#N/A	map00520 Amino sugar and nucleotide sugar metabolism; map01100 Metabolic pathways;	up
8.007_754.4171	0.4727	0.0173	0.1515	0.0134	0.1448	1.7903	HCC:LC	C18:neg	7440	C39 H62 O14	754.417	8.007	#N/A	S8094162	#N/A	0.0031	4.1448	#N/A	#N/A	3	level4	#N/A	#N/A	#N/A	#N/A	#N/A	down
8.025_334.0876	5.6787	0.0043	0.072	0.0014	0.0591	1.7878	HCC:LC	C18:pos	(e)-progabide	C17 H16 Cl F N2 O2	334.088	8.025	#N/A	S10442693	#N/A	-0.0008	-2.3426	#N/A	#N/A	2	level4	#N/A	#N/A	#N/A	#N/A	#N/A	up
4.187_438.1496	105.238	0.0016	0.0502	0.0106	0.1312	1.783	HCC:LC	C18:neg	Pranazepide	C26 H19 F N4 O2	438.15	4.187	#N/A	S117303	#N/A	0.0004	0.9652	#N/A	#N/A	1	level4	#N/A	#N/A	#N/A	#N/A	#N/A	up
7.241_533.1112	5.3029	0.0002	0.0252	0.0026	0.0715	1.78	HCC:LC	C18:pos	Indomethacin acyl glucuronide	C25 H24 Cl N O10	533.111	7.241	#N/A	S26324548	HMDB0060922	0.0023	4.3647	#N/A	#N/A	1	level4	Organoheterocyclic compounds	Indoles and derivatives	Benzoylindoles	Indole and derivatives	#N/A	up
7.288_381.1268	13.9954	0.0006	0.0402	0.0149	0.1532	1.7724	HCC:LC	C18:pos	(6r)-5-acetamido-3,5-dideoxy-6-[(1r,2r)-1,2-dihydroxy-3-(lactoyloxy)propyl]-alpha-l-threo-hex-2-ulopyranosonic acid	C14 H23 N O11	381.127	7.288	#N/A	S166877	HMDB0000768	-0.0003	-0.8222	#N/A	#N/A	1	level4	Organic acids and derivatives	Carboxylic acids and derivatives	Amino acids, peptides, and analogues	Amino acids, peptides, and analogues	#N/A	up
8.923_429.2962	0.3183	0.0009	0.0427	0.001	0.053	1.7717	HCC:LC	C18:pos	[similar to: (+/-)8(9)-eet; δmass: 109.0611 da]	#N/A	429.296	8.923	#N/A	#N/A	#N/A	#N/A	#N/A	#N/A	#N/A	0	level5	#N/A	#N/A	#N/A	#N/A	#N/A	down
8.938_446.3033	0.3244	0.0016	0.0496	0.0015	0.0597	1.7702	HCC:LC	C18:pos	Carpipramine	C28 H38 N4 O	446.303	8.938	#N/A	S2482	#N/A	-0.0013	-2.8541	#N/A	#N/A	17	level4	#N/A	#N/A	#N/A	#N/A	#N/A	down
8.139_480.0802	114.051	0.036	0.2169	0.5074	0.7578	1.769	HCC:LC	C18:neg	Bay-673472	C21 H16 Cl F3 N4 O4	480.08	8.139	#N/A	S8002215	HMDB0060873	-0.0011	-2.2048	#N/A	#N/A	1	level4	Organic oxygen compounds	Organooxygen compounds	Ethers	Ethers	#N/A	up
8.806_584.2992	0.7065	0.0206	0.1655	0.0175	0.1629	1.7664	HCC:LC	C18:neg	(6z)-4,9,11-triacetoxy-3a-hydroxy-2,5,8,8,12-pentamethyl-2,3,3a,4,5,8,9,10,11,13a-decahydro-1h-cyclopenta[12]annulen-1-yl benzoate	C33 H44 O9	584.299	8.806	C19991	S30790900	#N/A	0.0007	1.1553	#N/A	#N/A	1	level4	Terpenoids	Diterpenoids (C20)	Others	Terpenoids	NULL	down
8.363_413.2931	0.5474	0.0015	0.0488	0.0039	0.0838	1.7659	HCC:LC	C18:pos	(9z,12z,15z)-n-[2-(3,4-dihydroxyphenyl)ethyl]-9,12,15-octadecatrienamide	C26 H39 N O3	413.293	8.363	#N/A	S23215413	#N/A	0.0001	0.3348	#N/A	#N/A	5	level4	#N/A	#N/A	#N/A	#N/A	#N/A	down
7.93_350.1197	0.269	0.0395	0.2245	0.224	0.5103	1.7638	HCC:LC	C18:neg	Estrone sulfate	C18 H22 O5 S	350.12	7.93	C02538	MReference-1416	HMDB0001425	0.0009	2.6224	#N/A	35.8	2	level3	Lipids and lipid-like molecules	Steroids and steroid derivatives	Sulfated steroids	Steroids and derivatives	map00140 Steroid hormone biosynthesis; map04976 Bile secretion;	down
6.366_438.2081	0.4592	0.0406	0.2295	0.0435	0.2452	1.7624	HCC:LC	C18:neg	Glas#1	C19 H34 O11	438.208	6.366	#N/A	S31150742	#N/A	-0.002	-4.5613	#N/A	#N/A	1	level4	#N/A	#N/A	#N/A	#N/A	#N/A	down
8.929_428.2927	0.328	0.0017	0.0506	0.002	0.0643	1.7621	HCC:LC	C18:pos	Hydroxyprogesterone caproate	C27 H40 O4	428.293	8.929	C08148	S148552	#N/A	0.0001	0.1573	#N/A	#N/A	15	level4	#N/A	#N/A	#N/A	#N/A	NULL	down
5.973_594.265	2.3533	0.013	0.131	0.0155	0.1555	1.7586	HCC:LC	C18:neg	(3beta,5beta,16beta)-3-(beta-d-glucopyranosyloxy)-5,14,16-trihydroxy-19-oxobufa-20,22-dienolide	C30 H42 O12	594.265	5.973	#N/A	S113385394	#N/A	-0.0026	-4.3724	#N/A	#N/A	1	level4	#N/A	#N/A	#N/A	#N/A	#N/A	up
4.184_194.1294	25.6898	0.0009	0.0427	0.0149	0.1532	1.7578	HCC:LC	C18:neg	[similar to: 15(r),19(r)-hydroxy prostaglandin f2α; δmass: -176.1061 da]	#N/A	194.129	4.184	#N/A	#N/A	#N/A	#N/A	#N/A	#N/A	#N/A	0	level5	#N/A	#N/A	#N/A	#N/A	#N/A	up
9.188_634.4087	0.27	0.0011	0.0451	0.0004	0.0367	1.757	HCC:LC	C18:neg	Melilotoside a2	C36 H58 O9	634.409	9.188	C19763	S10245006	#N/A	0.0007	1.0413	#N/A	#N/A	1	level4	#N/A	#N/A	#N/A	#N/A	NULL	down
6.33_368.1467	19.7736	0.0008	0.0427	0.0011	0.0555	1.7569	HCC:LC	C18:neg	(4r)-4-{[3,6-dideoxy-4-o-(4-hydroxybenzoyl)-alpha-l-arabino-hexopyranosyl]oxy}pentanoic acid	C18 H24 O8	368.147	6.33	#N/A	S113371269	#N/A	-0.0004	-1.103	#N/A	#N/A	1	level4	#N/A	#N/A	#N/A	#N/A	#N/A	up
9.08_398.3184	0.362	0.0171	0.1512	0.0247	0.1935	1.7542	HCC:LC	C18:pos	Calicoferol e	C27 H42 O2	398.318	9.08	#N/A	S4446776	#N/A	0	-0.0842	#N/A	#N/A	14	level4	#N/A	#N/A	#N/A	#N/A	#N/A	down
7.287_399.2255	26.4751	0.0014	0.0477	0.2542	0.5436	1.752	HCC:LC	C18:pos	4-[({1-[2-carboxy-3-(2-methoxyethoxy)propyl]cyclopentyl}carbonyl)amino]cyclohexanecarboxylic acid	C20 H33 N O7	399.226	7.287	#N/A	S110270	#N/A	-0.0002	-0.6037	#N/A	#N/A	4	level4	#N/A	#N/A	#N/A	#N/A	#N/A	up
8.404_794.4478	27.9167	0.0291	0.1953	0.2183	0.5048	1.7513	HCC:LC	C18:neg	Metildigoxin	C42 H66 O14	794.448	8.404	#N/A	S392000	#N/A	0.0025	3.2081	#N/A	#N/A	6	level4	#N/A	#N/A	#N/A	#N/A	#N/A	up
9.098_199.1592	0.3623	0.0161	0.1456	0.0211	0.1792	1.7442	HCC:LC	C18:pos	[similar to: lithocholic acid; δmass: -177.1385 da]	#N/A	199.159	9.098	#N/A	#N/A	#N/A	#N/A	#N/A	#N/A	#N/A	0	level5	#N/A	#N/A	#N/A	#N/A	#N/A	down
8.553_557.3386	0.5388	0.0028	0.0588	0.005	0.0929	1.739	HCC:LC	C18:neg	2-{[(1beta,3alpha,5beta,7alpha,25r)-1,3,7-trihydroxy-26-oxocholestan-26-yl]amino}ethanesulfonic acid	C29 H51 N O7 S	557.339	8.553	#N/A	S113385591	#N/A	0	-0.0761	#N/A	#N/A	2	level4	#N/A	#N/A	#N/A	#N/A	#N/A	down
8.363_449.3143	0.5572	0.0018	0.0525	0.0043	0.0879	1.7382	HCC:LC	C18:pos	Glycochenodeoxycholate	C26 H43 N O5	449.314	8.363	C05466	BGI629	HMDB0000637	0.0002	0.366	89.2	#N/A	6	level2	ST Sterol Lipids	ST04 Bile acids and derivatives	ST0402 C26 bile acids, alcohols, and derivatives	Sterol lipids[ST]	map00120 Primary bile acid biosynthesis; map04976 Bile secretion; map04979 Cholesterol metabolism;	down
7.286_244.1464	14.4296	0.0004	0.0344	0.0215	0.1807	1.7368	HCC:LC	C18:pos	Fenestrel	C16 H20 O2	244.146	7.286	#N/A	S22786	#N/A	0.0001	0.3668	#N/A	#N/A	6	level4	#N/A	#N/A	#N/A	#N/A	#N/A	up
7.107_166.0633	32.2539	0.0013	0.0473	0.1812	0.4622	1.7316	HCC:LC	C18:pos	Ethylparaben	C9 H10 O3	166.063	7.107	#N/A	S13846749	HMDB0032573	0.0003	2.0026	#N/A	#N/A	44	level4	Benzenoids	Benzene and substituted derivatives	Benzoic acids and derivatives	Benzene and derivatives	#N/A	up
8.565_464.3131	0.3569	0.0018	0.0525	0.002	0.0649	1.73	HCC:LC	C18:neg	Ecdysone	C27 H44 O6	464.313	8.565	C00477	S18130	#N/A	-0.0007	-1.4139	#N/A	#N/A	13	level4	Steroids	27-Carbon atoms	Cholestane derivatives [Fig]	Sterol lipids[ST]	#N/A	down
8.924_519.3402	0.4354	0.0043	0.0721	0.004	0.0852	1.7279	HCC:LC	C18:pos	Boceprevir	C27 H45 N5 O5	519.34	8.924	#N/A	S8499830	#N/A	-0.0019	-3.6637	#N/A	#N/A	1	level4	#N/A	#N/A	#N/A	#N/A	#N/A	down
7.823_437.3137	0.2029	0.0229	0.1756	0.0079	0.1124	1.722	HCC:LC	C18:neg	(9z,12z,15z)-3-hydroxyoctadecatrienoylcarnitine	C25 H43 N O5	437.314	7.823	#N/A	S28639209	#N/A	-0.0004	-1.0127	#N/A	#N/A	1	level4	#N/A	#N/A	#N/A	#N/A	#N/A	down
3.318_436.1299	38.0727	0.0059	0.0852	0.1074	0.366	1.721	HCC:LC	C18:neg	Ertugliflozin	C22 H25 Cl O7	436.13	3.318	#N/A	S26340533	#N/A	0.001	2.2587	#N/A	#N/A	1	level4	#N/A	#N/A	#N/A	#N/A	#N/A	up
5.775_188.0715	2.3251	0.0079	0.0994	0.0187	0.1674	1.7177	HCC:LC	C18:pos	[similar to: het0016; δmass: -18.0704 da]	#N/A	188.071	5.775	#N/A	#N/A	#N/A	#N/A	#N/A	#N/A	#N/A	0	level5	#N/A	#N/A	#N/A	#N/A	#N/A	up
5.257_271.0957	17.1276	0.0262	0.1851	0.493	0.749	1.7144	HCC:LC	C18:pos	2-amino-4-[(4-aminobenzoyl)amino]benzoic acid	C14 H13 N3 O3	271.096	5.257	#N/A	S30777387	HMDB0039955	0	0.1473	#N/A	#N/A	1	level4	Benzenoids	Benzene and substituted derivatives	Anilides	Benzene and derivatives	#N/A	up
4.926_408.1186	14.7025	0.0015	0.0488	0.125	0.3902	1.7132	HCC:LC	C18:pos	Omapatrilat	C19 H24 N2 O4 S2	408.119	4.926	#N/A	S570983	#N/A	0.0009	2.199	#N/A	#N/A	1	level4	#N/A	#N/A	#N/A	#N/A	#N/A	up
7.378_404.1584	0.5232	0.0426	0.2351	0.0233	0.188	1.7109	HCC:LC	C18:pos	Myxochelin a	C20 H24 N2 O7	404.158	7.378	C12220	S17251814	#N/A	0	-0.0046	#N/A	#N/A	2	level4	#N/A	#N/A	#N/A	#N/A	#N/A	down
7.286_190.0483	26.1633	0.0005	0.037	0.0476	0.2558	1.7076	HCC:LC	C18:pos	(2e)-5-(methylsulfanyl)-2-[(methylsulfanyl)methyl]-2-pentenal	C8 H14 O S2	190.048	7.286	#N/A	S15308088	HMDB0037815	-0.0003	-1.4836	#N/A	#N/A	1	level4	Organic oxygen compounds	Organooxygen compounds	Carbonyl compounds	Carbonyl compounds	#N/A	up
6.385_194.0583	6.0072	0.0425	0.235	0.2072	0.4924	1.7073	HCC:LC	C18:pos	Methyl caffeate	C10 H10 O4	194.058	6.385	C10477	MReference-6243	#N/A	0.0004	1.8265	21.1	55.4	34	level3	#N/A	#N/A	#N/A	#N/A	NULL	up
8.704_592.3608	0.4004	0.0336	0.2101	0.0548	0.2748	1.7061	HCC:LC	C18:neg	Agavoside a	C33 H52 O9	592.361	8.704	C08885	S390452	HMDB0034391	-0.0004	-0.5978	#N/A	#N/A	2	level4	Terpenoids	Steroids	Spirostan	Terpenoids	NULL	down
6.562_276.0968	96.2318	0.0055	0.0813	0.4419	0.7081	1.7056	HCC:LC	C18:neg	Glu-glu	C10 H16 N2 O7	276.097	6.562	C01425	S388598	HMDB0028818	0.001	3.7661	#N/A	#N/A	4	level4	Organic acids and derivatives	Carboxylic acids and derivatives	Amino acids, peptides, and analogues	Amino acids, peptides, and analogues	NULL	up
3.653_386.1572	30.402	0.0013	0.0469	0.0183	0.166	1.7038	HCC:LC	C18:neg	1-(beta-d-glucopyranuronosyl)-3-{1-hydroxy-4-[methyl(nitroso)amino]butyl}pyridinium	C16 H24 N3 O8	386.157	3.653	#N/A	S35031958	HMDB0060498	0.0009	2.3252	#N/A	#N/A	1	level4	Organic oxygen compounds	Organooxygen compounds	Carbohydrates and carbohydrate conjugates	Carbohydrates	#N/A	up
6.603_557.2837	1.5325	0.047	0.247	0.0355	0.2229	1.7037	HCC:LC	C18:pos	Perphenazine decanoate	C31 H44 Cl N3 O2 S	557.284	6.603	#N/A	S56603	#N/A	-0.0005	-0.9655	#N/A	#N/A	1	level4	#N/A	#N/A	#N/A	#N/A	#N/A	up
0.799_117.0792	1.6473	0.0046	0.0747	0.011	0.1327	1.6913	HCC:LC	C18:pos	Valine	C5 H11 N O2	117.079	0.799	C00183	MReference-772	HMDB0000883	0.0002	1.5042	#N/A	90.2	15	level2	Organic acids and derivatives	Carboxylic acids and derivatives	Amino acids, peptides, and analogues	Amino acids	map00280 Valine, leucine and isoleucine degradation; map00290 Valine, leucine and isoleucine biosynthesis; map00770 Pantothenate and CoA biosynthesis; map00970 Aminoacyl-tRNA biosynthesis; map01100 Metabolic pathways; map01210 2-Oxocarboxylic acid metabolism; map01230 Biosynthesis of amino acids; map02010 ABC transporters; map04974 Protein digestion and absorption; map04978 Mineral absorption; map05230 Central carbon metabolism in cancer;	up
5.775_274.0167	2.8536	0.005	0.0773	0.0106	0.1312	1.6904	HCC:LC	C18:pos	[similar to: rescinnamine; δmass: -360.2723 da]	#N/A	274.017	5.775	#N/A	#N/A	#N/A	#N/A	#N/A	#N/A	#N/A	0	level5	#N/A	#N/A	#N/A	#N/A	#N/A	up
7.533_411.2774	0.5126	0.0001	0.0129	0.0001	0.0159	1.6865	HCC:LC	C18:pos	Fesoterodine	C26 H37 N O3	411.277	7.533	#N/A	S5293755	HMDB0015648	0.0001	0.2408	#N/A	#N/A	1	level4	Benzenoids	Benzene and substituted derivatives	Diphenylmethanes	Benzene and derivatives	#N/A	down
9.056_600.3643	0.3465	0.0096	0.1115	0.0042	0.0869	1.6858	HCC:LC	C18:pos	A-yl decanoate	C35 H52 O8	600.364	9.056	C09157	S4444745	#N/A	-0.0019	-3.1296	#N/A	#N/A	1	level4	Terpenoids	Diterpenoids (C20)	Tiglianes	Terpenoids	NULL	down
3.465_180.065	0.6766	0.0499	0.2537	0.0134	0.1448	1.6851	HCC:LC	C18:pos	Theophylline	C7 H8 N4 O2	180.065	3.465	C07130	MReference-2	HMDB0001889	0.0003	1.5759	64.4	92.6	3	level1	Organoheterocyclic compounds	Imidazopyrimidines	Purines and purine derivatives	Purines and derivatives	map00232 Caffeine metabolism; map01100 Metabolic pathways;	down
4.34_429.2152	71.8145	0.0045	0.0735	0.6413	0.8407	1.6841	HCC:LC	C18:pos	Sarpogrelate	C24 H31 N O6	429.215	4.34	#N/A	S4976	#N/A	0.0001	0.1898	#N/A	#N/A	1	level4	#N/A	#N/A	#N/A	#N/A	#N/A	up
8.004_776.3985	0.5263	0.0156	0.1433	0.0137	0.146	1.684	HCC:LC	C18:neg	(2r)-2-hydroxy-3-[(hydroxy{[(1s,2s,3s,4s,5r,6s)-2,3,4,5-tetrahydroxy-6-(alpha-d-mannopyranosyloxy)cyclohexyl]oxy}phosphoryl)oxy]propyl nonadecanoate	C34 H65 O17 P	776.399	8.004	#N/A	S113380746	#N/A	0.0026	3.317	#N/A	#N/A	1	level4	#N/A	#N/A	#N/A	#N/A	#N/A	down
1.286_196.0369	0.7145	0.0204	0.1655	0.0079	0.1124	1.6803	HCC:LC	C18:neg	3,4-dihydroxyphenylpyruvic acid	C9 H8 O5	196.037	1.286	C04045	S144822	HMDB0125373	-0.0002	-1.2691	#N/A	#N/A	12	level4	Benzenoids	Benzene and substituted derivatives	Phenylpyruvic acid derivatives	Benzene and derivatives	map00350 Tyrosine metabolism; map01100 Metabolic pathways;	down
8.185_642.3725	0.522	0.0008	0.0427	0.0008	0.0502	1.6781	HCC:LC	C18:pos	(2r)-2-hydroxy-3-[(hydroxy{[(1s,2r,3r,4s,5s,6r)-2,3,4,5,6-pentahydroxycyclohexyl]oxy}phosphoryl)oxy]propyl henicosanoate	C30 H59 O12 P	642.372	8.185	#N/A	S113378815	#N/A	-0.0019	-2.9595	#N/A	#N/A	1	level4	#N/A	#N/A	#N/A	#N/A	#N/A	down
8.102_658.3393	0.3935	0.005	0.0773	0.0027	0.0723	1.6745	HCC:LC	C18:neg	(3beta,24s)-3-(sulfooxy)cholest-5-en-24-yl beta-d-glucopyranosiduronic acid	C33 H54 O11 S	658.339	8.102	#N/A	S113385569	#N/A	0.0006	0.8756	#N/A	#N/A	1	level4	#N/A	#N/A	#N/A	#N/A	#N/A	down
7.862_424.3706	8.6495	0.0375	0.2197	0.5123	0.7621	1.6729	HCC:LC	C18:pos	Lupenone	C30 H48 O	424.371	7.862	C16990	S83203	#N/A	0.0001	0.2277	#N/A	#N/A	12	level4	#N/A	#N/A	#N/A	#N/A	NULL	up
3.594_400.1365	48.24	0.0009	0.0427	0.0651	0.2989	1.6695	HCC:LC	C18:neg	Zuclopenthixol	C22 H25 Cl N2 O S	400.137	3.594	#N/A	S4470984	HMDB0015561	-0.0011	-2.7408	#N/A	#N/A	2	level4	Organoheterocyclic compounds	Benzothiopyrans	1-benzothiopyrans	1-benzothiopyrans	#N/A	up
8.643_590.3459	0.3921	0.0069	0.0931	0.0066	0.1035	1.6673	HCC:LC	C18:pos	(1s)-1-[(1s,2r,3s,4'r,5r,6s,7r,8s,9r,12r)-2,8-dihydroxy-12-isopropenyl-7-methyl-5',11-dioxodihydro-3'h-spiro[4,10-dioxatetracyclo[7.2.1.0~2,7~.0~3,5~]dodecane-6,2'-furan]-4'-yl]ethyl myristate	C33 H50 O9	590.346	8.643	#N/A	S113385679	#N/A	0.0004	0.6699	#N/A	#N/A	1	level4	#N/A	#N/A	#N/A	#N/A	#N/A	down
7.285_256.1462	9.342	0.0005	0.0379	0.0247	0.1935	1.6665	HCC:LC	C18:pos	Gp1750000	C17 H20 O2	256.146	7.285	C14339	S6368	#N/A	-0.0001	-0.5504	#N/A	#N/A	3	level4	#N/A	#N/A	#N/A	#N/A	NULL	up
3.854_260.1162	1.262	0.0314	0.2037	0.0278	0.2016	1.6612	HCC:LC	C18:pos	Maculosin	C14 H16 N2 O3	260.116	3.854	C10605	S106647	#N/A	0.0001	0.468	#N/A	#N/A	1	level4	#N/A	#N/A	#N/A	#N/A	NULL	up
9.299_354.2191	30.4624	0.002	0.0532	0.0278	0.2016	1.6591	HCC:LC	C18:neg	Etretinate	C23 H30 O3	354.219	9.299	#N/A	S4445538	#N/A	-0.0004	-1.2356	#N/A	#N/A	1	level4	#N/A	#N/A	#N/A	#N/A	#N/A	up
8.547_347.9273	0.2689	0.0376	0.2197	0.0587	0.2875	1.6577	HCC:LC	C18:neg	3-chloro-6-[2,2-dichloro-1-(4-chlorophenyl)vinyl]-1,2-benzenediol	C14 H8 Cl4 O2	347.927	8.547	C06644	S389912	#N/A	-0.0005	-1.5417	#N/A	#N/A	1	level4	#N/A	#N/A	#N/A	#N/A	#N/A	down
7.619_510.3181	0.0748	0.0088	0.1057	0.0103	0.1303	1.6529	HCC:LC	C18:neg	(2beta,3beta,5beta,11alpha,22r,24r)-2,3,11,14,20,22,25-heptahydroxyergost-7-en-6-one	C28 H46 O8	510.318	7.619	#N/A	S113385083	#N/A	-0.0012	-2.2885	#N/A	#N/A	1	level4	#N/A	#N/A	#N/A	#N/A	#N/A	down
7.019_167.1313	1.5155	0.0021	0.0545	0.0012	0.0559	1.6501	HCC:LC	C18:pos	1,5-dimethylbicyclo(3.2.1)octan-8-one oxime	C10 H17 N O	167.131	7.019	#N/A	S145690	HMDB0036030	0.0003	1.9153	#N/A	#N/A	9	level4	Organic nitrogen compounds	Organonitrogen compounds	Oximes	Oximes	#N/A	up
9.268_805.4563	1.5896	0.0008	0.0427	0.0003	0.0367	1.6473	HCC:LC	C18:pos	[similar to: cytidine 5'-diphosphocholine; δmass: 317.3490 da]	#N/A	805.456	9.268	#N/A	#N/A	#N/A	#N/A	#N/A	#N/A	#N/A	0	level5	#N/A	#N/A	#N/A	#N/A	#N/A	up
8.936_486.2963	0.3782	0.0006	0.0402	0.0009	0.053	1.6452	HCC:LC	C18:pos	Hydrocortisone cypionate	C29 H42 O6	486.296	8.936	C08176	S193884	#N/A	-0.0018	-3.7983	#N/A	#N/A	1	level4	ST Sterol Lipids	ST02 Steroids	ST0203 C21 steroids (gluco/mineralocorticoids, progestogens) and derivatives	Sterol lipids[ST]	NULL	down
9.963_310.2507	1.4431	0.0037	0.0665	0.0019	0.0634	1.643	HCC:LC	C18:pos	(+/-)-methoprene	C19 H34 O3	310.251	9.963	C14308	S4518347	#N/A	-0.0001	-0.346	#N/A	#N/A	3	level4	#N/A	#N/A	#N/A	#N/A	NULL	up
6.836_388.1633	0.4881	0.0329	0.2083	0.0035	0.0803	1.64	HCC:LC	C18:pos	Sular	C20 H24 N2 O6	388.163	6.836	C07699	S4343	HMDB0014545	-0.0001	-0.2297	#N/A	#N/A	1	level4	Organoheterocyclic compounds	Pyridines and derivatives	Hydropyridines	Pyridine and derivatives	NULL	down
5.661_272.0713	3.9537	0.0152	0.1415	0.0467	0.2535	1.6365	HCC:LC	C18:neg	4-(4-methyl-3-oxopentyl)phenyl hydrogen sulfate	C12 H16 O5 S	272.071	5.661	#N/A	S74853066	HMDB0132963	-0.0006	-2.1302	#N/A	37	2	level4	Organic acids and derivatives	Organic sulfuric acids and derivatives	Arylsulfates	Organic acids	#N/A	up
7.284_190.136	10.6832	0.0013	0.0469	0.1715	0.4508	1.6345	HCC:LC	C18:pos	3420	C13 H18 O	190.136	7.284	#N/A	S4517997	HMDB0013804	0.0003	1.3856	#N/A	#N/A	6	level4	Organic oxygen compounds	Organooxygen compounds	Carbonyl compounds	Carbonyl compounds	#N/A	up
7.283_274.1568	6.5538	0.0002	0.024	0.0052	0.0942	1.6295	HCC:LC	C18:pos	(+)-podocarpic acid	C17 H22 O3	274.157	7.283	C09171	S83970	#N/A	-0.0001	-0.1893	#N/A	#N/A	8	level4	Terpenoids	Diterpenoids (C20)	Podocarpanes	Terpenoids	NULL	up
7.049_200.0835	0.1231	0.0452	0.2428	0.0252	0.1946	1.6277	HCC:LC	C18:neg	Monobenzone	C13 H12 O2	200.083	7.049	C14244	S7356	HMDB0014738	-0.0002	-1.0234	#N/A	#N/A	10	level4	Benzenoids	Phenols	4-alkoxyphenols	Phenols and derivatives	NULL	down
8.099_329.1688	0.47	0.0055	0.0815	0.0029	0.0754	1.6275	HCC:LC	C18:neg	[similar to: testosterone sulfate; δmass: -38.9970 da]	#N/A	329.169	8.099	#N/A	#N/A	#N/A	#N/A	#N/A	#N/A	#N/A	0	level5	#N/A	#N/A	#N/A	#N/A	#N/A	down
9.831_316.2402	2.2858	0.0006	0.0384	0.0006	0.0461	1.627	HCC:LC	C18:pos	5α-pregnan-3,20-dione	C21 H32 O2	316.24	9.831	C03681	MReference-247	HMDB0003759	-0.0001	-0.1794	#N/A	80.7	33	level2	Lipids and lipid-like molecules	Steroids and steroid derivatives	Pregnane steroids	Steroids and derivatives	map00140 Steroid hormone biosynthesis;	up
6.561_266.0679	41.9731	0.004	0.0702	0.6091	0.822	1.617	HCC:LC	C18:neg	Nigakinone	C15 H10 N2 O3	266.068	6.561	C17879	S10270540	HMDB0030228	-0.0012	-4.5771	#N/A	#N/A	3	level4	Alkaloids and derivatives	Indolonaphthyridine alkaloids	null	Alkaloids and derivatives	NULL	up
7.112_316.1786	0.5516	0.0348	0.213	0.0278	0.2016	1.6161	HCC:LC	C18:pos	Amquinate	C18 H24 N2 O3	316.179	7.112	#N/A	S26433	#N/A	-0.0001	-0.1925	#N/A	#N/A	2	level4	#N/A	#N/A	#N/A	#N/A	#N/A	down
6.43_564.2547	1.7129	0.0223	0.1724	0.0443	0.2474	1.6128	HCC:LC	C18:pos	14-chloro-1,15-tetracosanediyl bis(hydrogen sulfate)	C24 H49 Cl O8 S2	564.255	6.43	#N/A	S113368122	#N/A	-0.0011	-1.8628	#N/A	#N/A	1	level4	#N/A	#N/A	#N/A	#N/A	#N/A	up
6.759_352.1521	8.7556	0.0013	0.0469	0.0079	0.1124	1.6127	HCC:LC	C18:pos	3-hydroxy-1-(8-hydroxy-6-methoxy-3-methyl-1-oxo-3,4-dihydro-1h-isochromen-7-yl)-3-methyl-2-butanyl acetate	C18 H24 O7	352.152	6.759	#N/A	S35013112	HMDB0029972	-0.0001	-0.187	#N/A	#N/A	1	level4	Organoheterocyclic compounds	Benzopyrans	2-benzopyrans	2-benzopyrans	#N/A	up
9.204_482.3057	0.4059	0.005	0.0771	0.0028	0.0737	1.6112	HCC:LC	C18:neg	26-hydroxycholesterol 3-sulfate	C27 H46 O5 S	482.306	9.204	#N/A	S5256878	#N/A	-0.0009	-1.8837	#N/A	#N/A	2	level4	#N/A	#N/A	#N/A	#N/A	#N/A	down
7.4_340.2038	0.3673	0.017	0.151	0.0069	0.1057	1.6103	HCC:LC	C18:pos	Norethisterone acetate	C22 H28 O3	340.204	7.4	C08152	S5627	#N/A	-0.0001	-0.1655	42.2	#N/A	4	level4	#N/A	#N/A	#N/A	#N/A	NULL	down
8.926_298.1319	0.4918	0.0215	0.1691	0.0198	0.1737	1.6039	HCC:LC	C18:pos	[similar to: fumonisin b1; δmass: -423.2565 da]	#N/A	298.132	8.926	#N/A	#N/A	#N/A	#N/A	#N/A	#N/A	#N/A	0	level5	#N/A	#N/A	#N/A	#N/A	#N/A	down
9.211_500.3161	0.456	0.008	0.1003	0.0039	0.083	1.5998	HCC:LC	C18:neg	11-deoxocucurbitacin i	C30 H44 O6	500.316	9.211	C08807	S4444701	#N/A	0.0023	4.6538	#N/A	#N/A	3	level4	Terpenoids	Triterpenoids (C30)	Cucurbitanes	Terpenoids	NULL	down
7.913_676.3514	0.4447	0.0011	0.0451	0.0006	0.0467	1.592	HCC:LC	C18:neg	(3beta,5alpha,6beta,15alpha,22e,24s)-6,8,15-trihydroxy-3-(beta-d-xylopyranosyloxy)ergost-22-en-28-yl hydrogen sulfate	C33 H56 O12 S	676.351	7.913	#N/A	S8970120	#N/A	0.0022	3.183	#N/A	#N/A	2	level4	#N/A	#N/A	#N/A	#N/A	#N/A	down
7.435_438.1682	2.007	0.0415	0.2328	0.0317	0.2136	1.591	HCC:LC	C18:neg	Morusinol	C25 H26 O7	438.168	7.435	C17868	S4587696	HMDB0030620	0.0004	0.828	#N/A	#N/A	30	level4	Phenylpropanoids and polyketides	Flavonoids	Flavones	Flavonoids	NULL	up
6.428_506.2522	1.7743	0.0214	0.1689	0.0336	0.2189	1.5905	HCC:LC	C18:pos	11alpha-hydroxyprogesterone 11-glucosiduronic acid	C27 H38 O9	506.252	6.428	#N/A	S26332809	#N/A	0.0007	1.3068	#N/A	#N/A	1	level4	#N/A	#N/A	#N/A	#N/A	#N/A	up
6.248_316.1311	6.3172	0.0465	0.2456	0.7417	0.8925	1.5885	HCC:LC	C18:pos	Combretastatin a-4	C18 H20 O5	316.131	6.248	C20268	S4508364	#N/A	0	0.011	#N/A	#N/A	26	level4	#N/A	#N/A	#N/A	#N/A	NULL	up
6.836_344.1987	11.2749	0.0027	0.0584	0.3693	0.6493	1.5831	HCC:LC	C18:pos	Nor-9-carboxy-δ9-thc	C21 H28 O4	344.199	6.836	#N/A	MReference-2472	#N/A	-0.0001	-0.2489	#N/A	58.6	9	level3	#N/A	#N/A	#N/A	#N/A	#N/A	up
7.283_234.0529	5.5428	0.0001	0.0156	0.0001	0.0165	1.5822	HCC:LC	C18:pos	Scopoletin acetate	C12 H10 O5	234.053	7.283	#N/A	S8167192	HMDB0034345	0.0001	0.5199	#N/A	#N/A	9	level4	Phenylpropanoids and polyketides	Coumarins and derivatives	null	Coumarins and derivatives	#N/A	up
7.041_936.3298	0.6382	0.0074	0.0961	0.0035	0.0803	1.5794	HCC:LC	C18:neg	Bilirubin diglucuronide	C45 H52 N4 O18	936.33	7.041	C05787	S4444368	HMDB0003325	0.0021	2.2706	#N/A	#N/A	2	level4	Organoheterocyclic compounds	Tetrapyrroles and derivatives	Bilirubins	Bilirubins	map00860 Porphyrin and chlorophyll metabolism; map01100 Metabolic pathways;	down
4.248_602.1646	0.0392	0.0199	0.1627	0.0502	0.2627	1.5761	HCC:LC	C18:neg	Amaroswerin	C29 H30 O14	602.165	4.248	C17519	S22913654	#N/A	0.0011	1.7769	#N/A	#N/A	1	level4	#N/A	#N/A	#N/A	#N/A	NULL	down
4.656_290.0819	71.7964	0.0049	0.0765	0.277	0.5684	1.5644	HCC:LC	C18:neg	3-[3-(4-chlorophenoxy)phenyl]-1,1-dimethylurea	C15 H15 Cl N2 O2	290.082	4.656	C19075	S15600514	#N/A	-0.0003	-1.0954	#N/A	50.4	1	level4	#N/A	#N/A	#N/A	#N/A	NULL	up
5.891_196.1098	3.3524	0.0005	0.0379	0.0011	0.0547	1.5628	HCC:LC	C18:neg	Hexyl 2-furoate	C11 H16 O3	196.11	5.891	#N/A	S55834	HMDB0037725	-0.0002	-0.8467	#N/A	#N/A	7	level4	Organoheterocyclic compounds	Furans	Furoic acid and derivatives	Furoic acid and derivatives	#N/A	up
5.775_129.0581	3.6347	0.0098	0.1123	0.019	0.1692	1.5605	HCC:LC	C18:pos	Isoquinoline	C9 H7 N	129.058	5.775	C06323	MReference-775	HMDB0034244	0.0003	2.1026	#N/A	88	3	level2	Organoheterocyclic compounds	Isoquinolines and derivatives	null	Isoquinolines and derivatives	NULL	up
8.186_509.1451	4.8744	0.0015	0.0488	0.0083	0.1147	1.5579	HCC:LC	C18:pos	Nik250	C26 H27 N3 O4 S2	509.145	8.186	C11212	S144004	#N/A	0.0008	1.5268	#N/A	#N/A	1	level4	#N/A	#N/A	#N/A	#N/A	NULL	up
4.502_364.1204	0.7948	0.045	0.242	0.4154	0.6859	1.5569	HCC:LC	C18:pos	4-{[3-(hydroxymethyl)phenyl]amino}-n-(isopropylcarbamoyl)-3-pyridinesulfonamide	C16 H20 N4 O4 S	364.12	4.502	#N/A	S29790247	HMDB0060982	-0.0001	-0.2337	#N/A	#N/A	1	level4	Organoheterocyclic compounds	Pyridines and derivatives	Pyridinesulfonamides	Pyridine and derivatives	#N/A	down
5.669_325.0781	38.1473	0.0047	0.0759	0.072	0.313	1.554	HCC:LC	C18:pos	Midazolam	C18 H13 Cl F N3	325.078	5.669	C07524	S4047	HMDB0014821	-0.0001	-0.2137	#N/A	#N/A	1	level4	Organoheterocyclic compounds	Benzodiazepines	1,4-benzodiazepines	1,4-benzodiazepines	NULL	up
5.246_458.1969	0.2643	0.0188	0.1586	0.0662	0.3009	1.5534	HCC:LC	C18:pos	7099	C23 H30 N4 O4 S	458.197	5.246	#N/A	S7979964	#N/A	-0.0019	-4.1915	#N/A	#N/A	1	level4	#N/A	#N/A	#N/A	#N/A	#N/A	down
7.107_162.1047	23.0805	0.0029	0.0608	0.0247	0.1935	1.5531	HCC:LC	C18:pos	Valerophenone	C11 H14 O	162.105	7.107	#N/A	MReference-935	HMDB0031208	0.0003	1.7228	#N/A	64.9	11	level2	Organic oxygen compounds	Organooxygen compounds	Carbonyl compounds	Carbonyl compounds	#N/A	up
10.851_726.5672	1.7691	0.0009	0.0427	0.0021	0.0654	1.5515	HCC:LC	C18:pos	N-oleoyl-(4e,14z)-sphingadienine-1-phosphocholine	C41 H79 N2 O6 P	726.567	10.851	#N/A	S58166730	#N/A	-0.0004	-0.5716	#N/A	#N/A	1	level4	#N/A	#N/A	#N/A	#N/A	#N/A	up
8.482_554.1169	28.3673	0.0436	0.2382	0.8647	0.9459	1.5506	HCC:LC	C18:neg	4-{[4-(dimethylamino)phenyl][4-(dimethyliminio)-2,5-cyclohexadien-1-ylidene]methyl}-3-hydroxy-7-sulfo-2-naphthalenesulfonate	C27 H26 N2 O7 S2	554.117	8.482	#N/A	S82526	HMDB0033390	-0.0013	-2.3084	#N/A	#N/A	1	level4	Phenylpropanoids and polyketides	Stilbenes	Sulfonated stilbenes	Polyketides[PK]	#N/A	up
7.107_120.0578	5.7444	0.0016	0.0505	0.001	0.053	1.5499	HCC:LC	C18:pos	Acetophenone	C8 H8 O	120.058	7.107	C07113	MReference-2744	HMDB0033910	0.0002	1.9925	#N/A	75.8	10	level2	Organic oxygen compounds	Organooxygen compounds	Carbonyl compounds	Carbonyl compounds	#N/A	up
8.48_445.3194	0.5373	0.0041	0.0704	0.0039	0.0838	1.5451	HCC:LC	C18:pos	Oleoyl tyrosine	C27 H43 N O4	445.319	8.48	#N/A	S32698867	HMDB0062337	0.0001	0.3187	#N/A	#N/A	3	level4	Organic acids and derivatives	Carboxylic acids and derivatives	Amino acids, peptides, and analogues	Amino acids, peptides, and analogues	#N/A	down
5.74_457.1409	10.3671	0.0019	0.0531	0.1939	0.48	1.5443	HCC:LC	C18:pos	Ingliforib	C23 H24 Cl N3 O5	457.141	5.74	#N/A	S4953797	#N/A	0.0005	1.0033	#N/A	#N/A	1	level4	#N/A	#N/A	#N/A	#N/A	#N/A	up
6.113_360.1936	12.7384	0.005	0.0771	0.0502	0.2627	1.5435	HCC:LC	C18:pos	Prednisolone	C21 H28 O5	360.194	6.113	C07369	MReference-7170	HMDB0014998	0	-0.118	#N/A	75.5	12	level2	Lipids and lipid-like molecules	Steroids and steroid derivatives	Hydroxysteroids	Steroids and derivatives	NULL	up
7.288_408.087	17.4801	0.0005	0.0379	0.0015	0.0597	1.5406	HCC:LC	C18:pos	3-{(e)-2-[3,5-dihydroxy-4-(3-methyl-2-buten-1-yl)phenyl]vinyl}-2,6-dihydroxyphenyl hydrogen sulfate	C19 H20 O8 S	408.087	7.288	#N/A	S74851743	HMDB0125570	-0.0009	-2.2676	#N/A	#N/A	9	level4	Phenylpropanoids and polyketides	Stilbenes	null	Polyketides[PK]	#N/A	up
7.025_450.2069	0.3601	0.0434	0.238	0.0662	0.3009	1.5397	HCC:LC	C18:neg	3,12-dioxochola-4,6-dien-24-yl hydrogen sulfate	C24 H34 O6 S	450.207	7.025	#N/A	S113385485	#N/A	-0.0007	-1.5235	#N/A	#N/A	1	level4	#N/A	#N/A	#N/A	#N/A	#N/A	down
7.354_322.0953	0.3959	0.0051	0.078	0.0048	0.0918	1.5365	HCC:LC	C18:pos	1-[5-(methoxymethyl)-2-furyl]-9h-beta-carboline-3-carboxylic acid	C18 H14 N2 O4	322.095	7.354	#N/A	S30777003	HMDB0033457	0	-0.0921	#N/A	#N/A	1	level4	Alkaloids and derivatives	Harmala alkaloids	null	Alkaloids and derivatives	#N/A	down
8.361_936.5807	0.818	0.0396	0.2252	0.0673	0.3033	1.5302	HCC:LC	C18:pos	(2s)-1-{[6-o-(alpha-d-galactopyranosyl)-beta-d-galactopyranosyl]oxy}-3-[(9z,12z,15z)-9,12,15-octadecatrienoyloxy]-2-propanyl (6z,9z,12z)-6,9,12-octadecatrienoate	C51 H84 O15	936.581	8.361	#N/A	S113374861	#N/A	-0.0003	-0.3503	#N/A	#N/A	1	level4	#N/A	#N/A	#N/A	#N/A	#N/A	down
5.742_207.0392	8.3934	0.0005	0.0378	0.0055	0.0961	1.5287	HCC:LC	C18:pos	227689	C7 H5 N5 O3	207.039	5.742	#N/A	S63542	HMDB0033136	-0.0001	-0.2929	#N/A	#N/A	1	level4	Organoheterocyclic compounds	Pteridines and derivatives	Pterins and derivatives	Pteridines and derivatives	#N/A	up
7.799_584.2824	0.6259	0.0038	0.0681	0.0077	0.1112	1.5267	HCC:LC	C18:neg	Ouabain	C29 H44 O12	584.282	7.799	C01443	S388599	HMDB0015224	-0.0009	-1.5651	#N/A	#N/A	2	level4	Benzenoids	Benzene and substituted derivatives	Diphenylmethanes	Benzene and derivatives	map04976 Bile secretion;	down
8.491_462.2975	0.6002	0.0367	0.2191	0.0376	0.2288	1.5224	HCC:LC	C18:neg	Podecdysone b	C27 H42 O6	462.298	8.491	C08832	S390409	#N/A	-0.0006	-1.3243	#N/A	#N/A	7	level4	Terpenoids	Steroids	Cholestane	Terpenoids	NULL	down
9.388_323.2824	1.3145	0.0095	0.1109	0.0118	0.1354	1.5164	HCC:LC	C18:pos	Mfcd00674434	C20 H37 N O2	323.282	9.388	#N/A	S4446566	HMDB0012252	0	-0.1239	#N/A	#N/A	1	level4	Organic nitrogen compounds	Organonitrogen compounds	Amines	Amines	#N/A	up
8.868_612.3652	0.1694	0.0129	0.1304	0.0187	0.1674	1.5133	HCC:LC	C18:pos	Mancinellin	C36 H52 O8	612.365	8.868	C09127	S4444737	#N/A	-0.001	-1.6108	#N/A	#N/A	3	level4	Terpenoids	Diterpenoids (C20)	Tiglianes	Terpenoids	NULL	down
7.286_584.1194	5.0598	0.0007	0.0408	0.019	0.1692	1.5107	HCC:LC	C18:pos	(1s)-1,5-anhydro-1-[5,7-dihydroxy-2-(4-hydroxyphenyl)-4-oxo-4h-chromen-6-yl]-6-o-(3,4,5-trihydroxybenzoyl)-d-threo-hexitol	C28 H24 O14	584.119	7.286	#N/A	S24843327	#N/A	0.0028	4.7479	#N/A	#N/A	4	level4	#N/A	#N/A	#N/A	#N/A	#N/A	up
5.41_534.1725	5.3122	0.0005	0.037	0.004	0.0852	1.5082	HCC:LC	C18:pos	Dalpanin	C26 H30 O12	534.173	5.41	C10416	S391109	#N/A	-0.0013	-2.3718	#N/A	#N/A	7	level4	Flavonoids	Isoflavonoids	Isoflavanones	Flavonoids	NULL	up
9.879_340.2399	18.8405	0.0013	0.0469	0.0383	0.2313	1.5079	HCC:LC	C18:neg	Medrogestone	C23 H32 O2	340.24	9.879	#N/A	S8125459	#N/A	-0.0003	-1.0077	#N/A	#N/A	7	level4	#N/A	#N/A	#N/A	#N/A	#N/A	up
6.659_330.1215	0.5483	0.0415	0.2328	0.0467	0.2535	1.5072	HCC:LC	C18:pos	4-[(e)-2-{[2-(4-hydroxyphenyl)ethyl]amino}vinyl]-2,3-dihydro-2,6-pyridinedicarboxylic acid	C17 H18 N2 O5	330.122	6.659	#N/A	S4444620	#N/A	-0.0001	-0.232	#N/A	#N/A	2	level4	#N/A	#N/A	#N/A	#N/A	#N/A	down
5.646_242.0805	1.55	0.0063	0.0887	0.0058	0.0968	1.5066	HCC:LC	C18:pos	Lumichrome	C12 H10 N4 O2	242.081	5.646	C01727	S4483963	#N/A	0.0001	0.4279	#N/A	#N/A	1	level4	#N/A	#N/A	#N/A	#N/A	map00740 Riboflavin metabolism;	up
0.76_320.0116	0.6289	0.0435	0.2382	0.0476	0.2558	1.5059	HCC:LC	C18:neg	Lorazepam	C15 H10 Cl2 N2 O2	320.012	0.76	#N/A	S3821	HMDB0014332	-0.0003	-0.9734	#N/A	#N/A	2	level4	Organoheterocyclic compounds	Benzodiazepines	1,4-benzodiazepines	1,4-benzodiazepines	#N/A	down
6.751_254.1056	0.7668	0.0451	0.2423	0.0397	0.236	1.5043	HCC:LC	C18:pos	Eslicarbazepine	C15 H14 N2 O2	254.106	6.751	C07493	S102704	HMDB0060676	0.0001	0.4592	#N/A	#N/A	4	level4	Organoheterocyclic compounds	Benzazepines	Dibenzazepines	Dibenzazepines	map00982 Drug metabolism - cytochrome P450;	down
5.965_341.0731	8.1989	0.0252	0.1822	0.9065	0.9657	1.5039	HCC:LC	C18:pos	Mfcd00871458	C18 H13 Cl F N3 O	341.073	5.965	#N/A	S97043	HMDB0061089	-0.0001	-0.2012	#N/A	#N/A	2	level4	Organoheterocyclic compounds	Benzodiazepines	1,4-benzodiazepines	1,4-benzodiazepines	#N/A	up
3.453_297.0895	0.1857	0.0041	0.0704	0.0294	0.2074	1.501	HCC:LC	C18:pos	5'-methylthioadenosine	C11 H15 N5 O3 S	297.089	3.453	C00170	BGI135	HMDB0001173	0	-0.1397	94.9	93.5	2	level1	Nucleosides, nucleotides, and analogues	5'-deoxyribonucleosides	5'-deoxy-5'-thionucleosides	Nucleic acids and analogues	map00270 Cysteine and methionine metabolism; map01100 Metabolic pathways;	down
7.803_583.279	0.6734	0.0049	0.0765	0.0123	0.1379	1.4997	HCC:LC	C18:neg	Dihydrostreptomycin	C21 H41 N7 O12	583.279	7.803	C01023	S388489	#N/A	-0.0024	-4.0697	#N/A	#N/A	6	level4	#N/A	#N/A	#N/A	#N/A	NULL	down
7.245_222.0894	3.089	0.0007	0.0408	0.0012	0.0559	1.4996	HCC:LC	C18:pos	Diethyl phthalate	C12 H14 O4	222.089	7.245	C14175	S13837303	HMDB0094660	0.0002	1.0411	#N/A	#N/A	24	level4	Benzenoids	Benzene and substituted derivatives	Benzoic acids and derivatives	Benzene and derivatives	NULL	up
7.243_240.0999	3.0463	0.0008	0.041	0.0012	0.0559	1.4968	HCC:LC	C18:pos	3,4,5-trimethoxyhydrocinnamic acid	C12 H16 O5	240.1	7.243	#N/A	S58390	HMDB0030254	0.0002	0.6861	#N/A	#N/A	15	level4	Phenylpropanoids and polyketides	Phenylpropanoic acids	null	Phenylpropanoic acids	#N/A	up
7.344_602.2076	1.5738	0.0115	0.1216	0.0055	0.0961	1.4965	HCC:LC	C18:neg	Tipranavir	C31 H33 F3 N2 O5 S	602.208	7.344	#N/A	S10482313	HMDB0015067	0.0013	2.199	#N/A	#N/A	3	level4	Phenylpropanoids and polyketides	Diarylheptanoids	Linear diarylheptanoids	Polyketides[PK]	#N/A	up
4.276_320.0562	5.1647	0.0092	0.1088	0.0306	0.2097	1.4964	HCC:LC	C18:neg	5,6-dihydroxy-7-methoxy-2,2-dimethyl-3,4-dihydro-2h-chromen-4-yl hydrogen sulfate	C12 H16 O8 S	320.056	4.276	#N/A	S74851766	HMDB0125820	-0.0004	-1.3767	#N/A	#N/A	8	level4	Organoheterocyclic compounds	Benzopyrans	1-benzopyrans	1-benzopyrans	#N/A	up
4.76_376.1998	16.4554	0.0096	0.1115	0.8587	0.9436	1.4925	HCC:LC	C18:pos	Remifentanil	C20 H28 N2 O5	376.2	4.76	C08021	S54803	HMDB0015036	0	-0.1082	#N/A	#N/A	2	level4	Organic acids and derivatives	Carboxylic acids and derivatives	Amino acids, peptides, and analogues	Amino acids, peptides, and analogues	NULL	up
7.291_422.1421	6.457	0.0002	0.0247	0.0081	0.1133	1.4813	HCC:LC	C18:pos	Lamiide	C17 H26 O12	422.142	7.291	C11644	S391563	#N/A	-0.0003	-0.7595	#N/A	#N/A	2	level4	#N/A	#N/A	#N/A	#N/A	NULL	up
6.428_330.2194	1.6183	0.0241	0.1793	0.0237	0.1897	1.4803	HCC:LC	C18:pos	Desoxycortone	C21 H30 O3	330.219	6.428	C03205	MReference-389	HMDB0000016	-0.0001	-0.2034	#N/A	88.4	40	level2	Lipids and lipid-like molecules	Steroids and steroid derivatives	Hydroxysteroids	Steroids and derivatives	map00140 Steroid hormone biosynthesis; map01100 Metabolic pathways; map04925 Aldosterone synthesis and secretion;	up
7.871_461.1747	2.7667	0.0258	0.1842	0.1763	0.4571	1.4725	HCC:LC	C18:pos	N-{2-[4-({(z)-hydroxy[(trans-4-hydroxycyclohexyl)imino]methyl}sulfamoyl)phenyl]ethyl}-5-methyl-2-pyrazinecarboximidic acid	C21 H27 N5 O5 S	461.175	7.871	#N/A	S35031823	HMDB0060935	0.0014	3.0951	#N/A	#N/A	3	level4	Benzenoids	Benzene and substituted derivatives	Benzenesulfonamides	Benzene and derivatives	#N/A	up
5.786_174.0684	7.1857	0.0037	0.0672	0.125	0.3902	1.4714	HCC:LC	C18:pos	Menadiol	C11 H10 O2	174.068	5.786	C07126	S9794	#N/A	0.0003	1.995	#N/A	#N/A	7	level4	#N/A	#N/A	#N/A	#N/A	NULL	up
3.22_227.0796	0.7862	0.0018	0.0525	0.0005	0.0428	1.4671	HCC:LC	C18:pos	Pretyrosine	C10 H13 N O5	227.08	3.22	C00826	S388450	#N/A	0.0002	0.764	#N/A	#N/A	1	level4	#N/A	#N/A	#N/A	#N/A	map00400 Phenylalanine, tyrosine and tryptophan biosynthesis; map01100 Metabolic pathways; map01230 Biosynthesis of amino acids;	down
7.241_346.0562	2.4319	0.0015	0.0488	0.0012	0.0559	1.4671	HCC:LC	C18:pos	(13e,17e)-18-bromo-13,17-octadecadiene-5,7,15-triynoic acid	C18 H19 Br O2	346.056	7.241	#N/A	S8625762	#N/A	-0.0007	-1.93	#N/A	#N/A	4	level4	#N/A	#N/A	#N/A	#N/A	#N/A	up
7.415_322.1541	1.5604	0.0037	0.0669	0.0034	0.0803	1.4663	HCC:LC	C18:neg	Etifenin	C16 H22 N2 O5	322.154	7.415	#N/A	S148943	#N/A	0.0012	3.8366	#N/A	#N/A	2	level4	#N/A	#N/A	#N/A	#N/A	#N/A	up
3.454_135.0547	0.1925	0.005	0.0771	0.0349	0.222	1.4653	HCC:LC	C18:pos	Adenine	C5 H5 N5	135.055	3.454	C00147	MReference-296	HMDB0000034	0.0002	1.1111	#N/A	86.3	1	level2	Organoheterocyclic compounds	Imidazopyrimidines	Purines and purine derivatives	Purines and derivatives	map00230 Purine metabolism; map01100 Metabolic pathways;	down
6.505_286.1317	0.782	0.0087	0.1048	0.0071	0.1061	1.4585	HCC:LC	C18:pos	Cromakalim	C16 H18 N2 O3	286.132	6.505	C11819	S391644	#N/A	0	-0.0216	#N/A	#N/A	4	level4	#N/A	#N/A	#N/A	#N/A	NULL	down
7.243_360.0718	2.4328	0.002	0.0535	0.0016	0.0615	1.4523	HCC:LC	C18:pos	Methyl 18-bromooctadecadiene-triynoate	C19 H21 Br O2	360.072	7.243	#N/A	S10474120	#N/A	-0.0007	-1.8442	#N/A	#N/A	3	level4	#N/A	#N/A	#N/A	#N/A	#N/A	up
8.791_182.1674	0.6818	0.0198	0.1626	0.0143	0.1499	1.4483	HCC:LC	C18:pos	Cyclododecanone	C12 H22 O	182.167	8.791	#N/A	S12690	HMDB0031341	0.0003	1.8136	#N/A	#N/A	30	level4	Organic oxygen compounds	Organooxygen compounds	Carbonyl compounds	Carbonyl compounds	#N/A	down
4.597_197.0691	0.6413	0.0196	0.1623	0.0056	0.0968	1.4438	HCC:LC	C18:pos	Dihydroxyphenylalanine	C9 H11 N O4	197.069	4.597	#N/A	S813	HMDB0000609	0.0003	1.6422	#N/A	#N/A	6	level4	Organic acids and derivatives	Carboxylic acids and derivatives	Amino acids, peptides, and analogues	Amino acids, peptides, and analogues	#N/A	down
7.574_556.2885	0.1585	0.0155	0.1431	0.0175	0.1629	1.4431	HCC:LC	C18:neg	Omadacycline	C29 H40 N4 O7	556.288	7.574	#N/A	S20131003	#N/A	-0.0012	-2.1082	#N/A	#N/A	1	level4	#N/A	#N/A	#N/A	#N/A	#N/A	down
7.243_254.1155	2.7283	0.0009	0.0427	0.0015	0.0597	1.4417	HCC:LC	C18:pos	Hostmaniane	C13 H18 O5	254.115	7.243	#N/A	S9359446	HMDB0032796	0.0001	0.4591	#N/A	#N/A	4	level4	Benzenoids	Benzene and substituted derivatives	Benzoic acids and derivatives	Benzene and derivatives	#N/A	up
8.443_481.1156	1.6393	0.0017	0.0506	0.0027	0.0723	1.4417	HCC:LC	C18:neg	Yersiniabactin	C21 H27 N3 O4 S3	481.116	8.443	C12038	S25055273	#N/A	-0.0008	-1.5678	#N/A	#N/A	2	level4	#N/A	#N/A	#N/A	#N/A	#N/A	up
9.354_576.4605	5.4967	0.0005	0.0379	0.0021	0.0654	1.4409	HCC:LC	C18:pos	(3r,25r)-3,25-dihydroxyhexacosyl alpha-d-glucopyranoside	C32 H64 O8	576.461	9.354	#N/A	S9116082	#N/A	0.0003	0.6055	#N/A	#N/A	2	level4	#N/A	#N/A	#N/A	#N/A	#N/A	up
7.195_333.161	2.6351	0.003	0.0616	0.0162	0.1576	1.4394	HCC:LC	C18:pos	Tebufenpyrad	C18 H24 Cl N3 O	333.161	7.195	C11126	S77872	#N/A	0.0002	0.5298	#N/A	#N/A	2	level4	#N/A	#N/A	#N/A	#N/A	NULL	up
3.329_356.0497	1.7167	0.0114	0.1214	0.0118	0.1354	1.4363	HCC:LC	C18:neg	Diphenylmercury	C12 H10 Hg	356.05	3.329	#N/A	S11004	HMDB0240293	0.0008	2.2167	#N/A	#N/A	1	level4	Benzenoids	Benzene and substituted derivatives	null	Benzene and derivatives	#N/A	up
7.242_340.0245	2.4884	0.0022	0.055	0.0016	0.0612	1.4318	HCC:LC	C18:pos	(3e)-4-(7-methoxy-2-oxo-2h-chromen-6-yl)-2-oxo-3-buten-1-yl hydrogen sulfate	C14 H12 O8 S	340.024	7.242	#N/A	S74852403	HMDB0128972	-0.0008	-2.4236	#N/A	#N/A	1	level4	Phenylpropanoids and polyketides	Coumarins and derivatives	null	Coumarins and derivatives	#N/A	up
3.186_152.0473	0.5556	0.0088	0.1053	0.0077	0.1112	1.4308	HCC:LC	C18:neg	Mandelate	C8 H8 O3	152.047	3.186	C01984	BGI392	HMDB0000703	-0.0001	-0.5679	93.5	86.9	37	level1	Benzenoids	Benzene and substituted derivatives	null	Benzene and derivatives	#N/A	down
5.811_517.106	13.8444	0.0069	0.093	0.7077	0.8767	1.4298	HCC:LC	C18:pos	4-[(2-aminoethyl)sulfanyl]-2-(3,4-dihydroxyphenyl)-5,7-dihydroxy-3,4-dihydro-2h-chromen-3-yl 3,4,5-trihydroxybenzoate	C24 H23 N O10 S	517.106	5.811	#N/A	S35014422	HMDB0037478	0.0017	3.3059	#N/A	#N/A	1	level4	Phenylpropanoids and polyketides	Flavonoids	Flavans	Flavonoids	#N/A	up
7.934_519.2286	0.7434	0.0376	0.2197	0.0443	0.2474	1.4255	HCC:LC	C18:pos	Gisadenafil	C23 H33 N7 O5 S	519.229	7.934	#N/A	S8068530	#N/A	0.0023	4.3652	#N/A	#N/A	1	level4	#N/A	#N/A	#N/A	#N/A	#N/A	down
9.529_663.3388	1.7667	0.0002	0.0223	0.0001	0.0194	1.4255	HCC:LC	C18:neg	O-(hydroxy{(2r)-2-{[(5e)-4-hydroxy-7-oxo-5-heptenoyl]oxy}-3-[(9z)-9-octadecenoyloxy]propoxy}phosphoryl)-l-serine	C31 H54 N O12 P	663.339	9.529	#N/A	S113380905	#N/A	0.0005	0.7039	#N/A	#N/A	1	level4	#N/A	#N/A	#N/A	#N/A	#N/A	up
0.713_252.0241	0.6256	0.0416	0.233	0.0558	0.2781	1.4218	HCC:LC	C18:neg	Thiacloprid	C10 H9 Cl N4 S	252.024	0.713	C18512	S103099	#N/A	0.0005	2.018	#N/A	#N/A	1	level4	#N/A	#N/A	#N/A	#N/A	NULL	down
7.242_357.0636	2.2652	0.0014	0.0477	0.0012	0.0559	1.4195	HCC:LC	C18:pos	Tolrestat	C16 H14 F3 N O3 S	357.064	7.242	C01621	S48194	#N/A	-0.001	-2.8508	#N/A	#N/A	1	level4	#N/A	#N/A	#N/A	#N/A	NULL	up
5.237_197.1055	0.5881	0.0204	0.1655	0.0228	0.1857	1.4184	HCC:LC	C18:pos	(+/-)-metanephrine	C10 H15 N O3	197.106	5.237	#N/A	S19844	HMDB0004063	0.0003	1.7313	#N/A	#N/A	28	level4	Benzenoids	Phenols	Methoxyphenols	Phenols and derivatives	#N/A	down
8.366_504.2373	0.7364	0.0259	0.1842	0.0493	0.2604	1.4181	HCC:LC	C18:pos	20-acetoxy-claviridenone-c	C27 H36 O9	504.237	8.366	#N/A	S4446341	#N/A	0.0013	2.6721	#N/A	#N/A	3	level4	#N/A	#N/A	#N/A	#N/A	#N/A	down
7.614_512.2975	1.8453	0.0059	0.0851	0.0043	0.0879	1.4162	HCC:LC	C18:neg	(25s)-11alpha,20,26-trihydroxyecdysone	C27 H44 O9	512.298	7.614	#N/A	S21865425	#N/A	-0.0011	-2.0544	#N/A	#N/A	4	level4	#N/A	#N/A	#N/A	#N/A	#N/A	up
9.186_560.3713	0.4718	0.0031	0.0622	0.0022	0.0655	1.4162	HCC:LC	C18:pos	(3s,5z,7e)-9,10-secocholesta-5,7,10-trien-3-yl beta-d-glucopyranosiduronic acid	C33 H52 O7	560.371	9.186	#N/A	S24823360	#N/A	0	-0.0068	#N/A	#N/A	1	level4	#N/A	#N/A	#N/A	#N/A	#N/A	down
6.294_308.0797	0.4523	0.0065	0.0903	0.0087	0.1175	1.4127	HCC:LC	C18:pos	Flazin	C17 H12 N2 O4	308.08	6.294	#N/A	S4526683	HMDB0033459	0	-0.1549	#N/A	#N/A	1	level4	Alkaloids and derivatives	Harmala alkaloids	null	Alkaloids and derivatives	#N/A	down
8.864_648.3872	0.1554	0.0155	0.1431	0.0022	0.066	1.4127	HCC:LC	C18:pos	7-{[(6e)-5,8-dioxo-6-octenoyl]oxy}-4-hydroxy-n,n,n-trimethyl-10-oxo-3,5,9-trioxa-4-phosphapentacosan-1-aminium 4-oxide	C32 H59 N O10 P	648.387	8.864	#N/A	S4445479	#N/A	-0.0005	-0.7406	#N/A	#N/A	1	level4	#N/A	#N/A	#N/A	#N/A	#N/A	down
6.979_314.1629	0.6179	0.0124	0.1272	0.0063	0.1001	1.4092	HCC:LC	C18:pos	5-(5-(4-(4,5-dihydro-2-oxazoly)phenoxy)pentyl)-3-methyl osoxazole	C18 H22 N2 O3	314.163	6.979	C06490	S1720	#N/A	-0.0001	-0.3377	#N/A	#N/A	1	level4	#N/A	#N/A	#N/A	#N/A	NULL	down
3.462_177.0793	0.5544	0.0077	0.0981	0.0128	0.1421	1.401	HCC:LC	C18:pos	5-hydroxytryptophol	C10 H11 N O2	177.079	3.462	#N/A	S8708	HMDB0001855	0.0003	1.8058	#N/A	#N/A	6	level4	Organoheterocyclic compounds	Indoles and derivatives	Hydroxyindoles	Indole and derivatives	#N/A	down
6.765_206.0946	12.9941	0.0047	0.0756	0.0493	0.2604	1.401	HCC:LC	C18:pos	2210033	C12 H14 O3	206.095	6.765	C10476	S4445096	HMDB0030762	0.0003	1.4137	#N/A	#N/A	18	level4	Phenylpropanoids and polyketides	Cinnamic acids and derivatives	Cinnamic acid esters	Polyketides[PK]	NULL	up
3.979_211.0847	0.532	0.0111	0.1201	0.0115	0.1347	1.4007	HCC:LC	C18:pos	3-methoxytyrosine	C10 H13 N O4	211.085	3.979	#N/A	BGI102	HMDB0001434	0.0003	1.3323	11	#N/A	6	level3	Organic acids and derivatives	Carboxylic acids and derivatives	Amino acids, peptides, and analogues	Amino acids, peptides, and analogues	#N/A	down
8.661_502.3068	0.5236	0.0159	0.1443	0.0206	0.1773	1.3982	HCC:LC	C18:neg	Kolanone	C33 H42 O4	502.307	8.661	C09948	S30791168	#N/A	-0.0015	-2.9132	#N/A	#N/A	2	level4	#N/A	#N/A	#N/A	#N/A	NULL	down
8.76_386.282	0.6041	0.0483	0.2505	0.0369	0.2273	1.3935	HCC:LC	C18:pos	Testosterone isocaproate	C25 H38 O3	386.282	8.76	C14663	S201317	#N/A	-0.0001	-0.1568	#N/A	#N/A	2	level4	#N/A	#N/A	#N/A	#N/A	NULL	down
5.413_326.0301	2.1757	0.0013	0.0469	0.0019	0.0643	1.3871	HCC:LC	C18:pos	5-fluorodeoxyuridine monophosphate	C9 H12 F N2 O8 P	326.03	5.413	C04242	S8321	HMDB0060394	-0.0015	-4.5501	#N/A	#N/A	1	level4	Nucleosides, nucleotides, and analogues	Pyrimidine nucleotides	Pyrimidine deoxyribonucleotides	Nucleic acids and analogues	map00983 Drug metabolism - other enzymes;	up
7.237_518.1475	4.0734	0.0002	0.024	0.0074	0.1093	1.3849	HCC:LC	C18:pos	(2xi)-2-({[1-(4-chlorobenzoyl)-5-methoxy-2-methyl-1h-indol-3-yl]acetyl}amino)-2-deoxy-d-arabino-hexose	C25 H27 Cl N2 O8	518.148	7.237	#N/A	S30791483	#N/A	0.0019	3.6459	#N/A	#N/A	1	level4	#N/A	#N/A	#N/A	#N/A	#N/A	up
5.907_302.0422	5.1126	0.0001	0.0191	0.0005	0.0442	1.3848	HCC:LC	C18:neg	Quercetin	C15 H10 O7	302.042	5.907	C00389	MReference-27	HMDB0005794	-0.0005	-1.536	#N/A	57.9	27	level3	Phenylpropanoids and polyketides	Flavonoids	Flavones	Flavonoids	map01100 Metabolic pathways; map04152 AMPK signaling pathway;	up
7.802_651.2672	0.6687	0.0191	0.1604	0.0123	0.1379	1.382	HCC:LC	C18:neg	(2z,16z,18e,20s,21s,22r,23s,24s)-6,8,21,23,28-pentahydroxy-3,7,16,20,22,24,29-heptamethyl-26-oxa-14-azatetracyclo[23.2.2.1~9,13~.0~5,10~]triaconta-2,5,7,9,12,16,18-heptaene-4,11,15,27,30-pentone	C35 H41 N O11	651.267	7.802	#N/A	S4953573	#N/A	-0.0007	-1.1298	#N/A	#N/A	2	level4	#N/A	#N/A	#N/A	#N/A	#N/A	down
5.828_299.0827	0.6239	0.0161	0.1456	0.0097	0.1264	1.3788	HCC:LC	C18:pos	Chlordiazepoxide	C16 H14 Cl N3 O	299.083	5.828	#N/A	S10248513	HMDB0014618	0.0001	0.4998	#N/A	#N/A	2	level4	Organoheterocyclic compounds	Benzodiazepines	1,4-benzodiazepines	1,4-benzodiazepines	#N/A	down
7.584_292.0764	0.1005	0.0369	0.2194	0.0211	0.1792	1.3784	HCC:LC	C18:neg	1,3-diphenylpropyl hydrogen sulfate	C15 H16 O4 S	292.076	7.584	#N/A	S74853764	HMDB0135230	-0.0005	-1.6885	#N/A	#N/A	4	level4	Phenylpropanoids and polyketides	Linear 1,3-diarylpropanoids	null	Polyketides[PK]	#N/A	down
9.108_504.4034	7.4925	0.0089	0.1068	0.4787	0.7372	1.3768	HCC:LC	C18:pos	(2r)-3-carboxy-n,n,n-trimethyl-2-[(5z,8z,11z,14z)-5,8,11,14-tetracosatetraenoyloxy]-1-propanaminium	C31 H54 N O4	504.403	9.108	#N/A	S35031871	#N/A	-0.0019	-3.7199	#N/A	#N/A	1	level4	#N/A	#N/A	#N/A	#N/A	#N/A	up
7.854_344.1736	0.6247	0.0385	0.2224	0.0355	0.2229	1.372	HCC:LC	C18:pos	Formoterol	C19 H24 N2 O4	344.174	7.854	C07805	S3292	HMDB0015118	0	0.0851	#N/A	#N/A	3	level4	Benzenoids	Benzene and substituted derivatives	Phenethylamines	Amines and derivatives	NULL	down
8.905_654.3985	0.3281	0.0148	0.1403	0.0077	0.1112	1.3688	HCC:LC	C18:neg	Filipin iii	C35 H58 O11	654.399	8.905	#N/A	S4938377	#N/A	0.0006	0.8415	#N/A	#N/A	1	level4	#N/A	#N/A	#N/A	#N/A	#N/A	down
6.23_274.0811	13.6029	0.0041	0.0704	0.0252	0.1946	1.3686	HCC:LC	C18:neg	4-carboxy-2-[(5-oxidanidyl-5-oxidanylidenenorvalyl)amino]butanoate	C10 H14 N2 O7	274.081	6.23	#N/A	S35031913	#N/A	0.001	3.7527	#N/A	#N/A	1	level4	#N/A	#N/A	#N/A	#N/A	#N/A	up
4.924_325.0738	4.857	0.0028	0.0597	0.0076	0.1105	1.3657	HCC:LC	C18:pos	Diniconazole	C15 H17 Cl2 N3 O	325.074	4.924	C18720	S4941232	#N/A	-0.0011	-3.2575	#N/A	#N/A	1	level4	#N/A	#N/A	#N/A	#N/A	NULL	up
7.285_494.1795	4.7263	0.0021	0.0542	0.0427	0.243	1.3609	HCC:LC	C18:pos	Harpagoside	C24 H30 O11	494.18	7.285	C09783	S4444874	#N/A	0.0007	1.4367	#N/A	#N/A	1	level4	Terpenoids	Monoterpenoids (C10)	Iridoids	Terpenoids	NULL	up
8.376_299.2824	0.7724	0.0114	0.1214	0.006	0.0978	1.354	HCC:LC	C18:pos	D-sphingosine	C18 H37 N O2	299.282	8.376	C00319	MReference-418	HMDB0000252	0	-0.1618	8.7	95.5	8	level2	Organic nitrogen compounds	Organonitrogen compounds	Amines	Amines	map00600 Sphingolipid metabolism; map01100 Metabolic pathways; map04071 Sphingolipid signaling pathway; map04210 Apoptosis; map04217 Necroptosis;	down
7.344_558.2444	2.8014	0.0066	0.0909	0.005	0.0929	1.3483	HCC:LC	C18:neg	(2beta,3beta,5beta)-2,3,5-triacetoxy-14-hydroxy-19-oxobufa-20,22-dienolide	C30 H38 O10	558.244	7.344	#N/A	S113385398	#N/A	-0.0021	-3.8473	#N/A	#N/A	1	level4	#N/A	#N/A	#N/A	#N/A	#N/A	up
8.482_582.2808	1.6644	0.0027	0.0584	0.0032	0.079	1.3441	HCC:LC	C18:pos	(2r)-2-hydroxy-3-[(hydroxy{[(1s,2r,3r,4s,5s,6r)-2,3,4,5,6-pentahydroxycyclohexyl]oxy}phosphoryl)oxy]propyl (9z,12z)-9,12-heptadecadienoate	C26 H47 O12 P	582.281	8.482	#N/A	S113378805	#N/A	0.0003	0.5317	#N/A	#N/A	1	level4	#N/A	#N/A	#N/A	#N/A	#N/A	up
8.263_567.2841	0.6524	0.0206	0.1655	0.012	0.1371	1.3432	HCC:LC	C18:neg	Desoxymycin	C21 H41 N7 O11	567.284	8.263	C03755	S10128124	#N/A	-0.0023	-4.0457	#N/A	81.9	1	level4	#N/A	#N/A	#N/A	#N/A	NULL	down
8.266_535.3283	1.6338	0.0002	0.0223	0.0001	0.0186	1.3427	HCC:LC	C18:pos	1-[(9z)-hexadecenoyl]-2-acetyl-sn-glycero-3-phosphocholine	C26 H50 N O8 P	535.328	8.266	#N/A	S24822408	#N/A	0.0009	1.7292	#N/A	#N/A	1	level4	#N/A	#N/A	#N/A	#N/A	#N/A	up
8.024_456.1484	1.9276	0.0024	0.0571	0.0009	0.053	1.3426	HCC:LC	C18:pos	(r)-osutidine	C19 H28 N4 O5 S2	456.148	8.024	#N/A	S391972	#N/A	-0.0017	-3.6988	#N/A	#N/A	1	level4	#N/A	#N/A	#N/A	#N/A	#N/A	up
6.582_184.1103	1.282	0.0194	0.1614	0.0272	0.2007	1.3399	HCC:LC	C18:pos	9-oxodecenoic acid	C10 H16 O3	184.11	6.582	#N/A	S1362276	#N/A	0.0003	1.8778	49.7	#N/A	21	level4	#N/A	#N/A	#N/A	#N/A	#N/A	up
9.372_587.3221	1.5334	0.0007	0.0402	0.0002	0.0297	1.3385	HCC:LC	C18:neg	Retaspimycin	C31 H45 N3 O8	587.322	9.372	#N/A	S25038261	#N/A	0.0014	2.3867	#N/A	#N/A	1	level4	#N/A	#N/A	#N/A	#N/A	#N/A	up
8.143_474.2821	0.5209	0.0145	0.1394	0.0158	0.1576	1.3378	HCC:LC	C18:neg	Lunacalcipol	C28 H42 O4 S	474.282	8.143	#N/A	S8847547	#N/A	0.0017	3.5209	#N/A	#N/A	1	level4	#N/A	#N/A	#N/A	#N/A	#N/A	down
6.511_278.1155	1.8569	0.0024	0.0571	0.0048	0.0918	1.3375	HCC:LC	C18:pos	Zinnolide	C15 H18 O5	278.115	6.511	C09983	S163841	#N/A	0.0001	0.2591	#N/A	#N/A	16	level4	#N/A	#N/A	#N/A	#N/A	NULL	up
6.99_472.2487	0.3884	0.0434	0.2379	0.089	0.3408	1.3362	HCC:LC	C18:neg	Sulukast	C25 H36 N4 O3 S	472.249	6.99	#N/A	S4940793	#N/A	-0.0021	-4.4366	#N/A	#N/A	6	level4	#N/A	#N/A	#N/A	#N/A	#N/A	down
8.33_610.371	0.4749	0.0055	0.0812	0.0049	0.0925	1.3358	HCC:LC	C18:pos	(2beta,3beta,5beta,22r)-2,14,22-trihydroxy-6-oxocholest-7-en-3-yl beta-d-glucopyranoside	C33 H54 O10	610.371	8.33	#N/A	S113385089	#N/A	-0.0007	-1.1114	#N/A	#N/A	3	level4	#N/A	#N/A	#N/A	#N/A	#N/A	down
7.104_292.0624	3.931	0.0003	0.0288	0.0025	0.0693	1.3301	HCC:LC	C18:pos	Methyl(1-methyl-4-nitro-1h-imidazol-5-yl)9h-purin-6-ylsulfonium	C10 H10 N7 O2 S	292.062	7.104	#N/A	S35031960	HMDB0061068	0.0007	2.384	#N/A	#N/A	1	level4	Organoheterocyclic compounds	Imidazopyrimidines	Purines and purine derivatives	Purines and derivatives	#N/A	up
4.824_224.0687	2.946	0.0015	0.0488	0.0035	0.0803	1.3289	HCC:LC	C18:pos	Sinapinic acid	C11 H12 O5	224.069	4.824	C00482	S553361	HMDB0032616	0.0002	0.9709	#N/A	#N/A	20	level4	Phenylpropanoids and polyketides	Cinnamic acids and derivatives	Hydroxycinnamic acids and derivatives	Polyketides[PK]	map01100 Metabolic pathways;	up
10.971_806.5106	1.7557	0.0077	0.0976	0.0065	0.1019	1.327	HCC:LC	C18:pos	(8z,20r,26s)-23,26,27-trihydroxy-23-oxido-17-oxo-18,22,24-trioxa-23lambda~5~-phosphaheptacos-8-en-20-yl (4z,7z,10z,13z,16z,19z)-4,7,10,13,16,19-docosahexaenoate	C45 H75 O10 P	806.511	10.971	#N/A	S113377017	#N/A	0.0008	0.9434	#N/A	#N/A	3	level4	#N/A	#N/A	#N/A	#N/A	#N/A	up
0.629_194.0424	0.7291	0.0267	0.1871	0.006	0.0978	1.3242	HCC:LC	C18:neg	D-glucopyranuronic acid	C6 H10 O7	194.042	0.629	C00191	S85463	#N/A	-0.0003	-1.3365	#N/A	#N/A	23	level4	Carbohydrates	Monosaccharides	Sugar acids [Fig]	Carbohydrates	map00040 Pentose and glucuronate interconversions; map00053 Ascorbate and aldarate metabolism; map00520 Amino sugar and nucleotide sugar metabolism; map00562 Inositol phosphate metabolism; map01100 Metabolic pathways;	down
8.085_286.2139	0.4761	0.0069	0.0933	0.0118	0.1354	1.3221	HCC:LC	C18:neg	Hexadecanedioic acid	C16 H30 O4	286.214	8.085	C19615	MReference-2712	HMDB0000672	-0.0005	-1.7932	#N/A	91.1	6	level2	Lipids and lipid-like molecules	Fatty Acyls	Fatty acids and conjugates	Fatty acyls[FA]	map01100 Metabolic pathways;	down
8.586_422.2668	0.6713	0.0497	0.2531	0.0317	0.2136	1.3188	HCC:LC	C18:pos	(3alpha,5alpha,7beta,12alpha)-3,7,12-trihydroxy-6-oxocholan-24-oic acid	C24 H38 O6	422.267	8.586	#N/A	S4447103	#N/A	0	-0.0788	#N/A	#N/A	6	level4	#N/A	#N/A	#N/A	#N/A	#N/A	down
6.624_296.214	2.4369	0.0121	0.1258	0.0369	0.2273	1.3167	HCC:LC	C18:pos	(2e,4z,6e)-7-(8,8-dimethyl-3,4,5,6,7,8-hexahydro-2-naphthalenyl)-3-methyl-2,4,6-octatrienal	C21 H28 O	296.214	6.624	#N/A	S8147412	#N/A	0	-0.1338	#N/A	#N/A	1	level4	#N/A	#N/A	#N/A	#N/A	#N/A	up
9.211_388.2976	0.6024	0.0178	0.153	0.0242	0.192	1.3162	HCC:LC	C18:pos	Dromostanolone tetrahydropyranyl ether	C25 H40 O3	388.298	9.211	C15422	S224218	#N/A	-0.0001	-0.2417	#N/A	#N/A	5	level4	#N/A	#N/A	#N/A	#N/A	NULL	down
9.257_453.3229	1.7396	0.0008	0.0427	0.0007	0.0483	1.3114	HCC:LC	C18:pos	1-tetradecyl-sn-glycero-3-phosphocholine	C22 H48 N O6 P	453.323	9.257	#N/A	S10471192	#N/A	0.0009	2.0542	#N/A	#N/A	1	level4	#N/A	#N/A	#N/A	#N/A	#N/A	up
9.214_370.2871	0.5998	0.0157	0.1434	0.0206	0.1773	1.3105	HCC:LC	C18:pos	5-[(8z,11z,14z)-8,11,14-nonadecatrien-1-yl]-1,3-benzenediol	C25 H38 O2	370.287	9.214	#N/A	S113369026	#N/A	-0.0001	-0.2457	#N/A	#N/A	1	level4	#N/A	#N/A	#N/A	#N/A	#N/A	down
3.203_401.1322	2.517	0.0262	0.1851	0.1232	0.3883	1.3095	HCC:LC	C18:pos	Pipamazine	C21 H24 Cl N3 O S	401.132	3.203	#N/A	S6503	#N/A	-0.0007	-1.6753	#N/A	#N/A	1	level4	#N/A	#N/A	#N/A	#N/A	#N/A	up
2.745_210.1007	0.6876	0.013	0.131	0.0043	0.0879	1.3064	HCC:LC	C18:pos	Aprobarbital	C10 H14 N2 O3	210.101	2.745	C07826	S6221	HMDB0015441	0.0003	1.2725	#N/A	#N/A	2	level4	Organoheterocyclic compounds	Diazines	Pyrimidines and pyrimidine derivatives	Pyrimidines and pyrimidine derivatives	NULL	down
5.411_238.0843	2.2264	0.0017	0.0506	0.0029	0.0754	1.3036	HCC:LC	C18:pos	(e)-3,4,5-trimethoxycinnamic acid	C12 H14 O5	238.084	5.411	#N/A	S642910	HMDB0002511	0.0002	0.6993	#N/A	#N/A	9	level4	Phenylpropanoids and polyketides	Cinnamic acids and derivatives	Hydroxycinnamic acids and derivatives	Polyketides[PK]	#N/A	up
0.969_168.0287	0.8079	0.0498	0.2534	0.0459	0.2521	1.3003	HCC:LC	C18:pos	Uric acid	C5 H4 N4 O3	168.029	0.969	C00366	MReference-753	HMDB0000289	0.0003	2.0051	#N/A	92.7	1	level2	Organoheterocyclic compounds	Imidazopyrimidines	Purines and purine derivatives	Purines and derivatives	map00230 Purine metabolism; map01100 Metabolic pathways; map04976 Bile secretion;	down
9.547_639.3391	1.6231	0.0008	0.041	0.0006	0.0443	1.2961	HCC:LC	C18:neg	1-deoxy-1-{[(7r,17z,20z)-4-hydroxy-7-(hydroxymethyl)-4-oxido-9-oxo-3,5,8-trioxa-4lambda~5~-phosphahexacosa-17,20-dien-1-yl]amino}-beta-d-fructopyranose	C29 H54 N O12 P	639.339	9.547	#N/A	S113381064	#N/A	0.0008	1.1973	#N/A	#N/A	2	level4	#N/A	#N/A	#N/A	#N/A	#N/A	up
7.594_510.2819	1.9082	0.036	0.2169	0.0134	0.1448	1.2936	HCC:LC	C18:neg	Methyl (5z,9alpha,11alpha,13e,15s)-11,15,18-triacetoxy-9-hydroxyprosta-5,13-dien-1-oate	C27 H42 O9	510.282	7.594	#N/A	S34981391	#N/A	-0.001	-1.9817	#N/A	#N/A	3	level4	#N/A	#N/A	#N/A	#N/A	#N/A	up
5.099_244.1213	0.4902	0.0013	0.0469	0.0015	0.0597	1.293	HCC:LC	C18:pos	Rac-etomidate	C14 H16 N2 O2	244.121	5.099	#N/A	S33418	#N/A	0.0001	0.4113	#N/A	#N/A	5	level4	#N/A	#N/A	#N/A	#N/A	#N/A	down
9.989_400.3341	1.6233	0.0215	0.1691	0.0215	0.1807	1.2843	HCC:LC	C18:pos	Mfcd00010474	C27 H44 O2	400.334	9.989	#N/A	S82599	#N/A	-0.0001	-0.1804	#N/A	#N/A	60	level4	#N/A	#N/A	#N/A	#N/A	#N/A	up
6.742_166.0634	3.2772	0.005	0.0771	0.0118	0.1354	1.2804	HCC:LC	C18:pos	Apocynin	C9 H10 O3	166.063	6.742	C11380	MReference-5847	#N/A	0.0005	2.7328	#N/A	30.7	44	level3	PK Polyketides	PK12 Flavonoids	PK1202 Flavans, Flavanols and Leucoanthocyanidins	Polyketides[PK]	NULL	up
9.181_501.2862	1.5371	0.0001	0.0126	0.0001	0.0154	1.2792	HCC:LC	C18:pos	Fexofenadine	C32 H39 N O4	501.286	9.181	C06999	S3231	HMDB0005030	-0.0017	-3.324	#N/A	#N/A	6	level4	Benzenoids	Benzene and substituted derivatives	Diphenylmethanes	Benzene and derivatives	map04976 Bile secretion;	up
8.637_300.23	0.4628	0.0095	0.1107	0.0187	0.1674	1.2789	HCC:LC	C18:pos	Heptadecanedioic acid	C17 H32 O4	300.23	8.637	#N/A	S2340922	#N/A	0	-0.1653	#N/A	#N/A	8	level4	#N/A	#N/A	#N/A	#N/A	#N/A	down
7.499_350.13	4.3162	0.0007	0.0408	0.0048	0.0918	1.2784	HCC:LC	C18:pos	7-{[(2e)-7-chloro-6-hydroxy-3,7-dimethyl-2-octen-1-yl]oxy}-2h-chromen-2-one	C19 H23 Cl O4	350.13	7.499	#N/A	S35015177	HMDB0041414	0.0015	4.3992	#N/A	#N/A	1	level4	Phenylpropanoids and polyketides	Coumarins and derivatives	null	Coumarins and derivatives	#N/A	up
6.723_248.105	1.8103	0.0019	0.0526	0.0022	0.0655	1.2761	HCC:LC	C18:pos	3-methyl-2-butenyl caffeate	C14 H16 O4	248.105	6.723	C10487	S4445103	HMDB0041140	0.0002	0.6131	#N/A	#N/A	13	level4	Phenylpropanoids and polyketides	Cinnamic acids and derivatives	Hydroxycinnamic acids and derivatives	Polyketides[PK]	NULL	up
5.411_178.0633	2.181	0.0019	0.0532	0.0034	0.0803	1.276	HCC:LC	C18:pos	4-methoxycinnamic acid	C10 H10 O3	178.063	5.411	#N/A	MReference-3427	HMDB0002040	0.0003	1.7418	#N/A	79.7	34	level2	Phenylpropanoids and polyketides	Cinnamic acids and derivatives	Cinnamic acids	Polyketides[PK]	#N/A	up
9.959_364.2377	1.7669	0.0038	0.0679	0.0031	0.0776	1.274	HCC:LC	C18:pos	Furomine	C20 H32 N2 O4	364.238	9.959	#N/A	S4678162	#N/A	0.0015	4.1488	#N/A	#N/A	1	level4	#N/A	#N/A	#N/A	#N/A	#N/A	up
1.194_262.0801	0.8274	0.0056	0.0824	0.0089	0.1185	1.2724	HCC:LC	C18:pos	Glu-asp	C9 H14 N2 O7	262.08	1.194	#N/A	S90091	HMDB0028815	0	-0.0673	#N/A	#N/A	5	level4	Organic acids and derivatives	Peptidomimetics	Hybrid peptides	Organic acids	#N/A	down
5.158_422.2122	0.2245	0.0464	0.2451	0.101	0.3581	1.2674	HCC:LC	C18:neg	Fludrocortisone acetate	C23 H31 F O6	422.212	5.158	C08186	S196144	#N/A	0.0017	4.1104	#N/A	#N/A	2	level4	ST Sterol Lipids	ST02 Steroids	ST0203 C21 steroids (gluco/mineralocorticoids, progestogens) and derivatives	Sterol lipids[ST]	NULL	down
8.637_308.1963	0.505	0.0075	0.0965	0.0123	0.1379	1.2674	HCC:LC	C18:pos	(11z)-14,14,14-trifluoro-11-tetradecenyl acetate	C16 H27 F3 O2	308.196	8.637	#N/A	S4515676	#N/A	0	0.0426	#N/A	#N/A	2	level4	#N/A	#N/A	#N/A	#N/A	#N/A	down
5.873_298.0841	0.6719	0.0285	0.1943	0.0233	0.188	1.2628	HCC:LC	C18:pos	In00488	C17 H14 O5	298.084	5.873	C10019	S4444920	HMDB0132454	-0.0001	-0.2044	#N/A	#N/A	42	level4	Phenylpropanoids and polyketides	Flavonoids	O-methylated flavonoids	Flavonoids	NULL	down
9.958_342.2558	1.7888	0.0045	0.0736	0.0037	0.0813	1.2612	HCC:LC	C18:pos	2475675	C23 H34 O2	342.256	9.958	#N/A	S4908583	#N/A	0	-0.135	#N/A	#N/A	6	level4	#N/A	#N/A	#N/A	#N/A	#N/A	up
6.467_315.1106	0.6861	0.0156	0.1433	0.0059	0.097	1.2611	HCC:LC	C18:pos	(2e)-3-(3,4-dihydroxyphenyl)-n-[2-(3,4-dihydroxyphenyl)ethyl]acrylamide	C17 H17 N O5	315.111	6.467	#N/A	S8347409	HMDB0137014	-0.0001	-0.1665	#N/A	#N/A	5	level4	Phenylpropanoids and polyketides	Cinnamic acids and derivatives	Hydroxycinnamic acids and derivatives	Polyketides[PK]	#N/A	down
5.579_294.1579	0.6328	0.0112	0.1202	0.0106	0.1312	1.2586	HCC:LC	C18:pos	Troxipide	C15 H22 N2 O4	294.158	5.579	#N/A	S5395	#N/A	0	-0.1429	#N/A	#N/A	7	level4	#N/A	#N/A	#N/A	#N/A	#N/A	down
11.484_809.5833	1.5259	0.0313	0.2034	0.072	0.313	1.2557	HCC:LC	C18:pos	[similar to: dl-dipalmitoylphosphatidylcholine; δmass: 76.0212 da]	#N/A	809.583	11.484	#N/A	#N/A	#N/A	#N/A	#N/A	#N/A	#N/A	0	level5	#N/A	#N/A	#N/A	#N/A	#N/A	up
6.241_266.1155	1.6124	0.0065	0.0904	0.0037	0.0813	1.2534	HCC:LC	C18:pos	Nevirapine	C15 H14 N4 O	266.115	6.241	C07263	S4308	HMDB0014383	-0.0013	-4.7786	#N/A	#N/A	10	level4	Organic nitrogen compounds	Organonitrogen compounds	Amines	Amines	NULL	up
8.994_356.2347	11.9396	0.0186	0.1577	0.3693	0.6493	1.2532	HCC:LC	C18:neg	Estradiol valerate	C23 H32 O3	356.235	8.994	C12859	S13194	#N/A	-0.0005	-1.3521	#N/A	#N/A	5	level4	ST Sterol Lipids	ST02 Steroids	ST0201 C18 steroids (estrogens) and derivatives	Sterol lipids[ST]	NULL	up
9.958_387.3136	1.7702	0.0066	0.091	0.0023	0.0668	1.2517	HCC:LC	C18:pos	1,1'-(3,5-pyridinediyl)di(1-decanone)	C25 H41 N O2	387.314	9.958	#N/A	S30777090	HMDB0035515	-0.0001	-0.3229	#N/A	#N/A	3	level4	Organic oxygen compounds	Organooxygen compounds	Carbonyl compounds	Carbonyl compounds	#N/A	up
10.989_714.5669	1.5044	0.0199	0.1628	0.0323	0.216	1.2508	HCC:LC	C18:pos	N-[(15z)-tetracosenoyl]-tetradecasphing-4-enine-1-phosphoethanolamine	C40 H79 N2 O6 P	714.567	10.989	#N/A	S58163831	#N/A	-0.0007	-0.924	#N/A	#N/A	4	level4	#N/A	#N/A	#N/A	#N/A	#N/A	up
5.862_236.0687	1.9175	0.0021	0.0545	0.0033	0.0796	1.2489	HCC:LC	C18:pos	5,6,7-trimethoxy-2h-chromen-2-one	C12 H12 O5	236.069	5.862	C09313	S131099	#N/A	0.0002	0.8176	#N/A	#N/A	8	level4	Phenylpropanoids	Coumarins	Coumarins	Coumarins	NULL	up
10.518_660.5206	1.6085	0.0357	0.216	0.0484	0.2582	1.2486	HCC:LC	C18:pos	N-(icosanoyl)-tetradecasphing-4-enine-1-phosphoethanolamine	C36 H73 N2 O6 P	660.521	10.518	#N/A	S58163823	#N/A	-0.0001	-0.1043	#N/A	#N/A	2	level4	#N/A	#N/A	#N/A	#N/A	#N/A	up
8.224_305.2354	5.2884	0.0001	0.0186	0	0.0136	1.2477	HCC:LC	C18:pos	Samandarin	C19 H31 N O2	305.235	8.224	C19950	S16736008	#N/A	-0.0001	-0.2749	#N/A	#N/A	2	level4	Venoms	Others	Salamandra venoms	Venoms	NULL	up
9.732_495.37	1.431	0.0255	0.1828	0.0306	0.2097	1.2477	HCC:LC	C18:pos	(2r)-3-(heptadecyloxy)-2-hydroxypropyl 2-(trimethylammonio)ethyl phosphate	C25 H54 N O6 P	495.37	9.732	#N/A	S8588900	#N/A	0.0011	2.218	#N/A	#N/A	3	level4	#N/A	#N/A	#N/A	#N/A	#N/A	up
8.071_320.235	1.7641	0.0342	0.2114	0.0979	0.3539	1.2475	HCC:LC	C18:pos	19(r)-hete	C20 H32 O3	320.235	8.071	C14749	MReference-4732	HMDB0011136	-0.0001	-0.433	#N/A	55.2	85	level3	Lipids and lipid-like molecules	Fatty Acyls	Eicosanoids	Fatty acyls[FA]	map00590 Arachidonic acid metabolism; map01100 Metabolic pathways;	up
9.753_549.8241	1.4002	0.0079	0.0989	0.0179	0.1651	1.2471	HCC:LC	C18:pos	[similar to: dl-dipalmitoylphosphatidylcholine; δmass: -183.7380 da]	#N/A	549.824	9.753	#N/A	#N/A	#N/A	#N/A	#N/A	#N/A	#N/A	0	level5	#N/A	#N/A	#N/A	#N/A	#N/A	up
9.755_549.3257	1.4054	0.0061	0.0869	0.0123	0.1379	1.2459	HCC:LC	C18:pos	[similar to: dl-dipalmitoylphosphatidylcholine; δmass: -184.2365 da]	#N/A	549.326	9.755	#N/A	#N/A	#N/A	#N/A	#N/A	#N/A	#N/A	0	level5	#N/A	#N/A	#N/A	#N/A	#N/A	up
9.388_563.3223	1.4327	0.0031	0.062	0.0056	0.0968	1.2441	HCC:LC	C18:neg	(2r)-3-{[(2-aminoethoxy)(hydroxy)phosphoryl]oxy}-2-[(4-oxobutanoyl)oxy]propyl (9z)-9-octadecenoate	C27 H50 N O9 P	563.322	9.388	#N/A	S113380853	#N/A	0	0.0155	#N/A	#N/A	1	level4	#N/A	#N/A	#N/A	#N/A	#N/A	up
9.274_544.7731	1.3612	0.0027	0.0584	0.0006	0.0443	1.2433	HCC:LC	C18:pos	[similar to: dl-dipalmitoylphosphatidylcholine; δmass: -188.7891 da]	#N/A	544.773	9.274	#N/A	#N/A	#N/A	#N/A	#N/A	#N/A	#N/A	0	level5	#N/A	#N/A	#N/A	#N/A	#N/A	up
0.722_114.0433	1.4998	0.002	0.0532	0.0022	0.066	1.2422	HCC:LC	C18:pos	Muscimol	C4 H6 N2 O2	114.043	0.722	C08311	S4116	#N/A	0.0003	2.8985	32.7	#N/A	5	level4	Fungal toxins	Mushroom toxins	Alkaloids	Fungal toxins	NULL	up
5.868_308.0868	1.7483	0.0107	0.1184	0.0042	0.0869	1.2394	HCC:LC	C18:neg	Clobenpropit	C14 H17 Cl N4 S	308.087	5.868	C17934	S2688	#N/A	0.0005	1.7203	#N/A	#N/A	1	level4	#N/A	#N/A	#N/A	#N/A	#N/A	up
8.765_368.2563	0.759	0.029	0.195	0.0228	0.1857	1.2388	HCC:LC	C18:pos	Carboprost	C21 H36 O5	368.256	8.765	C06872	S4444532	#N/A	0	-0.0239	#N/A	#N/A	11	level4	#N/A	#N/A	#N/A	#N/A	NULL	down
5.056_242.1057	0.6183	0.0006	0.0402	0.0008	0.0495	1.2363	HCC:LC	C18:pos	Isonixin	C14 H14 N2 O2	242.106	5.056	#N/A	S62011	#N/A	0.0001	0.558	#N/A	#N/A	1	level4	#N/A	#N/A	#N/A	#N/A	#N/A	down
9.958_359.2824	1.7686	0.0053	0.0793	0.005	0.0929	1.2316	HCC:LC	C18:pos	1-cyano-2-methyl-2-propen-1-yl (9z,12z)-9,12-octadecadienoate	C23 H37 N O2	359.282	9.958	#N/A	S113368626	#N/A	0	-0.0921	#N/A	#N/A	2	level4	#N/A	#N/A	#N/A	#N/A	#N/A	up
8.604_488.312	0.6497	0.0012	0.046	0.0008	0.0495	1.23	HCC:LC	C18:pos	(2beta,3alpha,22s)-3,20,22-trihydroxy-6-oxocholesta-4,7-dien-2-yl acetate	C29 H44 O6	488.312	8.604	#N/A	S29212289	#N/A	-0.0018	-3.7295	#N/A	#N/A	3	level4	#N/A	#N/A	#N/A	#N/A	#N/A	down
0.66_155.0352	0.7984	0.0093	0.1097	0.0376	0.2288	1.2271	HCC:LC	C18:pos	N-methylethanolamine phosphate	C3 H10 N O4 P	155.035	0.66	C01210	S388545	HMDB0060173	0.0005	2.927	#N/A	#N/A	3	level4	Organic acids and derivatives	Organic phosphoric acids and derivatives	Phosphate esters	Organic acids	map00564 Glycerophospholipid metabolism;	down
0.703_141.0794	0.5584	0.0176	0.1526	0.0311	0.2124	1.2223	HCC:LC	C18:pos	Ethosuximide	C7 H11 N O2	141.079	0.703	C07505	S3175	HMDB0014731	0.0004	2.7076	#N/A	#N/A	5	level4	Organoheterocyclic compounds	Pyrrolidines	Pyrrolidones	Pyrrolidones	NULL	down
6.747_208.0739	2.6754	0.0037	0.0665	0.0115	0.1347	1.2167	HCC:LC	C18:pos	(2e)-3-(3,4-dimethoxyphenyl)acrylic acid	C11 H12 O4	208.074	6.747	#N/A	S626174	HMDB0034315	0.0003	1.4526	#N/A	#N/A	23	level4	Phenylpropanoids and polyketides	Cinnamic acids and derivatives	Hydroxycinnamic acids and derivatives	Polyketides[PK]	#N/A	up
1.176_167.0222	0.4898	0.0182	0.1552	0.0476	0.2558	1.2159	HCC:LC	C18:pos	Quinolinic acid	C7 H5 N O4	167.022	1.176	C03722	S1037	HMDB0000232	0.0003	2.0264	#N/A	#N/A	4	level4	Organoheterocyclic compounds	Pyridines and derivatives	Pyridinecarboxylic acids and derivatives	Pyridine and derivatives	map00380 Tryptophan metabolism; map00410 beta-Alanine metabolism; map00760 Nicotinate and nicotinamide metabolism; map01100 Metabolic pathways;	down
5.41_294.0506	2.2247	0.0024	0.0575	0.0032	0.079	1.213	HCC:LC	C18:pos	Dimethyl [(1-methoxy-1h-indol-3-yl)carbonyl]carbonodithioimidate	C13 H14 N2 O2 S2	294.051	5.41	#N/A	S30777275	HMDB0038636	0.0009	3.0949	#N/A	#N/A	3	level4	Organoheterocyclic compounds	Indoles and derivatives	Indolecarboxylic acids and derivatives	Indole and derivatives	#N/A	up
11.243_783.5147	0.5795	0.0004	0.0321	0.0008	0.0495	1.2127	HCC:LC	C18:pos	[similar to: dl-dipalmitoylphosphatidylcholine; δmass: 49.9526 da]	#N/A	783.515	11.243	#N/A	#N/A	#N/A	#N/A	#N/A	#N/A	#N/A	0	level5	#N/A	#N/A	#N/A	#N/A	#N/A	down
8.235_608.3555	0.3819	0.0348	0.213	0.0451	0.2501	1.2073	HCC:LC	C18:neg	(2beta,3beta,5beta,22r)-2,20,22-trihydroxy-6-oxocholesta-7,14-dien-3-yl beta-d-glucopyranoside	C33 H52 O10	608.356	8.235	#N/A	S113385087	#N/A	-0.0006	-0.9626	#N/A	#N/A	1	level4	#N/A	#N/A	#N/A	#N/A	#N/A	down
9.261_500.2782	1.495	0.0011	0.0448	0.0006	0.0443	1.2053	HCC:LC	C18:pos	(2r,3s)-2-(3,4-dihydroxyphenyl)-5,7-dihydroxy-3,4-dihydro-2h-chromen-3-yl myristate	C29 H40 O7	500.278	9.261	#N/A	S9663744	#N/A	0.0008	1.6211	#N/A	#N/A	1	level4	#N/A	#N/A	#N/A	#N/A	#N/A	up
4.727_343.1783	7.6978	0.0024	0.0575	0.033	0.2178	1.2052	HCC:LC	C18:pos	6β-naltrexol	C20 H25 N O4	343.178	4.727	#N/A	MReference-7318	#N/A	-0.0001	-0.2566	#N/A	45.9	9	level3	#N/A	#N/A	#N/A	#N/A	#N/A	up
9.501_547.808	1.5204	0.0003	0.0313	0.0005	0.0431	1.2026	HCC:LC	C18:pos	[similar to: dl-dipalmitoylphosphatidylcholine; δmass: -185.7542 da]	#N/A	547.808	9.501	#N/A	#N/A	#N/A	#N/A	#N/A	#N/A	#N/A	0	level5	#N/A	#N/A	#N/A	#N/A	#N/A	up
5.642_454.163	0.7722	0.0267	0.1871	0.0126	0.1398	1.2017	HCC:LC	C18:neg	5-hydroxy-3-(3-hydroxy-3-methylbutyl)-8,8-dimethyl-2-(2,4,5-trihydroxyphenyl)-4h,8h-pyrano[2,3-f]chromen-4-one	C25 H26 O8	454.163	5.642	#N/A	S10283325	HMDB0033666	0.0003	0.6057	#N/A	#N/A	2	level4	Phenylpropanoids and polyketides	Flavonoids	Flavones	Flavonoids	#N/A	down
7.345_426.0873	1.5657	0.0021	0.0543	0.0012	0.0559	1.1962	HCC:LC	C18:neg	Cysteine-glutathione disulfide	C13 H22 N4 O8 S2	426.087	7.345	C05526	S8630564	#N/A	-0.0006	-1.4296	#N/A	#N/A	2	level4	#N/A	#N/A	#N/A	#N/A	map00270 Cysteine and methionine metabolism; map01100 Metabolic pathways;	up
10.075_344.2715	1.9115	0.005	0.0773	0.0042	0.0869	1.1959	HCC:LC	C18:pos	8561	C23 H36 O2	344.272	10.075	#N/A	S4451487	#N/A	-0.0001	-0.2021	#N/A	55	13	level4	#N/A	#N/A	#N/A	#N/A	#N/A	up
7.924_376.2613	0.487	0.003	0.0616	0.0022	0.0655	1.1956	HCC:LC	C18:pos	3beta,17beta-diacetoxy-5alpha-androstane	C23 H36 O4	376.261	7.924	C15346	S194608	#N/A	0	-0.0542	#N/A	#N/A	7	level4	#N/A	#N/A	#N/A	#N/A	NULL	down
7.274_648.1509	3.1084	0.0001	0.0111	0.001	0.053	1.1931	HCC:LC	C18:pos	Avatrombopag	C29 H34 Cl2 N6 O3 S2	648.151	7.274	#N/A	S8028230	#N/A	-0.0002	-0.2455	#N/A	#N/A	1	level4	#N/A	#N/A	#N/A	#N/A	#N/A	up
8.77_358.2716	0.7019	0.0292	0.1954	0.0336	0.2189	1.1931	HCC:LC	C18:neg	13,14-dihydro prostaglandin f1α	C20 H38 O5	358.272	8.77	#N/A	MReference-9855	#N/A	-0.0003	-0.8279	#N/A	73.5	9	level2	#N/A	#N/A	#N/A	#N/A	#N/A	down
4.629_154.0633	0.5949	0.0309	0.202	0.0224	0.1843	1.1892	HCC:LC	C18:pos	Vanillyl alcohol	C8 H10 O3	154.063	4.629	C06317	S56139	HMDB0032012	0.0003	1.9131	#N/A	#N/A	11	level4	Benzenoids	Phenols	Methoxyphenols	Phenols and derivatives	#N/A	down
5.777_277.025	2.8482	0.0138	0.1358	0.0165	0.1596	1.1857	HCC:LC	C18:pos	3-(sulfooxy)-l-tyrosine	C9 H11 N O7 S	277.025	5.777	#N/A	S155641	HMDB0002028	-0.0007	-2.3705	#N/A	#N/A	1	level4	Organic acids and derivatives	Carboxylic acids and derivatives	Amino acids, peptides, and analogues	Amino acids, peptides, and analogues	#N/A	up
8.033_436.2819	0.802	0.0245	0.1796	0.0412	0.2385	1.1796	HCC:LC	C18:neg	Tenivastatin	C25 H40 O6	436.282	8.033	C21581	S58263	HMDB0061047	-0.0006	-1.3192	#N/A	#N/A	2	level4	Organic acids and derivatives	Hydroxy acids and derivatives	Medium-chain hydroxy acids and derivatives	Organic acids	NULL	down
5.598_134.073	0.7879	0.0234	0.1773	0.0862	0.3378	1.1793	HCC:LC	C18:neg	Cinnamyl alcohol	C9 H10 O	134.073	5.598	C02394	MReference-3322	HMDB0029698	-0.0002	-1.1664	#N/A	34.4	18	level3	Phenylpropanoids and polyketides	Cinnamyl alcohols	null	Cinnamyl alcohols	#N/A	down
8.247_470.3035	2.2014	0.0259	0.1842	0.0349	0.222	1.1787	HCC:LC	C18:pos	(11alpha)-3,26-dioxo-22,26-epoxycholest-4-en-11-yl acetate	C29 H42 O5	470.303	8.247	#N/A	S29215832	#N/A	0.0003	0.6818	#N/A	#N/A	2	level4	#N/A	#N/A	#N/A	#N/A	#N/A	up
8.605_539.3597	1.2525	0.0211	0.1681	0.0115	0.1347	1.1763	HCC:LC	C18:pos	O-{hydroxy[(2r)-2-hydroxy-3-(icosyloxy)propoxy]phosphoryl}-l-serine	C26 H54 N O8 P	539.36	8.605	#N/A	S113376768	#N/A	0.001	1.8429	#N/A	#N/A	1	level4	#N/A	#N/A	#N/A	#N/A	#N/A	up
7.41_344.1361	1.5472	0.0114	0.1214	0.0081	0.1133	1.1722	HCC:LC	C18:neg	Tyrosyltyrosine	C18 H20 N2 O5	344.136	7.41	#N/A	S4234749	HMDB0029117	-0.0012	-3.373	#N/A	#N/A	1	level4	Organic acids and derivatives	Carboxylic acids and derivatives	Amino acids, peptides, and analogues	Amino acids, peptides, and analogues	#N/A	up
7.45_447.2988	0.4371	0.0242	0.1794	0.0306	0.2097	1.1689	HCC:LC	C18:pos	N-[(3beta,7beta)-3,7-dihydroxy-24-oxochol-5-en-24-yl]glycine	C26 H41 N O5	447.299	7.45	#N/A	S113385589	#N/A	0.0003	0.6552	77.3	#N/A	1	level4	#N/A	#N/A	#N/A	#N/A	#N/A	down
5.734_322.1316	0.5867	0.0027	0.0584	0.0052	0.0942	1.1687	HCC:LC	C18:pos	Kebuzone	C19 H18 N2 O3	322.132	5.734	#N/A	S3692	HMDB0041914	-0.0001	-0.3196	#N/A	#N/A	2	level4	Benzenoids	Benzene and substituted derivatives	null	Benzene and derivatives	#N/A	down
7.345_290.1126	1.7071	0.0021	0.0546	0.0015	0.0597	1.1664	HCC:LC	C18:neg	N-succinyl-l-diaminopimelic acid	C11 H18 N2 O7	290.113	7.345	C04421	S389300	#N/A	0.0011	3.959	#N/A	#N/A	2	level4	#N/A	#N/A	#N/A	#N/A	map01100 Metabolic pathways; map01230 Biosynthesis of amino acids;	up
9.762_623.2873	1.2237	0.0294	0.1959	0.1074	0.366	1.1598	HCC:LC	C18:pos	D-gamma-glutamyl-s-[(4s,5r,6e,8e,10z,13z,16z)-1-carboxy-4-hydroxy-6,8,10,13,16-nonadecapentaen-5-yl]-l-cysteinylglycine	C30 H45 N3 O9 S	623.287	9.762	#N/A	S30776672	HMDB0012993	-0.0004	-0.5756	#N/A	#N/A	1	level4	Organic acids and derivatives	Carboxylic acids and derivatives	Amino acids, peptides, and analogues	Amino acids, peptides, and analogues	#N/A	up
5.218_331.1055	0.669	0.0454	0.243	0.0948	0.3489	1.1587	HCC:LC	C18:pos	Citibrasine	C17 H17 N O6	331.106	5.218	#N/A	S14332664	HMDB0037797	-0.0001	-0.1633	#N/A	#N/A	2	level4	Organoheterocyclic compounds	Quinolines and derivatives	Benzoquinolines	Quinone	#N/A	down
6.658_716.3787	29.6695	0.0069	0.0931	0.6631	0.8532	1.1579	HCC:LC	C18:neg	Spinoside a	C39 H56 O12	716.379	6.658	C08809	S4444702	#N/A	0.0015	2.1342	#N/A	#N/A	1	level4	Terpenoids	Triterpenoids (C30)	Others	Terpenoids	NULL	up
6.623_548.2608	2.3305	0.0024	0.0575	0.0059	0.097	1.1553	HCC:LC	C18:pos	Archangelolide	C29 H40 O10	548.261	6.623	C09296	S4444770	#N/A	-0.0013	-2.3645	#N/A	#N/A	1	level4	Terpenoids	Sesquiterpenoids (C15)	Guaianolide	Terpenoids	NULL	up
8.149_432.307	0.7525	0.0168	0.1502	0.0037	0.0813	1.1549	HCC:LC	C18:pos	Bhas#30	C23 H44 O7	432.307	8.149	#N/A	S31150757	#N/A	-0.0016	-3.8146	#N/A	#N/A	2	level4	#N/A	#N/A	#N/A	#N/A	#N/A	down
9.641_389.2597	0.6963	0.032	0.2061	0.0451	0.2501	1.1544	HCC:LC	C18:neg	N-oleoyl taurine	C20 H39 N O4 S	389.26	9.641	#N/A	S4941625	#N/A	-0.0003	-0.7958	#N/A	#N/A	1	level4	#N/A	#N/A	#N/A	#N/A	#N/A	down
6.109_298.1412	1.6298	0.0039	0.0683	0.0056	0.0968	1.1526	HCC:LC	C18:neg	Sesamex	C15 H22 O6	298.141	6.109	C19146	S5592	#N/A	-0.0005	-1.6134	#N/A	#N/A	4	level4	#N/A	#N/A	#N/A	#N/A	NULL	up
9.345_258.1984	1.6888	0.0041	0.0704	0.0047	0.0914	1.1481	HCC:LC	C18:pos	Acetyl hexamethyl tetralin	C18 H26 O	258.198	9.345	#N/A	S80719	HMDB0061860	0.0001	0.3219	#N/A	#N/A	4	level4	Benzenoids	Tetralins	null	Benzene and derivatives	#N/A	up
9.527_534.3059	1.486	0.009	0.1069	0.0089	0.1185	1.1471	HCC:LC	C18:neg	(6r)-6-[(3,6-dideoxy-4-o-{(6r)-6-[(3,6-dideoxy-alpha-l-arabino-hexopyranosyl)oxy]heptanoyl}-alpha-l-arabino-hexopyranosyl)oxy]heptanoic acid	C26 H46 O11	534.306	9.527	#N/A	S113371270	#N/A	0.0019	3.5053	#N/A	#N/A	1	level4	#N/A	#N/A	#N/A	#N/A	#N/A	up
7.346_336.118	1.6356	0.0025	0.0577	0.0013	0.0569	1.145	HCC:LC	C18:neg	3-epi-3-hydroxymugineic acid	C12 H20 N2 O9	336.118	7.346	C15501	S9122896	#N/A	0.0011	3.3778	#N/A	#N/A	1	level4	#N/A	#N/A	#N/A	#N/A	NULL	up
9.24_304.1125	0.7315	0.0119	0.1242	0.0087	0.1175	1.1429	HCC:LC	C18:pos	Imicyafos	C11 H21 N4 O2 P S	304.113	9.24	C18469	S11677357	#N/A	0.0002	0.7208	#N/A	#N/A	1	level4	#N/A	#N/A	#N/A	#N/A	NULL	down
1.15_152.0333	0.7782	0.0469	0.2468	0.1213	0.386	1.142	HCC:LC	C18:neg	Xanthine	C5 H4 N4 O2	152.033	1.15	C00385	MReference-781	HMDB0000292	-0.0002	-1.1744	#N/A	89.5	3	level1	Organoheterocyclic compounds	Imidazopyrimidines	Purines and purine derivatives	Purines and derivatives	map00230 Purine metabolism; map00232 Caffeine metabolism; map01100 Metabolic pathways;	down
10.009_234.162	1.6634	0.0055	0.0812	0.006	0.0978	1.1405	HCC:LC	C18:pos	3138020	C15 H22 O2	234.162	10.009	C09743	S4945176	HMDB0030016	0	0.2126	#N/A	#N/A	87	level4	Terpenoids	Sesquiterpenoids (C15)	Others	Terpenoids	NULL	up
0.65_174.1371	0.6052	0.0072	0.095	0.0123	0.1379	1.1371	HCC:LC	C18:pos	N~6~,n~6~-dimethyllysine	C8 H18 N2 O2	174.137	0.65	#N/A	S3676766	HMDB0013287	0.0003	1.5656	#N/A	#N/A	1	level4	Organic acids and derivatives	Carboxylic acids and derivatives	Amino acids, peptides, and analogues	Amino acids, peptides, and analogues	#N/A	down
9.997_623.342	1.3621	0.0033	0.0636	0.0029	0.0749	1.1359	HCC:LC	C18:neg	(7r,14e)-1-amino-4,13-dihydroxy-9-oxo-7-[(palmitoyloxy)methyl]-3,5,8-trioxa-4-phosphahexadec-14-en-16-oic acid 4-oxide	C29 H54 N O11 P	623.342	9.997	#N/A	S113380840	#N/A	-0.0015	-2.3331	#N/A	#N/A	1	level4	#N/A	#N/A	#N/A	#N/A	#N/A	up
6.625_266.0548	0.744	0.0286	0.1944	0.039	0.2341	1.1351	HCC:LC	C18:pos	Methoxybrassinin	C12 H14 N2 O S2	266.055	6.625	C08506	S2301195	HMDB0033351	0.0001	0.2516	#N/A	#N/A	2	level4	Organoheterocyclic compounds	Indoles and derivatives	Indoles	Indoles	NULL	down
2.706_290.0903	0.7842	0.0422	0.2346	0.0095	0.1242	1.1348	HCC:LC	C18:pos	Indoleacetylaspartate	C14 H14 N2 O5	290.09	2.706	#N/A	S3845644	HMDB0038666	0	0.1447	#N/A	#N/A	3	level4	Organic acids and derivatives	Carboxylic acids and derivatives	Amino acids, peptides, and analogues	Amino acids, peptides, and analogues	#N/A	down
9.347_408.2272	0.829	0.028	0.1921	0.0257	0.1953	1.1326	HCC:LC	C18:neg	1-palmitoylglycerone 3-phosphate	C19 H37 O7 P	408.227	9.347	C01192	S146664	HMDB0062190	-0.0005	-1.1587	#N/A	#N/A	2	level4	Organic oxygen compounds	Organooxygen compounds	Carbonyl compounds	Carbonyl compounds	NULL	down
11.61_771.5202	1.5857	0.0144	0.1391	0.0152	0.1537	1.1318	HCC:LC	C18:pos	(2r)-3-{[(2-aminoethoxy)(hydroxy)phosphoryl]oxy}-2-{[8-(tetracyclo[6.4.0.0~2,7~.0~3,6~]dodec-10-yl)octyl]oxy}propyl 8-(pentacyclo[6.4.0.0~2,7~.0~3,6~.0~9,12~]dodec-4-yl)octanoate	C45 H74 N O7 P	771.52	11.61	#N/A	S24823084	#N/A	-0.0001	-0.1642	#N/A	#N/A	1	level4	#N/A	#N/A	#N/A	#N/A	#N/A	up
8.864_329.2565	0.5678	0.0173	0.1515	0.0317	0.2136	1.1267	HCC:LC	C18:pos	Commendamide	C18 H35 N O4	329.257	8.864	#N/A	S8886784	#N/A	-0.0001	-0.2043	#N/A	#N/A	3	level4	#N/A	#N/A	#N/A	#N/A	#N/A	down
9.71_451.3065	1.6279	0.0292	0.1954	0.0587	0.2875	1.1248	HCC:LC	C18:pos	(2r)-2-hydroxy-3-[(1z)-1-tetradecen-1-yloxy]propyl 2-(trimethylammonio)ethyl phosphate	C22 H46 N O6 P	451.307	9.71	#N/A	S24823057	#N/A	0.0002	0.4244	#N/A	#N/A	1	level4	#N/A	#N/A	#N/A	#N/A	#N/A	up
8.864_276.2089	0.5456	0.0171	0.1514	0.0257	0.1953	1.1229	HCC:LC	C18:pos	(e)-parinaric acid	C18 H28 O2	276.209	8.864	#N/A	S4445965	#N/A	0	0.0315	#N/A	#N/A	78	level4	#N/A	#N/A	#N/A	#N/A	#N/A	down
8.347_532.3045	0.6152	0.0053	0.0793	0.0009	0.053	1.1225	HCC:LC	C18:pos	(4r,9beta,16alpha)-2,16,20,24,25-pentahydroxy-9,10,14-trimethyl-4,9-cyclo-9,10-secocholesta-2,5-diene-1,11,22-trione	C30 H44 O8	532.304	8.347	C08801	S390402	#N/A	0.0009	1.6185	#N/A	#N/A	6	level4	Terpenoids	Triterpenoids (C30)	Cucurbitanes	Terpenoids	NULL	down
2.492_198.1008	0.7285	0.014	0.1362	0.0427	0.243	1.1193	HCC:LC	C18:pos	Metharbital	C9 H14 N2 O3	198.101	2.492	#N/A	S3957	HMDB0014606	0.0004	1.89	#N/A	#N/A	1	level4	Organoheterocyclic compounds	Diazines	Pyrimidines and pyrimidine derivatives	Pyrimidines and pyrimidine derivatives	#N/A	down
8.864_294.2195	0.5456	0.0227	0.1746	0.0376	0.2288	1.1186	HCC:LC	C18:pos	9-oxo-ode	C18 H30 O3	294.219	8.864	C14766	MReference-9797	HMDB0004669	0	-0.0861	#N/A	91.9	76	level2	Lipids and lipid-like molecules	Fatty Acyls	Lineolic acids and derivatives	Fatty acyls[FA]	map00591 Linoleic acid metabolism;	down
10.001_392.3655	1.2837	0.0363	0.2175	0.0215	0.1807	1.1162	HCC:LC	C18:pos	5,9-hexacosadienoic acid	C26 H48 O2	392.365	10.001	#N/A	S4471998	#N/A	0	0.1003	#N/A	#N/A	8	level4	#N/A	#N/A	#N/A	#N/A	#N/A	up
6.053_252.0999	1.5657	0.0232	0.1769	0.0103	0.1303	1.1159	HCC:LC	C18:pos	Methyl 3,4,5-trimethoxycinnamate	C13 H16 O5	252.1	6.053	#N/A	S643000	HMDB0038551	0.0001	0.4535	#N/A	#N/A	6	level4	Phenylpropanoids and polyketides	Cinnamic acids and derivatives	Hydroxycinnamic acids and derivatives	Polyketides[PK]	#N/A	up
2.782_883.8798	20.6097	0.0299	0.1977	0.101	0.3581	1.1146	HCC:LC	C18:neg	[similar to: levothyroxine; δmass: 107.1931 da]	#N/A	883.88	2.782	#N/A	#N/A	#N/A	#N/A	#N/A	#N/A	#N/A	0	level5	#N/A	#N/A	#N/A	#N/A	#N/A	up
6.298_300.1473	0.696	0.0256	0.1838	0.0294	0.2074	1.1146	HCC:LC	C18:pos	Bifenazate	C17 H20 N2 O3	300.147	6.298	C18589	S154052	#N/A	-0.0001	-0.2914	#N/A	#N/A	1	level4	#N/A	#N/A	#N/A	#N/A	NULL	down
8.037_160.0528	1.448	0.0453	0.243	0.2018	0.488	1.1138	HCC:LC	C18:pos	Qj4750000	C10 H8 O2	160.053	8.037	C16213	S6824	#N/A	0.0003	2.0561	#N/A	46.3	12	level4	#N/A	#N/A	#N/A	#N/A	#N/A	up
6.715_294.1467	1.6055	0.0101	0.1142	0.0072	0.1076	1.1126	HCC:LC	C18:pos	9208635	C16 H22 O5	294.147	6.715	#N/A	S148902	HMDB0094679	-0.0001	-0.2162	#N/A	#N/A	2	level4	Benzenoids	Benzene and substituted derivatives	Benzoic acids and derivatives	Benzene and derivatives	#N/A	up
9.428_521.7915	1.3514	0.0008	0.0425	0.001	0.053	1.1096	HCC:LC	C18:pos	[similar to: dl-dipalmitoylphosphatidylcholine; δmass: -211.7706 da]	#N/A	521.792	9.428	#N/A	#N/A	#N/A	#N/A	#N/A	#N/A	#N/A	0	level5	#N/A	#N/A	#N/A	#N/A	#N/A	up
3.106_256.0942	2.6114	0.0104	0.1163	0.0032	0.079	1.108	HCC:LC	C18:neg	P-gal	C12 H16 O6	256.094	3.106	C02578	S92439	#N/A	-0.0005	-1.7937	#N/A	#N/A	4	level4	#N/A	#N/A	#N/A	#N/A	NULL	up
3.656_170.1058	0.5953	0.0257	0.1839	0.0355	0.2229	1.1031	HCC:LC	C18:pos	Levetiracetam	C8 H14 N2 O2	170.106	3.656	C07841	S4447633	HMDB0015333	0.0003	1.6149	#N/A	#N/A	3	level4	Organic acids and derivatives	Carboxylic acids and derivatives	Amino acids, peptides, and analogues	Amino acids, peptides, and analogues	NULL	down
7.899_436.2092	0.1228	0.0491	0.2516	0.1715	0.4508	1.1002	HCC:LC	C18:neg	Temanogrel	C24 H28 N4 O4	436.209	7.899	#N/A	S9779281	#N/A	-0.0018	-4.1671	#N/A	#N/A	2	level4	#N/A	#N/A	#N/A	#N/A	#N/A	down
0.699_228.1113	0.7931	0.0034	0.0641	0.0042	0.0869	1.1	HCC:LC	C18:pos	Tetraacetylethylenediamine	C10 H16 N2 O4	228.111	0.699	#N/A	S59725	HMDB0040573	0.0003	1.3478	#N/A	#N/A	6	level4	Organic acids and derivatives	Carboxylic acids and derivatives	Carboxylic acid derivatives	Organic acids	#N/A	down
6.048_326.0394	1.3355	0.0443	0.2396	0.0467	0.2535	1.0982	HCC:LC	C18:pos	Gliotoxin	C13 H14 N2 O4 S2	326.039	6.048	C10595	S5988	#N/A	-0.0001	-0.221	#N/A	#N/A	1	level4	Fungal toxins	Mycotoxins	Others	Fungal toxins	NULL	up
8.591_414.2982	0.5704	0.0372	0.2197	0.0187	0.1674	1.0979	HCC:LC	C18:pos	Ascr#29	C23 H42 O6	414.298	8.591	#N/A	S31150638	#N/A	0.0001	0.2637	#N/A	#N/A	2	level4	#N/A	#N/A	#N/A	#N/A	#N/A	down
9.725_493.3542	1.4882	0.0014	0.0477	0.0018	0.0627	1.0953	HCC:LC	C18:pos	(2r)-3-[(1z)-1-heptadecen-1-yloxy]-2-hydroxypropyl 2-(trimethylammonio)ethyl phosphate	C25 H52 N O6 P	493.354	9.725	#N/A	S24823060	#N/A	0.001	1.9731	#N/A	#N/A	2	level4	#N/A	#N/A	#N/A	#N/A	#N/A	up
7.924_358.2507	0.4633	0.0103	0.1156	0.0168	0.1608	1.0944	HCC:LC	C18:pos	2062850	C23 H34 O3	358.251	7.924	C14658	S2005918	#N/A	-0.0001	-0.1615	#N/A	#N/A	7	level4	#N/A	#N/A	#N/A	#N/A	NULL	down
4.148_228.0935	0.7628	0.0002	0.0257	0.0005	0.0442	1.0916	HCC:LC	C18:pos	Chrysene	C18 H12	228.094	4.148	C14222	S8817	#N/A	-0.0004	-1.9358	#N/A	#N/A	5	level4	#N/A	#N/A	#N/A	#N/A	NULL	down
7.768_390.1653	2.79	0.0043	0.0718	0.0076	0.1105	1.0889	HCC:LC	C18:pos	Flibanserin	C20 H21 F3 N4 O	390.165	7.768	#N/A	S5293454	#N/A	-0.0014	-3.6268	#N/A	#N/A	1	level4	#N/A	#N/A	#N/A	#N/A	#N/A	up
9.559_502.3238	1.3744	0.0057	0.0826	0.0014	0.0595	1.0868	HCC:LC	C18:pos	Gw7647	C29 H46 N2 O3 S	502.324	9.559	C15622	S2637470	#N/A	0.0009	1.8419	#N/A	#N/A	1	level4	#N/A	#N/A	#N/A	#N/A	NULL	up
9.885_562.4213	0.7425	0.0433	0.2378	0.0257	0.1953	1.086	HCC:LC	C18:pos	(3beta,24r)-ergost-5-en-3-yl beta-d-glucopyranoside	C34 H58 O6	562.421	9.885	#N/A	S88294052	#N/A	-0.0021	-3.6824	#N/A	#N/A	1	level4	#N/A	#N/A	#N/A	#N/A	#N/A	down
0.644_188.1529	0.7653	0.0035	0.0652	0.0039	0.083	1.0847	HCC:LC	C18:pos	Nepsilon,nepsilon,nepsilon-trimethyllysine	C9 H20 N2 O2	188.153	0.644	C03793	BGI429	HMDB0001325	0.0004	2.3549	16.7	#N/A	3	level3	Organic acids and derivatives	Carboxylic acids and derivatives	Amino acids, peptides, and analogues	Amino acids, peptides, and analogues	map00310 Lysine degradation; map01100 Metabolic pathways;	down
1.222_311.1041	0.6302	0.0071	0.0946	0.0041	0.0866	1.0827	HCC:LC	C18:pos	(2s)-4-(methylsulfanyl)-2-({[(3s,4s,5r)-2,3,4-trihydroxy-5-(hydroxymethyl)tetrahydro-2-furanyl]methyl}amino)butanoic acid	C11 H21 N O7 S	311.104	1.222	#N/A	S9035182	HMDB0037841	0.0002	0.6908	#N/A	#N/A	1	level4	Organic acids and derivatives	Carboxylic acids and derivatives	Amino acids, peptides, and analogues	Amino acids, peptides, and analogues	#N/A	down
8.235_334.214	0.5922	0.0044	0.0731	0.006	0.0978	1.0812	HCC:LC	C18:neg	15-deoxy-δ12,14-prostaglandin d2	C20 H30 O4	334.214	8.235	#N/A	MReference-9795	#N/A	-0.0004	-1.2491	#N/A	86.2	123	level2	#N/A	#N/A	#N/A	#N/A	#N/A	down
9.207_278.2455	0.7968	0.0287	0.1945	0.0211	0.1792	1.0807	HCC:LC	C18:pos	Prostaglandin j2	C20 H30 O4	278.245	9.207	C05957	#N/A	HMDB0002710	#N/A	#N/A	#N/A	37.9	0	level5	Lipids and lipid-like molecules	Fatty Acyls	Eicosanoids	Fatty acyls[FA]	map00590 Arachidonic acid metabolism; map01100 Metabolic pathways; map04726 Serotonergic synapse;	down
5.132_426.1095	47.1188	0.0348	0.213	0.4241	0.694	1.0794	HCC:LC	C18:pos	Lenvatinib	C21 H19 Cl N4 O4	426.11	5.132	#N/A	S7999567	#N/A	0	0.1106	#N/A	#N/A	1	level4	#N/A	#N/A	#N/A	#N/A	#N/A	up
10.985_806.5649	1.4239	0.0032	0.063	0.0031	0.0776	1.0783	HCC:LC	C18:pos	[similar to: dl-dipalmitoylphosphatidylcholine; δmass: 73.0028 da]	#N/A	806.565	10.985	#N/A	#N/A	#N/A	#N/A	#N/A	#N/A	#N/A	0	level5	#N/A	#N/A	#N/A	#N/A	#N/A	up
8.341_492.2406	0.7191	0.0285	0.1942	0.0059	0.097	1.0774	HCC:LC	C18:pos	Vorapaxar	C29 H33 F N2 O4	492.241	8.341	#N/A	S8252668	#N/A	-0.0019	-3.7904	#N/A	#N/A	1	level4	#N/A	#N/A	#N/A	#N/A	#N/A	down
9.368_322.2504	0.6474	0.0114	0.1214	0.0103	0.1303	1.0767	HCC:LC	C18:neg	15-oxoede	C20 H34 O3	322.25	9.368	#N/A	MReference-9905	#N/A	-0.0004	-1.1977	#N/A	89.9	26	level2	#N/A	#N/A	#N/A	#N/A	#N/A	down
5.41_192.079	2.0582	0.0059	0.0852	0.0037	0.0813	1.0756	HCC:LC	C18:pos	Myristicin	C11 H12 O3	192.079	5.41	C10480	MReference-5544	HMDB0035873	0.0004	1.9258	#N/A	49.8	30	level3	Organoheterocyclic compounds	Benzodioxoles	null	Benzodioxoles	NULL	up
5.92_338.0819	19.4274	0	0.0111	0.0001	0.0221	1.0743	HCC:LC	C18:neg	7042400	C19 H15 Cl N2 O2	338.082	5.92	C10942	S83423	#N/A	-0.0003	-0.9265	#N/A	#N/A	1	level4	#N/A	#N/A	#N/A	#N/A	NULL	up
6.65_384.0674	25.0163	0.0038	0.068	0.0059	0.097	1.0715	HCC:LC	C18:neg	3-c-carboxy-2-deoxy-4-o-[(2e)-3-(4-hydroxy-3-methoxyphenyl)-2-propenoyl]pentaric acid	C16 H16 O11	384.067	6.65	#N/A	S35014964	HMDB0040571	-0.0018	-4.776	#N/A	#N/A	1	level4	Organic acids and derivatives	Carboxylic acids and derivatives	Tetracarboxylic acids and derivatives	Organic acids	#N/A	up
10.155_320.2715	1.6586	0.029	0.195	0.0172	0.1619	1.0713	HCC:LC	C18:pos	Pregnane-3,3-diol	C21 H36 O2	320.272	10.155	#N/A	S2297701	#N/A	-0.0001	-0.1887	#N/A	#N/A	19	level4	#N/A	#N/A	#N/A	#N/A	#N/A	up
9.625_286.2297	1.4401	0.0031	0.0622	0.0032	0.079	1.0703	HCC:LC	C18:pos	Retinol	C20 H30 O	286.23	9.625	C00473	BGI501	#N/A	0	0.1227	14.6	#N/A	24	level3	Vitamins and Cofactors	Vitamins	Fat-soluble vitamins [Fig]	Vitamins	map00830 Retinol metabolism; map01100 Metabolic pathways; map04977 Vitamin digestion and absorption;	up
2.786_950.9476	7.7751	0.0341	0.2112	0.0215	0.1807	1.0655	HCC:LC	C18:neg	[similar to: tiratricol; δmass: 329.1842 da]	#N/A	950.948	2.786	#N/A	#N/A	#N/A	#N/A	#N/A	#N/A	#N/A	0	level5	#N/A	#N/A	#N/A	#N/A	#N/A	up
10.008_418.1806	1.9133	0.0099	0.1135	0.0055	0.0961	1.0641	HCC:LC	C18:pos	Lofepramine	C26 H27 Cl N2 O	418.181	10.008	#N/A	S3810	#N/A	-0.0005	-1.2991	#N/A	#N/A	1	level4	#N/A	#N/A	#N/A	#N/A	#N/A	up
3.507_162.0316	5.2478	0.0153	0.1416	0.0948	0.3489	1.0614	HCC:LC	C18:neg	4-hydroxycoumarin	C9 H6 O3	162.032	3.507	C20414	MReference-235	HMDB0137904	-0.0001	-0.5858	#N/A	78.5	6	level2	Phenylpropanoids and polyketides	Coumarins and derivatives	Hydroxycoumarins	Coumarins and derivatives	NULL	up
10.023_551.3962	1.5326	0.0031	0.0622	0.0074	0.1093	1.0596	HCC:LC	C18:pos	Paf c-18	C28 H58 N O7 P	551.396	10.023	#N/A	S2015321	#N/A	0.0011	2.0156	#N/A	#N/A	3	level4	#N/A	#N/A	#N/A	#N/A	#N/A	up
8.195_280.1099	0.6881	0.0092	0.1092	0.0002	0.0252	1.0594	HCC:LC	C18:pos	Phenprocoumon	C18 H16 O3	280.11	8.195	#N/A	S10441592	HMDB0015081	0	-0.0948	#N/A	#N/A	11	level4	Phenylpropanoids and polyketides	Coumarins and derivatives	Hydroxycoumarins	Coumarins and derivatives	#N/A	down
7.203_427.2935	0.4446	0.0328	0.2083	0.0673	0.3033	1.0589	HCC:LC	C18:pos	Prostaglandin f2î± serinol amide	C23 H41 N O6	427.293	7.203	#N/A	S24822065	#N/A	0.0001	0.1925	#N/A	#N/A	1	level4	#N/A	#N/A	#N/A	#N/A	#N/A	down
9.988_410.2669	1.2138	0.0341	0.2112	0.0252	0.1946	1.0586	HCC:LC	C18:pos	5889	C23 H38 O6	410.267	9.988	#N/A	S4445393	#N/A	0.0001	0.2068	#N/A	#N/A	3	level4	#N/A	#N/A	#N/A	#N/A	#N/A	up
9.503_547.3119	1.3673	0.0041	0.0704	0.0027	0.0735	1.0563	HCC:LC	C18:pos	Ibho#26	C30 H45 N O8	547.312	9.503	#N/A	S31150848	#N/A	-0.0026	-4.7707	#N/A	#N/A	2	level4	#N/A	#N/A	#N/A	#N/A	#N/A	up
3.318_142.0633	0.7429	0.0046	0.0743	0.0015	0.0597	1.0513	HCC:LC	C18:pos	4-oxocyclohexanecarboxylic acid	C7 H10 O3	142.063	3.318	C03767	S167248	#N/A	0.0003	1.9311	#N/A	#N/A	8	level4	#N/A	#N/A	#N/A	#N/A	NULL	down
9.458_412.2978	0.7059	0.0389	0.2232	0.0311	0.2124	1.0507	HCC:LC	C18:pos	Virilon	C27 H40 O3	412.298	9.458	C08156	S390140	#N/A	0	0.1009	#N/A	#N/A	25	level4	ST Sterol Lipids	ST02 Steroids	ST0202 C19 steroids (androgens) and derivatives	Sterol lipids[ST]	NULL	down
6.404_180.1154	1.3083	0.0066	0.0909	0.0168	0.1608	1.0477	HCC:LC	C18:pos	3-bha	C11 H16 O2	180.115	6.404	#N/A	S8145	HMDB0059925	0.0003	1.7818	#N/A	#N/A	17	level4	Benzenoids	Phenols	Methoxyphenols	Phenols and derivatives	#N/A	up
6.02_199.1212	1.6905	0.0072	0.095	0.0106	0.1312	1.0378	HCC:LC	C18:pos	Hhl	C10 H17 N O3	199.121	6.02	C21197	S8234144	#N/A	0.0003	1.6055	#N/A	#N/A	10	level4	#N/A	#N/A	#N/A	#N/A	#N/A	up
9.555_622.3127	1.427	0.0124	0.1274	0.0451	0.2501	1.0368	HCC:LC	C18:neg	(2r)-2-hydroxy-3-[(hydroxy{[(1s,2r,3r,4s,5s,6r)-2,3,4,5,6-pentahydroxycyclohexyl]oxy}phosphoryl)oxy]propyl (8z,11z,14z)-8,11,14-icosatrienoate	C29 H51 O12 P	622.313	9.555	#N/A	S113378811	#N/A	0.0009	1.4787	#N/A	#N/A	2	level4	#N/A	#N/A	#N/A	#N/A	#N/A	up
5.506_288.1474	0.8074	0.0292	0.1954	0.0708	0.3114	1.035	HCC:LC	C18:pos	Imazamethabenz-methyl	C16 H20 N2 O3	288.147	5.506	C11494	S49450	HMDB0034913	0	-0.0206	#N/A	#N/A	3	level4	Benzenoids	Benzene and substituted derivatives	Benzoic acids and derivatives	Benzene and derivatives	NULL	down
0.694_275.1131	1.3046	0.0088	0.1059	0.0228	0.1857	1.0329	HCC:LC	C18:pos	Gamma-glu-gln	C10 H17 N3 O6	275.113	0.694	C05283	S133013	HMDB0011738	0.0013	4.8294	#N/A	#N/A	6	level4	Organic acids and derivatives	Carboxylic acids and derivatives	Amino acids, peptides, and analogues	Amino acids, peptides, and analogues	NULL	up
9.605_531.331	1.3597	0.0048	0.0765	0.0071	0.1061	1.0298	HCC:LC	C18:pos	(2r)-2-hydroxy-3-[(10z,13z,16z)-10,13,16-nonadecatrienoyloxy]propyl 2-(trimethylammonio)ethyl phosphate	C27 H50 N O7 P	531.331	9.605	#N/A	S24823001	#N/A	-0.0015	-2.8842	#N/A	#N/A	1	level4	#N/A	#N/A	#N/A	#N/A	#N/A	up
5.479_296.1194	0.6159	0.0072	0.095	0.0202	0.1766	1.029	HCC:LC	C18:pos	Glycyclamide	C14 H20 N2 O3 S	296.119	5.479	#N/A	S12107	#N/A	-0.0001	-0.2806	#N/A	#N/A	3	level4	#N/A	#N/A	#N/A	#N/A	#N/A	down
5.478_300.0716	19.595	0.022	0.1717	0.003	0.0766	1.0238	HCC:LC	C18:neg	Î²-d-3-ribofuranosyluric acid	C10 H12 N4 O7	300.072	5.478	C05513	S144595	HMDB0029920	0.001	3.4982	#N/A	#N/A	2	level4	Organoheterocyclic compounds	Imidazopyrimidines	Purines and purine derivatives	Purines and derivatives	map00230 Purine metabolism; map01100 Metabolic pathways;	up
0.709_379.091	0.5091	0.0392	0.2237	0.0355	0.2229	1.0164	HCC:LC	C18:neg	Gonyautoxin 5	C10 H17 N7 O7 S	379.091	0.709	C20018	S94743	HMDB0033513	0	0.0012	#N/A	#N/A	2	level4	Marine biotoxins	Paralytic shellfish poisoning	N-Sulfo-carbamoyl derivatives	Marine biotoxins	NULL	down
9.997_555.3537	1.3325	0.002	0.0532	0.0016	0.0615	1.0136	HCC:LC	C18:neg	O-(hydroxy{(2r)-2-hydroxy-3-[(2-methoxynonadecyl)oxy]propoxy}phosphoryl)-l-serine	C26 H54 N O9 P	555.354	9.997	#N/A	S113376784	#N/A	0.0001	0.2041	#N/A	#N/A	1	level4	#N/A	#N/A	#N/A	#N/A	#N/A	up
11.178_413.7658	1.2424	0.0357	0.216	0.0172	0.1619	1.0134	HCC:LC	C18:pos	[similar to: taurodeoxycholic acid; δmass: -85.5309 da]	#N/A	413.766	11.178	#N/A	#N/A	#N/A	#N/A	#N/A	#N/A	#N/A	0	level5	#N/A	#N/A	#N/A	#N/A	#N/A	up
8.04_614.3667	0.6691	0.0034	0.0643	0.0058	0.0968	1.0128	HCC:LC	C18:pos	(3beta,4beta,5beta,6beta,15alpha,16beta,25s)-6,8,15,16,26-pentahydroxy-4,5-epoxycholestan-3-yl beta-d-xylopyranoside	C32 H54 O11	614.367	8.04	#N/A	S29213984	#N/A	0	0.0769	#N/A	#N/A	1	level4	#N/A	#N/A	#N/A	#N/A	#N/A	down
8.367_365.293	0.7813	0.0114	0.1214	0.0134	0.1448	1.0126	HCC:LC	C18:pos	N-linoleoyl-4-aminobutyric acid	C22 H39 N O3	365.293	8.367	#N/A	S4942643	HMDB0062334	0.0001	0.1448	#N/A	#N/A	1	level4	Organic acids and derivatives	Carboxylic acids and derivatives	Amino acids, peptides, and analogues	Amino acids, peptides, and analogues	#N/A	down
9.625_266.2246	1.3854	0.007	0.094	0.0069	0.1057	1.0113	HCC:LC	C18:pos	Hydroprene	C17 H30 O2	266.225	9.625	C18862	S4522732	#N/A	0	0.0391	#N/A	#N/A	20	level4	#N/A	#N/A	#N/A	#N/A	NULL	up
10.816_428.7331	1.4607	0.0445	0.2401	0.089	0.3408	1.0087	HCC:LC	C18:pos	[similar to: d-α-tocopherol; δmass: -1.6480 da]	#N/A	428.733	10.816	#N/A	#N/A	#N/A	#N/A	#N/A	#N/A	#N/A	0	level5	#N/A	#N/A	#N/A	#N/A	#N/A	up
6.762_300.1932	0.6593	0.048	0.2498	0.0467	0.2535	1.0026	HCC:LC	C18:neg	13,14-dihydro-15-keto-tetranor prostaglandin f1α	C16 H28 O5	300.193	6.762	#N/A	MReference-9880	#N/A	-0.0005	-1.5116	#N/A	75.3	1	level2	#N/A	#N/A	#N/A	#N/A	#N/A	down

### Sheet: LC vs. NC
Supplementary table S11B Biological significance differential metabolites in LC vs. NC
Metabolite ID	ratio	t.test_p.value	t.test_p.value_BHcorrect	wilcox.test_p.value	wilcox.test_p.value_BHcorrect	VIP	sample	LCplatform	Name	Formula	Molecular.Weight	Actual.RT	KEGG.ID	ID	HMDB.ID	DeltaMass..Da.	DeltaMass..ppm.	mzVault.Best.Match	mzCloud.Best.Match	ChemSpider.Results	level	Super.class	Class	Sub.class	Family	Pathway	label
0.581_234.0373	1.8961	0.0008	0.0031	0.0012	0.004	1.0431	LC:NC	C18:neg	2-(2-acetoxy-2-oxoethyl)-2-hydroxysuccinic acid	C8 H10 O8	234.037	0.581	#N/A	S67159455	HMDB0059808	-0.0002	-0.9659	#N/A	#N/A	1	level4	Organic acids and derivatives	Carboxylic acids and derivatives	Tetracarboxylic acids and derivatives	Organic acids	#N/A	up
0.614_244.0415	1.4518	0.0001	0.0005	0.0001	0.0005	1.0717	LC:NC	C18:pos	Eugenol sulfate	C10 H12 O5 S	244.042	0.614	#N/A	S157181	HMDB0135245	0.0009	3.8519	#N/A	#N/A	25	level4	Organic acids and derivatives	Organic sulfuric acids and derivatives	Arylsulfates	Organic acids	#N/A	up
0.622_161.0323	0.6228	0	0	0	0	1.0965	LC:NC	C18:neg	N-formylaspartate	C5 H7 N O5	161.032	0.622	C01044	S79437	HMDB0060495	-0.0001	-0.5629	#N/A	#N/A	3	level4	Organic acids and derivatives	Carboxylic acids and derivatives	Amino acids, peptides, and analogues	Amino acids, peptides, and analogues	map00340 Histidine metabolism; map01100 Metabolic pathways;	down
0.627_176.0542	1.4739	0.0003	0.0014	0.0003	0.0013	1.0819	LC:NC	C18:pos	Allantoic acid	C4 H8 N4 O4	176.054	0.627	C00499	S198	HMDB0001209	-0.0004	-2.246	#N/A	#N/A	1	level4	Organic acids and derivatives	Carboxylic acids and derivatives	Amino acids, peptides, and analogues	Amino acids, peptides, and analogues	map00230 Purine metabolism; map01100 Metabolic pathways;	up
0.629_194.0424	3.5705	0	0	0	0	1.5373	LC:NC	C18:neg	D-glucopyranuronic acid	C6 H10 O7	194.042	0.629	C00191	S85463	#N/A	-0.0003	-1.3365	#N/A	#N/A	23	level4	Carbohydrates	Monosaccharides	Sugar acids [Fig]	Carbohydrates	map00040 Pentose and glucuronate interconversions; map00053 Ascorbate and aldarate metabolism; map00520 Amino sugar and nucleotide sugar metabolism; map00562 Inositol phosphate metabolism; map01100 Metabolic pathways;	up
0.65_174.1371	2.0536	0.0001	0.0006	0.0001	0.0006	1.1291	LC:NC	C18:pos	N~6~,n~6~-dimethyllysine	C8 H18 N2 O2	174.137	0.65	#N/A	S3676766	HMDB0013287	0.0003	1.5656	#N/A	#N/A	1	level4	Organic acids and derivatives	Carboxylic acids and derivatives	Amino acids, peptides, and analogues	Amino acids, peptides, and analogues	#N/A	up
0.658_337.0434	0.5865	0.0003	0.0015	0.0001	0.0005	1.0572	LC:NC	C18:pos	Famotidine	C8 H15 N7 O2 S3	337.043	0.658	#N/A	S3208	HMDB0001919	-0.0015	-4.5317	#N/A	#N/A	1	level4	Organoheterocyclic compounds	Azoles	Thiazoles	Thiazoles	#N/A	down
0.663_146.9969	0.4549	0	0	0	0	1.6695	LC:NC	C18:pos	[similar to: l-cysteine-s-sulfate; δmass: -53.9797 da]	#N/A	146.997	0.663	#N/A	#N/A	#N/A	#N/A	#N/A	#N/A	#N/A	0	level5	#N/A	#N/A	#N/A	#N/A	#N/A	down
0.665_187.169	2.529	0	0	0	0	1.6253	LC:NC	C18:pos	N(1)-acetylspermidine	C9 H21 N3 O	187.169	0.665	C00612	S482	HMDB0001276	0.0005	2.9168	#N/A	#N/A	2	level4	Organic acids and derivatives	Carboximidic acids and derivatives	Carboximidic acids	Organic acids	NULL	up
0.672_174.0508	1.8014	0.0191	0.0452	0.0581	0.1076	1.0657	LC:NC	C18:pos	(e)-2-[(2s)-2-amino-2-carboxyethoxy]-2-hydroxyethenediazonium	C5 H8 N3 O4	174.051	0.672	#N/A	S4447427	#N/A	-0.0007	-4.0079	#N/A	#N/A	1	level4	#N/A	#N/A	#N/A	#N/A	#N/A	up
0.673_182.0789	5.5183	0.0016	0.0056	0.0027	0.0081	1.0751	LC:NC	C18:neg	D-sorbitol	C6 H14 O6	182.079	0.673	C00749	BGI251	#N/A	-0.0002	-0.9584	13.8	#N/A	7	level3	#N/A	#N/A	#N/A	#N/A	#N/A	up
0.68_114.0796	1.4983	0.0002	0.0011	0.0002	0.0011	1.0163	LC:NC	C18:pos	1-nitrosopiperidine (npip)	C5 H10 N2 O	114.08	0.68	C19284	MReference-3370	#N/A	0.0002	2.0628	#N/A	41.4	4	level3	#N/A	#N/A	#N/A	#N/A	NULL	up
0.692_125.015	0.4558	0	0	0	0	1.6405	LC:NC	C18:pos	Taurine	C2 H7 N O3 S	125.015	0.692	C00245	S1091	HMDB0000251	0.0004	2.8824	#N/A	#N/A	1	level4	Organic acids and derivatives	Organic sulfonic acids and derivatives	Organosulfonic acids and derivatives	Organic acids	map00120 Primary bile acid biosynthesis; map00430 Taurine and hypotaurine metabolism; map00920 Sulfur metabolism; map01100 Metabolic pathways; map02010 ABC transporters; map04080 Neuroactive ligand-receptor interaction;	down
0.694_275.1131	0.5673	0	0.0003	0.0001	0.0003	1.3368	LC:NC	C18:pos	Gamma-glu-gln	C10 H17 N3 O6	275.113	0.694	C05283	S133013	HMDB0011738	0.0013	4.8294	#N/A	#N/A	6	level4	Organic acids and derivatives	Carboxylic acids and derivatives	Amino acids, peptides, and analogues	Amino acids, peptides, and analogues	NULL	down
0.696_229.0889	0.5656	0	0	0	0	1.2438	LC:NC	C18:pos	154999	C17 H11 N	229.089	0.696	C19338	S8826	#N/A	-0.0003	-1.0917	#N/A	#N/A	2	level4	#N/A	#N/A	#N/A	#N/A	NULL	down
0.697_191.1162	0.5963	0.0005	0.0022	0.0001	0.0006	1.1097	LC:NC	C18:pos	N-butyl-1h-pyrazolo[3,4-d]pyrimidin-4-amine	C9 H13 N5	191.116	0.697	C15344	S191796	#N/A	-0.0009	-4.6624	#N/A	#N/A	1	level4	#N/A	#N/A	#N/A	#N/A	NULL	down
0.697_204.1477	0.5779	0	0	0	0	1.1873	LC:NC	C18:pos	[similar to: oleandomycin; δmass: -483.2716 da]	#N/A	204.148	0.697	#N/A	#N/A	#N/A	#N/A	#N/A	#N/A	#N/A	0	level5	#N/A	#N/A	#N/A	#N/A	#N/A	down
0.698_169.1107	0.5933	0	0	0	0	1.0912	LC:NC	C18:pos	Aceclidine	C9 H15 N O2	169.111	0.698	#N/A	S1902	#N/A	0.0004	2.3068	#N/A	#N/A	3	level4	#N/A	#N/A	#N/A	#N/A	#N/A	down
0.698_342.1158	0.4292	0.0008	0.0031	0.0001	0.0004	1.3175	LC:NC	C18:neg	Sucrose	C12 H22 O11	342.116	0.698	C00089	BGI527	HMDB0000258	-0.0005	-1.3295	97.6	93.1	45	level1	Carbohydrates	Oligosaccharides [Fig]	Disaccharides	Carbohydrates	map00052 Galactose metabolism; map00500 Starch and sucrose metabolism; map01100 Metabolic pathways; map02010 ABC transporters; map04742 Taste transduction; map04973 Carbohydrate digestion and absorption;	down
0.701_230.0904	0.6734	0	0	0	0	1.0179	LC:NC	C18:pos	Aspartyl-l-proline	C9 H14 N2 O5	230.09	0.701	#N/A	S149163	HMDB0002335	0.0002	0.7425	#N/A	#N/A	6	level4	Organic acids and derivatives	Carboxylic acids and derivatives	Amino acids, peptides, and analogues	Amino acids, peptides, and analogues	#N/A	down
0.701_248.0574	1.783	0	0	0	0	1.1714	LC:NC	C18:neg	Tcmdc-125859	C15 H8 N2 O2	248.057	0.701	C10742	S66232	#N/A	-0.0011	-4.5892	#N/A	#N/A	1	level4	Alkaloids	Alkaloids derived from tryptophan and anthranilic acid	Quinazoline alkaloids	Alkaloids	NULL	up
0.702_309.1084	0.3749	0	0	0	0	1.4758	LC:NC	C18:pos	5-oxidanidyl-5-oxidanylidenenorvalyltyrosine	C14 H17 N2 O6	309.108	0.702	#N/A	S35031924	#N/A	-0.0003	-0.8278	#N/A	#N/A	2	level4	#N/A	#N/A	#N/A	#N/A	#N/A	down
0.703_338.0271	2.103	0	0	0	0	1.2154	LC:NC	C18:neg	Hexahydroxydiphenic acid	C14 H10 O10	338.027	0.703	#N/A	S8490515	HMDB0126632	-0.0003	-0.9769	#N/A	#N/A	4	level4	Phenylpropanoids and polyketides	Tannins	Hydrolyzable tannins	Tannins	#N/A	up
0.704_185.1056	1.7997	0	0.0003	0	0.0002	1.0066	LC:NC	C18:pos	Ecgonine	C9 H15 N O3	185.106	0.704	C10858	MReference-2066	HMDB0006548	0.0005	2.4348	#N/A	46.9	9	level3	Alkaloids and derivatives	Tropane alkaloids	null	Alkaloids and derivatives	#N/A	up
0.704_456.1617	0.4516	0.0001	0.0006	0.0001	0.0004	1.3176	LC:NC	C18:pos	N-[4-(3-amino-1-oxo-1,4,5,6,6a,7-hexahydro-8h-imidazo[1,5-f]pteridin-10-ium-8-yl)benzoyl]-l-glutamic acid	C20 H22 N7 O6	456.162	0.704	C00445	S388374	#N/A	-0.0015	-3.1942	#N/A	#N/A	1	level4	#N/A	#N/A	#N/A	#N/A	map00670 One carbon pool by folate; map01100 Metabolic pathways; map01200 Carbon metabolism;	down
0.708_259.0817	2.2625	0	0.0001	0	0	1.2946	LC:NC	C18:neg	Mizoribine	C9 H13 N3 O6	259.082	0.708	#N/A	S94571	HMDB0041934	0.0012	4.7997	#N/A	#N/A	2	level4	Nucleosides, nucleotides, and analogues	Imidazole ribonucleosides and ribonucleotides	1-ribosyl-imidazolecarboxamides	Imidazole and derivatives	#N/A	up
0.709_379.091	2.9546	0.0006	0.0024	0.0002	0.0008	1.1553	LC:NC	C18:neg	Gonyautoxin 5	C10 H17 N7 O7 S	379.091	0.709	C20018	S94743	HMDB0033513	0	0.0012	#N/A	#N/A	2	level4	Marine biotoxins	Paralytic shellfish poisoning	N-Sulfo-carbamoyl derivatives	Marine biotoxins	NULL	up
0.719_271.0428	1.7428	0	0	0	0	1.1556	LC:NC	C18:neg	3,5-dinitro-tyr-oh	C9 H9 N3 O7	271.043	0.719	C03225	S388976	#N/A	-0.0012	-4.5879	#N/A	#N/A	1	level4	#N/A	#N/A	#N/A	#N/A	NULL	up
0.721_365.1086	1.6755	0.0009	0.0035	0.0007	0.0025	1.3415	LC:NC	C18:pos	Voriconazole n-oxide	C16 H14 F3 N5 O2	365.109	0.721	#N/A	S8219919	HMDB0060893	-0.0014	-3.8448	#N/A	#N/A	3	level4	Benzenoids	Benzene and substituted derivatives	Phenylpropanes	Benzene and derivatives	#N/A	up
0.722_114.0433	0.4341	0	0	0	0	1.6974	LC:NC	C18:pos	Muscimol	C4 H6 N2 O2	114.043	0.722	C08311	S4116	#N/A	0.0003	2.8985	32.7	#N/A	5	level4	Fungal toxins	Mushroom toxins	Alkaloids	Fungal toxins	NULL	down
0.73_158.0208	2.2281	0	0	0	0	1.4038	LC:NC	C18:pos	4-methylene-2-oxoglutarate	C6 H6 O5	158.021	0.73	C06035	S389673	HMDB0037759	-0.0007	-4.6361	#N/A	#N/A	10	level4	Organic acids and derivatives	Keto acids and derivatives	Gamma-keto acids and derivatives	Organic acids	#N/A	up
0.734_225.038	1.7736	0	0	0	0	1.1725	LC:NC	C18:pos	(e)-furazolidone	C8 H7 N3 O5	225.038	0.734	C07999	S4481255	HMDB0014752	-0.0006	-2.6519	#N/A	#N/A	2	level4	Organoheterocyclic compounds	Furans	Nitrofurans	Nitrofurans	NULL	up
0.736_203.0561	1.8511	0	0	0	0	1.22	LC:NC	C18:pos	[similar to: acetyl-l-carnitine; δmass: -0.0597 da]	#N/A	203.056	0.736	#N/A	#N/A	#N/A	#N/A	#N/A	#N/A	#N/A	0	level5	#N/A	#N/A	#N/A	#N/A	#N/A	up
0.746_261.0641	2.1696	0.0024	0.0077	0.0026	0.0078	1.0008	LC:NC	C18:neg	Oxolinic acid	C13 H11 N O5	261.064	0.746	C11342	S4467	#N/A	0.0004	1.448	#N/A	#N/A	1	level4	#N/A	#N/A	#N/A	#N/A	NULL	up
0.759_242.0307	0.561	0.0001	0.0004	0	0.0001	1.0516	LC:NC	C18:pos	3-(phosphoacetamido)-l-alanine	C5 H11 N2 O7 P	242.031	0.759	C04111	S389211	#N/A	0.0003	1.0755	#N/A	#N/A	1	level4	#N/A	#N/A	#N/A	#N/A	NULL	down
0.76_128.0588	1.7566	0.0134	0.0336	0.0149	0.035	1.2207	LC:NC	C18:pos	Dihydrothymine	C5 H8 N2 O2	128.059	0.76	C00906	MReference-398	HMDB0000079	0.0002	1.5649	#N/A	61.5	6	level2	Organoheterocyclic compounds	Diazines	Pyrimidines and pyrimidine derivatives	Pyrimidines and pyrimidine derivatives	#N/A	up
0.799_117.0792	0.5909	0.0021	0.0069	0.0228	0.0501	1.2751	LC:NC	C18:pos	Valine	C5 H11 N O2	117.079	0.799	C00183	MReference-772	HMDB0000883	0.0002	1.5042	#N/A	90.2	15	level2	Organic acids and derivatives	Carboxylic acids and derivatives	Amino acids, peptides, and analogues	Amino acids	map00280 Valine, leucine and isoleucine degradation; map00290 Valine, leucine and isoleucine biosynthesis; map00770 Pantothenate and CoA biosynthesis; map00970 Aminoacyl-tRNA biosynthesis; map01100 Metabolic pathways; map01210 2-Oxocarboxylic acid metabolism; map01230 Biosynthesis of amino acids; map02010 ABC transporters; map04974 Protein digestion and absorption; map04978 Mineral absorption; map05230 Central carbon metabolism in cancer;	down
0.988_244.1112	3.2218	0.0001	0.0005	0.0002	0.0008	1.3013	LC:NC	C18:neg	[similar to: pseudouridine; δmass: 0.0416 da]	#N/A	244.111	0.988	#N/A	#N/A	#N/A	#N/A	#N/A	#N/A	#N/A	0	level5	#N/A	#N/A	#N/A	#N/A	#N/A	up
1.022_145.0201	0.6472	0.0006	0.0023	0.0008	0.0027	1.0679	LC:NC	C18:pos	3,4-dehydrothiomorpholine-3-carboxylic acid	C5 H7 N O2 S	145.02	1.022	C04445	S163623	#N/A	0.0003	2.1228	76.8	#N/A	1	level4	#N/A	#N/A	#N/A	#N/A	NULL	down
1.024_132.0248	1.9409	0.0001	0.0003	0	0.0001	1.026	LC:NC	C18:pos	3-methylsulfolene	C5 H8 O2 S	132.025	1.024	#N/A	S64103	HMDB0059667	0.0003	2.3442	88.3	#N/A	2	level4	Organoheterocyclic compounds	Dihydrothiophenes	null	Dihydrothiophenes	#N/A	up
1.051_178.0299	2.0214	0	0	0	0	1.1765	LC:NC	C18:neg	Uf7990000	C6 H10 O4 S	178.03	1.051	#N/A	S7805	HMDB0031162	-0.0001	-0.4068	#N/A	#N/A	1	level4	Organic acids and derivatives	Carboxylic acids and derivatives	Dicarboxylic acids and derivatives	Organic acids	#N/A	up
1.061_165.0654	1.9722	0	0	0	0	1.2842	LC:NC	C18:pos	1-methylguanine	C6 H7 N5 O	165.065	1.061	#N/A	MReference-104	HMDB0003282	0.0003	2.0512	#N/A	41.9	4	level3	Organoheterocyclic compounds	Imidazopyrimidines	Purines and purine derivatives	Purines and derivatives	#N/A	up
1.111_347.0626	0.3806	0	0	0	0	1.6212	LC:NC	C18:neg	Deoxyguanosine monophosphate	C10 H14 N5 O7 P	347.063	1.111	C00362	BGI218	HMDB0001044	-0.0005	-1.2976	95.5	84.8	8	level1	Nucleic acids	Nucleotides [Fig]	Deoxyribonucleotides	Nucleic acids	map00230 Purine metabolism; map01100 Metabolic pathways;	down
1.15_152.0333	3.3696	0	0	0	0	1.2059	LC:NC	C18:neg	Xanthine	C5 H4 N4 O2	152.033	1.15	C00385	MReference-781	HMDB0000292	-0.0002	-1.1744	#N/A	89.5	3	level1	Organoheterocyclic compounds	Imidazopyrimidines	Purines and purine derivatives	Purines and derivatives	map00230 Purine metabolism; map00232 Caffeine metabolism; map01100 Metabolic pathways;	up
1.222_311.1041	2.1256	0.0003	0.0015	0.0002	0.001	1.0506	LC:NC	C18:pos	(2s)-4-(methylsulfanyl)-2-({[(3s,4s,5r)-2,3,4-trihydroxy-5-(hydroxymethyl)tetrahydro-2-furanyl]methyl}amino)butanoic acid	C11 H21 N O7 S	311.104	1.222	#N/A	S9035182	HMDB0037841	0.0002	0.6908	#N/A	#N/A	1	level4	Organic acids and derivatives	Carboxylic acids and derivatives	Amino acids, peptides, and analogues	Amino acids, peptides, and analogues	#N/A	up
1.232_182.0578	2.5578	0	0	0	0	1.5769	LC:NC	C18:neg	Dl-4-hydroxyphenyllactic acid	C9 H10 O4	182.058	1.232	C03672	MReference-312	HMDB0000755	-0.0001	-0.4446	#N/A	90.4	32	level2	Phenylpropanoids and polyketides	Phenylpropanoic acids	null	Phenylpropanoic acids	NULL	up
1.261_194.0252	0.4302	0.0002	0.001	0.0005	0.002	1.4393	LC:NC	C18:pos	(1e)-1-{[1-(methyldisulfanyl)propyl]sulfanyl}-1-propene	C7 H14 S3	194.025	1.261	#N/A	S4509583	HMDB0033043	-0.0005	-2.6968	#N/A	#N/A	2	level4	Organosulfur compounds	Organic disulfides	Dialkyldisulfides	Dialkyldisulfides	#N/A	down
1.286_196.0369	5.6602	0.0004	0.0019	0.0011	0.0038	1.3969	LC:NC	C18:neg	3,4-dihydroxyphenylpyruvic acid	C9 H8 O5	196.037	1.286	C04045	S144822	HMDB0125373	-0.0002	-1.2691	#N/A	#N/A	12	level4	Benzenoids	Benzene and substituted derivatives	Phenylpyruvic acid derivatives	Benzene and derivatives	map00350 Tyrosine metabolism; map01100 Metabolic pathways;	up
1.289_181.0743	2.1253	0	0	0	0	1.3842	LC:NC	C18:pos	L-tyrosine	C9 H11 N O3	181.074	1.289	C01536	BGI384	#N/A	0.0004	2.1214	97.9	96.7	15	level1	#N/A	#N/A	#N/A	#N/A	NULL	up
1.314_135.0687	1.9538	0	0	0	0	1.0914	LC:NC	C18:pos	N-benzylformamide	C8 H9 N O	135.069	1.314	C15561	MReference-817	#N/A	0.0003	2.2976	98.1	66.3	14	level2	#N/A	#N/A	#N/A	#N/A	NULL	up
1.315_122.037	2.1008	0	0	0	0	1.4361	LC:NC	C18:pos	4-hydroxybenzaldehyde	C7 H6 O2	122.037	1.315	C00633	BGI119	HMDB0011718	0.0002	1.8505	89.2	86.8	6	level2	Organic oxygen compounds	Organooxygen compounds	Carbonyl compounds	Carbonyl compounds	map01100 Metabolic pathways;	up
1.316_526.0769	2.4641	0	0	0	0	1.5039	LC:NC	C18:pos	Bromadiolone	C30 H23 Br O4	526.077	1.316	C18596	S10606098	#N/A	-0.0011	-2.0342	#N/A	#N/A	1	level4	#N/A	#N/A	#N/A	#N/A	NULL	up
1.317_118.0422	2.0279	0	0	0	0	1.1682	LC:NC	C18:pos	Coumarone	C8 H6 O	118.042	1.317	C14512	S8868	HMDB0032929	0.0003	2.3978	#N/A	#N/A	4	level4	Organoheterocyclic compounds	Benzofurans	null	Benzofurans	NULL	up
1.396_343.1267	2.2209	0	0	0	0	1.3195	LC:NC	C18:pos	(2s)-3-(4-hydroxyphenyl)-2-({[(3s,4s,5r)-2,3,4-trihydroxy-5-(hydroxymethyl)tetrahydro-2-furanyl]methyl}amino)propanoic acid (non-preferred name)	C15 H21 N O8	343.127	1.396	#N/A	S35014482	HMDB0037845	-0.0001	-0.1488	#N/A	#N/A	1	level4	Organic acids and derivatives	Carboxylic acids and derivatives	Amino acids, peptides, and analogues	Amino acids, peptides, and analogues	#N/A	up
1.916_205.9882	0.5375	0.0262	0.0587	0.0713	0.1277	1.0927	LC:NC	C18:neg	5-sulfooxymethylfurfural	C6 H6 O6 S	205.988	1.916	#N/A	S136301	HMDB0059752	-0.0003	-1.5829	#N/A	#N/A	3	level4	Organic oxygen compounds	Organooxygen compounds	Carbonyl compounds	Carbonyl compounds	#N/A	down
10.001_392.3655	0.5955	0	0.0002	0	0.0002	1.4039	LC:NC	C18:pos	5,9-hexacosadienoic acid	C26 H48 O2	392.365	10.001	#N/A	S4471998	#N/A	0	0.1003	#N/A	#N/A	8	level4	#N/A	#N/A	#N/A	#N/A	#N/A	down
10.008_418.1806	0.3548	0	0.0001	0	0	1.423	LC:NC	C18:pos	Lofepramine	C26 H27 Cl N2 O	418.181	10.008	#N/A	S3810	#N/A	-0.0005	-1.2991	#N/A	#N/A	1	level4	#N/A	#N/A	#N/A	#N/A	#N/A	down
10.009_234.162	0.3933	0	0	0	0	1.4217	LC:NC	C18:pos	3138020	C15 H22 O2	234.162	10.009	C09743	S4945176	HMDB0030016	0	0.2126	#N/A	#N/A	87	level4	Terpenoids	Sesquiterpenoids (C15)	Others	Terpenoids	NULL	down
10.009_404.3654	0.5994	0	0.0001	0	0.0001	1.2222	LC:NC	C18:pos	2390277	C27 H48 O2	404.365	10.009	#N/A	S136952	HMDB0031035	0	-0.1024	#N/A	#N/A	14	level4	Benzenoids	Phenols	Benzenediols	Phenols and derivatives	#N/A	down
10.023_551.3962	0.5138	0	0.0002	0	0.0002	1.0705	LC:NC	C18:pos	Paf c-18	C28 H58 N O7 P	551.396	10.023	#N/A	S2015321	#N/A	0.0011	2.0156	#N/A	#N/A	3	level4	#N/A	#N/A	#N/A	#N/A	#N/A	down
10.032_595.3458	0.6286	0	0.0001	0	0.0001	1.04	LC:NC	C18:neg	(2r)-2-[(3-carboxypropanoyl)oxy]-3-(palmitoyloxy)propyl 2-(trimethylammonio)ethyl phosphate	C28 H54 N O10 P	595.346	10.032	#N/A	S98645465	#N/A	-0.0028	-4.6395	#N/A	#N/A	1	level4	#N/A	#N/A	#N/A	#N/A	#N/A	down
10.059_370.3444	0.676	0.0022	0.0073	0.0028	0.0084	1.0405	LC:NC	C18:neg	2-hydroxytricosanoic acid	C23 H46 O3	370.344	10.059	#N/A	S134774	#N/A	-0.0003	-0.9029	#N/A	#N/A	1	level4	#N/A	#N/A	#N/A	#N/A	#N/A	down
10.062_316.2613	0.5608	0.0005	0.0022	0.0021	0.0064	1.3565	LC:NC	C18:pos	9,10-dihydroxystearic acid	C18 H36 O4	316.261	10.062	C19622	S80658	#N/A	-0.0001	-0.3326	#N/A	#N/A	25	level4	#N/A	#N/A	#N/A	#N/A	#N/A	down
10.063_252.2453	0.6265	0.0004	0.0019	0.001	0.0035	1.2187	LC:NC	C18:pos	(e)-14-methyl-8-hexadecenal	C17 H32 O	252.245	10.063	#N/A	S4798759	#N/A	0	0.0894	#N/A	#N/A	18	level4	#N/A	#N/A	#N/A	#N/A	#N/A	down
10.069_298.2508	0.5787	0.0021	0.007	0.0037	0.0106	1.2528	LC:NC	C18:pos	Ricinelaidic acid	C18 H34 O3	298.251	10.069	#N/A	S393218	#N/A	0	-0.0852	#N/A	#N/A	74	level4	#N/A	#N/A	#N/A	#N/A	#N/A	down
10.087_419.3065	3.7061	0.0002	0.0009	0.0001	0.0005	1.2628	LC:NC	C18:neg	N-icosanoyltaurine	C22 H45 N O4 S	419.307	10.087	#N/A	S58170305	#N/A	-0.0004	-0.9479	#N/A	#N/A	1	level4	#N/A	#N/A	#N/A	#N/A	#N/A	up
10.156_398.3397	0.7454	0.0065	0.0182	0.004	0.0114	1.1779	LC:NC	C18:pos	Dilauroyl peroxide	C24 H46 O4	398.34	10.156	C19438	S7485	#N/A	0.0001	0.1324	#N/A	#N/A	8	level4	#N/A	#N/A	#N/A	#N/A	NULL	down
10.156_420.3217	0.7096	0.0028	0.009	0.0028	0.0084	1.4216	LC:NC	C18:pos	(1s,3r,5z,7e)-1,25-difluoro-9,10-secocholesta-5,7,10-trien-3-ol	C27 H42 F2 O	420.322	10.156	#N/A	S7826321	#N/A	0.0013	3.0844	#N/A	#N/A	4	level4	#N/A	#N/A	#N/A	#N/A	#N/A	down
10.176_282.2554	1.8837	0	0	0	0	1.0173	LC:NC	C18:neg	Trans-petroselinic acid	C18 H34 O2	282.255	10.176	#N/A	MReference-9851	#N/A	-0.0005	-1.7266	#N/A	96.2	59	level3	#N/A	#N/A	#N/A	#N/A	#N/A	up
10.176_382.2847	1.8448	0	0	0	0.0002	1.065	LC:NC	C18:pos	N~2~-[(9z)-9-hexadecenoyl]-l-glutamine	C21 H38 N2 O4	382.285	10.176	#N/A	S67164798	#N/A	0.0016	4.0756	#N/A	#N/A	1	level4	#N/A	#N/A	#N/A	#N/A	#N/A	up
10.18_619.4866	0.603	0.0174	0.0416	0.0428	0.084	1.2398	LC:NC	C18:pos	(2r,3r)-3-hydroxy-2-{[(3s)-3-hydroxy-15-methylhexadecanoyl]amino}-15-methyl-1-hexadecanesulfonic acid	C34 H69 N O6 S	619.487	10.18	#N/A	S113381082	#N/A	0.002	3.3078	#N/A	#N/A	1	level4	#N/A	#N/A	#N/A	#N/A	#N/A	down
10.198_569.3693	0.6165	0	0	0	0	1.2036	LC:NC	C18:neg	O-(hydroxy{(2r)-2-hydroxy-3-[(2-methoxyicosyl)oxy]propoxy}phosphoryl)-l-serine	C27 H56 N O9 P	569.369	10.198	#N/A	S113376785	#N/A	0.0001	0.0908	#N/A	#N/A	1	level4	#N/A	#N/A	#N/A	#N/A	#N/A	down
10.211_407.2326	1.9287	0.0003	0.0012	0.0002	0.0007	1.1014	LC:NC	C18:pos	Bidisomide	C22 H34 Cl N3 O2	407.233	10.211	#N/A	S53942	#N/A	-0.0014	-3.4229	#N/A	#N/A	1	level4	#N/A	#N/A	#N/A	#N/A	#N/A	up
10.218_364.2062	2.0163	0.0001	0.0004	0	0.0001	1.1469	LC:NC	C18:pos	Flugestone	C21 H29 F O4	364.206	10.218	#N/A	S223326	#N/A	0.0012	3.2084	#N/A	#N/A	3	level4	#N/A	#N/A	#N/A	#N/A	#N/A	up
10.241_532.4499	0.6114	0.002	0.0066	0.0026	0.0078	1.1148	LC:NC	C18:pos	(9z,11r,12z,15z)-11-(palmitoyloxy)-9,12,15-octadecatrienoic acid	C34 H60 O4	532.45	10.241	#N/A	S9378468	#N/A	0.0008	1.4603	#N/A	#N/A	1	level4	#N/A	#N/A	#N/A	#N/A	#N/A	down
10.309_308.2711	1.9045	0	0	0	0.0001	1.04	LC:NC	C18:neg	11(z),14(z)-eicosadienoic acid	C20 H36 O2	308.271	10.309	C16525	MReference-6815	HMDB0005060	-0.0005	-1.5336	#N/A	80.7	38	level2	Lipids and lipid-like molecules	Fatty Acyls	Fatty acids and conjugates	Fatty acyls[FA]	map01040 Biosynthesis of unsaturated fatty acids;	up
10.518_660.5206	0.5954	0.0027	0.0087	0.002	0.0062	1.0011	LC:NC	C18:pos	N-(icosanoyl)-tetradecasphing-4-enine-1-phosphoethanolamine	C36 H73 N2 O6 P	660.521	10.518	#N/A	S58163823	#N/A	-0.0001	-0.1043	#N/A	#N/A	2	level4	#N/A	#N/A	#N/A	#N/A	#N/A	down
10.679_310.2867	2.0324	0	0.0002	0	0.0001	1.1426	LC:NC	C18:neg	11(z)-eicosenoic acid	C20 H38 O2	310.287	10.679	C16526	MReference-9832	HMDB0002231	-0.0005	-1.601	#N/A	82.8	43	level2	Lipids and lipid-like molecules	Fatty Acyls	Fatty acids and conjugates	Fatty acyls[FA]	map01040 Biosynthesis of unsaturated fatty acids;	up
10.816_428.7331	0.537	0	0.0001	0	0.0001	1.174	LC:NC	C18:pos	[similar to: d-α-tocopherol; δmass: -1.6480 da]	#N/A	428.733	10.816	#N/A	#N/A	#N/A	#N/A	#N/A	#N/A	#N/A	0	level5	#N/A	#N/A	#N/A	#N/A	#N/A	down
10.851_726.5672	0.4781	0	0	0	0	1.5348	LC:NC	C18:pos	N-oleoyl-(4e,14z)-sphingadienine-1-phosphocholine	C41 H79 N2 O6 P	726.567	10.851	#N/A	S58166730	#N/A	-0.0004	-0.5716	#N/A	#N/A	1	level4	#N/A	#N/A	#N/A	#N/A	#N/A	down
10.971_806.5106	0.4302	0	0.0002	0.0001	0.0003	1.3937	LC:NC	C18:pos	(8z,20r,26s)-23,26,27-trihydroxy-23-oxido-17-oxo-18,22,24-trioxa-23lambda~5~-phosphaheptacos-8-en-20-yl (4z,7z,10z,13z,16z,19z)-4,7,10,13,16,19-docosahexaenoate	C45 H75 O10 P	806.511	10.971	#N/A	S113377017	#N/A	0.0008	0.9434	#N/A	#N/A	3	level4	#N/A	#N/A	#N/A	#N/A	#N/A	down
10.985_806.5649	0.5272	0	0	0	0	1.3444	LC:NC	C18:pos	[similar to: dl-dipalmitoylphosphatidylcholine; δmass: 73.0028 da]	#N/A	806.565	10.985	#N/A	#N/A	#N/A	#N/A	#N/A	#N/A	#N/A	0	level5	#N/A	#N/A	#N/A	#N/A	#N/A	down
10.989_714.5669	0.6068	0.0001	0.0005	0.0001	0.0006	1.2415	LC:NC	C18:pos	N-[(15z)-tetracosenoyl]-tetradecasphing-4-enine-1-phosphoethanolamine	C40 H79 N2 O6 P	714.567	10.989	#N/A	S58163831	#N/A	-0.0007	-0.924	#N/A	#N/A	4	level4	#N/A	#N/A	#N/A	#N/A	#N/A	down
11.076_775.5718	1.9695	0	0.0002	0.0001	0.0003	1.098	LC:NC	C18:pos	O-[{(2r)-3-(hexadecyloxy)-2-[(11z)-11-icosenoyloxy]propoxy}(hydroxy)phosphoryl]-l-serine	C42 H82 N O9 P	775.572	11.076	#N/A	S113376578	#N/A	-0.0009	-1.2145	#N/A	#N/A	6	level4	#N/A	#N/A	#N/A	#N/A	#N/A	up
11.178_413.7658	0.6512	0	0	0	0	1.0083	LC:NC	C18:pos	[similar to: taurodeoxycholic acid; δmass: -85.5309 da]	#N/A	413.766	11.178	#N/A	#N/A	#N/A	#N/A	#N/A	#N/A	#N/A	0	level5	#N/A	#N/A	#N/A	#N/A	#N/A	down
11.218_391.2512	0.6077	0	0	0	0	1.08	LC:NC	C18:pos	Fenretinide	C26 H33 N O2	391.251	11.218	#N/A	S4450416	#N/A	0.0001	0.1823	#N/A	#N/A	3	level4	#N/A	#N/A	#N/A	#N/A	#N/A	down
11.243_783.5147	3.4985	0	0	0	0	1.9125	LC:NC	C18:pos	[similar to: dl-dipalmitoylphosphatidylcholine; δmass: 49.9526 da]	#N/A	783.515	11.243	#N/A	#N/A	#N/A	#N/A	#N/A	#N/A	#N/A	0	level5	#N/A	#N/A	#N/A	#N/A	#N/A	up
11.273_808.5215	0.6598	0	0	0	0	1.09	LC:NC	C18:pos	(20r,26s)-23,26,27-trihydroxy-23-oxido-17-oxo-18,22,24-trioxa-23lambda~5~-phosphaheptacosan-20-yl (4z,7z,10z,13z,16z,19z)-4,7,10,13,16,19-docosahexaenoate	C45 H77 O10 P	808.521	11.273	#N/A	S113377561	#N/A	-0.004	-4.9213	#N/A	#N/A	6	level4	#N/A	#N/A	#N/A	#N/A	#N/A	down
11.484_809.5833	0.4934	0.0005	0.0023	0.0006	0.0021	1.4935	LC:NC	C18:pos	[similar to: dl-dipalmitoylphosphatidylcholine; δmass: 76.0212 da]	#N/A	809.583	11.484	#N/A	#N/A	#N/A	#N/A	#N/A	#N/A	#N/A	0	level5	#N/A	#N/A	#N/A	#N/A	#N/A	down
11.61_771.5202	0.3121	0	0	0	0	2.2146	LC:NC	C18:pos	(2r)-3-{[(2-aminoethoxy)(hydroxy)phosphoryl]oxy}-2-{[8-(tetracyclo[6.4.0.0~2,7~.0~3,6~]dodec-10-yl)octyl]oxy}propyl 8-(pentacyclo[6.4.0.0~2,7~.0~3,6~.0~9,12~]dodec-4-yl)octanoate	C45 H74 N O7 P	771.52	11.61	#N/A	S24823084	#N/A	-0.0001	-0.1642	#N/A	#N/A	1	level4	#N/A	#N/A	#N/A	#N/A	#N/A	down
11.721_733.5618	2.1009	0	0	0	0	1.2116	LC:NC	C18:pos	Dl-dipalmitoylphosphatidylcholine	C40 H80 N O8 P	733.562	11.721	#N/A	MReference-889	#N/A	-0.0004	-0.5308	#N/A	88.9	39	level2	#N/A	#N/A	#N/A	#N/A	#N/A	up
2.192_302.1376	0.1315	0	0	0	0	2.3279	LC:NC	C18:pos	Butyl 3-(2-butoxy-2-oxoethyl)-3-hydroxy-4-oxo-2-oxetanecarboxylate	C14 H22 O7	302.138	2.192	#N/A	S35014946	HMDB0040462	0.0011	3.5802	#N/A	#N/A	1	level4	Organic acids and derivatives	Carboxylic acids and derivatives	Tricarboxylic acids and derivatives	Organic acids	#N/A	down
2.266_196.0594	0.3249	0.0072	0.0198	0.0015	0.0049	1.4065	LC:NC	C18:neg	1,7-dimethyluric acid	C7 H8 N4 O3	196.059	2.266	C16356	MReference-16	HMDB0011103	-0.0002	-1.0225	#N/A	92.8	6	level2	Organoheterocyclic compounds	Imidazopyrimidines	Purines and purine derivatives	Purines and derivatives	map00232 Caffeine metabolism; map01100 Metabolic pathways;	down
2.504_189.9935	0.699	0.003	0.0096	0.0034	0.0098	1.2141	LC:NC	C18:neg	Mfcd12546417	C6 H6 O5 S	189.994	2.504	C06674	S164229	#N/A	-0.0001	-0.7275	#N/A	#N/A	4	level4	#N/A	#N/A	#N/A	#N/A	#N/A	down
2.51_110.0367	0.6344	0.0027	0.0088	0.0028	0.0084	1.1463	LC:NC	C18:neg	Catechol	C6 H6 O2	110.037	2.51	C00090	MReference-2991	HMDB0000957	-0.0001	-0.5986	87.7	93.5	7	level2	Benzenoids	Phenols	Benzenediols	Phenols and derivatives	map01100 Metabolic pathways;	down
2.514_208.004	0.7077	0.0041	0.0122	0.0059	0.0157	1.1511	LC:NC	C18:neg	(1e)-1-(allyldisulfanyl)-3-(methylsulfinyl)-1-propene	C7 H12 O S3	208.004	2.514	#N/A	S14860554	HMDB0032653	-0.001	-4.827	#N/A	#N/A	1	level4	Organosulfur compounds	Sulfoxides	null	Sulfoxides	#N/A	down
2.572_297.1073	2.0809	0	0.0001	0	0.0001	1.036	LC:NC	C18:pos	7-methylguanosine	C11 H15 N5 O5	297.107	2.572	C20674	MReference-880	HMDB0001107	-0.0001	-0.1687	#N/A	87.5	5	level2	Nucleosides, nucleotides, and analogues	Purine nucleosides	null	Purines and derivatives	NULL	up
2.589_248.1889	32.3811	0.0048	0.0141	0.001	0.0035	1.3387	LC:NC	C18:pos	Trimecaine	C15 H24 N2 O	248.189	2.589	#N/A	S11533	#N/A	0.0001	0.282	#N/A	#N/A	8	level4	#N/A	#N/A	#N/A	#N/A	#N/A	up
2.651_282.0963	2.1993	0	0	0	0	1.2748	LC:NC	C18:pos	1-methylinosine	C11 H14 N4 O5	282.096	2.651	#N/A	S58605	HMDB0002721	-0.0001	-0.315	#N/A	#N/A	11	level4	Nucleosides, nucleotides, and analogues	Purine nucleosides	null	Purines and derivatives	#N/A	up
2.675_198.1371	5.4834	0.0129	0.0326	0.0253	0.0543	1.302	LC:NC	C18:pos	(1s,6s)-6-aminooctahydro-1-indolizinyl acetate	C10 H18 N2 O2	198.137	2.675	C06185	S29368600	#N/A	0.0003	1.4772	#N/A	#N/A	1	level4	Alkaloids	Alkaloids derived from lysine	Indolizidine alkaloids	Alkaloids	#N/A	up
2.767_182.9989	0.4094	0.0008	0.0031	0.0002	0.001	1.9909	LC:NC	C18:neg	Saccharin	C7 H5 N O3 S	182.999	2.767	C12283	S4959	HMDB0029723	-0.0001	-0.6235	#N/A	#N/A	1	level4	Organoheterocyclic compounds	Benzothiazoles	null	Benzothiazoles	map04742 Taste transduction;	down
2.78_169.0378	0.5291	0.002	0.0067	0.0048	0.0131	1.0351	LC:NC	C18:pos	2-methoxy-5-nitrophenol	C7 H7 N O4	169.038	2.78	C17385	S62678	#N/A	0.0003	1.8072	#N/A	#N/A	8	level4	#N/A	#N/A	#N/A	#N/A	NULL	down
2.82_310.1164	2.2572	0	0	0	0	1.4521	LC:NC	C18:pos	Gamma-l-glutamyl-l-tyrosine	C14 H18 N2 O6	310.116	2.82	#N/A	S85142	HMDB0011741	-0.0001	-0.1974	#N/A	#N/A	4	level4	Organic acids and derivatives	Carboxylic acids and derivatives	Amino acids, peptides, and analogues	Amino acids, peptides, and analogues	#N/A	up
2.897_195.0899	2.4064	0	0	0	0	1.3287	LC:NC	C18:pos	Metirosine	C10 H13 N O3	195.09	2.897	C07921	S390103	HMDB0014903	0.0004	1.8778	#N/A	#N/A	9	level4	Phenylpropanoids and polyketides	Phenylpropanoic acids	null	Phenylpropanoic acids	NULL	up
2.935_135.0684	0.469	0.0005	0.002	0.0006	0.0022	1.4515	LC:NC	C18:neg	Acetanilide	C8 H9 N O	135.068	2.935	C07565	S880	HMDB0001250	-0.0001	-0.3887	#N/A	#N/A	14	level4	Benzenoids	Benzene and substituted derivatives	null	Benzene and derivatives	NULL	down
2.937_282.1074	0.5778	0	0.0002	0	0	1.2574	LC:NC	C18:neg	2-aminoadenosine	C10 H14 N6 O4	282.107	2.937	C00939	S65171	#N/A	-0.0002	-0.8424	#N/A	#N/A	1	level4	#N/A	#N/A	#N/A	#N/A	NULL	down
2.938_130.063	0.6708	0	0	0	0	1.0428	LC:NC	C18:neg	(hydroxyethyl)methacrylate	C6 H10 O3	130.063	2.938	C14530	S12791	#N/A	0	-0.3039	#N/A	#N/A	24	level4	#N/A	#N/A	#N/A	#N/A	NULL	down
2.939_207.1262	27.0869	0.0145	0.0359	0.0185	0.0421	1.0988	LC:NC	C18:pos	Ciclopirox	C12 H17 N O2	207.126	2.939	#N/A	S2647	HMDB0015319	0.0003	1.2732	#N/A	#N/A	11	level4	Organoheterocyclic compounds	Pyridines and derivatives	Hydropyridines	Pyridine and derivatives	#N/A	up
2.978_100.0163	2.0539	0.0001	0.0006	0	0.0003	1.2157	LC:NC	C18:pos	Succinic anhydride	C4 H4 O3	100.016	2.978	C19524	S7634	HMDB0032523	0.0002	2.1662	#N/A	#N/A	1	level4	Organic acids and derivatives	Carboxylic acids and derivatives	Dicarboxylic acids and derivatives	Organic acids	NULL	up
2.997_180.065	0.71	0.0215	0.0499	0.0138	0.0328	1.2968	LC:NC	C18:pos	Theobromine	C7 H8 N4 O2	180.065	2.997	C07480	MReference-676	HMDB0002825	0.0003	1.6457	34.9	96.4	3	level1	Organoheterocyclic compounds	Imidazopyrimidines	Purines and purine derivatives	Purines and derivatives	map00232 Caffeine metabolism; map01100 Metabolic pathways;	down
3.014_148.0524	1.7933	0	0	0	0	1.1141	LC:NC	C18:neg	Trans-cinnamic acid	C9 H8 O2	148.052	3.014	C00423	MReference-1403	HMDB0000930	0	-0.3235	#N/A	86.1	15	level2	Phenylpropanoids and polyketides	Cinnamic acids and derivatives	Cinnamic acids	Polyketides[PK]	map00130 Ubiquinone and other terpenoid-quinone biosynthesis; map00360 Phenylalanine metabolism; map01100 Metabolic pathways;	up
3.014_166.0629	1.7476	0	0	0	0	1.1113	LC:NC	C18:neg	L-(-)-3-phenyllactic acid	C9 H10 O3	166.063	3.014	#N/A	MReference-1814	HMDB0000563	-0.0001	-0.6293	34	97.7	44	level2	Phenylpropanoids and polyketides	Phenylpropanoic acids	null	Phenylpropanoic acids	#N/A	up
3.051_213.0092	0.5908	0.0006	0.0026	0.0002	0.0008	1.456	LC:NC	C18:neg	3-indoxyl sulphate	C8 H7 N O4 S	213.009	3.051	#N/A	MReference-1303	HMDB0000682	-0.0004	-1.8049	#N/A	93	1	level2	Organic acids and derivatives	Organic sulfuric acids and derivatives	Arylsulfates	Organic acids	#N/A	down
3.079_152.0473	0.1823	0.0007	0.0027	0.0002	0.0007	1.739	LC:NC	C18:neg	3-anisic acid	C8 H8 O3	152.047	3.079	#N/A	MReference-3092	HMDB0032606	-0.0001	-0.5398	44.3	85.3	37	level2	Benzenoids	Benzene and substituted derivatives	Benzoic acids and derivatives	Benzene and derivatives	#N/A	down
3.106_256.0942	0.2368	0	0	0	0	1.9401	LC:NC	C18:neg	P-gal	C12 H16 O6	256.094	3.106	C02578	S92439	#N/A	-0.0005	-1.7937	#N/A	#N/A	4	level4	#N/A	#N/A	#N/A	#N/A	NULL	down
3.133_383.1077	1.7213	0	0	0	0	1.0157	LC:NC	C18:pos	Succinyladenosine	C14 H17 N5 O8	383.108	3.133	#N/A	S17216022	HMDB0000912	0	-0.1012	#N/A	#N/A	1	level4	Nucleosides, nucleotides, and analogues	Purine nucleosides	null	Purines and derivatives	#N/A	up
3.17_213.0826	6.0074	0.0006	0.0024	0.001	0.0034	1.2472	LC:NC	C18:pos	2-(4-methylthiazol-5-yl)ethyl butyrate	C10 H15 N O2 S	213.083	3.17	#N/A	S2289906	HMDB0032418	0.0002	1.1655	#N/A	#N/A	2	level4	Organoheterocyclic compounds	Azoles	Thiazoles	Thiazoles	#N/A	up
3.186_152.0473	7.7564	0	0	0	0	2.1543	LC:NC	C18:neg	Mandelate	C8 H8 O3	152.047	3.186	C01984	BGI392	HMDB0000703	-0.0001	-0.5679	93.5	86.9	37	level1	Benzenoids	Benzene and substituted derivatives	null	Benzene and derivatives	#N/A	up
3.199_215.0796	2.2057	0.0001	0.0006	0.0002	0.0007	1.2559	LC:NC	C18:pos	Succinyl proline	C9 H13 N O5	215.08	3.199	C11711	S168469	#N/A	0.0002	1.1169	#N/A	48.6	1	level4	#N/A	#N/A	#N/A	#N/A	#N/A	up
3.21_153.0187	4.0562	0.0173	0.0414	0.0428	0.084	1.0771	LC:NC	C18:neg	Fosamine	C3 H8 N O4 P	153.019	3.21	C18789	S30725	#N/A	-0.0004	-2.4403	#N/A	#N/A	1	level4	#N/A	#N/A	#N/A	#N/A	NULL	up
3.212_266.0903	2.6502	0	0	0	0	1.5062	LC:NC	C18:pos	2-cyclohexyl-4,6-dinitrophenol	C12 H14 N2 O5	266.09	3.212	C19038	S8223	#N/A	0.0001	0.2036	#N/A	#N/A	1	level4	#N/A	#N/A	#N/A	#N/A	NULL	up
3.318_142.0633	1.7535	0	0.0001	0	0	1.0114	LC:NC	C18:pos	4-oxocyclohexanecarboxylic acid	C7 H10 O3	142.063	3.318	C03767	S167248	#N/A	0.0003	1.9311	#N/A	#N/A	8	level4	#N/A	#N/A	#N/A	#N/A	NULL	up
3.329_356.0497	0.6178	0.0405	0.0843	0.0713	0.1277	1.062	LC:NC	C18:neg	Diphenylmercury	C12 H10 Hg	356.05	3.329	#N/A	S11004	HMDB0240293	0.0008	2.2167	#N/A	#N/A	1	level4	Benzenoids	Benzene and substituted derivatives	null	Benzene and derivatives	#N/A	down
3.354_199.0848	2.8114	0	0	0	0	1.7104	LC:NC	C18:pos	8-demethyl meiqx	C10 H9 N5	199.085	3.354	#N/A	S94777	HMDB0040443	-0.001	-4.8546	40.5	#N/A	3	level4	Organoheterocyclic compounds	Diazanaphthalenes	Benzodiazines	Benzodiazines	#N/A	up
3.358_612.1701	30.3285	0.0234	0.0534	0.2221	0.3228	1.6085	LC:NC	C18:neg	4-[(2e)-3-(3,4-dihydroxyphenyl)-2-propenoyl]-2,3-dihydroxyphenyl 6-o-beta-d-allopyranosyl-beta-d-allopyranoside	C27 H32 O16	612.17	3.358	#N/A	S24845928	#N/A	0.0011	1.7705	#N/A	#N/A	4	level4	#N/A	#N/A	#N/A	#N/A	#N/A	up
3.361_140.0452	2.0088	0	0.0001	0	0.0001	1.1093	LC:NC	C18:pos	Trifluoromethyl-bismethyl ketone	C5 H7 F3 O	140.045	3.361	#N/A	S208222	HMDB0061928	0.0003	2.2931	#N/A	#N/A	1	level4	Organic oxygen compounds	Organooxygen compounds	Carbonyl compounds	Carbonyl compounds	#N/A	up
3.367_123.0435	0.5848	0.0222	0.0511	0.0061	0.0163	1.1197	LC:NC	C18:pos	Pyrazinamide	C5 H5 N3 O	123.043	3.367	C01956	S1017	HMDB0014483	0.0002	1.6976	#N/A	#N/A	1	level4	Organoheterocyclic compounds	Diazines	Pyrazines	Pyrazines	NULL	down
3.368_180.065	0.5482	0.0044	0.013	0.0059	0.0157	1.7892	LC:NC	C18:pos	Paraxanthine	C7 H8 N4 O2	180.065	3.368	C13747	MReference-5	HMDB0001860	0.0003	1.6396	29.8	95	3	level1	Organoheterocyclic compounds	Imidazopyrimidines	Purines and purine derivatives	Purines and derivatives	map00232 Caffeine metabolism; map01100 Metabolic pathways;	down
3.384_195.053	0.2075	0.0003	0.0015	0	0.0002	1.0469	LC:NC	C18:neg	2-hydroxyhippuric acid	C9 H9 N O4	195.053	3.384	C07588	MReference-529	HMDB0000840	-0.0002	-1.0816	#N/A	94.5	14	level2	Benzenoids	Benzene and substituted derivatives	Benzoic acids and derivatives	Benzene and derivatives	NULL	down
3.386_248.035	0.6313	0.0074	0.0203	0.0056	0.0152	1.0747	LC:NC	C18:neg	4-ethyl-2-hydroxy-6-methoxyphenyl hydrogen sulfate	C9 H12 O6 S	248.035	3.386	#N/A	S74852093	HMDB0128019	-0.0004	-1.7802	#N/A	#N/A	1	level4	Organic acids and derivatives	Organic sulfuric acids and derivatives	Arylsulfates	Organic acids	#N/A	down
3.453_297.0895	14.0197	0	0	0	0	2.1007	LC:NC	C18:pos	5'-methylthioadenosine	C11 H15 N5 O3 S	297.089	3.453	C00170	BGI135	HMDB0001173	0	-0.1397	94.9	93.5	2	level1	Nucleosides, nucleotides, and analogues	5'-deoxyribonucleosides	5'-deoxy-5'-thionucleosides	Nucleic acids and analogues	map00270 Cysteine and methionine metabolism; map01100 Metabolic pathways;	up
3.454_135.0547	12.8727	0	0	0	0	2.0338	LC:NC	C18:pos	Adenine	C5 H5 N5	135.055	3.454	C00147	MReference-296	HMDB0000034	0.0002	1.1111	#N/A	86.3	1	level2	Organoheterocyclic compounds	Imidazopyrimidines	Purines and purine derivatives	Purines and derivatives	map00230 Purine metabolism; map01100 Metabolic pathways;	up
3.465_180.0539	0.6833	0.0008	0.0033	0.0001	0.0003	1.0318	LC:NC	C18:pos	Nicotinuric acid	C8 H8 N2 O3	180.054	3.465	C05380	MReference-520	HMDB0003269	0.0004	2.2653	#N/A	75.1	3	level2	Organic acids and derivatives	Carboxylic acids and derivatives	Amino acids, peptides, and analogues	Amino acids, peptides, and analogues	map00760 Nicotinate and nicotinamide metabolism;	down
3.465_180.065	0.5308	0.0021	0.007	0.0008	0.0028	1.5375	LC:NC	C18:pos	Theophylline	C7 H8 N4 O2	180.065	3.465	C07130	MReference-2	HMDB0001889	0.0003	1.5759	64.4	92.6	3	level1	Organoheterocyclic compounds	Imidazopyrimidines	Purines and purine derivatives	Purines and derivatives	map00232 Caffeine metabolism; map01100 Metabolic pathways;	down
3.466_202.0469	0.5357	0.0011	0.0042	0.0014	0.0045	1.2301	LC:NC	C18:pos	3,5-dioxooctanedioic acid	C8 H10 O6	202.047	3.466	#N/A	S111425	HMDB0240258	-0.0008	-4.1364	#N/A	#N/A	3	level4	Organic acids and derivatives	Keto acids and derivatives	Medium-chain keto acids and derivatives	Organic acids	#N/A	down
3.472_222.0564	0.5084	0.0002	0.0011	0.0003	0.0012	1.7468	LC:NC	C18:pos	3-(3-methylthio)propylmalic acid	C8 H14 O5 S	222.056	3.472	C17215	S24808248	#N/A	0.0002	0.9452	#N/A	#N/A	2	level4	#N/A	#N/A	#N/A	#N/A	map01210 2-Oxocarboxylic acid metabolism;	down
3.495_173.015	0.3996	0	0	0	0	1.6694	LC:NC	C18:pos	Aniline-2-sulfonate	C6 H7 N O3 S	173.015	3.495	C06333	BGI574	#N/A	0.0004	2.0352	14.8	#N/A	4	level3	#N/A	#N/A	#N/A	#N/A	#N/A	down
3.507_162.0316	0.1955	0	0	0	0.0001	1.5545	LC:NC	C18:neg	4-hydroxycoumarin	C9 H6 O3	162.032	3.507	C20414	MReference-235	HMDB0137904	-0.0001	-0.5858	#N/A	78.5	6	level2	Phenylpropanoids and polyketides	Coumarins and derivatives	Hydroxycoumarins	Coumarins and derivatives	NULL	down
3.531_179.0615	0.6109	0.0004	0.0016	0.001	0.0034	2.2077	LC:NC	C18:neg	Cyclamic acid	C6 H13 N O3 S	179.061	3.531	C02824	S7252	HMDB0031340	-0.0001	-0.3965	#N/A	47.5	3	level4	Organic acids and derivatives	Sulfamic acid derivatives	Cyclamates	Organic acids	#N/A	down
3.564_265.1063	2.2644	0	0.0001	0	0.0002	1.3216	LC:NC	C18:pos	2-amino-5-[2-(4-formylphenyl)hydrazino]-5-oxopentanoic acid	C12 H15 N3 O4	265.106	3.564	#N/A	S8420081	HMDB0040694	0	0.1777	#N/A	#N/A	1	level4	Organic acids and derivatives	Carboxylic acids and derivatives	Amino acids, peptides, and analogues	Amino acids, peptides, and analogues	#N/A	up
3.612_298.0735	4.3507	0	0.0001	0	0	1.2266	LC:NC	C18:pos	5'-s-methyl-5'-thioinosine	C11 H14 N4 O4 S	298.074	3.612	C19787	S141619	#N/A	0	-0.1396	#N/A	#N/A	1	level4	#N/A	#N/A	#N/A	#N/A	map00270 Cysteine and methionine metabolism; map01100 Metabolic pathways;	up
3.614_162.0353	4.8309	0	0	0	0	1.3377	LC:NC	C18:pos	1,2-dihydroxy-3-keto-5-methylthiopentene	C6 H10 O3 S	162.035	3.614	C15606	S4575316	HMDB0012134	0.0003	1.658	#N/A	#N/A	3	level4	Organic oxygen compounds	Organooxygen compounds	Carbonyl compounds	Carbonyl compounds	map00270 Cysteine and methionine metabolism; map01100 Metabolic pathways;	up
3.627_288.0298	0.1455	0.0015	0.0054	0.0031	0.0091	1.5339	LC:NC	C18:neg	2-hydroxy-5-[(5-oxotetrahydro-2-furanyl)methyl]phenyl hydrogen sulfate	C11 H12 O7 S	288.03	3.627	#N/A	S35032834	HMDB0029191	-0.0005	-1.8256	#N/A	#N/A	6	level4	Organic acids and derivatives	Organic sulfuric acids and derivatives	Arylsulfates	Organic acids	#N/A	down
3.785_412.1343	1.7046	0	0	0	0	1.0876	LC:NC	C18:pos	N6-threonylcarbamoyladenosine	C15 H20 N6 O8	412.134	3.785	#N/A	S141829	#N/A	0	0.0532	#N/A	#N/A	1	level4	#N/A	#N/A	#N/A	#N/A	#N/A	up
3.797_386.1932	0.1139	0.0001	0.0005	0	0.0002	1.892	LC:NC	C18:pos	12-hydroxyjasmonic acid 12-o-beta-d-glucoside	C19 H30 O8	386.193	3.797	#N/A	S10140203	#N/A	-0.0008	-2.106	#N/A	#N/A	1	level4	#N/A	#N/A	#N/A	#N/A	#N/A	down
3.811_173.048	0.4606	0	0	0	0	1.5461	LC:NC	C18:pos	2-quinolinecarboxylic acid	C10 H7 N O2	173.048	3.811	C06325	BGI77	HMDB0000842	0.0004	2.0353	84.5	#N/A	4	level1	Organoheterocyclic compounds	Quinolines and derivatives	Quinoline carboxylic acids	Quinoline carboxylic acids	NULL	down
3.822_153.0793	2.2495	0	0	0	0	1.3969	LC:NC	C18:pos	Dopamine	C8 H11 N O2	153.079	3.822	C03758	S661	HMDB0000073	0.0003	1.8591	#N/A	#N/A	6	level4	Benzenoids	Phenols	Benzenediols	Phenols and derivatives	map00350 Tyrosine metabolism; map01100 Metabolic pathways; map04024 cAMP signaling pathway; map04080 Neuroactive ligand-receptor interaction; map04540 Gap junction; map04721 Synaptic vesicle cycle; map04728 Dopaminergic synapse; map04917 Prolactin signaling pathway; map04976 Bile secretion; map05012 Parkinson disease; map05030 Cocaine addiction; map05031 Amphetamine addiction; map05032 Morphine addiction; map05034 Alcoholism;	up
3.835_380.0984	0.4488	0.0028	0.0089	0.0016	0.0053	1.2709	LC:NC	C18:pos	L-gamma-glutamyl-s-[hydroxy(methyl)carbamoyl]-l-cysteinylglycine	C12 H20 N4 O8 S	380.098	3.835	C04572	S112646	#N/A	-0.0018	-4.7862	#N/A	#N/A	1	level4	#N/A	#N/A	#N/A	#N/A	NULL	down
3.838_179.0585	0.4868	0.0005	0.002	0.0006	0.0022	1.4622	LC:NC	C18:pos	Hippurate	C9 H9 N O3	179.059	3.838	C01586	BGI309	HMDB0000714	0.0003	1.6929	95	90.7	8	level1	Benzenoids	Benzene and substituted derivatives	Benzoic acids and derivatives	Benzene and derivatives	map00360 Phenylalanine metabolism; map01100 Metabolic pathways;	down
3.879_558.0316	4.7319	0.0002	0.0011	0.0002	0.0007	1.5822	LC:NC	C18:neg	5,7-dihydroxy-2-[4-hydroxy-3-(sulfooxy)phenyl]-4-oxo-4h-chromen-3-yl beta-d-erythro-hexopyranosiduronic acid	C21 H18 O16 S	558.032	3.879	#N/A	S24844997	#N/A	0.0001	0.1768	#N/A	#N/A	2	level4	#N/A	#N/A	#N/A	#N/A	#N/A	up
3.913_192.0903	2.3875	0.0156	0.0382	0.0149	0.035	1.0706	LC:NC	C18:pos	Cotinine n-oxide	C10 H12 N2 O2	192.09	3.913	#N/A	S7991264	HMDB0001411	0.0004	1.9782	#N/A	#N/A	7	level4	Organoheterocyclic compounds	Pyridines and derivatives	Pyrrolidinylpyridines	Pyridine and derivatives	#N/A	up
3.945_264.0298	0.421	0.0175	0.0419	0.0221	0.0487	1.0787	LC:NC	C18:neg	4-hydroxy-3- methoxyphenylglycol sulfate	C9 H12 O7 S	264.03	3.945	#N/A	MReference-1686	HMDB0000559	-0.0006	-2.2065	#N/A	45.1	2	level3	Organic acids and derivatives	Organic sulfuric acids and derivatives	Arylsulfates	Organic acids	#N/A	down
3.947_294.1215	1.8817	0	0	0	0	1.1745	LC:NC	C18:pos	Methyl alpha-aspartylphenylalaninate	C14 H18 N2 O5	294.122	3.947	#N/A	S2155	#N/A	-0.0001	-0.1829	#N/A	#N/A	10	level4	#N/A	#N/A	#N/A	#N/A	#N/A	up
3.949_194.0807	0.8011	0.0242	0.055	0.0253	0.0543	1.7107	LC:NC	C18:pos	Caffeine	C8 H10 N4 O2	194.081	3.949	C07481	MReference-338	HMDB0001847	0.0003	1.7457	#N/A	97.1	2	level1	Organoheterocyclic compounds	Imidazopyrimidines	Purines and purine derivatives	Purines and derivatives	map00232 Caffeine metabolism; map01100 Metabolic pathways;	down
4.047_233.0661	7.8283	0	0	0	0	2.8746	LC:NC	C18:neg	[similar to: testosterone sulfate; δmass: -135.0996 da]	#N/A	233.066	4.047	#N/A	#N/A	#N/A	#N/A	#N/A	#N/A	#N/A	0	level5	#N/A	#N/A	#N/A	#N/A	#N/A	up
4.049_155.095	2.3296	0	0	0	0	1.4825	LC:NC	C18:pos	Arecoline	C8 H13 N O2	155.095	4.049	C10129	MReference-5850	HMDB0030353	0.0003	2.0839	10.1	45.3	5	level3	Alkaloids and derivatives	null	null	Alkaloids and derivatives	NULL	up
4.093_205.0412	0.4058	0	0	0	0	1.5543	LC:NC	C18:pos	Dacisteine	C7 H11 N O4 S	205.041	4.093	#N/A	S59118	#N/A	0.0003	1.4221	#N/A	#N/A	2	level4	#N/A	#N/A	#N/A	#N/A	#N/A	down
4.1_421.0861	0.6785	0.0368	0.0781	0.0389	0.0779	1.7345	LC:NC	C18:neg	Piragliatin	C19 H20 Cl N3 O4 S	421.086	4.1	#N/A	S8607766	#N/A	-0.0002	-0.5741	#N/A	#N/A	1	level4	#N/A	#N/A	#N/A	#N/A	#N/A	down
4.102_108.0571	0.7063	0.0137	0.0342	0.032	0.0662	1.308	LC:NC	C18:neg	4-methylphenol	C7 H8 O	108.057	4.102	C01468	MReference-3199	HMDB0001858	-0.0005	-4.1856	#N/A	87.1	5	level2	Benzenoids	Phenols	Cresols	Phenols and derivatives	map01100 Metabolic pathways; map04974 Protein digestion and absorption;	down
4.102_188.0142	0.6953	0.0122	0.031	0.03	0.0626	1.2973	LC:NC	C18:neg	P-cresylsulfate	C7 H8 O4 S	188.014	4.102	#N/A	S3806481	HMDB0011635	-0.0002	-0.9699	#N/A	#N/A	3	level4	Organic acids and derivatives	Organic sulfuric acids and derivatives	Arylsulfates	Organic acids	#N/A	down
4.109_288.111	2.1168	0.0005	0.0022	0.0003	0.0012	1.2249	LC:NC	C18:pos	Apaziquone	C15 H16 N2 O4	288.111	4.109	#N/A	S4710342	#N/A	0	-0.0365	#N/A	#N/A	2	level4	#N/A	#N/A	#N/A	#N/A	#N/A	up
4.114_303.1219	2.2507	0.0101	0.0266	0.0192	0.0433	1.3973	LC:NC	C18:pos	N-(indol-3-ylacetyl)glutamine	C15 H17 N3 O4	303.122	4.114	C00303	S28533316	HMDB0013240	0	-0.1103	#N/A	#N/A	1	level4	Organic acids and derivatives	Carboxylic acids and derivatives	Amino acids, peptides, and analogues	Amino acids, peptides, and analogues	NULL	up
4.115_232.0037	0.2281	0.0015	0.0052	0.0026	0.0078	1.4446	LC:NC	C18:neg	4-formyl-2-methoxyphenyl hydrogen sulfate	C8 H8 O6 S	232.004	4.115	#N/A	S10798458	HMDB0041789	-0.0004	-1.83	#N/A	#N/A	5	level4	Organic acids and derivatives	Organic sulfuric acids and derivatives	Arylsulfates	Organic acids	#N/A	down
4.162_188.1164	2.1432	0.0008	0.0032	0.0009	0.0032	1.1333	LC:NC	C18:pos	Gly-leu	C8 H16 N2 O3	188.116	4.162	C02155	S83812	HMDB0000759	0.0003	1.6949	#N/A	#N/A	11	level4	Organic acids and derivatives	Carboxylic acids and derivatives	Amino acids, peptides, and analogues	Amino acids, peptides, and analogues	NULL	up
4.187_244.1788	0.5228	0	0	0	0	1.1924	LC:NC	C18:pos	Leu-leu	C12 H24 N2 O3	244.179	4.187	C11332	S85053	#N/A	0.0001	0.4064	#N/A	#N/A	5	level4	#N/A	#N/A	#N/A	#N/A	NULL	down
4.206_211.1112	0.0838	0.0212	0.0493	0.0262	0.0558	1.3005	LC:NC	C18:pos	1,4-dimethyl-5h-pyrido[4,3-b]indol-3-amine	C13 H13 N3	211.111	4.206	C19306	S4447538	HMDB0029746	0.0003	1.2128	#N/A	#N/A	3	level4	Organoheterocyclic compounds	Indoles and derivatives	Pyridoindoles	Indole and derivatives	NULL	down
4.206_240.057	2.0534	0.0005	0.0022	0.001	0.0034	1.1719	LC:NC	C18:pos	Bentazone [jmaf]	C10 H12 N2 O3 S	240.057	4.206	C10965	S2238	#N/A	0.0001	0.5284	#N/A	#N/A	2	level4	#N/A	#N/A	#N/A	#N/A	NULL	up
4.229_262.1318	0.6023	0	0.0001	0	0	1.2579	LC:NC	C18:pos	Methohexital	C14 H18 N2 O3	262.132	4.229	C07844	S8683	HMDB0014617	0	0.1895	#N/A	#N/A	5	level4	Organoheterocyclic compounds	Diazines	Pyrimidines and pyrimidine derivatives	Pyrimidines and pyrimidine derivatives	NULL	down
4.248_602.1646	25.5152	0.0245	0.0556	0.7841	0.8497	1.1371	LC:NC	C18:neg	Amaroswerin	C29 H30 O14	602.165	4.248	C17519	S22913654	#N/A	0.0011	1.7769	#N/A	#N/A	1	level4	#N/A	#N/A	#N/A	#N/A	NULL	up
4.259_262.0141	0.3887	0.0001	0.0004	0	0.0001	1.5214	LC:NC	C18:neg	Homovanillic acid sulfate	C9 H10 O7 S	262.014	4.259	#N/A	S21896746	HMDB0011719	-0.0006	-2.3305	#N/A	#N/A	7	level4	Organic acids and derivatives	Organic sulfuric acids and derivatives	Arylsulfates	Organic acids	#N/A	down
4.272_137.0479	2.4752	0	0	0	0	1.4359	LC:NC	C18:pos	4-aminobenzoate	C7 H7 N O2	137.048	4.272	C00568	BGI114	HMDB0001392	0.0002	1.7938	54.6	#N/A	11	level3	Benzenoids	Benzene and substituted derivatives	Benzoic acids and derivatives	Benzene and derivatives	map00790 Folate biosynthesis; map01100 Metabolic pathways;	up
4.276_320.0562	0.1207	0	0	0	0.0001	1.9816	LC:NC	C18:neg	5,6-dihydroxy-7-methoxy-2,2-dimethyl-3,4-dihydro-2h-chromen-4-yl hydrogen sulfate	C12 H16 O8 S	320.056	4.276	#N/A	S74851766	HMDB0125820	-0.0004	-1.3767	#N/A	#N/A	8	level4	Organoheterocyclic compounds	Benzopyrans	1-benzopyrans	1-benzopyrans	#N/A	down
4.283_123.0687	3.9336	0	0	0	0	1.6508	LC:NC	C18:pos	4-methoxyaniline	C7 H9 N O	123.069	4.283	C19326	S13869414	HMDB0029300	0.0003	2.4269	#N/A	#N/A	6	level4	Benzenoids	Phenol ethers	Aminophenyl ethers	Benzene and derivatives	NULL	up
4.327_335.1303	0.2182	0	0	0	0	2.0051	LC:NC	C18:pos	Met-trp	C16 H21 N3 O3 S	335.13	4.327	#N/A	S10442696	HMDB0028984	0	-0.132	#N/A	#N/A	2	level4	Organic acids and derivatives	Carboxylic acids and derivatives	Amino acids, peptides, and analogues	Amino acids, peptides, and analogues	#N/A	down
4.367_280.1059	0.5055	0.0027	0.0088	0.0001	0.0005	1.2451	LC:NC	C18:pos	Levosimendan	C14 H12 N6 O	280.106	4.367	#N/A	S2298414	HMDB0015058	-0.0013	-4.696	#N/A	#N/A	5	level4	Benzenoids	Benzene and substituted derivatives	Phenylhydrazines	Benzene and derivatives	#N/A	down
4.409_263.0794	3.6795	0	0.0001	0	0.0001	1.6039	LC:NC	C18:pos	Dimethylthiambutene	C14 H17 N S2	263.079	4.409	#N/A	S10218	HMDB0061719	-0.0008	-3.2219	#N/A	#N/A	1	level4	Organoheterocyclic compounds	Heteroaromatic compounds	null	Heteroaromatic compounds	#N/A	up
4.44_306.1038	1.9246	0.0004	0.0019	0.0006	0.0022	1.3651	LC:NC	C18:pos	Fluconazole	C13 H12 F2 N6 O	306.104	4.44	C07002	S3248	HMDB0014342	-0.0002	-0.7432	#N/A	#N/A	1	level4	Benzenoids	Benzene and substituted derivatives	Halobenzenes	Benzene and derivatives	NULL	up
4.456_262.1682	51.8625	0.0165	0.0399	0.5362	0.6421	1.1722	LC:NC	C18:pos	Mepindolol	C15 H22 N2 O2	262.168	4.456	#N/A	S64750	#N/A	0.0001	0.2118	#N/A	#N/A	4	level4	#N/A	#N/A	#N/A	#N/A	#N/A	up
4.457_252.0604	2.0033	0.0062	0.0176	0.0066	0.0175	1.0445	LC:NC	C18:pos	Cys-met	C8 H16 N2 O3 S2	252.06	4.457	#N/A	S16568286	HMDB0028781	0.0001	0.4863	#N/A	#N/A	3	level4	Organic acids and derivatives	Carboxylic acids and derivatives	Amino acids, peptides, and analogues	Amino acids, peptides, and analogues	#N/A	up
4.466_305.0899	2.7099	0	0	0	0	1.4899	LC:NC	C18:pos	3,3a,6-trihydroxy-3-(1h-indol-3-ylmethyl)tetrahydrofuro[3,2-b]furan-2(3h)-one	C15 H15 N O6	305.09	4.466	#N/A	S317840	#N/A	0	-0.1245	#N/A	#N/A	1	level4	#N/A	#N/A	#N/A	#N/A	#N/A	up
4.502_364.1204	51.909	0.0017	0.0058	0.3223	0.4342	1.4777	LC:NC	C18:pos	4-{[3-(hydroxymethyl)phenyl]amino}-n-(isopropylcarbamoyl)-3-pyridinesulfonamide	C16 H20 N4 O4 S	364.12	4.502	#N/A	S29790247	HMDB0060982	-0.0001	-0.2337	#N/A	#N/A	1	level4	Organoheterocyclic compounds	Pyridines and derivatives	Pyridinesulfonamides	Pyridine and derivatives	#N/A	up
4.53_238.0511	0.1213	0.0016	0.0056	0	0	1.2305	LC:NC	C18:pos	Nk7755000	C11 H11 Cl N2 O2	238.051	4.53	C18532	S106832	#N/A	0.0002	0.6406	#N/A	#N/A	4	level4	#N/A	#N/A	#N/A	#N/A	NULL	down
4.558_346.1164	2.8378	0	0	0	0	1.5668	LC:NC	C18:pos	Nifedipine	C17 H18 N2 O6	346.116	4.558	C07266	S4330	HMDB0015247	-0.0001	-0.3068	#N/A	#N/A	3	level4	Organoheterocyclic compounds	Pyridines and derivatives	Hydropyridines	Pyridine and derivatives	NULL	up
4.584_248.1526	1.7103	0	0	0	0	1.0571	LC:NC	C18:pos	Pindolol	C14 H20 N2 O2	248.153	4.584	C07445	S4662	HMDB0015095	0.0001	0.5111	#N/A	#N/A	2	level4	Organoheterocyclic compounds	Indoles and derivatives	Indoles	Indoles	NULL	up
4.597_197.0691	3.8158	0	0	0	0	1.6166	LC:NC	C18:pos	Dihydroxyphenylalanine	C9 H11 N O4	197.069	4.597	#N/A	S813	HMDB0000609	0.0003	1.6422	#N/A	#N/A	6	level4	Organic acids and derivatives	Carboxylic acids and derivatives	Amino acids, peptides, and analogues	Amino acids, peptides, and analogues	#N/A	up
4.672_308.035	2.5625	0.0357	0.0762	0.0581	0.1076	1.1999	LC:NC	C18:neg	Sulisobenzone	C14 H12 O6 S	308.035	4.672	#N/A	S18829	#N/A	-0.0005	-1.5829	#N/A	39.8	16	level4	#N/A	#N/A	#N/A	#N/A	#N/A	up
4.723_186.0082	0.0639	0.0001	0.0006	0	0	2.3674	LC:NC	C18:neg	4-cpa	C8 H7 Cl O3	186.008	4.723	C07088	S24438	#N/A	-0.0001	-0.7192	#N/A	#N/A	1	level4	#N/A	#N/A	#N/A	#N/A	#N/A	down
4.743_244.0036	0.21	0.011	0.0286	0.0087	0.0221	1.5385	LC:NC	C18:neg	(e)-3-[4-(sulfooxy)phenyl]acrylic acid	C9 H8 O6 S	244.004	4.743	#N/A	S4797737	HMDB0125166	-0.0005	-2.1258	#N/A	#N/A	5	level4	Phenylpropanoids and polyketides	Cinnamic acids and derivatives	Cinnamic acids	Polyketides[PK]	#N/A	down
4.747_161.048	3.5959	0	0.0001	0	0.0001	1.6094	LC:NC	C18:pos	2-indolylformic acid	C9 H7 N O2	161.048	4.747	#N/A	S65731	HMDB0002285	0.0003	1.8567	36	#N/A	8	level4	Organoheterocyclic compounds	Indoles and derivatives	Indolecarboxylic acids and derivatives	Indole and derivatives	#N/A	up
4.747_178.0745	3.7245	0	0.0001	0	0.0001	1.6405	LC:NC	C18:pos	Phenacemide	C9 H10 N2 O2	178.075	4.747	C07428	S4589	HMDB0015253	0.0003	1.6843	#N/A	#N/A	4	level4	Benzenoids	Benzene and substituted derivatives	Phenylacetamides	Benzene and derivatives	NULL	up
4.763_218.0245	0.536	0.0012	0.0045	0.0022	0.0067	1.7453	LC:NC	C18:neg	4-(2-hydroxyethyl)phenyl hydrogen sulfate	C8 H10 O5 S	218.024	4.763	#N/A	S30777652	HMDB0041785	-0.0004	-1.655	#N/A	#N/A	2	level4	Organic acids and derivatives	Organic sulfuric acids and derivatives	Arylsulfates	Organic acids	#N/A	down
4.808_183.0899	1.8428	0	0	0	0	1.15	LC:NC	C18:pos	Adrenaline	C9 H13 N O3	183.09	4.808	#N/A	S815	HMDB0062515	0.0003	1.8668	#N/A	#N/A	8	level4	Benzenoids	Phenols	Benzenediols	Phenols and derivatives	#N/A	up
4.808_267.9884	2.0498	0	0	0	0	1.3629	LC:NC	C18:pos	2505694	C13 H10 Cl2 S	267.988	4.808	C14584	S7357	#N/A	0.0004	1.4702	#N/A	#N/A	1	level4	#N/A	#N/A	#N/A	#N/A	NULL	up
4.816_206.131	2.3133	0.0107	0.0279	0.0059	0.0157	1.0034	LC:NC	C18:pos	Ibuprofen	C13 H18 O2	206.131	4.816	C01588	S3544	HMDB0001925	0.0003	1.3025	#N/A	#N/A	29	level4	Phenylpropanoids and polyketides	Phenylpropanoic acids	null	Phenylpropanoic acids	NULL	up
4.824_224.0687	0.1265	0	0	0	0	2.6352	LC:NC	C18:pos	Sinapinic acid	C11 H12 O5	224.069	4.824	C00482	S553361	HMDB0032616	0.0002	0.9709	#N/A	#N/A	20	level4	Phenylpropanoids and polyketides	Cinnamic acids and derivatives	Hydroxycinnamic acids and derivatives	Polyketides[PK]	map01100 Metabolic pathways;	down
4.866_185.1055	0.7358	0.0108	0.0281	0.0054	0.0146	1.1204	LC:NC	C18:pos	Otonecine	C9 H15 N O3	185.106	4.866	C10356	S4445054	#N/A	0.0004	1.9131	#N/A	#N/A	9	level4	Alkaloids	Alkaloids derived from ornithine	Pyrrolizidine alkaloids	Alkaloids	NULL	down
4.875_133.053	0.3766	0	0.0003	0	0.0002	1.6378	LC:NC	C18:pos	2-oxindole	C8 H7 N O	133.053	4.875	C12312	MReference-616	HMDB0061918	0.0003	1.9175	#N/A	80.2	9	level2	Organoheterocyclic compounds	Indoles and derivatives	Indolines	Indole and derivatives	#N/A	down
4.894_317.1739	0.5424	0	0	0	0	1.2642	LC:NC	C18:pos	Leucyltryptophan	C17 H23 N3 O3	317.174	4.894	#N/A	S291664	HMDB0028940	-0.0001	-0.1612	#N/A	#N/A	4	level4	Organic acids and derivatives	Carboxylic acids and derivatives	Amino acids, peptides, and analogues	Amino acids, peptides, and analogues	#N/A	down
4.906_229.0741	2.5333	0.0057	0.0162	0.0017	0.0055	1.476	LC:NC	C18:pos	Osalmid	C13 H11 N O3	229.074	4.906	#N/A	S4441	#N/A	0.0002	0.9631	#N/A	#N/A	4	level4	#N/A	#N/A	#N/A	#N/A	#N/A	up
4.906_289.095	2.5503	0.0009	0.0036	0.0004	0.0015	1.4151	LC:NC	C18:pos	Acronycidine	C15 H15 N O5	289.095	4.906	C10631	S86397	#N/A	0	0.0912	#N/A	#N/A	1	level4	Alkaloids	Alkaloids derived from tryptophan and anthranilic acid	Quinoline alkaloids	Alkaloids	NULL	up
4.906_292.1059	2.0358	0.001	0.0037	0.0003	0.0014	1.1404	LC:NC	C18:pos	4-hydroxy-4-(indol-3-ylmethyl)glutamic acid	C14 H16 N2 O5	292.106	4.906	#N/A	S8101701	HMDB0041309	0	-0.123	#N/A	#N/A	1	level4	Organic acids and derivatives	Carboxylic acids and derivatives	Amino acids, peptides, and analogues	Amino acids, peptides, and analogues	#N/A	up
4.919_349.1161	2.4802	0.0001	0.0005	0.0001	0.0005	1.1211	LC:NC	C18:pos	Voriconazole	C16 H14 F3 N5 O	349.116	4.919	C07622	S64684	HMDB0014720	0.0011	3.04	#N/A	#N/A	2	level4	Benzenoids	Benzene and substituted derivatives	Phenylpropanes	Benzene and derivatives	NULL	up
4.977_228.009	0.5723	0.019	0.0449	0.016	0.0373	1.0503	LC:NC	C18:neg	4-[(1e)-3-oxo-1-propen-1-yl]phenyl hydrogen sulfate	C9 H8 O5 S	228.009	4.977	#N/A	S74853781	HMDB0135289	-0.0003	-1.2668	#N/A	#N/A	3	level4	Organic acids and derivatives	Organic sulfuric acids and derivatives	Arylsulfates	Organic acids	#N/A	down
5.008_402.2479	0.1378	0	0	0	0	2.3323	LC:NC	C18:pos	(5e)-2,10-diamino-5-{[(5-amino-5-carboxypentyl)amino]methyl}-5-undecenedioic acid (non-preferred name)	C18 H34 N4 O6	402.248	5.008	#N/A	S35013192	HMDB0030407	0.0001	0.1908	#N/A	#N/A	1	level4	Organic acids and derivatives	Carboxylic acids and derivatives	Amino acids, peptides, and analogues	Amino acids, peptides, and analogues	#N/A	down
5.017_261.1002	1.7887	0.0326	0.0708	0.0798	0.1405	1.1144	LC:NC	C18:pos	3-oxo-n-[(3s)-2-oxotetrahydro-3-furanyl]-4-phenylbutanamide	C14 H15 N O4	261.1	5.017	#N/A	S9711029	#N/A	0.0001	0.296	#N/A	#N/A	1	level4	#N/A	#N/A	#N/A	#N/A	#N/A	up
5.036_187.0636	2.5651	0.0002	0.0008	0.0001	0.0004	1.4538	LC:NC	C18:pos	Trans-3-indoleacrylic acid	C11 H9 N O2	187.064	5.036	C21283	MReference-928	HMDB0000734	0.0003	1.7202	#N/A	55.8	1	level3	Organoheterocyclic compounds	Indoles and derivatives	Indoles	Indoles	NULL	up
5.078_131.0737	0.3314	0	0	0	0	1.9463	LC:NC	C18:pos	Skatole	C9 H9 N	131.074	5.078	C08313	MReference-215	HMDB0000466	0.0002	1.8737	#N/A	67.3	3	level2	Organoheterocyclic compounds	Indoles and derivatives	Indoles	Indoles	map00380 Tryptophan metabolism;	down
5.079_330.0073	4.7406	0.0011	0.0042	0.0016	0.0053	1.2205	LC:NC	C18:neg	Furosemide	C12 H11 Cl N2 O5 S	330.007	5.079	C07017	S3322	HMDB0001933	-0.0004	-1.317	#N/A	#N/A	1	level4	Homogeneous non-metal compounds	Other non-metal organides	Other non-metal oxides	Other non-metal oxides	NULL	up
5.08_165.0252	1.6115	0.0002	0.0009	0	0.0003	1.1136	LC:NC	C18:pos	4-(isothiocyanatomethyl)phenol	C8 H7 N O S	165.025	5.08	#N/A	S141134	HMDB0032580	0.0003	1.9895	#N/A	#N/A	1	level4	Benzenoids	Phenols	1-hydroxy-2-unsubstituted benzenoids	Phenols and derivatives	#N/A	up
5.099_244.1213	2.4898	0.0003	0.0014	0.0002	0.001	1.0915	LC:NC	C18:pos	Rac-etomidate	C14 H16 N2 O2	244.121	5.099	#N/A	S33418	#N/A	0.0001	0.4113	#N/A	#N/A	5	level4	#N/A	#N/A	#N/A	#N/A	#N/A	up
5.115_202.0297	0.4453	0.0002	0.0008	0.0003	0.0013	1.9832	LC:NC	C18:neg	4-ethylphenylsulfonic acid	C8 H10 O4 S	202.03	5.115	#N/A	S34448630	HMDB0062551	-0.0002	-1.2197	#N/A	#N/A	2	level4	Organic acids and derivatives	Organic sulfuric acids and derivatives	Arylsulfates	Organic acids	#N/A	down
5.136_230.0245	0.5409	0.0045	0.0133	0.0091	0.0229	1.8396	LC:NC	C18:neg	4-vinylguaiacol sulfate	C9 H10 O5 S	230.024	5.136	#N/A	S58170415	HMDB0127980	-0.0004	-1.8395	#N/A	#N/A	14	level4	Organic acids and derivatives	Organic sulfuric acids and derivatives	Arylsulfates	Organic acids	#N/A	down
5.149_474.1518	0.3032	0.0017	0.0059	0.0013	0.0043	2.1727	LC:NC	C18:neg	2-(4-hydroxy-3-methoxyphenyl)-7-methoxy-4-oxo-4h-chromen-5-yl (2xi)-5-ethyl-beta-d-threo-pentopyranoside	C24 H26 O10	474.152	5.149	#N/A	S24844004	#N/A	-0.0008	-1.6385	#N/A	#N/A	1	level4	#N/A	#N/A	#N/A	#N/A	#N/A	down
5.151_205.0742	2.7889	0.0001	0.0004	0	0.0003	1.4573	LC:NC	C18:pos	Cinnamoylglycine	C11 H11 N O3	205.074	5.151	#N/A	MReference-345	HMDB0011621	0.0003	1.5079	#N/A	88.3	8	level2	Organic acids and derivatives	Carboxylic acids and derivatives	Amino acids, peptides, and analogues	Amino acids, peptides, and analogues	#N/A	up
5.158_422.2122	36.7354	0.0061	0.0174	0.3286	0.441	1.6089	LC:NC	C18:neg	Fludrocortisone acetate	C23 H31 F O6	422.212	5.158	C08186	S196144	#N/A	0.0017	4.1104	#N/A	#N/A	2	level4	ST Sterol Lipids	ST02 Steroids	ST0203 C21 steroids (gluco/mineralocorticoids, progestogens) and derivatives	Sterol lipids[ST]	NULL	up
5.175_135.0142	0.1363	0	0.0001	0	0.0001	2.8526	LC:NC	C18:neg	3256	C7 H5 N S	135.014	5.175	#N/A	S6952	HMDB0032930	0	-0.327	#N/A	#N/A	1	level4	Organoheterocyclic compounds	Benzothiazoles	null	Benzothiazoles	#N/A	down
5.22_253.0164	1.8626	0.0021	0.0068	0.0091	0.0229	1.2432	LC:NC	C18:pos	Furathiazole	C9 H7 N3 O4 S	253.016	5.22	C19273	S10299	#N/A	0.0007	2.7372	#N/A	#N/A	1	level4	#N/A	#N/A	#N/A	#N/A	NULL	up
5.222_285.0426	1.8643	0.0037	0.0114	0.0166	0.0384	1.1552	LC:NC	C18:pos	Nifuratel	C10 H11 N3 O5 S	285.043	5.222	#N/A	S4938579	#N/A	0.0006	2.1665	#N/A	#N/A	1	level4	#N/A	#N/A	#N/A	#N/A	#N/A	up
5.237_197.1055	4.1103	0	0.0001	0	0.0002	1.4212	LC:NC	C18:pos	(+/-)-metanephrine	C10 H15 N O3	197.106	5.237	#N/A	S19844	HMDB0004063	0.0003	1.7313	#N/A	#N/A	28	level4	Benzenoids	Phenols	Methoxyphenols	Phenols and derivatives	#N/A	up
5.254_274.9773	1.977	0.0431	0.0889	0.0253	0.0543	1.0958	LC:NC	C18:neg	Acetarsol	C8 H10 As N O5	274.977	5.254	#N/A	S1908	#N/A	-0.0002	-0.8859	#N/A	#N/A	1	level4	#N/A	#N/A	#N/A	#N/A	#N/A	up
5.287_160.064	3.628	0	0.0002	0	0.0001	1.5312	LC:NC	C18:pos	Medorinone	C9 H8 N2 O	160.064	5.287	#N/A	S4514939	#N/A	0.0003	2.0669	#N/A	#N/A	1	level4	#N/A	#N/A	#N/A	#N/A	#N/A	up
5.295_479.2346	9.4193	0.024	0.0546	0.5618	0.6654	1.0939	LC:NC	C18:pos	(4z,7s,8r,9e,11e,13z,15e,17s,19z)-8-{[(2r)-2-amino-2-carboxyethyl]sulfanyl}-7,17-dihydroxy-4,9,11,13,15,19-docosahexaenoic acid	C25 H37 N O6 S	479.235	5.295	#N/A	S113371056	#N/A	0.0004	0.9333	#N/A	#N/A	1	level4	#N/A	#N/A	#N/A	#N/A	#N/A	up
5.3_256.1207	2.9105	0	0.0001	0	0.0001	1.4866	LC:NC	C18:neg	Ancymidol	C15 H16 N2 O2	256.121	5.3	C18774	S23841	#N/A	-0.0005	-1.7899	#N/A	#N/A	3	level4	#N/A	#N/A	#N/A	#N/A	NULL	up
5.319_440.1135	14.3975	0.0401	0.0837	0.237	0.3404	1.9303	LC:NC	C18:neg	Hallactone b	C20 H24 O9 S	440.113	5.319	C09105	S390587	#N/A	-0.0006	-1.3249	#N/A	#N/A	1	level4	Terpenoids	Diterpenoids (C20)	Others	Terpenoids	NULL	up
5.32_221.069	2.034	0	0.0001	0	0.0002	1.2676	LC:NC	C18:pos	Methyl 2,3-dihydro-3-hydroxy-2-oxo-1h-indole-3-acetate	C11 H11 N O4	221.069	5.32	#N/A	S35014708	HMDB0038991	0.0002	1.0329	#N/A	#N/A	3	level4	Organoheterocyclic compounds	Indoles and derivatives	Indolyl carboxylic acids and derivatives	Indole and derivatives	#N/A	up
5.321_306.158	11.8602	0	0	0	0	1.8631	LC:NC	C18:pos	Ruxolitinib	C17 H18 N6	306.158	5.321	#N/A	S25027389	#N/A	-0.0013	-4.4062	#N/A	#N/A	1	level4	#N/A	#N/A	#N/A	#N/A	#N/A	up
5.349_285.194	0.5956	0.0001	0.0007	0.0002	0.0008	1.1644	LC:NC	C18:pos	(2e)-octenoylcarnitine	C15 H27 N O4	285.194	5.349	#N/A	S21403177	#N/A	0	-0.0865	#N/A	#N/A	3	level4	#N/A	#N/A	#N/A	#N/A	#N/A	down
5.387_152.0472	0.3261	0.0015	0.0054	0.0021	0.0064	1.0481	LC:NC	C18:neg	Vanillin	C8 H8 O3	152.047	5.387	C00755	MReference-2529	HMDB0012308	-0.0001	-0.8191	38	93.8	37	level2	Benzenoids	Phenols	Methoxyphenols	Phenols and derivatives	map01100 Metabolic pathways;	down
5.392_205.1106	11.298	0.007	0.0194	0.0172	0.0396	2.2698	LC:NC	C18:pos	Bellendine	C12 H15 N O2	205.111	5.392	C10846	S391299	#N/A	0.0003	1.4202	#N/A	#N/A	2	level4	Alkaloids	Alkaloids derived from ornithine	Tropane alkaloids	Alkaloids	NULL	up
5.403_212.0318	0.439	0.0001	0.0007	0	0.0001	1.0759	LC:NC	C18:neg	5-carboxyvanillic acid	C9 H8 O6	212.032	5.403	C18338	S15630	#N/A	-0.0003	-1.3452	#N/A	#N/A	10	level4	#N/A	#N/A	#N/A	#N/A	#N/A	down
5.41_192.079	0.2523	0	0	0	0	2.232	LC:NC	C18:pos	Myristicin	C11 H12 O3	192.079	5.41	C10480	MReference-5544	HMDB0035873	0.0004	1.9258	#N/A	49.8	30	level3	Organoheterocyclic compounds	Benzodioxoles	null	Benzodioxoles	NULL	down
5.41_294.0506	0.234	0	0	0	0	2.0125	LC:NC	C18:pos	Dimethyl [(1-methoxy-1h-indol-3-yl)carbonyl]carbonodithioimidate	C13 H14 N2 O2 S2	294.051	5.41	#N/A	S30777275	HMDB0038636	0.0009	3.0949	#N/A	#N/A	3	level4	Organoheterocyclic compounds	Indoles and derivatives	Indolecarboxylic acids and derivatives	Indole and derivatives	#N/A	down
5.41_534.1725	0.0711	0	0	0	0	2.7177	LC:NC	C18:pos	Dalpanin	C26 H30 O12	534.173	5.41	C10416	S391109	#N/A	-0.0013	-2.3718	#N/A	#N/A	7	level4	Flavonoids	Isoflavonoids	Isoflavanones	Flavonoids	NULL	down
5.411_178.0633	0.257	0	0	0	0	2.0933	LC:NC	C18:pos	4-methoxycinnamic acid	C10 H10 O3	178.063	5.411	#N/A	MReference-3427	HMDB0002040	0.0003	1.7418	#N/A	79.7	34	level2	Phenylpropanoids and polyketides	Cinnamic acids and derivatives	Cinnamic acids	Polyketides[PK]	#N/A	down
5.411_238.0843	0.2521	0	0	0	0	2.0909	LC:NC	C18:pos	(e)-3,4,5-trimethoxycinnamic acid	C12 H14 O5	238.084	5.411	#N/A	S642910	HMDB0002511	0.0002	0.6993	#N/A	#N/A	9	level4	Phenylpropanoids and polyketides	Cinnamic acids and derivatives	Hydroxycinnamic acids and derivatives	Polyketides[PK]	#N/A	down
5.413_326.0301	0.2398	0	0	0	0	2.1816	LC:NC	C18:pos	5-fluorodeoxyuridine monophosphate	C9 H12 F N2 O8 P	326.03	5.413	C04242	S8321	HMDB0060394	-0.0015	-4.5501	#N/A	#N/A	1	level4	Nucleosides, nucleotides, and analogues	Pyrimidine nucleotides	Pyrimidine deoxyribonucleotides	Nucleic acids and analogues	map00983 Drug metabolism - other enzymes;	down
5.479_296.1194	3.5468	0	0	0	0	1.7141	LC:NC	C18:pos	Glycyclamide	C14 H20 N2 O3 S	296.119	5.479	#N/A	S12107	#N/A	-0.0001	-0.2806	#N/A	#N/A	3	level4	#N/A	#N/A	#N/A	#N/A	#N/A	up
5.51_356.1987	21.1629	0.0091	0.0244	0.9239	0.9507	1.2915	LC:NC	C18:pos	Tampramine	C23 H24 N4	356.199	5.51	#N/A	S49631	#N/A	-0.0014	-3.9071	#N/A	72.3	5	level4	#N/A	#N/A	#N/A	#N/A	#N/A	up
5.52_298.1205	0.3731	0.0162	0.0393	0.0014	0.0047	1.6173	LC:NC	C18:pos	Benzyl succinate	C18 H18 O4	298.12	5.52	C07332	S7370	#N/A	0	-0.1308	#N/A	#N/A	15	level4	#N/A	#N/A	#N/A	#N/A	NULL	down
5.52_491.1797	0.3422	0.0428	0.0883	0.0515	0.0976	1.4691	LC:NC	C18:pos	Demethylalangiside	C24 H29 N O10	491.18	5.52	C11813	S391639	#N/A	0.0005	1.1044	#N/A	#N/A	2	level4	Alkaloids	Alkaloids derived from tyrosine	Isoquinoline alkaloids	Alkaloids	#N/A	down
5.563_354.0405	0.1783	0.0002	0.0011	0.0001	0.0004	2.0532	LC:NC	C18:neg	Dihydronaringenin-o-sulphate	C15 H14 O8 S	354.041	5.563	#N/A	S30778503	HMDB0059996	-0.0004	-1.21	#N/A	#N/A	11	level4	Phenylpropanoids and polyketides	Linear 1,3-diarylpropanoids	Chalcones and dihydrochalcones	Polyketides[PK]	#N/A	down
5.579_294.1579	3.7911	0	0	0	0	1.5499	LC:NC	C18:pos	Troxipide	C15 H22 N2 O4	294.158	5.579	#N/A	S5395	#N/A	0	-0.1429	#N/A	#N/A	7	level4	#N/A	#N/A	#N/A	#N/A	#N/A	up
5.589_403.2256	7.1465	0.0016	0.0055	0.0755	0.134	1.0895	LC:NC	C18:pos	Metergoline	C25 H29 N3 O2	403.226	5.589	#N/A	S26687	#N/A	-0.0004	-1.0034	#N/A	#N/A	2	level4	#N/A	#N/A	#N/A	#N/A	#N/A	up
5.596_304.1059	2.455	0.004	0.0122	0.0003	0.0012	1.3386	LC:NC	C18:pos	Indoleacetyl glutamic acid	C15 H16 N2 O5	304.106	5.596	#N/A	S28567151	#N/A	0	-0.1287	#N/A	#N/A	1	level4	#N/A	#N/A	#N/A	#N/A	#N/A	up
5.632_359.1303	2.2807	0	0	0	0	1.4301	LC:NC	C18:pos	Rabeprazole	C18 H21 N3 O3 S	359.13	5.632	C07864	S4853	HMDB0005026	-0.0001	-0.1824	#N/A	#N/A	1	level4	Organoheterocyclic compounds	Benzimidazoles	Sulfinylbenzimidazoles	Imidazole and derivatives	NULL	up
5.642_454.163	1.9192	0.0002	0.0012	0.0004	0.0015	1.12	LC:NC	C18:neg	5-hydroxy-3-(3-hydroxy-3-methylbutyl)-8,8-dimethyl-2-(2,4,5-trihydroxyphenyl)-4h,8h-pyrano[2,3-f]chromen-4-one	C25 H26 O8	454.163	5.642	#N/A	S10283325	HMDB0033666	0.0003	0.6057	#N/A	#N/A	2	level4	Phenylpropanoids and polyketides	Flavonoids	Flavones	Flavonoids	#N/A	up
5.666_445.2215	2.2359	0.0085	0.0229	0.0027	0.0081	1.1301	LC:NC	C18:pos	Am-toxin i	C23 H31 N3 O6	445.221	5.666	C16786	S2299503	#N/A	0.0002	0.4772	#N/A	#N/A	1	level4	#N/A	#N/A	#N/A	#N/A	NULL	up
5.678_307.1783	0.1384	0.0016	0.0056	0.0048	0.0131	1.2457	LC:NC	C18:pos	Buflomedil	C17 H25 N O4	307.178	5.678	#N/A	S2373	#N/A	0	-0.0875	#N/A	#N/A	2	level4	#N/A	#N/A	#N/A	#N/A	#N/A	down
5.68_528.2195	1.7087	0.0033	0.0103	0.0084	0.0214	1.2783	LC:NC	C18:neg	6-[(hexopyranosyloxy)methyl]-6,12-dihydroxy-11-methyl-16-oxo-15-oxapentacyclo[9.3.2.1~5,8~.0~1,10~.0~2,8~]heptadecane-9-carboxylic acid	C25 H36 O12	528.22	5.68	#N/A	S74886484	#N/A	-0.0011	-2.1644	#N/A	#N/A	1	level4	#N/A	#N/A	#N/A	#N/A	#N/A	up
5.685_232.0402	0.4669	0.0165	0.0399	0.0253	0.0543	1.7623	LC:NC	C18:neg	4-ethyl-2-methoxyphenyl hydrogen sulfate	C9 H12 O5 S	232.04	5.685	#N/A	S74852087	HMDB0127988	-0.0004	-1.7101	#N/A	#N/A	1	level4	Organic acids and derivatives	Organic sulfuric acids and derivatives	Arylsulfates	Organic acids	#N/A	down
5.71_292.073	0.438	0.0012	0.0044	0.0017	0.0055	1.0908	LC:NC	C18:neg	Karanjin	C18 H12 O4	292.073	5.71	#N/A	S90925	#N/A	-0.0005	-1.7844	#N/A	#N/A	14	level4	#N/A	#N/A	#N/A	#N/A	#N/A	down
5.734_322.1316	2.1361	0.0002	0.0009	0.0004	0.0016	1.0162	LC:NC	C18:pos	Kebuzone	C19 H18 N2 O3	322.132	5.734	#N/A	S3692	HMDB0041914	-0.0001	-0.3196	#N/A	#N/A	2	level4	Benzenoids	Benzene and substituted derivatives	null	Benzene and derivatives	#N/A	up
5.74_360.1321	1.8657	0	0	0	0	1.2183	LC:NC	C18:pos	Nitrendipine	C18 H20 N2 O6	360.132	5.74	C07713	S4351	HMDB0015187	0	-0.1357	#N/A	#N/A	3	level4	Organoheterocyclic compounds	Pyridines and derivatives	Hydropyridines	Pyridine and derivatives	NULL	up
5.762_172.064	2.9829	0.0101	0.0265	0.0061	0.0163	1.2005	LC:NC	C18:pos	4-hydroxy-1h-indole-3-acetonitrile	C10 H8 N2 O	172.064	5.762	#N/A	S9438778	HMDB0038462	0.0004	2.0516	#N/A	#N/A	2	level4	Organoheterocyclic compounds	Indoles and derivatives	Hydroxyindoles	Indole and derivatives	#N/A	up
5.764_232.085	3.1768	0.0133	0.0335	0.0063	0.0169	1.2104	LC:NC	C18:pos	Phenobarbital	C12 H12 N2 O3	232.085	5.764	C07434	S4599	HMDB0015305	0.0002	0.7562	#N/A	#N/A	3	level4	Organoheterocyclic compounds	Diazines	Pyrimidines and pyrimidine derivatives	Pyrimidines and pyrimidine derivatives	NULL	up
5.774_189.0077	0.1027	0.0016	0.0055	0.0046	0.0127	1.5212	LC:NC	C18:pos	[similar to: methyl indole-3-acetate; δmass: -0.0712 da]	#N/A	189.008	5.774	#N/A	#N/A	#N/A	#N/A	#N/A	#N/A	#N/A	0	level5	#N/A	#N/A	#N/A	#N/A	#N/A	down
5.775_129.0581	0.1311	0	0.0002	0.0001	0.0006	1.8218	LC:NC	C18:pos	Isoquinoline	C9 H7 N	129.058	5.775	C06323	MReference-775	HMDB0034244	0.0003	2.1026	#N/A	88	3	level2	Organoheterocyclic compounds	Isoquinolines and derivatives	null	Isoquinolines and derivatives	NULL	down
5.775_188.0715	0.2129	0	0.0001	0.0001	0.0003	1.9874	LC:NC	C18:pos	[similar to: het0016; δmass: -18.0704 da]	#N/A	188.071	5.775	#N/A	#N/A	#N/A	#N/A	#N/A	#N/A	#N/A	0	level5	#N/A	#N/A	#N/A	#N/A	#N/A	down
5.775_274.0167	0.2013	0	0.0002	0.0002	0.0007	1.8074	LC:NC	C18:pos	[similar to: rescinnamine; δmass: -360.2723 da]	#N/A	274.017	5.775	#N/A	#N/A	#N/A	#N/A	#N/A	#N/A	#N/A	0	level5	#N/A	#N/A	#N/A	#N/A	#N/A	down
5.777_277.025	0.1904	0.0002	0.0009	0.0005	0.0019	1.414	LC:NC	C18:pos	3-(sulfooxy)-l-tyrosine	C9 H11 N O7 S	277.025	5.777	#N/A	S155641	HMDB0002028	-0.0007	-2.3705	#N/A	#N/A	1	level4	Organic acids and derivatives	Carboxylic acids and derivatives	Amino acids, peptides, and analogues	Amino acids, peptides, and analogues	#N/A	down
5.791_230.1514	0.3555	0.0044	0.0132	0.0178	0.0409	1.4428	LC:NC	C18:neg	Dodecanedioic acid	C12 H22 O4	230.151	5.791	C02678	MReference-1182	HMDB0000623	-0.0004	-1.794	#N/A	83.2	8	level2	Lipids and lipid-like molecules	Fatty Acyls	Fatty acids and conjugates	Fatty acyls[FA]	NULL	down
5.804_586.2795	2.9358	0.0002	0.0011	0.0003	0.0011	1.7929	LC:NC	C18:pos	Irinotecan	C33 H38 N4 O6	586.279	5.804	C16641	S54825	HMDB0014900	0.0003	0.5952	#N/A	38.2	5	level4	Alkaloids and derivatives	Camptothecins	null	Alkaloids and derivatives	map00983 Drug metabolism - other enzymes;	up
5.821_274.1682	0.0105	0.0059	0.0168	1	1	1.6009	LC:NC	C18:pos	Allyxycarb	C16 H22 N2 O2	274.168	5.821	C18947	S21446	#N/A	0.0001	0.2784	#N/A	#N/A	1	level4	#N/A	#N/A	#N/A	#N/A	NULL	down
5.83_532.2331	2.2105	0.0073	0.02	0.0011	0.0038	1.1342	LC:NC	C18:pos	(1s,2r,4r,5r,6s,8r,10s,11s,12r,14r,15r,19s,21r)-6-(3-furyl)-4,12,16,19-tetrahydroxy-5,11,15-trimethyl-3-oxo-9,17-dioxahexacyclo[13.3.3.0~1,14~.0~2,11~.0~5,10~.0~8,10~]henicos-21-yl acetate	C28 H36 O10	532.233	5.83	#N/A	S4575395	#N/A	0.0022	4.2158	#N/A	#N/A	5	level4	#N/A	#N/A	#N/A	#N/A	#N/A	up
5.837_588.2952	2.5623	0.0004	0.0019	0.0004	0.0016	1.8189	LC:NC	C18:pos	D-urobilin	C33 H40 N4 O6	588.295	5.837	C05795	S4444371	#N/A	0.0004	0.6444	#N/A	#N/A	3	level4	#N/A	#N/A	#N/A	#N/A	map00860 Porphyrin and chlorophyll metabolism; map01100 Metabolic pathways;	up
5.843_264.1356	0.6236	0.0002	0.0011	0.0001	0.0003	1.1465	LC:NC	C18:neg	(±)-abscisic acid	C15 H20 O4	264.136	5.843	#N/A	MReference-158	#N/A	-0.0006	-2.3168	#N/A	71.7	56	level2	#N/A	#N/A	#N/A	#N/A	#N/A	down
5.849_354.119	2.0142	0.0155	0.0379	0.0095	0.0236	1.1234	LC:NC	C18:pos	Allithiamine	C15 H22 N4 O2 S2	354.119	5.849	#N/A	S14116443	HMDB0031758	0.0006	1.667	#N/A	#N/A	1	level4	Organoheterocyclic compounds	Diazines	Pyrimidines and pyrimidine derivatives	Pyrimidines and pyrimidine derivatives	#N/A	up
5.853_680.2617	8.2729	0.0073	0.02	0.0003	0.0012	1.18	LC:NC	C18:pos	[6-(2,4-dihydroxy-5-methoxyphenyl)-2-{4-[(e)-2-(2,4-dihydroxyphenyl)vinyl]-2,6-dihydroxyphenyl}-4-methyl-3-cyclohexen-1-yl][2,4-dihydroxy-3-(3-methyl-2-buten-1-yl)phenyl]methanone	C40 H40 O10	680.262	5.853	#N/A	S74886616	HMDB0126343	-0.0005	-0.6685	#N/A	#N/A	3	level4	Phenylpropanoids and polyketides	Diarylheptanoids	Linear diarylheptanoids	Polyketides[PK]	#N/A	up
5.86_263.0728	75.0265	0.012	0.0305	0	0.0002	1.2944	LC:NC	C18:pos	Gemcitabine	C9 H11 F2 N3 O4	263.073	5.86	C07650	S54753	HMDB0014584	0.001	3.7776	#N/A	#N/A	1	level4	Nucleosides, nucleotides, and analogues	Pyrimidine nucleosides	Pyrimidine 2'-deoxyribonucleosides	Nucleic acids and analogues	NULL	up
5.86_348.1256	628.823	0.0081	0.022	0.0002	0.0009	1.5286	LC:NC	C18:pos	Torasemide	C16 H20 N4 O3 S	348.126	5.86	#N/A	S38123	HMDB0014359	0	-0.0651	#N/A	#N/A	1	level4	Organoheterocyclic compounds	Pyridines and derivatives	Pyridinesulfonamides	Pyridine and derivatives	#N/A	up
5.862_236.0687	0.2518	0	0	0	0	2.3111	LC:NC	C18:pos	5,6,7-trimethoxy-2h-chromen-2-one	C12 H12 O5	236.069	5.862	C09313	S131099	#N/A	0.0002	0.8176	#N/A	#N/A	8	level4	Phenylpropanoids	Coumarins	Coumarins	Coumarins	NULL	down
5.868_308.0868	0.3838	0	0	0	0	1.6678	LC:NC	C18:neg	Clobenpropit	C14 H17 Cl N4 S	308.087	5.868	C17934	S2688	#N/A	0.0005	1.7203	#N/A	#N/A	1	level4	#N/A	#N/A	#N/A	#N/A	#N/A	down
5.868_545.2646	13.02	0.0011	0.0041	0.0075	0.0193	1.3107	LC:NC	C18:neg	Glycine, n-[(3î±,5î²,7î±,12î±)-3,12-dihydroxy-24-oxo-7-(sulfooxy)cholan-24-yl]-	C26 H43 N O9 S	545.265	5.868	#N/A	S20171646	#N/A	-0.0013	-2.3969	#N/A	#N/A	2	level4	#N/A	#N/A	#N/A	#N/A	#N/A	up
5.872_590.3109	9.5176	0.0019	0.0063	0.0016	0.0053	1.831	LC:NC	C18:pos	Urobilin, (-)-	C33 H42 N4 O6	590.311	5.872	#N/A	S4704429	#N/A	0.0004	0.7394	#N/A	#N/A	3	level4	#N/A	#N/A	#N/A	#N/A	#N/A	up
5.875_338.0456	0.2001	0.0018	0.0062	0.0004	0.0017	1.4157	LC:NC	C18:neg	2-(3,4-dihydroxyphenyl)-3,7-dihydroxy-5-chromanesulfinic acid	C15 H14 O7 S	338.046	5.875	#N/A	S74852018	HMDB0127795	-0.0004	-1.3274	#N/A	#N/A	15	level4	Phenylpropanoids and polyketides	Flavonoids	Flavans	Flavonoids	#N/A	down
5.891_196.1098	0.2735	0	0	0	0	1.8413	LC:NC	C18:neg	Hexyl 2-furoate	C11 H16 O3	196.11	5.891	#N/A	S55834	HMDB0037725	-0.0002	-0.8467	#N/A	#N/A	7	level4	Organoheterocyclic compounds	Furans	Furoic acid and derivatives	Furoic acid and derivatives	#N/A	down
5.909_234.1006	2.6165	0	0.0002	0	0.0002	1.4108	LC:NC	C18:pos	5-methoxy-l-tryptophan	C12 H14 N2 O3	234.101	5.909	#N/A	S133110	HMDB0002339	0.0001	0.5811	#N/A	#N/A	2	level4	Organoheterocyclic compounds	Indoles and derivatives	Tryptamines and derivatives	Amines and derivatives	#N/A	up
5.91_300.1027	0.0432	0.001	0.0039	0	0	1.0861	LC:NC	C18:neg	(2e)-2-benzylidene-3-hydroxyheptyl hydrogen sulfate	C14 H20 O5 S	300.103	5.91	#N/A	S74851918	HMDB0126525	-0.0005	-1.5652	#N/A	#N/A	11	level4	Phenylpropanoids and polyketides	Cinnamyl alcohols	null	Cinnamyl alcohols	#N/A	down
5.933_334.1529	14.0881	0	0	0	0	2.3185	LC:NC	C18:pos	Tdp-2	C17 H22 N2 O5	334.153	5.933	#N/A	S35014423	HMDB0037499	0	-0.0379	#N/A	#N/A	1	level4	Organoheterocyclic compounds	Benzopyrans	1-benzopyrans	1-benzopyrans	#N/A	up
5.933_381.0848	6.0937	0.0018	0.0061	0	0.0003	1.0522	LC:NC	C18:pos	4-hydroxy-6-methylpretetramide	C20 H15 N O7	381.085	5.933	C06628	S389906	#N/A	0	-0.1061	#N/A	49.1	1	level4	#N/A	#N/A	#N/A	#N/A	map01100 Metabolic pathways;	up
5.934_240.0897	2.8523	0.0003	0.0013	0.0001	0.0004	1.4744	LC:NC	C18:pos	Fortrol	C9 H13 Cl N6	240.09	5.934	C14299	S28552	#N/A	0.0007	2.724	#N/A	#N/A	1	level4	#N/A	#N/A	#N/A	#N/A	NULL	up
5.944_355.1226	2.5161	0.0001	0.0005	0	0.0002	1.415	LC:NC	C18:pos	5-[4-(2-methyl-2-phenylpropoxy)benzyl]-1,3-thiazolidine-2,4-dione	C20 H21 N O3 S	355.123	5.944	C17303	S168854	#N/A	-0.0016	-4.6407	#N/A	#N/A	1	level4	#N/A	#N/A	#N/A	#N/A	#N/A	up
5.944_449.1014	2.4194	0.0001	0.0005	0	0.0002	1.4102	LC:NC	C18:pos	Saber	C23 H19 Cl F3 N O3	449.101	5.944	C10983	S4445166	#N/A	0.0008	1.8257	#N/A	#N/A	1	level4	#N/A	#N/A	#N/A	#N/A	NULL	up
5.946_300.1109	2.6796	0.0001	0.0003	0	0.0003	1.4438	LC:NC	C18:pos	Nppb	C16 H16 N2 O4	300.111	5.946	C13705	S4390	#N/A	-0.0001	-0.2129	#N/A	#N/A	3	level4	#N/A	#N/A	#N/A	#N/A	NULL	up
5.973_594.265	0.2448	0	0	0	0	2.2538	LC:NC	C18:neg	(3beta,5beta,16beta)-3-(beta-d-glucopyranosyloxy)-5,14,16-trihydroxy-19-oxobufa-20,22-dienolide	C30 H42 O12	594.265	5.973	#N/A	S113385394	#N/A	-0.0026	-4.3724	#N/A	#N/A	1	level4	#N/A	#N/A	#N/A	#N/A	#N/A	down
5.974_186.0796	5.7802	0	0	0	0	1.715	LC:NC	C18:pos	Deoxyvasicinone	C11 H10 N2 O	186.08	5.974	C10659	S61559	#N/A	0.0003	1.6234	#N/A	#N/A	3	level4	#N/A	#N/A	#N/A	#N/A	NULL	up
6.02_199.1212	0.3624	0	0	0	0	1.7281	LC:NC	C18:pos	Hhl	C10 H17 N O3	199.121	6.02	C21197	S8234144	#N/A	0.0003	1.6055	#N/A	#N/A	10	level4	#N/A	#N/A	#N/A	#N/A	#N/A	down
6.053_252.0999	0.5161	0.0067	0.0187	0.0037	0.0106	1.1324	LC:NC	C18:pos	Methyl 3,4,5-trimethoxycinnamate	C13 H16 O5	252.1	6.053	#N/A	S643000	HMDB0038551	0.0001	0.4535	#N/A	#N/A	6	level4	Phenylpropanoids and polyketides	Cinnamic acids and derivatives	Hydroxycinnamic acids and derivatives	Polyketides[PK]	#N/A	down
6.07_223.0306	1.6584	0.0001	0.0007	0	0.0003	1.0788	LC:NC	C18:pos	Oryzaemate	C10 H9 N O3 S	223.031	6.07	C18483	S82698	#N/A	0.0002	1.0698	#N/A	#N/A	2	level4	#N/A	#N/A	#N/A	#N/A	NULL	up
6.078_482.2507	0.3801	0	0	0	0	1.6478	LC:NC	C18:neg	11-beta-hydroxyandrosterone-3-glucuronide	C25 H38 O9	482.251	6.078	#N/A	S30776591	HMDB0010351	-0.0009	-1.7638	#N/A	#N/A	2	level4	Organoheterocyclic compounds	Indoles and derivatives	Hydroxyindoles	Indole and derivatives	#N/A	down
6.093_228.0453	0.1839	0.0001	0.0003	0.0001	0.0004	1.942	LC:NC	C18:neg	(2e)-2-methyl-3-phenyl-2-propen-1-yl hydrogen sulfate	C10 H12 O4 S	228.045	6.093	#N/A	S74853392	HMDB0133620	-0.0004	-1.5407	#N/A	#N/A	2	level4	Benzenoids	Benzene and substituted derivatives	null	Benzene and derivatives	#N/A	down
6.103_446.1968	0.7748	0.0046	0.0137	0.0192	0.0433	1.0644	LC:NC	C18:neg	(2beta,3beta,4beta,5alpha,15beta,16beta)-3,4,15,16-tetrahydroxypregn-20-en-2-yl hydrogen sulfate	C21 H34 O8 S	446.197	6.103	#N/A	S26374735	#N/A	-0.0007	-1.5201	#N/A	#N/A	1	level4	#N/A	#N/A	#N/A	#N/A	#N/A	down
6.109_234.0896	52.2253	0.0064	0.0179	0.4251	0.5385	1.7358	LC:NC	C18:pos	1'-acetoxychavicol acetate	C13 H14 O4	234.09	6.109	#N/A	S354584	HMDB0041005	0.0004	1.511	#N/A	#N/A	7	level4	Benzenoids	Phenol esters	null	Benzene and derivatives	#N/A	up
6.109_298.1412	0.3194	0	0	0	0	1.6799	LC:NC	C18:neg	Sesamex	C15 H22 O6	298.141	6.109	C19146	S5592	#N/A	-0.0005	-1.6134	#N/A	#N/A	4	level4	#N/A	#N/A	#N/A	#N/A	NULL	down
6.109_452.1474	2.7008	0	0	0	0	1.8378	LC:NC	C18:neg	Urdamycinone b	C25 H24 O8	452.147	6.109	C12404	S391909	#N/A	0.0003	0.601	#N/A	#N/A	3	level4	#N/A	#N/A	#N/A	#N/A	#N/A	up
6.121_270.1005	2.7086	0.0001	0.0006	0.0001	0.0003	1.3622	LC:NC	C18:pos	Dihydroxycarbazepine	C15 H14 N2 O3	270.101	6.121	C07495	S75667	#N/A	0.0001	0.2563	#N/A	#N/A	2	level4	#N/A	#N/A	#N/A	#N/A	map00982 Drug metabolism - cytochrome P450;	up
6.139_252.0392	1.459	0.0067	0.0187	0.0128	0.0307	1.0582	LC:NC	C18:pos	Orellanine	C10 H8 N2 O6	252.039	6.139	C19959	S10266115	#N/A	0.001	3.906	#N/A	#N/A	2	level4	Fungal toxins	Mushroom toxins	Alkaloids	Fungal toxins	NULL	up
6.153_311.2096	0.5796	0	0.0001	0	0	1.1361	LC:NC	C18:pos	(2e,4z)-decadienoylcarnitine	C17 H29 N O4	311.21	6.153	#N/A	S28639170	#N/A	0	-0.0729	#N/A	#N/A	2	level4	#N/A	#N/A	#N/A	#N/A	#N/A	down
6.158_463.1845	0.2044	0.0002	0.0008	0.0001	0.0007	1.8911	LC:NC	C18:pos	(5alpha,6beta)-3-hydroxy-17-methyl-4,5-epoxymorphinan-6-yl beta-l-glucopyranosiduronic acid	C23 H29 N O9	463.185	6.158	#N/A	S30778634	HMDB0061137	0.0003	0.6328	#N/A	#N/A	2	level4	Alkaloids and derivatives	Morphinans	null	Alkaloids and derivatives	#N/A	down
6.165_605.3301	14.9803	0	0	0	0	2.2717	LC:NC	C18:pos	(2r)-3-{[(2-aminoethoxy)(hydroxy)phosphoryl]oxy}-2-{[(6e)-5,8-dioxo-6-octenoyl]oxy}propyl palmitate	C29 H52 N O10 P	605.33	6.165	#N/A	S113380841	#N/A	-0.0028	-4.6501	#N/A	#N/A	1	level4	#N/A	#N/A	#N/A	#N/A	#N/A	up
6.206_274.0412	0.6103	0.0018	0.0062	0.0027	0.0081	1.0993	LC:NC	C18:pos	Ensulizole	C13 H10 N2 O3 S	274.041	6.206	#N/A	S31267	#N/A	0	0.1412	#N/A	#N/A	1	level4	#N/A	#N/A	#N/A	#N/A	#N/A	down
6.241_266.1155	0.2881	0	0	0	0	1.9331	LC:NC	C18:pos	Nevirapine	C15 H14 N4 O	266.115	6.241	C07263	S4308	HMDB0014383	-0.0013	-4.7786	#N/A	#N/A	10	level4	Organic nitrogen compounds	Organonitrogen compounds	Amines	Amines	NULL	down
6.298_300.1473	4.6803	0	0	0	0	1.7789	LC:NC	C18:pos	Bifenazate	C17 H20 N2 O3	300.147	6.298	C18589	S154052	#N/A	-0.0001	-0.2914	#N/A	#N/A	1	level4	#N/A	#N/A	#N/A	#N/A	NULL	up
6.316_163.0128	0.7445	0.0019	0.0064	0.0009	0.0032	1.0274	LC:NC	C18:pos	Iberin	C5 H9 N O S2	163.013	6.316	#N/A	S10023	HMDB0006095	0.0003	1.6557	#N/A	#N/A	1	level4	Organosulfur compounds	Sulfoxides	null	Sulfoxides	#N/A	down
6.335_370.1779	6.6828	0.0192	0.0453	0.0581	0.1076	1.1797	LC:NC	C18:pos	Calanolide a	C22 H26 O5	370.178	6.335	C09147	S58497	#N/A	-0.0001	-0.241	#N/A	#N/A	5	level4	Phenylpropanoids	Coumarins	Coumarins	Coumarins	NULL	up
6.34_306.1215	2.9692	0.0022	0.0074	0.0002	0.0008	1.4788	LC:NC	C18:pos	94536	C15 H18 N2 O5	306.122	6.34	C01632	S388633	#N/A	0	-0.111	#N/A	#N/A	1	level4	#N/A	#N/A	#N/A	#N/A	NULL	up
6.35_242.0939	46.3431	0.0029	0.0091	0.1649	0.2548	1.4718	LC:NC	C18:neg	(±)-equol	C15 H14 O3	242.094	6.35	#N/A	S339332	HMDB0130495	-0.0004	-1.5621	#N/A	30.1	32	level4	Phenylpropanoids and polyketides	Isoflavonoids	Isoflavans	Flavonoids	#N/A	up
6.366_438.2081	23.6673	0	0	0	0	2.0161	LC:NC	C18:neg	Glas#1	C19 H34 O11	438.208	6.366	#N/A	S31150742	#N/A	-0.002	-4.5613	#N/A	#N/A	1	level4	#N/A	#N/A	#N/A	#N/A	#N/A	up
6.373_193.0743	3.4648	0	0.0001	0	0.0001	1.5891	LC:NC	C18:pos	Methylhippuric acid	C10 H11 N O3	193.074	6.373	#N/A	MReference-490	HMDB0000859	0.0004	1.9617	#N/A	45.1	15	level3	Organic acids and derivatives	Carboxylic acids and derivatives	Amino acids, peptides, and analogues	Amino acids, peptides, and analogues	#N/A	up
6.399_529.7714	357.502	0.0004	0.0018	0.002	0.0062	1.9025	LC:NC	C18:neg	[similar to: glycochenodeoxycholic acid; δmass: 80.4573 da]	#N/A	529.771	6.399	#N/A	#N/A	#N/A	#N/A	#N/A	#N/A	#N/A	0	level5	#N/A	#N/A	#N/A	#N/A	#N/A	up
6.404_180.1154	0.5583	0	0	0	0	1.3386	LC:NC	C18:pos	3-bha	C11 H16 O2	180.115	6.404	#N/A	S8145	HMDB0059925	0.0003	1.7818	#N/A	#N/A	17	level4	Benzenoids	Phenols	Methoxyphenols	Phenols and derivatives	#N/A	down
6.428_330.2194	0.343	0	0	0	0	1.8315	LC:NC	C18:pos	Desoxycortone	C21 H30 O3	330.219	6.428	C03205	MReference-389	HMDB0000016	-0.0001	-0.2034	#N/A	88.4	40	level2	Lipids and lipid-like molecules	Steroids and steroid derivatives	Hydroxysteroids	Steroids and derivatives	map00140 Steroid hormone biosynthesis; map01100 Metabolic pathways; map04925 Aldosterone synthesis and secretion;	down
6.428_371.148	2.379	0.0018	0.0063	0.0004	0.0014	1.3013	LC:NC	C18:pos	Isradipine	C19 H21 N3 O5	371.148	6.428	#N/A	S3652	HMDB0014415	-0.0001	-0.252	#N/A	#N/A	2	level4	Organoheterocyclic compounds	Benzoxadiazoles	null	Benzoxadiazoles	#N/A	up
6.428_506.2522	0.2849	0	0	0	0	2.0883	LC:NC	C18:pos	11alpha-hydroxyprogesterone 11-glucosiduronic acid	C27 H38 O9	506.252	6.428	#N/A	S26332809	#N/A	0.0007	1.3068	#N/A	#N/A	1	level4	#N/A	#N/A	#N/A	#N/A	#N/A	down
6.43_564.2547	0.2741	0	0	0	0	2.0816	LC:NC	C18:pos	14-chloro-1,15-tetracosanediyl bis(hydrogen sulfate)	C24 H49 Cl O8 S2	564.255	6.43	#N/A	S113368122	#N/A	-0.0011	-1.8628	#N/A	#N/A	1	level4	#N/A	#N/A	#N/A	#N/A	#N/A	down
6.432_209.1056	3.838	0.0003	0.0014	0	0.0002	1.6875	LC:NC	C18:pos	Propoxur	C11 H15 N O3	209.106	6.432	C14334	S4775	#N/A	0.0004	2.0965	#N/A	#N/A	5	level4	#N/A	#N/A	#N/A	#N/A	NULL	up
6.433_411.1794	3.2327	0.0002	0.0009	0.0002	0.0009	1.4649	LC:NC	C18:pos	12,13-dihydroxyfumitremorgin c	C22 H25 N3 O5	411.179	6.433	C20605	S8177229	#N/A	0	0.012	#N/A	#N/A	2	level4	#N/A	#N/A	#N/A	#N/A	map01100 Metabolic pathways;	up
6.434_338.149	0.608	0.0006	0.0024	0.0006	0.0024	1.0411	LC:NC	C18:neg	Bayer e 39 soluble	C16 H22 N2 O6	338.149	6.434	C19333	S55158	#N/A	0.0012	3.6036	#N/A	#N/A	2	level4	#N/A	#N/A	#N/A	#N/A	NULL	down
6.436_296.1161	3.0627	0.0004	0.0016	0.0003	0.0011	1.4522	LC:NC	C18:pos	Eslicarbazepine acetate	C17 H16 N2 O3	296.116	6.436	#N/A	S156110	#N/A	0	0.0098	#N/A	#N/A	1	level4	#N/A	#N/A	#N/A	#N/A	#N/A	up
6.439_446.0777	10.4769	0.0008	0.0032	0.0115	0.0278	1.8723	LC:NC	C18:pos	Mollicellin e	C22 H19 Cl O8	446.078	6.439	#N/A	S45523	HMDB0033342	0.0008	1.8814	#N/A	#N/A	1	level4	Phenylpropanoids and polyketides	Depsides and depsidones	null	Polyketides[PK]	#N/A	up
6.44_368.1347	14.9999	0	0	0	0	2.3688	LC:NC	C18:pos	Methyl (5e,17e)-18-bromo-5,17-octadecadien-15-ynoate	C19 H29 Br O2	368.135	6.44	#N/A	S78434931	#N/A	-0.0004	-1.0716	#N/A	#N/A	2	level4	#N/A	#N/A	#N/A	#N/A	#N/A	up
6.447_364.0249	83.6711	0.0002	0.0009	0.0001	0.0003	1.5962	LC:NC	C18:neg	5-(7-hydroxy-4-oxo-4h-chromen-2-yl)-2-methoxyphenyl hydrogen sulfate	C16 H12 O8 S	364.025	6.447	#N/A	S74853269	HMDB0133321	-0.0004	-1.1347	#N/A	#N/A	1	level4	Phenylpropanoids and polyketides	Flavonoids	O-methylated flavonoids	Flavonoids	#N/A	up
6.452_282.1003	8.1972	0	0	0	0	2.0747	LC:NC	C18:pos	Bendazac	C16 H14 N2 O3	282.1	6.452	#N/A	S2223	#N/A	-0.0001	-0.4464	#N/A	#N/A	2	level4	#N/A	#N/A	#N/A	#N/A	#N/A	up
6.453_144.1149	0.4861	0	0.0001	0	0.0001	1.2719	LC:NC	C18:neg	Caprylic acid	C8 H16 O2	144.115	6.453	C06423	MReference-2704	HMDB0000482	-0.0001	-0.7103	#N/A	70.5	45	level2	Lipids and lipid-like molecules	Fatty Acyls	Fatty acids and conjugates	Fatty acyls[FA]	map00061 Fatty acid biosynthesis; map00785 Lipoic acid metabolism; map01100 Metabolic pathways;	down
6.462_398.1048	7.237	0.0268	0.0599	0.1049	0.1762	1.1717	LC:NC	C18:pos	(11e)-16-hydroxy-3-methyl-1,7-dioxo-3,4,5,6,7,8,9,10-octahydro-1h-2-benzoxacyclotetradecin-14-yl hydrogen sulfate	C18 H22 O8 S	398.105	6.462	#N/A	S22369969	HMDB0033623	0.0012	3.1292	#N/A	#N/A	1	level4	Phenylpropanoids and polyketides	Macrolides and analogues	Zearalenones	Polyketides[PK]	#N/A	up
6.462_401.1587	3.6337	0	0.0001	0	0.0001	1.5653	LC:NC	C18:pos	Setoperone	C21 H24 F N3 O2 S	401.159	6.462	#N/A	S61870	#N/A	0.0014	3.4467	#N/A	#N/A	1	level4	#N/A	#N/A	#N/A	#N/A	#N/A	up
6.462_434.0986	9.1691	0.0007	0.0029	0.0026	0.0078	1.7953	LC:NC	C18:pos	Knipholone	C24 H18 O8	434.099	6.462	C10365	S391095	#N/A	-0.0016	-3.6185	#N/A	#N/A	2	level4	Polyketides	Anthraquinones	Anthraquinone type	Quinone	NULL	up
6.473_407.2672	0.5719	0.0007	0.0027	0.0012	0.004	1.3507	LC:NC	C18:pos	Norerythrostachaldine	C23 H37 N O5	407.267	6.473	C08701	S4444677	#N/A	0	-0.0418	#N/A	#N/A	3	level4	Alkaloids	Alkaloids derived by amination reactions	Terpenoid alkaloids	Alkaloids	NULL	down
6.475_302.163	5.3473	0	0.0001	0	0.0001	1.6025	LC:NC	C18:pos	Trichostatin a	C17 H22 N2 O3	302.163	6.475	#N/A	S392575	#N/A	0	-0.1643	#N/A	#N/A	3	level4	#N/A	#N/A	#N/A	#N/A	#N/A	up
6.489_301.1313	0.0534	0.0008	0.0032	0.0091	0.0229	1.6681	LC:NC	C18:pos	Fenoxycarb	C17 H19 N O4	301.131	6.489	C11078	S46739	#N/A	-0.0001	-0.3582	#N/A	#N/A	18	level4	#N/A	#N/A	#N/A	#N/A	NULL	down
6.5_464.1838	2.4798	0	0	0	0	1.4001	LC:NC	C18:neg	Euchrenone b4	C27 H28 O7	464.184	6.5	#N/A	S10391632	#N/A	0.0003	0.5531	#N/A	#N/A	3	level4	#N/A	#N/A	#N/A	#N/A	#N/A	up
6.5_465.1893	2.4415	0	0	0	0	1.4018	LC:NC	C18:neg	Uroerythrin	C25 H27 N3 O6	465.189	6.5	#N/A	S8474026	HMDB0003323	-0.0007	-1.5089	#N/A	#N/A	3	level4	Organoheterocyclic compounds	Pyrroles	Substituted pyrroles	Substituted pyrroles	#N/A	up
6.505_286.1317	4.2014	0	0	0	0	1.8151	LC:NC	C18:pos	Cromakalim	C16 H18 N2 O3	286.132	6.505	C11819	S391644	#N/A	0	-0.0216	#N/A	#N/A	4	level4	#N/A	#N/A	#N/A	#N/A	NULL	up
6.511_278.1155	0.2606	0	0	0	0	1.8979	LC:NC	C18:pos	Zinnolide	C15 H18 O5	278.115	6.511	C09983	S163841	#N/A	0.0001	0.2591	#N/A	#N/A	16	level4	#N/A	#N/A	#N/A	#N/A	NULL	down
6.512_370.0519	35.7905	0.034	0.0733	0.9441	0.9652	1.2282	LC:NC	C18:neg	3-c-carboxy-2-deoxy-4-o-[(2e)-3-(3,4-dihydroxyphenyl)-2-propenoyl]pentaric acid	C15 H14 O11	370.052	6.512	#N/A	S35014965	HMDB0040572	-0.0017	-4.7242	#N/A	#N/A	1	level4	Organic acids and derivatives	Carboxylic acids and derivatives	Tetracarboxylic acids and derivatives	Organic acids	#N/A	up
6.529_235.0669	2.6562	0.0022	0.0072	0.004	0.0114	1.1859	LC:NC	C18:pos	Carboxin	C12 H13 N O2 S	235.067	6.529	C11255	S20027	#N/A	0.0002	0.8025	#N/A	#N/A	1	level4	#N/A	#N/A	#N/A	#N/A	NULL	up
6.53_276.111	3.0872	0.0019	0.0063	0.0001	0.0005	1.2994	LC:NC	C18:pos	Oxagrelate	C14 H16 N2 O4	276.111	6.53	#N/A	S38263	#N/A	0	0.0125	#N/A	#N/A	2	level4	#N/A	#N/A	#N/A	#N/A	#N/A	up
6.543_697.3125	51.3302	0.0002	0.0008	0.0072	0.0187	1.8731	LC:NC	C18:neg	Rifamycin sv	C37 H47 N O12	697.312	6.543	C12044	S16735998	#N/A	0.0027	3.8546	#N/A	#N/A	1	level4	PK Polyketides	PK05 Ansamycins and related polyketides	Null	Polyketides[PK]	#N/A	up
6.548_298.0473	691.661	0.0007	0.0027	0.0007	0.0025	1.7269	LC:NC	C18:neg	Irilone	C16 H10 O6	298.047	6.548	C10467	S4445092	HMDB0033820	-0.0005	-1.6081	#N/A	#N/A	21	level4	Phenylpropanoids and polyketides	Isoflavonoids	Isoflav-2-enes	Flavonoids	NULL	up
6.551_332.1735	11.7345	0	0	0	0	1.835	LC:NC	C18:pos	Isoxaben	C18 H24 N2 O4	332.173	6.551	C18504	S66323	#N/A	-0.0001	-0.173	#N/A	#N/A	1	level4	#N/A	#N/A	#N/A	#N/A	NULL	up
6.562_409.148	3.3792	0	0	0	0	1.6009	LC:NC	C18:neg	Cerlapirdine	C22 H23 N3 O3 S	409.148	6.562	#N/A	S17231095	#N/A	0.002	4.9543	#N/A	#N/A	1	level4	#N/A	#N/A	#N/A	#N/A	#N/A	up
6.578_376.2249	7.1147	0.0112	0.029	0.1323	0.2139	1.1406	LC:NC	C18:pos	Resolvin d1	C22 H32 O5	376.225	6.578	C18178	S24700241	#N/A	-0.0001	-0.1342	#N/A	#N/A	278	level4	FA Fatty acyls	FA04 Docosanoids	Null	Fatty acyls[FA]	NULL	up
6.579_444.2012	2.5406	0.0001	0.0006	0	0.0002	1.4386	LC:NC	C18:pos	Mitoxantrone	C22 H28 N4 O6	444.201	6.579	C11195	S4067	HMDB0015335	0.0003	0.6288	#N/A	#N/A	1	level4	Benzenoids	Anthracenes	Anthraquinones	Quinone	NULL	up
6.583_442.1854	2.5423	0.0004	0.0017	0	0.0003	1.4034	LC:NC	C18:pos	Lusitanicoside	C21 H30 O10	442.185	6.583	C10474	S391127	#N/A	0.0015	3.3926	#N/A	#N/A	1	level4	#N/A	#N/A	#N/A	#N/A	NULL	up
6.586_399.2621	6.6917	0	0	0	0	1.6799	LC:NC	C18:pos	(5z)-13-carboxytridec-5-enoylcarnitine	C21 H37 N O6	399.262	6.586	#N/A	S28639185	#N/A	0	0.0359	#N/A	#N/A	1	level4	#N/A	#N/A	#N/A	#N/A	#N/A	up
6.603_557.2837	0.2897	0	0	0	0	2.0295	LC:NC	C18:pos	Perphenazine decanoate	C31 H44 Cl N3 O2 S	557.284	6.603	#N/A	S56603	#N/A	-0.0005	-0.9655	#N/A	#N/A	1	level4	#N/A	#N/A	#N/A	#N/A	#N/A	down
6.604_364.2249	0.3085	0	0	0	0	1.9677	LC:NC	C18:pos	Tetrahydrocortisone	C21 H32 O5	364.225	6.604	C05470	MReference-6173	HMDB0000903	-0.0001	-0.2583	#N/A	80.7	11	level2	Lipids and lipid-like molecules	Steroids and steroid derivatives	Hydroxysteroids	Steroids and derivatives	map00140 Steroid hormone biosynthesis;	down
6.614_354.1678	25.6673	0	0	0	0.0001	1.2048	LC:NC	C18:neg	Propofol glucuronide	C18 H26 O7	354.168	6.614	#N/A	S26324521	HMDB0060933	-0.0001	-0.1936	#N/A	#N/A	1	level4	Organic oxygen compounds	Organooxygen compounds	Carbohydrates and carbohydrate conjugates	Carbohydrates	#N/A	up
6.618_254.1414	2.6783	0.0002	0.0008	0.0001	0.0004	1.4313	LC:NC	C18:neg	Elymoclavine	C16 H18 N2 O	254.141	6.618	C06068	S389734	#N/A	-0.0005	-2.0323	#N/A	#N/A	4	level4	Alkaloids	Alkaloids derived from tryptophan and anthranilic acid	Indole alkaloids	Alkaloids	NULL	up
6.623_548.2608	0.2463	0	0	0	0	2.0319	LC:NC	C18:pos	Archangelolide	C29 H40 O10	548.261	6.623	C09296	S4444770	#N/A	-0.0013	-2.3645	#N/A	#N/A	1	level4	Terpenoids	Sesquiterpenoids (C15)	Guaianolide	Terpenoids	NULL	down
6.624_296.214	0.2536	0	0	0	0	2.0897	LC:NC	C18:pos	(2e,4z,6e)-7-(8,8-dimethyl-3,4,5,6,7,8-hexahydro-2-naphthalenyl)-3-methyl-2,4,6-octatrienal	C21 H28 O	296.214	6.624	#N/A	S8147412	#N/A	0	-0.1338	#N/A	#N/A	1	level4	#N/A	#N/A	#N/A	#N/A	#N/A	down
6.625_266.0548	1.6385	0.0015	0.0054	0.0023	0.0069	1.1268	LC:NC	C18:pos	Methoxybrassinin	C12 H14 N2 O S2	266.055	6.625	C08506	S2301195	HMDB0033351	0.0001	0.2516	#N/A	#N/A	2	level4	Organoheterocyclic compounds	Indoles and derivatives	Indoles	Indoles	NULL	up
6.628_268.0341	1.8598	0.0025	0.0082	0.0018	0.0057	1.2485	LC:NC	C18:pos	Methyl [(3-hydroxy-2-oxo-2,3-dihydro-1h-indol-3-yl)methyl]carbamodithioate	C11 H12 N2 O2 S2	268.034	6.628	#N/A	S9982363	HMDB0038634	0.0001	0.4418	#N/A	#N/A	1	level4	Organic acids and derivatives	Carboxylic acids and derivatives	Amino acids, peptides, and analogues	Amino acids, peptides, and analogues	#N/A	up
6.631_364.1634	2.629	0.0001	0.0005	0.0001	0.0004	1.4386	LC:NC	C18:pos	(10s)-juvenile hormone iii diol phosphate	C16 H29 O7 P	364.163	6.631	C16507	S30791923	#N/A	-0.0017	-4.6392	#N/A	#N/A	1	level4	#N/A	#N/A	#N/A	#N/A	#N/A	up
6.634_313.2253	0.5546	0	0	0	0	1.2969	LC:NC	C18:pos	Cis-4-decenoyl carnitine	C17 H31 N O4	313.225	6.634	#N/A	S28639171	#N/A	0	-0.1076	#N/A	#N/A	3	level4	#N/A	#N/A	#N/A	#N/A	#N/A	down
6.649_274.0954	4.2995	0	0	0	0.0001	1.6544	LC:NC	C18:pos	1-methyl-2,3,4,9-tetrahydro-1h-beta-carboline-1,3-dicarboxylic acid	C14 H14 N2 O4	274.095	6.649	#N/A	S231414	HMDB0035115	0	0.085	#N/A	#N/A	1	level4	Alkaloids and derivatives	Harmala alkaloids	null	Alkaloids and derivatives	#N/A	up
6.659_330.1215	6.85	0	0	0	0	1.9649	LC:NC	C18:pos	4-[(e)-2-{[2-(4-hydroxyphenyl)ethyl]amino}vinyl]-2,3-dihydro-2,6-pyridinedicarboxylic acid	C17 H18 N2 O5	330.122	6.659	#N/A	S4444620	#N/A	-0.0001	-0.232	#N/A	#N/A	2	level4	#N/A	#N/A	#N/A	#N/A	#N/A	up
6.69_270.061	159.614	0.0306	0.0672	0.8835	0.923	1.0105	LC:NC	C18:neg	Leflunomide	C12 H9 F3 N2 O2	270.061	6.69	C07905	S3762	HMDB0015229	-0.0006	-2.138	#N/A	#N/A	3	level4	Benzenoids	Benzene and substituted derivatives	Anilides	Benzene and derivatives	NULL	up
6.694_499.2788	0.3662	0	0	0	0	1.663	LC:NC	C18:pos	Aconine	C25 H41 N O9	499.279	6.694	C19990	S10202348	#N/A	0.0006	1.2678	#N/A	#N/A	1	level4	Alkaloids	Alkaloids derived by amination reactions	Terpenoid alkaloids	Alkaloids	NULL	down
6.699_682.2477	2.8647	0.0011	0.0042	0.0001	0.0006	1.3529	LC:NC	C18:pos	Bruceoside a	C32 H42 O16	682.248	6.699	C08753	S390381	#N/A	0.0004	0.6478	#N/A	#N/A	1	level4	Terpenoids	Triterpenoids (C30)	Dammarenes	Terpenoids	NULL	up
6.712_352.1886	1.8506	0.0012	0.0043	0.0038	0.011	1.3886	LC:NC	C18:pos	1-(4-hydroxy-3-methoxyphenyl)-3,5-diacetoxyoctane	C19 H28 O6	352.189	6.712	#N/A	S4476882	HMDB0039132	0	-0.0259	#N/A	#N/A	1	level4	Benzenoids	Phenols	Methoxyphenols	Phenols and derivatives	#N/A	up
6.715_294.1467	0.3366	0	0	0	0	1.6657	LC:NC	C18:pos	9208635	C16 H22 O5	294.147	6.715	#N/A	S148902	HMDB0094679	-0.0001	-0.2162	#N/A	#N/A	2	level4	Benzenoids	Benzene and substituted derivatives	Benzoic acids and derivatives	Benzene and derivatives	#N/A	down
6.716_196.0739	1.76	0.0022	0.0072	0.0063	0.0169	1.3097	LC:NC	C18:pos	Cantharidin	C10 H12 O4	196.074	6.716	C16778	MReference-6526	#N/A	0.0004	1.9937	#N/A	67.2	30	level2	#N/A	#N/A	#N/A	#N/A	NULL	up
6.716_334.178	1.8254	0.0013	0.0046	0.0048	0.0131	1.3632	LC:NC	C18:pos	{2-[2-(isobutyryloxy)-4-methylphenyl]-2-oxiranyl}methyl 2-methylbutanoate	C19 H26 O5	334.178	6.716	#N/A	S314387	HMDB0032699	-0.0001	-0.2173	#N/A	#N/A	14	level4	Benzenoids	Phenol esters	null	Benzene and derivatives	#N/A	up
6.723_248.105	0.2725	0	0	0	0	1.743	LC:NC	C18:pos	3-methyl-2-butenyl caffeate	C14 H16 O4	248.105	6.723	C10487	S4445103	HMDB0041140	0.0002	0.6131	#N/A	#N/A	13	level4	Phenylpropanoids and polyketides	Cinnamic acids and derivatives	Hydroxycinnamic acids and derivatives	Polyketides[PK]	NULL	down
6.725_246.1257	0.6282	0.0002	0.001	0	0.0001	1.1376	LC:NC	C18:pos	Loxoprofen	C15 H18 O3	246.126	6.725	#N/A	S3828	HMDB0041920	0.0001	0.4444	#N/A	#N/A	30	level4	Phenylpropanoids and polyketides	Phenylpropanoic acids	null	Phenylpropanoic acids	#N/A	down
6.725_347.1368	76.1584	0	0	0	0	2.8816	LC:NC	C18:pos	Nafamostat	C19 H17 N5 O2	347.137	6.725	#N/A	S4260	#N/A	-0.0014	-4.0628	#N/A	#N/A	6	level4	#N/A	#N/A	#N/A	#N/A	#N/A	up
6.727_150.0684	0.6325	0.0002	0.0009	0.0001	0.0003	1.1121	LC:NC	C18:pos	4'-methoxyacetophenone	C9 H10 O2	150.068	6.727	#N/A	MReference-6574	HMDB0032570	0.0003	1.7909	#N/A	71	35	level2	Organic oxygen compounds	Organooxygen compounds	Carbonyl compounds	Carbonyl compounds	#N/A	down
6.729_262.1206	0.562	0	0.0002	0	0.0001	1.3523	LC:NC	C18:pos	Helenalin	C15 H18 O4	262.121	6.729	C09473	S21713	#N/A	0.0001	0.2501	#N/A	#N/A	20	level4	Terpenoids	Sesquiterpenoids (C15)	Pseudoguaianolide	Terpenoids	NULL	down
6.733_422.1262	2.4047	0.0001	0.0005	0	0.0003	1.2904	LC:NC	C18:pos	Gz1227800	C23 H22 Cl F3 O2	422.126	6.733	C10980	S4445165	#N/A	0.0001	0.2465	#N/A	#N/A	1	level4	#N/A	#N/A	#N/A	#N/A	NULL	up
6.739_443.2054	3.0443	0.0245	0.0556	0.7164	0.7979	1.3135	LC:NC	C18:pos	N-[(benzyloxy)carbonyl]-l-tyrosyl-n-hydroxy-d-leucinamide	C23 H29 N3 O6	443.205	6.739	C02203	S30791428	#N/A	-0.0002	-0.4616	#N/A	#N/A	1	level4	#N/A	#N/A	#N/A	#N/A	NULL	up
6.739_477.1275	12.5285	0.018	0.0428	0.0066	0.0175	1.0158	LC:NC	C18:pos	3,5-dihydroxy-2-(4-hydroxy-3-methoxyphenyl)-4-oxo-4h-chromen-7-yl 2-amino-2-deoxy-alpha-d-threo-hexopyranoside	C22 H23 N O11	477.127	6.739	#N/A	S24845086	#N/A	0.0004	0.8638	#N/A	#N/A	1	level4	#N/A	#N/A	#N/A	#N/A	#N/A	up
6.742_166.0634	0.1253	0	0	0	0	2.4255	LC:NC	C18:pos	Apocynin	C9 H10 O3	166.063	6.742	C11380	MReference-5847	#N/A	0.0005	2.7328	#N/A	30.7	44	level3	PK Polyketides	PK12 Flavonoids	PK1202 Flavans, Flavanols and Leucoanthocyanidins	Polyketides[PK]	NULL	down
6.744_360.1568	30.4285	0.0116	0.0299	0.1021	0.1723	1.1292	LC:NC	C18:neg	Dibenzo-18-crown-6	C20 H24 O6	360.157	6.744	C14289	S24722	#N/A	-0.0005	-1.3006	#N/A	#N/A	18	level4	#N/A	#N/A	#N/A	#N/A	NULL	up
6.747_208.0739	0.1849	0	0	0	0	2.0778	LC:NC	C18:pos	(2e)-3-(3,4-dimethoxyphenyl)acrylic acid	C11 H12 O4	208.074	6.747	#N/A	S626174	HMDB0034315	0.0003	1.4526	#N/A	#N/A	23	level4	Phenylpropanoids and polyketides	Cinnamic acids and derivatives	Hydroxycinnamic acids and derivatives	Polyketides[PK]	#N/A	down
6.751_254.1056	4.2524	0	0	0	0	1.8081	LC:NC	C18:pos	Eslicarbazepine	C15 H14 N2 O2	254.106	6.751	C07493	S102704	HMDB0060676	0.0001	0.4592	#N/A	#N/A	4	level4	Organoheterocyclic compounds	Benzazepines	Dibenzazepines	Dibenzazepines	map00982 Drug metabolism - cytochrome P450;	up
6.762_300.1932	2.6886	0.0001	0.0004	0.0001	0.0004	1.2145	LC:NC	C18:neg	13,14-dihydro-15-keto-tetranor prostaglandin f1α	C16 H28 O5	300.193	6.762	#N/A	MReference-9880	#N/A	-0.0005	-1.5116	#N/A	75.3	1	level2	#N/A	#N/A	#N/A	#N/A	#N/A	up
6.762_409.148	2.9794	0	0.0001	0	0	1.5159	LC:NC	C18:neg	Ezetimibe	C24 H21 F2 N O3	409.148	6.762	#N/A	S132493	HMDB0015108	-0.0009	-2.2226	#N/A	#N/A	2	level4	Organoheterocyclic compounds	Lactams	Beta lactams	Beta lactams	#N/A	up
6.764_494.1884	21.3094	0.0028	0.0089	0.0048	0.0131	1.4421	LC:NC	C18:neg	(e,e)-hydramethylnon	C25 H24 F6 N4	494.188	6.764	C10994	S4445168	#N/A	-0.0021	-4.3465	#N/A	#N/A	1	level4	#N/A	#N/A	#N/A	#N/A	NULL	up
6.797_545.2645	26.2269	0	0	0	0	2.755	LC:NC	C18:neg	Omacetaxine mepesuccinate	C29 H39 N O9	545.264	6.797	#N/A	S251215	#N/A	0.002	3.6853	#N/A	#N/A	3	level4	#N/A	#N/A	#N/A	#N/A	#N/A	up
6.807_404.2021	35.0518	0.0046	0.0137	0.4401	0.5523	1.5472	LC:NC	C18:pos	15beta-hydroxy-7alpha-mercapto-pregn-4-ene-3,20-dione 7-acetate	C23 H32 O4 S	404.202	6.807	C14922	S221132	#N/A	0	-0.0451	#N/A	#N/A	1	level4	#N/A	#N/A	#N/A	#N/A	NULL	up
6.808_338.1881	115.077	0.0032	0.0101	0.5791	0.6813	1.7044	LC:NC	C18:pos	Resmethrin	C22 H26 O3	338.188	6.808	C10991	S4877	#N/A	-0.0001	-0.3027	#N/A	#N/A	4	level4	#N/A	#N/A	#N/A	#N/A	NULL	up
6.836_388.1633	7.3653	0	0.0002	0	0	1.7551	LC:NC	C18:pos	Sular	C20 H24 N2 O6	388.163	6.836	C07699	S4343	HMDB0014545	-0.0001	-0.2297	#N/A	#N/A	1	level4	Organoheterocyclic compounds	Pyridines and derivatives	Hydropyridines	Pyridine and derivatives	NULL	up
6.845_250.12	0.0763	0.0013	0.0047	0	0.0002	1.4094	LC:NC	C18:neg	Trolox	C14 H18 O4	250.12	6.845	#N/A	MReference-2532	#N/A	-0.0005	-2.0366	#N/A	61.2	11	level2	#N/A	#N/A	#N/A	#N/A	#N/A	down
6.851_420.1534	3.7999	0	0	0	0	1.5281	LC:NC	C18:pos	N~6~-(2,3-dihydroxybenzoyl)-n~2~-[(2,3-dihydroxyphenyl)(hydroxy)methyl]lysine	C20 H24 N2 O8	420.153	6.851	#N/A	S389843	#N/A	0.0001	0.2437	#N/A	#N/A	1	level4	#N/A	#N/A	#N/A	#N/A	#N/A	up
6.853_332.1831	0.2914	0	0.0001	0	0.0001	2.0538	LC:NC	C18:neg	(2s,3s)-2-hydroxytridecane-1,2,3-tricarboxylic acid	C16 H28 O7	332.183	6.853	C04655	S4572411	#N/A	-0.0004	-1.337	#N/A	#N/A	6	level4	#N/A	#N/A	#N/A	#N/A	NULL	down
6.855_312.1474	54.8674	0	0	0	0	3.0753	LC:NC	C18:pos	Mfcd00020424	C18 H20 N2 O3	312.147	6.855	#N/A	S58614	#N/A	0	-0.1374	#N/A	#N/A	1	level4	#N/A	#N/A	#N/A	#N/A	#N/A	up
6.926_356.2671	0.3717	0	0	0	0	1.24	LC:NC	C18:neg	N~2~-tetradecanoyl-l-glutamine	C19 H36 N2 O4	356.267	6.926	#N/A	S113371134	#N/A	-0.0004	-1.0489	#N/A	#N/A	1	level4	#N/A	#N/A	#N/A	#N/A	#N/A	down
6.94_368.1654	0.2076	0	0	0	0	2.3697	LC:NC	C18:neg	Testosterone sulfate	C19 H28 O5 S	368.165	6.94	#N/A	MReference-7220	HMDB0002833	-0.0003	-0.9106	#N/A	91.4	5	level2	Lipids and lipid-like molecules	Steroids and steroid derivatives	Sulfated steroids	Steroids and derivatives	#N/A	down
6.942_436.1526	0.3329	0	0	0	0	1.9018	LC:NC	C18:neg	Artonin e	C25 H24 O7	436.153	6.942	#N/A	S4587690	HMDB0035186	0.0004	0.8375	#N/A	#N/A	14	level4	Phenylpropanoids and polyketides	Flavonoids	Flavones	Flavonoids	#N/A	down
6.96_598.2796	22.0626	0	0	0	0	2.695	LC:NC	C18:pos	3,3'-[7,12-bis(1-hydroxyethyl)-3,8,13,17-tetramethyl-2,18-porphyrindiyl]dipropanoic acid	C34 H38 N4 O6	598.28	6.96	#N/A	S35013024	HMDB0000668	0.0005	0.7921	#N/A	#N/A	1	level4	Organoheterocyclic compounds	Tetrapyrroles and derivatives	Porphyrins	Porphyrins	#N/A	up
6.979_314.1629	11.4263	0	0	0	0	1.9313	LC:NC	C18:pos	5-(5-(4-(4,5-dihydro-2-oxazoly)phenoxy)pentyl)-3-methyl osoxazole	C18 H22 N2 O3	314.163	6.979	C06490	S1720	#N/A	-0.0001	-0.3377	#N/A	#N/A	1	level4	#N/A	#N/A	#N/A	#N/A	NULL	up
6.99_472.2487	12.732	0.0058	0.0166	0.0581	0.1076	1.2651	LC:NC	C18:neg	Sulukast	C25 H36 N4 O3 S	472.249	6.99	#N/A	S4940793	#N/A	-0.0021	-4.4366	#N/A	#N/A	6	level4	#N/A	#N/A	#N/A	#N/A	#N/A	up
7.018_258.1826	0.5358	0.0027	0.0088	0.0026	0.0078	1.116	LC:NC	C18:neg	Tetradecanedioic acid	C14 H26 O4	258.183	7.018	#N/A	MReference-1652	HMDB0000872	-0.0005	-1.8141	#N/A	88.5	9	level2	Lipids and lipid-like molecules	Fatty Acyls	Fatty acids and conjugates	Fatty acyls[FA]	#N/A	down
7.019_167.1313	0.3845	0	0	0	0	1.8383	LC:NC	C18:pos	1,5-dimethylbicyclo(3.2.1)octan-8-one oxime	C10 H17 N O	167.131	7.019	#N/A	S145690	HMDB0036030	0.0003	1.9153	#N/A	#N/A	9	level4	Organic nitrogen compounds	Organonitrogen compounds	Oximes	Oximes	#N/A	down
7.023_315.2409	0.4622	0	0	0	0	1.3295	LC:NC	C18:pos	Decanoylcarnitine	C17 H33 N O4	315.241	7.023	#N/A	MReference-882	HMDB0000651	-0.0001	-0.1993	#N/A	94.9	2	level2	Lipids and lipid-like molecules	Fatty Acyls	Fatty acid esters	Fatty acyls[FA]	#N/A	down
7.024_440.1783	93.0871	0.0029	0.0093	0.2527	0.358	1.6431	LC:NC	C18:neg	Sertindole	C24 H26 Cl F N4 O	440.178	7.024	C07567	S54229	HMDB0015618	0.0004	0.8511	#N/A	#N/A	1	level4	Organoheterocyclic compounds	Pyrroles	Substituted pyrroles	Substituted pyrroles	NULL	up
7.025_450.2069	407.541	0.0016	0.0056	0.0755	0.134	1.8541	LC:NC	C18:neg	3,12-dioxochola-4,6-dien-24-yl hydrogen sulfate	C24 H34 O6 S	450.207	7.025	#N/A	S113385485	#N/A	-0.0007	-1.5235	#N/A	#N/A	1	level4	#N/A	#N/A	#N/A	#N/A	#N/A	up
7.031_387.1711	12.8394	0	0	0	0	2.0704	LC:NC	C18:neg	Nemonapride (jan)	C21 H26 Cl N3 O2	387.171	7.031	C12915	S137667	#N/A	-0.0002	-0.5616	#N/A	#N/A	1	level4	#N/A	#N/A	#N/A	#N/A	NULL	up
7.035_181.1106	0.5272	0	0	0	0	1.3641	LC:NC	C18:pos	3,4-dimethoxyphenethylamine	C10 H15 N O2	181.111	7.035	#N/A	S8114	HMDB0041806	0.0004	1.939	#N/A	#N/A	11	level4	Benzenoids	Benzene and substituted derivatives	Methoxybenzenes	Benzene and derivatives	#N/A	down
7.041_936.3298	12.8293	0	0	0	0	2.0693	LC:NC	C18:neg	Bilirubin diglucuronide	C45 H52 N4 O18	936.33	7.041	C05787	S4444368	HMDB0003325	0.0021	2.2706	#N/A	#N/A	2	level4	Organoheterocyclic compounds	Tetrapyrroles and derivatives	Bilirubins	Bilirubins	map00860 Porphyrin and chlorophyll metabolism; map01100 Metabolic pathways;	up
7.049_200.0835	11.8878	0.0007	0.0027	0	0	1.654	LC:NC	C18:neg	Monobenzone	C13 H12 O2	200.083	7.049	C14244	S7356	HMDB0014738	-0.0002	-1.0234	#N/A	#N/A	10	level4	Benzenoids	Phenols	4-alkoxyphenols	Phenols and derivatives	NULL	up
7.075_822.4058	4053.11	0	0	0	0	4.7723	LC:NC	C18:neg	Rifampicin	C43 H58 N4 O12	822.406	7.075	#N/A	MReference-2879	#N/A	0.0007	0.8592	#N/A	55.2	8	level3	#N/A	#N/A	#N/A	#N/A	#N/A	up
7.077_358.2144	55.3324	0.0036	0.0112	0.161	0.2501	1.5372	LC:NC	C18:pos	Cannabidiolic acid	C22 H30 O4	358.214	7.077	C10784	MReference-5775	#N/A	0	-0.1001	#N/A	64.8	143	level2	PK Polyketides	PK13 Aromatic polyketides	PK1312 Other aromatic polyketides	Polyketides[PK]	#N/A	up
7.094_652.4194	19.1777	0	0	0	0	1.9538	LC:NC	C18:neg	2,3-dinor prostaglandin e1	C18 H30 O5	652.419	7.094	#N/A	MReference-9847	#N/A	326.21	1e+06	#N/A	40	0	level3	#N/A	#N/A	#N/A	#N/A	#N/A	up
7.112_316.1786	10.8597	0	0	0	0	1.9437	LC:NC	C18:pos	Amquinate	C18 H24 N2 O3	316.179	7.112	#N/A	S26433	#N/A	-0.0001	-0.1925	#N/A	#N/A	2	level4	#N/A	#N/A	#N/A	#N/A	#N/A	up
7.15_500.2068	2.6442	0.0006	0.0026	0.0011	0.0037	1.2372	LC:NC	C18:pos	12-hydroxy-2,2',2',6,9,13-hexamethyl-16-methylene-6',11,15-trioxo-6'h-spiro[10,14-dioxatetracyclo[7.6.1.0~1,12~.0~2,7~]hexadec-6-ene-5,3'-pyran]-8-yl acetate	C27 H32 O9	500.207	7.15	#N/A	S380841	HMDB0034463	0.0021	4.2809	#N/A	#N/A	2	level4	Organic acids and derivatives	Carboxylic acids and derivatives	Tetracarboxylic acids and derivatives	Organic acids	#N/A	up
7.156_442.1742	2.6431	0.0465	0.0944	0.5704	0.6731	1.0751	LC:NC	C18:pos	Corphos	C21 H31 O8 P	442.174	7.156	#N/A	S390143	#N/A	-0.0015	-3.332	#N/A	#N/A	1	level4	#N/A	#N/A	#N/A	#N/A	#N/A	up
7.191_412.2456	0.4305	0	0.0001	0	0	1.5291	LC:NC	C18:neg	(14r)-3beta,5,6beta,10,16-pentahydroxygrayanotoxan-14-yl acetate	C22 H36 O7	412.246	7.191	C09103	S390585	#N/A	-0.0005	-1.323	#N/A	#N/A	1	level4	Terpenoids	Diterpenoids (C20)	Grayanoids	Terpenoids	NULL	down
7.195_579.2535	70.3187	0	0	0	0	3.117	LC:NC	C18:neg	Taurochenodeoxycholic acid 3-sulfate	C26 H45 N O9 S2	579.254	7.195	#N/A	S19993791	#N/A	-0.0001	-0.1435	#N/A	#N/A	3	level4	#N/A	#N/A	#N/A	#N/A	#N/A	up
7.203_427.2935	6.0565	0	0	0	0	1.7386	LC:NC	C18:pos	Prostaglandin f2î± serinol amide	C23 H41 N O6	427.293	7.203	#N/A	S24822065	#N/A	0.0001	0.1925	#N/A	#N/A	1	level4	#N/A	#N/A	#N/A	#N/A	#N/A	up
7.205_271.1209	0.1441	0.0089	0.0238	0.0027	0.0081	1.1115	LC:NC	C18:pos	7,8-didehydro-4,5-epoxymorphinan-3,6-diol	C16 H17 N O3	271.121	7.205	#N/A	S380506	#N/A	0.0001	0.2074	#N/A	#N/A	12	level4	#N/A	#N/A	#N/A	#N/A	#N/A	down
7.22_249.0791	0.2782	0.0001	0.0004	0	0	1.0967	LC:NC	C18:pos	Cinchophen	C16 H11 N O2	249.079	7.22	#N/A	S8274	#N/A	0.0001	0.5625	#N/A	#N/A	3	level4	#N/A	#N/A	#N/A	#N/A	#N/A	down
7.237_518.1475	0.2374	0	0	0	0	1.6665	LC:NC	C18:pos	(2xi)-2-({[1-(4-chlorobenzoyl)-5-methoxy-2-methyl-1h-indol-3-yl]acetyl}amino)-2-deoxy-d-arabino-hexose	C25 H27 Cl N2 O8	518.148	7.237	#N/A	S30791483	#N/A	0.0019	3.6459	#N/A	#N/A	1	level4	#N/A	#N/A	#N/A	#N/A	#N/A	down
7.241_346.0562	0.3443	0	0	0	0	1.7614	LC:NC	C18:pos	(13e,17e)-18-bromo-13,17-octadecadiene-5,7,15-triynoic acid	C18 H19 Br O2	346.056	7.241	#N/A	S8625762	#N/A	-0.0007	-1.93	#N/A	#N/A	4	level4	#N/A	#N/A	#N/A	#N/A	#N/A	down
7.241_533.1112	0.1766	0	0	0	0	2.169	LC:NC	C18:pos	Indomethacin acyl glucuronide	C25 H24 Cl N O10	533.111	7.241	#N/A	S26324548	HMDB0060922	0.0023	4.3647	#N/A	#N/A	1	level4	Organoheterocyclic compounds	Indoles and derivatives	Benzoylindoles	Indole and derivatives	#N/A	down
7.242_270.052	75.4034	0.0014	0.005	0	0	1.5205	LC:NC	C18:neg	Genistein	C15 H10 O5	270.052	7.242	C06563	MReference-24	HMDB0003217	-0.0008	-2.9823	#N/A	82.5	39	level2	Phenylpropanoids and polyketides	Isoflavonoids	Isoflav-2-enes	Flavonoids	map01100 Metabolic pathways;	up
7.242_340.0245	0.3205	0	0	0	0	1.7758	LC:NC	C18:pos	(3e)-4-(7-methoxy-2-oxo-2h-chromen-6-yl)-2-oxo-3-buten-1-yl hydrogen sulfate	C14 H12 O8 S	340.024	7.242	#N/A	S74852403	HMDB0128972	-0.0008	-2.4236	#N/A	#N/A	1	level4	Phenylpropanoids and polyketides	Coumarins and derivatives	null	Coumarins and derivatives	#N/A	down
7.242_357.0636	0.3547	0	0	0	0	1.7192	LC:NC	C18:pos	Tolrestat	C16 H14 F3 N O3 S	357.064	7.242	C01621	S48194	#N/A	-0.001	-2.8508	#N/A	#N/A	1	level4	#N/A	#N/A	#N/A	#N/A	NULL	down
7.243_240.0999	0.3013	0	0	0	0	1.7429	LC:NC	C18:pos	3,4,5-trimethoxyhydrocinnamic acid	C12 H16 O5	240.1	7.243	#N/A	S58390	HMDB0030254	0.0002	0.6861	#N/A	#N/A	15	level4	Phenylpropanoids and polyketides	Phenylpropanoic acids	null	Phenylpropanoic acids	#N/A	down
7.243_254.1155	0.3277	0	0	0	0	1.6804	LC:NC	C18:pos	Hostmaniane	C13 H18 O5	254.115	7.243	#N/A	S9359446	HMDB0032796	0.0001	0.4591	#N/A	#N/A	4	level4	Benzenoids	Benzene and substituted derivatives	Benzoic acids and derivatives	Benzene and derivatives	#N/A	down
7.243_360.0718	0.3232	0	0	0	0	1.7858	LC:NC	C18:pos	Methyl 18-bromooctadecadiene-triynoate	C19 H21 Br O2	360.072	7.243	#N/A	S10474120	#N/A	-0.0007	-1.8442	#N/A	#N/A	3	level4	#N/A	#N/A	#N/A	#N/A	#N/A	down
7.245_222.0894	0.3003	0	0	0	0	1.743	LC:NC	C18:pos	Diethyl phthalate	C12 H14 O4	222.089	7.245	C14175	S13837303	HMDB0094660	0.0002	1.0411	#N/A	#N/A	24	level4	Benzenoids	Benzene and substituted derivatives	Benzoic acids and derivatives	Benzene and derivatives	NULL	down
7.26_328.1423	1.7303	0.0109	0.0282	0.0091	0.0229	1.1673	LC:NC	C18:pos	Tyr-phe	C18 H20 N2 O4	328.142	7.26	#N/A	S2665517	HMDB0029112	0	-0.1279	#N/A	#N/A	3	level4	Organic acids and derivatives	Carboxylic acids and derivatives	Amino acids, peptides, and analogues	Amino acids, peptides, and analogues	#N/A	up
7.274_329.1505	1.556	0.0117	0.0301	0.0095	0.0236	1.1159	LC:NC	C18:pos	[similar to: bilirubin; δmass: -255.1130 da]	#N/A	329.151	7.274	#N/A	#N/A	#N/A	#N/A	#N/A	#N/A	#N/A	0	level5	#N/A	#N/A	#N/A	#N/A	#N/A	up
7.286_370.1446	6.7874	0.0001	0.0007	0.0002	0.001	1.708	LC:NC	C18:neg	Brivanib	C19 H19 F N4 O3	370.145	7.286	#N/A	S9409099	#N/A	0.0005	1.2747	#N/A	#N/A	1	level4	#N/A	#N/A	#N/A	#N/A	#N/A	up
7.289_314.2093	0.228	0.0009	0.0034	0	0	1.1456	LC:NC	C18:pos	(2s)-2-hydroxy-3-[(10z)-10-tetradecenoyloxy]propanoic acid	C17 H30 O5	314.209	7.289	#N/A	S113371067	#N/A	-0.0001	-0.175	#N/A	#N/A	1	level4	#N/A	#N/A	#N/A	#N/A	#N/A	down
7.291_230.1057	2.9261	0	0.0002	0	0.0001	1.5647	LC:NC	C18:pos	1-methyl-1,2,3,4-tetrahydro-î²-carboline-3-carboxylic acid	C13 H14 N2 O2	230.106	7.291	#N/A	S66213	HMDB0037942	0.0002	0.7006	#N/A	#N/A	3	level4	Alkaloids and derivatives	Harmala alkaloids	null	Alkaloids and derivatives	#N/A	up
7.297_527.2278	2.4845	0	0.0001	0	0	1.3784	LC:NC	C18:pos	Rolitetracycline	C27 H33 N3 O8	527.228	7.297	#N/A	S21111754	HMDB0015414	0.0011	2.0219	#N/A	#N/A	2	level4	Phenylpropanoids and polyketides	Tetracyclines	null	Polyketides[PK]	#N/A	up
7.299_123.9831	32.9441	0.0008	0.0033	0.0078	0.02	1.4811	LC:NC	C18:neg	Sulfoacetaldehyde	C2 H4 O4 S	123.983	7.299	C00593	S140827	#N/A	0.0001	0.5635	#N/A	#N/A	1	level4	#N/A	#N/A	#N/A	#N/A	map00430 Taurine and hypotaurine metabolism; map01100 Metabolic pathways;	up
7.308_466.2559	0.2249	0	0	0	0	2.2113	LC:NC	C18:neg	5α-dihydrotestosterone glucuronide	C25 H38 O8	466.256	7.308	#N/A	MReference-248	HMDB0006203	-0.0008	-1.6296	#N/A	83.6	6	level2	Lipids and lipid-like molecules	Steroids and steroid derivatives	Steroidal glycosides	Steroids and derivatives	#N/A	down
7.32_166.0786	94.5589	0.0013	0.0048	0.0046	0.0127	1.4982	LC:NC	C18:pos	Fluorene	C13 H10	166.079	7.32	C07715	S6592	#N/A	0.0003	1.7951	#N/A	#N/A	4	level4	#N/A	#N/A	#N/A	#N/A	map01100 Metabolic pathways;	up
7.329_299.1351	4.5327	0	0.0002	0	0.0001	1.5498	LC:NC	C18:pos	(+)-saxitoxin	C10 H17 N7 O4	299.135	7.329	C13757	S34106	HMDB0029368	0.0009	2.8597	#N/A	#N/A	1	level4	Phenylpropanoids and polyketides	Saxitoxins, gonyautoxins, and derivatives	null	Polyketides[PK]	NULL	up
7.344_558.2444	0.1418	0	0	0	0	2.5439	LC:NC	C18:neg	(2beta,3beta,5beta)-2,3,5-triacetoxy-14-hydroxy-19-oxobufa-20,22-dienolide	C30 H38 O10	558.244	7.344	#N/A	S113385398	#N/A	-0.0021	-3.8473	#N/A	#N/A	1	level4	#N/A	#N/A	#N/A	#N/A	#N/A	down
7.344_602.2076	0.2833	0	0	0	0	2.4491	LC:NC	C18:neg	Tipranavir	C31 H33 F3 N2 O5 S	602.208	7.344	#N/A	S10482313	HMDB0015067	0.0013	2.199	#N/A	#N/A	3	level4	Phenylpropanoids and polyketides	Diarylheptanoids	Linear diarylheptanoids	Polyketides[PK]	#N/A	down
7.345_290.1126	0.3317	0	0	0	0	1.8789	LC:NC	C18:neg	N-succinyl-l-diaminopimelic acid	C11 H18 N2 O7	290.113	7.345	C04421	S389300	#N/A	0.0011	3.959	#N/A	#N/A	2	level4	#N/A	#N/A	#N/A	#N/A	map01100 Metabolic pathways; map01230 Biosynthesis of amino acids;	down
7.345_426.0873	0.3949	0	0	0	0	1.7639	LC:NC	C18:neg	Cysteine-glutathione disulfide	C13 H22 N4 O8 S2	426.087	7.345	C05526	S8630564	#N/A	-0.0006	-1.4296	#N/A	#N/A	2	level4	#N/A	#N/A	#N/A	#N/A	map00270 Cysteine and methionine metabolism; map01100 Metabolic pathways;	down
7.346_336.118	0.3568	0	0	0	0	1.8241	LC:NC	C18:neg	3-epi-3-hydroxymugineic acid	C12 H20 N2 O9	336.118	7.346	C15501	S9122896	#N/A	0.0011	3.3778	#N/A	#N/A	1	level4	#N/A	#N/A	#N/A	#N/A	NULL	down
7.354_322.0953	5.5978	0.0003	0.0015	0.0012	0.0041	1.376	LC:NC	C18:pos	1-[5-(methoxymethyl)-2-furyl]-9h-beta-carboline-3-carboxylic acid	C18 H14 N2 O4	322.095	7.354	#N/A	S30777003	HMDB0033457	0	-0.0921	#N/A	#N/A	1	level4	Alkaloids and derivatives	Harmala alkaloids	null	Alkaloids and derivatives	#N/A	up
7.375_398.2122	0.3192	0	0	0	0	1.7814	LC:NC	C18:neg	Sunitinib	C22 H27 F N4 O2	398.212	7.375	#N/A	S4486264	HMDB0015397	0.0004	1.0234	#N/A	#N/A	1	level4	Organoheterocyclic compounds	Indoles and derivatives	Indolines	Indole and derivatives	#N/A	down
7.375_466.1994	0.318	0	0	0	0	1.7806	LC:NC	C18:neg	(5r,6s,7s)-6-methoxy-5-methyl-7-(methylamino)-6,7,8,9,15,16-hexahydro-5h,14h-5,9-epoxy-4b,9a,15-triazadibenzo[b,h]cyclonona[1,2,3,4-jkl]cyclopenta[e]-as-indacen-14-one	C28 H26 N4 O3	466.199	7.375	#N/A	S4444127	#N/A	-0.0011	-2.4219	#N/A	#N/A	4	level4	#N/A	#N/A	#N/A	#N/A	#N/A	down
7.378_404.1584	7.2899	0.0001	0.0003	0	0	1.7811	LC:NC	C18:pos	Myxochelin a	C20 H24 N2 O7	404.158	7.378	C12220	S17251814	#N/A	0	-0.0046	#N/A	#N/A	2	level4	#N/A	#N/A	#N/A	#N/A	#N/A	up
7.395_568.307	11.1898	0.0015	0.0052	0.0199	0.0446	1.5125	LC:NC	C18:neg	Protoporphyrinogen	C34 H40 N4 O4	568.307	7.395	C01079	S108741	HMDB0001097	0.002	3.5257	#N/A	#N/A	4	level4	Organoheterocyclic compounds	Tetrapyrroles and derivatives	Porphyrins	Porphyrins	map00860 Porphyrin and chlorophyll metabolism; map01100 Metabolic pathways;	up
7.4_340.2038	123.166	0.0005	0.0022	0.0014	0.0047	1.8251	LC:NC	C18:pos	Norethisterone acetate	C22 H28 O3	340.204	7.4	C08152	S5627	#N/A	-0.0001	-0.1655	42.2	#N/A	4	level4	#N/A	#N/A	#N/A	#N/A	NULL	up
7.41_344.1361	0.6325	0.0018	0.0061	0.0015	0.0049	1.0203	LC:NC	C18:neg	Tyrosyltyrosine	C18 H20 N2 O5	344.136	7.41	#N/A	S4234749	HMDB0029117	-0.0012	-3.373	#N/A	#N/A	1	level4	Organic acids and derivatives	Carboxylic acids and derivatives	Amino acids, peptides, and analogues	Amino acids, peptides, and analogues	#N/A	down
7.415_322.1541	0.5542	0.0003	0.0014	0.0003	0.0013	1.2479	LC:NC	C18:neg	Etifenin	C16 H22 N2 O5	322.154	7.415	#N/A	S148943	#N/A	0.0012	3.8366	#N/A	#N/A	2	level4	#N/A	#N/A	#N/A	#N/A	#N/A	down
7.419_499.2958	168.628	0	0	0	0	2.4987	LC:NC	C18:neg	Tauroursodeoxycholic acid	C26 H45 N O6 S	499.296	7.419	C16868	MReference-9838	HMDB0000874	-0.001	-2.015	#N/A	90.7	4	level2	Lipids and lipid-like molecules	Steroids and steroid derivatives	Bile acids, alcohols and derivatives	Bile acids, alcohols and derivatives	NULL	up
7.434_334.214	0.0933	0	0	0	0	2.7455	LC:NC	C18:neg	15(s)-hpepe	C20 H30 O4	334.214	7.434	#N/A	MReference-9920	#N/A	-0.0004	-1.1652	#N/A	67.7	123	level2	#N/A	#N/A	#N/A	#N/A	#N/A	down
7.435_438.1682	0.1423	0	0	0	0	2.9189	LC:NC	C18:neg	Morusinol	C25 H26 O7	438.168	7.435	C17868	S4587696	HMDB0030620	0.0004	0.828	#N/A	#N/A	30	level4	Phenylpropanoids and polyketides	Flavonoids	Flavones	Flavonoids	NULL	down
7.436_506.1553	0.1387	0	0	0	0	2.8923	LC:NC	C18:neg	8-(2-{[(2e)-3-(3,4-dihydroxyphenyl)-2-propenoyl]oxy}-2-propanyl)-2-oxo-8,9-dihydro-2h-furo[2,3-h]chromen-9-yl 3-methyl-2-butenoate	C28 H26 O9	506.155	7.436	#N/A	S74852384	HMDB0128938	-0.0024	-4.748	#N/A	#N/A	2	level4	Phenylpropanoids and polyketides	Coumarins and derivatives	Furanocoumarins	Coumarins and derivatives	#N/A	down
7.449_518.3039	5.23	0	0	0	0.0001	1.688	LC:NC	C18:neg	(6e)-5-hydroxy-4-{[(1r,2s,5s)-2-hydroxy-5-isopropenyl-2-methylcyclopentyl]methyl}-6-[hydroxy(phenyl)methylene]-2,2-bis(3-methyl-2-buten-1-yl)-4-cyclohexene-1,3-dione	C33 H42 O5	518.304	7.449	#N/A	S4444886	#N/A	0.0006	1.2517	#N/A	#N/A	2	level4	#N/A	#N/A	#N/A	#N/A	#N/A	up
7.45_447.2988	4.7765	0.0002	0.0012	0.0002	0.0008	1.3833	LC:NC	C18:pos	N-[(3beta,7beta)-3,7-dihydroxy-24-oxochol-5-en-24-yl]glycine	C26 H41 N O5	447.299	7.45	#N/A	S113385589	#N/A	0.0003	0.6552	77.3	#N/A	1	level4	#N/A	#N/A	#N/A	#N/A	#N/A	up
7.475_584.2866	2.6047	0	0.0002	0	0.0002	1.242	LC:NC	C18:neg	Linetastine	C35 H40 N2 O6	584.287	7.475	#N/A	S4943657	#N/A	-0.002	-3.4298	#N/A	#N/A	1	level4	#N/A	#N/A	#N/A	#N/A	#N/A	up
7.49_174.1048	0.6476	0.0004	0.0018	0.0006	0.0021	1.2879	LC:NC	C18:pos	(2z)-4-methyl-2-phenyl-2-pentenal	C12 H14 O	174.105	7.49	#N/A	S4516189	HMDB0037281	0.0004	2.2275	#N/A	#N/A	6	level4	Benzenoids	Benzene and substituted derivatives	Phenylacetaldehydes	Benzene and derivatives	#N/A	down
7.498_692.346	3.6878	0	0	0	0	2.0522	LC:NC	C18:neg	(3beta,6beta,15alpha,16beta,25s)-6,8,16,26-tetrahydroxy-3-[(2-o-methyl-beta-d-xylopyranosyl)oxy]cholest-4-en-15-yl hydrogen sulfate	C33 H56 O13 S	692.346	7.498	#N/A	S113385600	#N/A	0.0019	2.6859	#N/A	#N/A	1	level4	#N/A	#N/A	#N/A	#N/A	#N/A	up
7.527_650.2588	3.0894	0.0001	0.0006	0.0004	0.0016	1.2093	LC:NC	C18:pos	Limonin glucoside	C32 H42 O14	650.259	7.527	C06740	S21864802	#N/A	0.0013	2.0299	#N/A	#N/A	1	level4	Terpenoids	Triterpenoids (C30)	Limonoids	Terpenoids	NULL	up
7.533_411.2774	7.5923	0	0	0	0	2.2497	LC:NC	C18:pos	Fesoterodine	C26 H37 N O3	411.277	7.533	#N/A	S5293755	HMDB0015648	0.0001	0.2408	#N/A	#N/A	1	level4	Benzenoids	Benzene and substituted derivatives	Diphenylmethanes	Benzene and derivatives	#N/A	up
7.535_560.1667	36.3295	0.0019	0.0064	0.0012	0.004	1.2082	LC:NC	C18:neg	1,8-bis(2-deoxy-3-o-phosphono-beta-d-erythro-pentofuranosyl)dodecahydropyrimido[5',4':3,4]cyclobuta[1,2-d]pyrimidine	C18 H34 N4 O12 P2	560.167	7.535	#N/A	S388941	#N/A	0.0019	3.312	#N/A	#N/A	1	level4	#N/A	#N/A	#N/A	#N/A	#N/A	up
7.545_435.2271	18.8111	0.0148	0.0365	0.4032	0.5165	1.5741	LC:NC	C18:pos	Valsartan	C24 H29 N5 O3	435.227	7.545	#N/A	S54833	HMDB0014323	0.0001	0.2376	#N/A	#N/A	1	level4	Organic acids and derivatives	Carboxylic acids and derivatives	Amino acids, peptides, and analogues	Amino acids, peptides, and analogues	#N/A	up
7.553_445.283	8.9562	0	0	0	0	2.0766	LC:NC	C18:pos	N-[(7alpha)-7-hydroxy-3,24-dioxochol-4-en-24-yl]glycine	C26 H39 N O5	445.283	7.553	#N/A	S107445344	#N/A	0.0001	0.3077	#N/A	#N/A	2	level4	#N/A	#N/A	#N/A	#N/A	#N/A	up
7.554_564.3781	6.7818	0.0197	0.0463	0.4177	0.5309	1.1712	LC:NC	C18:pos	(2r)-1-(dodecanoyloxy)-3-(phosphonooxy)-2-propanyl myristate	C29 H57 O8 P	564.378	7.554	#N/A	S25056823	#N/A	-0.001	-1.7979	#N/A	#N/A	13	level4	#N/A	#N/A	#N/A	#N/A	#N/A	up
7.559_120.0941	0.6279	0.0091	0.0243	0.0069	0.0181	1.0891	LC:NC	C18:pos	Cumene	C9 H12	120.094	7.559	C14396	S7128	HMDB0034029	0.0002	1.9645	#N/A	#N/A	8	level4	Benzenoids	Benzene and substituted derivatives	Cumenes	Benzene and derivatives	NULL	down
7.561_566.2778	9.1522	0.0009	0.0034	0.0178	0.0409	1.2854	LC:NC	C18:pos	(4r,5s,6s,7r)-4,7-dibenzyl-5,6-dihydroxy-1,3-bis[4-(hydroxymethyl)benzyl]-1,3-diazepan-2-one	C35 H38 N2 O5	566.278	7.561	C15662	S65335	#N/A	-0.0002	-0.4155	#N/A	#N/A	2	level4	#N/A	#N/A	#N/A	#N/A	#N/A	up
7.567_617.3771	3.2723	0	0.0001	0	0.0002	1.357	LC:NC	C18:pos	D-isoleucyl-l-prolyl-l-tyrosyl-d-isoleucyl-l-leucine	C32 H51 N5 O7	617.377	7.567	#N/A	S30776679	HMDB0013022	-0.0018	-2.8945	#N/A	#N/A	1	level4	Organic acids and derivatives	Carboxylic acids and derivatives	Amino acids, peptides, and analogues	Amino acids, peptides, and analogues	#N/A	up
7.568_391.3089	12.7718	0.0012	0.0045	0.5447	0.6505	1.4746	LC:NC	C18:pos	(5z,8z,11z,14z)-n,n-bis(2-hydroxyethyl)-5,8,11,14-icosatetraenamide	C24 H41 N O3	391.309	7.568	#N/A	S4446534	#N/A	0.0003	0.654	#N/A	#N/A	1	level4	#N/A	#N/A	#N/A	#N/A	#N/A	up
7.574_556.2885	2.7574	0.0143	0.0354	0.0012	0.004	1.2867	LC:NC	C18:neg	Omadacycline	C29 H40 N4 O7	556.288	7.574	#N/A	S20131003	#N/A	-0.0012	-2.1082	#N/A	#N/A	1	level4	#N/A	#N/A	#N/A	#N/A	#N/A	up
7.587_690.289	7.6114	0.0004	0.0016	0.0119	0.0287	1.7352	LC:NC	C18:pos	Zaragozic acid a	C35 H46 O14	690.289	7.587	#N/A	S4942838	#N/A	0.0003	0.3935	#N/A	#N/A	1	level4	#N/A	#N/A	#N/A	#N/A	#N/A	up
7.594_510.2819	0.3524	0	0	0	0	1.6317	LC:NC	C18:neg	Methyl (5z,9alpha,11alpha,13e,15s)-11,15,18-triacetoxy-9-hydroxyprosta-5,13-dien-1-oate	C27 H42 O9	510.282	7.594	#N/A	S34981391	#N/A	-0.001	-1.9817	#N/A	#N/A	3	level4	#N/A	#N/A	#N/A	#N/A	#N/A	down
7.601_285.1365	0.1504	0.0005	0.0021	0.0002	0.0008	1.9325	LC:NC	C18:pos	Piperine	C17 H19 N O3	285.137	7.601	C03882	MReference-969	HMDB0029377	0	-0.1014	#N/A	96.2	17	level2	Alkaloids and derivatives	null	null	Alkaloids and derivatives	#N/A	down
7.603_360.2297	27.3562	0.0022	0.0073	0.0185	0.0421	1.4307	LC:NC	C18:neg	17(s)-hpdha	C22 H32 O4	360.23	7.603	#N/A	MReference-9911	#N/A	-0.0004	-1.114	#N/A	74	28	level2	#N/A	#N/A	#N/A	#N/A	#N/A	up
7.61_307.1183	0.1463	0.0002	0.0009	0	0.0002	1.7582	LC:NC	C18:pos	2-cyano-3-(3,4-dihydroxy-5-nitrophenyl)-n,n-diethylpropanamide	C14 H17 N3 O5	307.118	7.61	#N/A	S74854201	HMDB0142220	0.0015	4.8844	#N/A	#N/A	1	level4	Benzenoids	Phenols	Nitrophenols	Phenols and derivatives	#N/A	down
7.612_394.2714	2.6231	0	0.0001	0	0.0001	1.3063	LC:NC	C18:neg	Gemeprost	C23 H38 O5	394.271	7.612	#N/A	S4445416	#N/A	-0.0005	-1.3135	#N/A	#N/A	13	level4	#N/A	#N/A	#N/A	#N/A	#N/A	up
7.614_512.2975	0.2363	0	0	0	0	2.2852	LC:NC	C18:neg	(25s)-11alpha,20,26-trihydroxyecdysone	C27 H44 O9	512.298	7.614	#N/A	S21865425	#N/A	-0.0011	-2.0544	#N/A	#N/A	4	level4	#N/A	#N/A	#N/A	#N/A	#N/A	down
7.619_510.3181	90.7606	0	0.0001	0	0	2.1321	LC:NC	C18:neg	(2beta,3beta,5beta,11alpha,22r,24r)-2,3,11,14,20,22,25-heptahydroxyergost-7-en-6-one	C28 H46 O8	510.318	7.619	#N/A	S113385083	#N/A	-0.0012	-2.2885	#N/A	#N/A	1	level4	#N/A	#N/A	#N/A	#N/A	#N/A	up
7.644_584.2633	0.5344	0.0007	0.0027	0.0004	0.0017	1.0416	LC:NC	C18:neg	Bilirubin	C33 H36 N4 O6	584.263	7.644	C00486	MReference-334	HMDB0000054	-0.0002	-0.3478	#N/A	78.1	6	level2	Organoheterocyclic compounds	Tetrapyrroles and derivatives	Bilirubins	Bilirubins	map00860 Porphyrin and chlorophyll metabolism; map01100 Metabolic pathways; map04976 Bile secretion;	down
7.651_479.2063	2.4061	0	0.0002	0	0.0002	1.4158	LC:NC	C18:pos	Nicardipine	C26 H29 N3 O6	479.206	7.651	C07264	S4319	HMDB0014760	0.0007	1.3946	#N/A	#N/A	1	level4	Organoheterocyclic compounds	Pyridines and derivatives	Hydropyridines	Pyridine and derivatives	NULL	up
7.652_322.2144	3.0138	0.0127	0.0321	0.0693	0.1247	1.8519	LC:NC	C18:pos	Decylubiquinone	C19 H30 O4	322.214	7.652	C15494	S2865	#N/A	0	-0.1141	#N/A	#N/A	5	level4	#N/A	#N/A	#N/A	#N/A	NULL	up
7.659_629.3173	7.3667	0	0.0001	0.0002	0.0008	1.5478	LC:NC	C18:pos	Indaconitine	C34 H47 N O10	629.317	7.659	C08691	S390342	#N/A	-0.0027	-4.2747	#N/A	#N/A	2	level4	Alkaloids	Alkaloids derived by amination reactions	Terpenoid alkaloids	Alkaloids	NULL	up
7.687_203.0797	3.6281	0.0005	0.0022	0.0019	0.0059	1.2547	LC:NC	C18:pos	N-acetyl-l-2-aminoadipic acid	C8 H13 N O5	203.08	7.687	C12986	S392027	#N/A	0.0003	1.496	94.4	#N/A	2	level4	#N/A	#N/A	#N/A	#N/A	NULL	up
7.689_592.3265	6.1416	0.0023	0.0076	0.0044	0.0122	1.7416	LC:NC	C18:pos	Urobilinogen	C33 H44 N4 O6	592.327	7.689	C05790	S24980	HMDB0001898	0.0005	0.7666	#N/A	#N/A	3	level4	Organoheterocyclic compounds	Tetrapyrroles and derivatives	Bilirubins	Bilirubins	map00860 Porphyrin and chlorophyll metabolism;	up
7.694_355.2722	0.4955	0	0.0002	0	0.0002	1.2104	LC:NC	C18:pos	N-[(9z)-3-hydroxy-9-octadecenoyl]glycine	C20 H37 N O4	355.272	7.694	#N/A	S113368782	#N/A	0	-0.0747	#N/A	#N/A	1	level4	#N/A	#N/A	#N/A	#N/A	#N/A	down
7.699_386.2457	0.6624	0.0012	0.0045	0.0016	0.0051	1.3576	LC:NC	C18:pos	Medroxyprogesterone 17-acetate	C24 H34 O4	386.246	7.699	C08150	S6043	#N/A	0	0.0856	#N/A	48.9	19	level4	#N/A	#N/A	#N/A	#N/A	NULL	down
7.702_172.1463	0.4276	0	0	0	0	1.4359	LC:NC	C18:neg	Decanoic acid	C10 H20 O2	172.146	7.702	C01571	MReference-2726	HMDB0000511	-0.0001	-0.4079	#N/A	81.8	50	level2	Lipids and lipid-like molecules	Fatty Acyls	Fatty acids and conjugates	Fatty acyls[FA]	map00061 Fatty acid biosynthesis; map01100 Metabolic pathways;	down
7.703_263.1886	0.062	0.0011	0.0042	0.0003	0.0013	1.742	LC:NC	C18:pos	(+)-tramadol	C16 H25 N O2	263.189	7.703	C07153	S31105	HMDB0014339	0.0001	0.3804	#N/A	#N/A	13	level4	Benzenoids	Phenol ethers	Anisoles	Benzene and derivatives	NULL	down
7.703_463.3301	20.2933	0.0023	0.0074	0.2474	0.3523	1.4689	LC:NC	C18:pos	3-hydroxyarachidonoylcarnitine	C27 H45 N O5	463.33	7.703	#N/A	S28639200	#N/A	0.0004	0.7992	#N/A	#N/A	1	level4	#N/A	#N/A	#N/A	#N/A	#N/A	up
7.707_531.2853	40.6369	0	0	0	0	2.391	LC:NC	C18:neg	2-{[(3alpha,5beta,7alpha,8xi,12alpha)-3,7,12-trihydroxy-24-oxocholan-24-yl]amino}ethyl hydrogen sulfate	C26 H45 N O8 S	531.285	7.707	#N/A	S30791307	#N/A	-0.0013	-2.4804	#N/A	#N/A	1	level4	#N/A	#N/A	#N/A	#N/A	#N/A	up
7.715_455.325	2.7825	0	0.0001	0	0	1.3579	LC:NC	C18:pos	O-[(9z)-17-carboxyheptadec-9-enoyl]carnitine	C25 H45 N O6	455.325	7.715	#N/A	S28639201	#N/A	0.0003	0.6709	#N/A	#N/A	1	level4	#N/A	#N/A	#N/A	#N/A	#N/A	up
7.718_598.2794	13.2215	0	0	0	0	2.1188	LC:NC	C18:pos	Rupintrivir	C31 H39 F N4 O7	598.279	7.718	#N/A	S4944627	#N/A	-0.0008	-1.4119	#N/A	#N/A	2	level4	#N/A	#N/A	#N/A	#N/A	#N/A	up
7.726_343.2722	0.6663	0.0018	0.0061	0.0021	0.0064	1.0006	LC:NC	C18:pos	Lauroylcarnitine	C19 H37 N O4	343.272	7.726	#N/A	BGI347	#N/A	-0.0001	-0.1501	95.2	#N/A	3	level2	#N/A	#N/A	#N/A	#N/A	#N/A	down
7.737_426.207	2.9872	0	0	0	0	1.7414	LC:NC	C18:neg	Paliperidone	C23 H27 F N4 O3	426.207	7.737	C21516	S103109	HMDB0015396	0.0003	0.7113	#N/A	#N/A	1	level4	Organoheterocyclic compounds	Pyridopyrimidines	null	Pyridopyrimidines	NULL	up
7.744_477.1904	2.1229	0	0.0001	0.0001	0.0003	1.221	LC:NC	C18:pos	(5s,6e,8s,9s,12r,13e,15e)-21-chloro-5,9,20-trihydroxy-12-methoxy-6,8,16-trimethyl-2-azabicyclo[16.3.1]docosa-1(22),6,13,15,18,20-hexaene-3,11-dione	C25 H32 Cl N O6	477.19	7.744	C20134	S30790879	#N/A	-0.0014	-2.9155	#N/A	#N/A	1	level4	#N/A	#N/A	#N/A	#N/A	#N/A	up
7.752_236.105	0.1753	0	0.0003	0	0.0001	1.7168	LC:NC	C18:pos	Ethylvanillin isobutyrate	C13 H16 O4	236.105	7.752	#N/A	S586073	HMDB0037683	0.0002	0.7822	#N/A	#N/A	5	level4	Benzenoids	Phenol esters	null	Benzene and derivatives	#N/A	down
7.753_276.0974	0.1683	0	0.0002	0	0.0001	1.7471	LC:NC	C18:pos	Vv4325500	C18 H16 O Si	276.097	7.753	C14549	S63119	#N/A	0.0004	1.2725	#N/A	41.5	1	level4	#N/A	#N/A	#N/A	#N/A	NULL	down
7.754_299.1734	0.1968	0.0005	0.002	0	0.0002	1.5375	LC:NC	C18:pos	Lycopsamine	C15 H25 N O5	299.173	7.754	C10347	S97061	#N/A	0.0001	0.2444	#N/A	#N/A	5	level4	Alkaloids	Alkaloids derived from ornithine	Pyrrolizidine alkaloids	Alkaloids	NULL	down
7.776_367.9076	0.0697	0	0.0001	0.0001	0.0006	3.3085	LC:NC	C18:neg	Triclosan sulfate	C12 H7 Cl3 O5 S	367.908	7.776	#N/A	S30778644	HMDB0061387	-0.0003	-0.9446	#N/A	#N/A	1	level4	Benzenoids	Benzene and substituted derivatives	Diphenylethers	Benzene and derivatives	#N/A	down
7.78_336.2296	0.0564	0	0.0002	0	0.0002	2.0146	LC:NC	C18:neg	12-epileukotriene b4	C20 H32 O4	336.23	7.78	#N/A	MReference-9883	#N/A	-0.0005	-1.375	#N/A	73.4	84	level2	#N/A	#N/A	#N/A	#N/A	#N/A	down
7.799_584.2824	19.9968	0	0	0	0	3.1887	LC:NC	C18:neg	Ouabain	C29 H44 O12	584.282	7.799	C01443	S388599	HMDB0015224	-0.0009	-1.5651	#N/A	#N/A	2	level4	Benzenoids	Benzene and substituted derivatives	Diphenylmethanes	Benzene and derivatives	map04976 Bile secretion;	up
7.802_651.2672	18.7761	0	0	0	0	3.19	LC:NC	C18:neg	(2z,16z,18e,20s,21s,22r,23s,24s)-6,8,21,23,28-pentahydroxy-3,7,16,20,22,24,29-heptamethyl-26-oxa-14-azatetracyclo[23.2.2.1~9,13~.0~5,10~]triaconta-2,5,7,9,12,16,18-heptaene-4,11,15,27,30-pentone	C35 H41 N O11	651.267	7.802	#N/A	S4953573	#N/A	-0.0007	-1.1298	#N/A	#N/A	2	level4	#N/A	#N/A	#N/A	#N/A	#N/A	up
7.803_583.279	25.201	0	0	0	0	3.4298	LC:NC	C18:neg	Dihydrostreptomycin	C21 H41 N7 O12	583.279	7.803	C01023	S388489	#N/A	-0.0024	-4.0697	#N/A	#N/A	6	level4	#N/A	#N/A	#N/A	#N/A	NULL	up
7.81_210.126	0.3124	0.0367	0.078	0.0713	0.1277	1.2785	LC:NC	C18:pos	Epi-jasmonic acid	C12 H18 O3	210.126	7.81	C16317	S5584839	#N/A	0.0004	1.7783	#N/A	#N/A	16	level4	FA Fatty acyls	FA02 Octadecanoids	FA0202 jasmonic acids	Fatty acyls[FA]	map00592 alpha-Linolenic acid metabolism; map01100 Metabolic pathways;	down
7.812_611.3679	2.8569	0	0	0	0	1.8047	LC:NC	C18:neg	Zizyphine a	C33 H49 N5 O6	611.368	7.812	C10015	S4884461	#N/A	-0.0004	-0.6407	#N/A	#N/A	1	level4	#N/A	#N/A	#N/A	#N/A	NULL	up
7.815_220.1466	2.4598	0.0073	0.0201	0.0102	0.0252	1.1231	LC:NC	C18:pos	2,6-di-tert-butyl-1,4-benzoquinone	C14 H20 O2	220.147	7.815	#N/A	MReference-607	HMDB0013817	0.0003	1.2658	#N/A	68.9	26	level2	Lipids and lipid-like molecules	Prenol lipids	Monoterpenoids	Terpenoids	#N/A	up
7.819_263.8464	0.2176	0	0	0	0	2.2644	LC:NC	C18:neg	Pentachlorophenol	C6 H Cl5 O	263.846	7.819	C02575	S967	HMDB0041974	-0.0006	-2.1509	#N/A	#N/A	1	level4	Benzenoids	Phenols	Halophenols	Phenols and derivatives	map01100 Metabolic pathways;	down
7.819_328.1307	21.566	0.0004	0.0019	0	0	1.5728	LC:NC	C18:neg	Decursin	C19 H20 O5	328.131	7.819	C09258	S390648	#N/A	-0.0003	-0.9839	#N/A	#N/A	22	level4	Phenylpropanoids	Coumarins	Coumarins	Coumarins	NULL	up
7.823_283.1209	0.1942	0.0001	0.0006	0.0002	0.0009	1.8594	LC:NC	C18:pos	Paprazine	C17 H17 N O3	283.121	7.823	#N/A	S4523095	HMDB0039521	0	0.0464	#N/A	#N/A	8	level4	Phenylpropanoids and polyketides	Cinnamic acids and derivatives	Hydroxycinnamic acids and derivatives	Polyketides[PK]	#N/A	down
7.823_437.3137	43.1191	0	0.0002	0	0	1.8734	LC:NC	C18:neg	(9z,12z,15z)-3-hydroxyoctadecatrienoylcarnitine	C25 H43 N O5	437.314	7.823	#N/A	S28639209	#N/A	-0.0004	-1.0127	#N/A	#N/A	1	level4	#N/A	#N/A	#N/A	#N/A	#N/A	up
7.836_372.1687	5.0002	0.0003	0.0015	0.0011	0.0037	1.5869	LC:NC	C18:pos	Medroxalol	C20 H24 N2 O5	372.169	7.836	#N/A	S38173	#N/A	0.0001	0.3943	#N/A	#N/A	2	level4	#N/A	#N/A	#N/A	#N/A	#N/A	up
7.838_596.264	79.0917	0	0	0	0	2.7358	LC:NC	C18:pos	Phytochlorin	C34 H36 N4 O6	596.264	7.838	#N/A	S21258230	HMDB0059948	0.0005	0.9202	#N/A	#N/A	1	level4	Organoheterocyclic compounds	Tetrapyrroles and derivatives	Chlorins	Chlorins	#N/A	up
7.841_370.1529	6.3139	0.0009	0.0036	0.0022	0.0067	1.5478	LC:NC	C18:pos	Thioridazine	C21 H26 N2 S2	370.153	7.841	#N/A	S5253	HMDB0014817	-0.0008	-2.2793	#N/A	#N/A	1	level4	Organoheterocyclic compounds	Benzothiazines	Phenothiazines	Phenothiazines	#N/A	up
7.85_952.6043	52.3015	0	0	0	0	3.5128	LC:NC	C18:neg	(2r)-1-(henicosanoyloxy)-3-[(hydroxy{[(1s,2r,3r,4s,5s,6r)-2,3,4,5,6-pentahydroxycyclohexyl]oxy}phosphoryl)oxy]-2-propanyl (4z,7z,10z,13z,16z,19z)-4,7,10,13,16,19-docosahexaenoate	C52 H89 O13 P	952.604	7.85	#N/A	S113377852	#N/A	0.0002	0.1979	#N/A	#N/A	2	level4	#N/A	#N/A	#N/A	#N/A	#N/A	up
7.854_344.1736	3.4052	0.0001	0.0003	0.0006	0.0021	1.4324	LC:NC	C18:pos	Formoterol	C19 H24 N2 O4	344.174	7.854	C07805	S3292	HMDB0015118	0	0.0851	#N/A	#N/A	3	level4	Benzenoids	Benzene and substituted derivatives	Phenethylamines	Amines and derivatives	NULL	up
7.876_268.1212	1.9314	0.0014	0.0051	0.0042	0.0118	1.2259	LC:NC	C18:pos	2ee5599gqs	C16 H16 N2 O2	268.121	7.876	C19217	S11448	#N/A	0	0.0921	#N/A	#N/A	3	level4	#N/A	#N/A	#N/A	#N/A	NULL	up
7.909_392.2923	9.113	0.0097	0.0256	0.0106	0.0259	1.1745	LC:NC	C18:neg	Deoxycholic acid	C24 H40 O4	392.292	7.909	C04483	MReference-388	HMDB0000626	-0.0004	-0.9987	#N/A	98.3	57	level2	Lipids and lipid-like molecules	Steroids and steroid derivatives	Bile acids, alcohols and derivatives	Bile acids, alcohols and derivatives	map04976 Bile secretion;	up
7.911_352.1918	8.3546	0.0008	0.0032	0.0034	0.0098	1.4989	LC:NC	C18:neg	Clidinium	C22 H26 N O3	352.192	7.911	C07853	S2682	HMDB0014909	0.0005	1.3822	#N/A	#N/A	2	level4	Benzenoids	Benzene and substituted derivatives	Diphenylmethanes	Benzene and derivatives	NULL	up
7.913_676.3514	11.0968	0	0	0	0	2.4577	LC:NC	C18:neg	(3beta,5alpha,6beta,15alpha,22e,24s)-6,8,15-trihydroxy-3-(beta-d-xylopyranosyloxy)ergost-22-en-28-yl hydrogen sulfate	C33 H56 O12 S	676.351	7.913	#N/A	S8970120	#N/A	0.0022	3.183	#N/A	#N/A	2	level4	#N/A	#N/A	#N/A	#N/A	#N/A	up
7.918_454.2924	3.4173	0.0011	0.0041	0.0002	0.001	1.799	LC:NC	C18:neg	Methyl (9alpha,11alpha,13e,15s)-11,15-diacetoxy-9-hydroxyprost-13-en-1-oate	C25 H42 O7	454.292	7.918	#N/A	S34981331	#N/A	-0.0006	-1.3918	#N/A	84.8	1	level4	#N/A	#N/A	#N/A	#N/A	#N/A	up
7.924_358.2507	4.6028	0	0	0	0	1.8216	LC:NC	C18:pos	2062850	C23 H34 O3	358.251	7.924	C14658	S2005918	#N/A	-0.0001	-0.1615	#N/A	#N/A	7	level4	#N/A	#N/A	#N/A	#N/A	NULL	up
7.924_376.2613	2.9203	0	0.0001	0	0	1.31	LC:NC	C18:pos	3beta,17beta-diacetoxy-5alpha-androstane	C23 H36 O4	376.261	7.924	C15346	S194608	#N/A	0	-0.0542	#N/A	#N/A	7	level4	#N/A	#N/A	#N/A	#N/A	NULL	up
7.93_350.1197	60.4724	0.0058	0.0166	0.4177	0.5309	1.545	LC:NC	C18:neg	Estrone sulfate	C18 H22 O5 S	350.12	7.93	C02538	MReference-1416	HMDB0001425	0.0009	2.6224	#N/A	35.8	2	level3	Lipids and lipid-like molecules	Steroids and steroid derivatives	Sulfated steroids	Steroids and derivatives	map00140 Steroid hormone biosynthesis; map04976 Bile secretion;	up
7.934_429.288	12.5903	0	0	0	0	2.4716	LC:NC	C18:pos	Adaprolol	C26 H39 N O4	429.288	7.934	#N/A	S54735	#N/A	0.0001	0.2888	#N/A	#N/A	1	level4	#N/A	#N/A	#N/A	#N/A	#N/A	up
7.934_465.3094	15.6608	0	0	0	0	2.7088	LC:NC	C18:pos	Glycocholate	C26 H43 N O6	465.309	7.934	C01921	BGI295	HMDB0000138	0.0004	0.8112	87.9	#N/A	5	level2	Steroids	24-Carbon atoms	Cholane derivatives [Fig]	Sterol lipids[ST]	map00120 Primary bile acid biosynthesis; map01100 Metabolic pathways; map04976 Bile secretion; map04979 Cholesterol metabolism;	up
7.934_519.2286	10.4898	0	0	0	0	2.7262	LC:NC	C18:pos	Gisadenafil	C23 H33 N7 O5 S	519.229	7.934	#N/A	S8068530	#N/A	0.0023	4.3652	#N/A	#N/A	1	level4	#N/A	#N/A	#N/A	#N/A	#N/A	up
7.935_554.357	4.6464	0	0.0001	0.0001	0.0003	1.5171	LC:NC	C18:pos	(2r)-3-({[(2s)-2,3-dihydroxypropoxy](hydroxy)phosphoryl}oxy)-2-hydroxypropyl henicosanoate	C27 H55 O9 P	554.357	7.935	#N/A	S113377832	#N/A	-0.0014	-2.5657	#N/A	#N/A	1	level4	#N/A	#N/A	#N/A	#N/A	#N/A	up
7.942_468.215	0.2087	0	0	0	0	1.8164	LC:NC	C18:neg	2-(2,4-dihydroxy-5-methoxyphenyl)-5-hydroxy-8-(2-isopropenyl-5-methyl-4-hexen-1-yl)-7-methoxy-2,3-dihydro-4h-chromen-4-one	C27 H32 O7	468.215	7.942	#N/A	S24846512	#N/A	0.0002	0.378	#N/A	#N/A	3	level4	#N/A	#N/A	#N/A	#N/A	#N/A	down
7.958_272.1988	0.481	0.0016	0.0055	0.0019	0.0059	1.1782	LC:NC	C18:pos	Pentadecanedioic acid	C15 H28 O4	272.199	7.958	#N/A	S141102	#N/A	0.0001	0.1946	#N/A	#N/A	4	level4	#N/A	#N/A	#N/A	#N/A	#N/A	down
7.973_509.3342	45.8104	0.002	0.0067	0.0868	0.1508	1.5862	LC:NC	C18:neg	Narbomycin	C28 H47 N O7	509.334	7.973	C11998	S4445266	#N/A	-0.001	-1.9813	#N/A	#N/A	1	level4	#N/A	#N/A	#N/A	#N/A	map01100 Metabolic pathways;	up
7.979_598.2431	2.1956	0	0.0002	0	0	1.3037	LC:NC	C18:pos	5-oxo-delta-bilirubin	C33 H34 N4 O7	598.243	7.979	C20666	S29368372	#N/A	0.0004	0.6504	#N/A	#N/A	2	level4	#N/A	#N/A	#N/A	#N/A	map00860 Porphyrin and chlorophyll metabolism;	up
7.983_300.2089	0.2104	0	0	0	0	1.9191	LC:NC	C18:pos	Isotretinoin	C20 H28 O2	300.209	7.983	C07058	MReference-1177	HMDB0006219	-0.0001	-0.1921	69.7	80.9	38	level2	Lipids and lipid-like molecules	Prenol lipids	Retinoids	Prenol lipids[PR]	NULL	down
7.985_338.2453	0.0237	0	0	0	0	3.2125	LC:NC	C18:neg	(+/-)8(9)-dihet	C20 H34 O4	338.245	7.985	#N/A	MReference-9841	#N/A	-0.0004	-1.2774	#N/A	74.8	19	level2	#N/A	#N/A	#N/A	#N/A	#N/A	down
7.991_613.231	12.1002	0.0003	0.0015	0.003	0.0087	1.6755	LC:NC	C18:neg	1-hydroxy-4-[5-hydroxy-8,8-dimethyl-10-(2-methyl-3-buten-2-yl)-2-oxo-7,8-dihydro-2h,6h-pyrano[3,2-g]chromen-6-yl]-3,5,6-trimethoxy-9(10h)-acridinone	C35 H35 N O9	613.231	7.991	#N/A	S35015020	HMDB0040767	-0.0001	-0.2445	#N/A	#N/A	1	level4	Organoheterocyclic compounds	Quinolines and derivatives	Benzoquinolines	Quinone	#N/A	up
7.995_477.2541	233.525	0	0	0	0	2.8586	LC:NC	C18:neg	Epothilone c	C26 H39 N O5 S	477.254	7.995	C15694	S8066896	#N/A	-0.0008	-1.6943	#N/A	#N/A	1	level4	PK Polyketides	PK04 Macrolides and lactone polyketides	Null	Polyketides[PK]	NULL	up
8.001_606.3423	10.3625	0	0	0	0	2.0426	LC:NC	C18:pos	Tautomycetin	C33 H50 O10	606.342	8.001	#N/A	S24832016	#N/A	0.0019	3.189	#N/A	#N/A	4	level4	#N/A	#N/A	#N/A	#N/A	#N/A	up
8.004_776.3985	17.037	0	0	0	0	2.3375	LC:NC	C18:neg	(2r)-2-hydroxy-3-[(hydroxy{[(1s,2s,3s,4s,5r,6s)-2,3,4,5-tetrahydroxy-6-(alpha-d-mannopyranosyloxy)cyclohexyl]oxy}phosphoryl)oxy]propyl nonadecanoate	C34 H65 O17 P	776.399	8.004	#N/A	S113380746	#N/A	0.0026	3.317	#N/A	#N/A	1	level4	#N/A	#N/A	#N/A	#N/A	#N/A	up
8.007_754.4171	19.2936	0	0	0	0	2.2697	LC:NC	C18:neg	7440	C39 H62 O14	754.417	8.007	#N/A	S8094162	#N/A	0.0031	4.1448	#N/A	#N/A	3	level4	#N/A	#N/A	#N/A	#N/A	#N/A	up
8.015_428.2176	0.303	0	0.0002	0	0	1.3257	LC:NC	C18:pos	(2r)-3-({[(2s)-2,3-dihydroxypropoxy](hydroxy)phosphoryl}oxy)-2-hydroxypropyl laurate	C18 H37 O9 P	428.218	8.015	#N/A	S113377815	#N/A	0.0001	0.2064	#N/A	#N/A	1	level4	#N/A	#N/A	#N/A	#N/A	#N/A	down
8.026_720.234	0.0543	0.0003	0.0012	0	0	1.8876	LC:NC	C18:pos	4-{4-[4-(4-{[2-(2,4-dichlorophenyl)-2-(1h-1,2,4-triazol-1-ylmethyl)-1,3-dioxolan-4-yl]methoxy}phenyl)-1-piperazinyl]phenyl}-2-(3-hydroxy-2-butanyl)-2,4-dihydro-3h-1,2,4-triazol-3-one	C35 H38 Cl2 N8 O5	720.234	8.026	#N/A	S97291	HMDB0061035	-0.0003	-0.3502	#N/A	#N/A	1	level4	Organoheterocyclic compounds	Diazinanes	Piperazines	Piperazines	#N/A	down
8.028_316.2039	0.1222	0	0.0001	0	0	2.0237	LC:NC	C18:pos	Cafestol	C20 H28 O3	316.204	8.028	C09066	MReference-5863	HMDB0035710	0	0.1135	#N/A	77.5	62	level2	Organoheterocyclic compounds	Naphthofurans	null	Naphthofurans	NULL	down
8.033_436.2819	5.576	0	0	0	0	2.285	LC:NC	C18:neg	Tenivastatin	C25 H40 O6	436.282	8.033	C21581	S58263	HMDB0061047	-0.0006	-1.3192	#N/A	#N/A	2	level4	Organic acids and derivatives	Hydroxy acids and derivatives	Medium-chain hydroxy acids and derivatives	Organic acids	NULL	up
8.036_495.2588	22.5898	0	0	0	0	2.2728	LC:NC	C18:neg	O-[{(2r)-3-[(9z)-9-hexadecenoyloxy]-2-hydroxypropoxy}(hydroxy)phosphoryl]-l-serine	C22 H42 N O9 P	495.259	8.036	#N/A	S59005854	#N/A	-0.001	-1.9484	#N/A	#N/A	1	level4	#N/A	#N/A	#N/A	#N/A	#N/A	up
8.039_546.2847	24.8419	0	0.0001	0	0.0001	2.0125	LC:NC	C18:neg	Decoside	C30 H42 O9	546.285	8.039	C08860	S390430	#N/A	0.0018	3.2927	#N/A	#N/A	1	level4	Terpenoids	Steroids	Cardanolide	Terpenoids	NULL	up
8.04_614.3667	3.7157	0	0	0	0	1.906	LC:NC	C18:pos	(3beta,4beta,5beta,6beta,15alpha,16beta,25s)-6,8,15,16,26-pentahydroxy-4,5-epoxycholestan-3-yl beta-d-xylopyranoside	C32 H54 O11	614.367	8.04	#N/A	S29213984	#N/A	0	0.0769	#N/A	#N/A	1	level4	#N/A	#N/A	#N/A	#N/A	#N/A	up
8.046_808.4268	847.381	0	0	0	0	3.2365	LC:NC	C18:neg	(3beta,9beta,22s)-3-{[2-o-(beta-d-glucopyranosyl)-beta-d-glucopyranosyl]oxy}-26-oxo-22,26-epoxy-9,19-cyclolanost-24-en-28-oic acid	C42 H64 O15	808.427	8.046	#N/A	S24711676	#N/A	0.0023	2.8626	#N/A	#N/A	1	level4	#N/A	#N/A	#N/A	#N/A	#N/A	up
8.059_238.1235	0.2889	0.04	0.0835	0.0253	0.0543	1.0989	LC:NC	C18:neg	Chloromebuform	C13 H19 Cl N2	238.124	8.059	C19037	S16452322	#N/A	-0.0001	-0.6002	#N/A	#N/A	1	level4	#N/A	#N/A	#N/A	#N/A	NULL	down
8.071_320.235	0.0767	0	0.0002	0	0	1.8276	LC:NC	C18:pos	19(r)-hete	C20 H32 O3	320.235	8.071	C14749	MReference-4732	HMDB0011136	-0.0001	-0.433	#N/A	55.2	85	level3	Lipids and lipid-like molecules	Fatty Acyls	Eicosanoids	Fatty acyls[FA]	map00590 Arachidonic acid metabolism; map01100 Metabolic pathways;	down
8.081_311.1524	0.1803	0	0	0	0	1.8102	LC:NC	C18:pos	Nalorphine	C19 H21 N O3	311.152	8.081	C11787	S4447643	#N/A	0.0003	0.9531	#N/A	#N/A	10	level4	#N/A	#N/A	#N/A	#N/A	NULL	down
8.085_286.2139	3.7283	0	0	0	0	1.5803	LC:NC	C18:neg	Hexadecanedioic acid	C16 H30 O4	286.214	8.085	C19615	MReference-2712	HMDB0000672	-0.0005	-1.7932	#N/A	91.1	6	level2	Lipids and lipid-like molecules	Fatty Acyls	Fatty acids and conjugates	Fatty acyls[FA]	map01100 Metabolic pathways;	up
8.089_268.1312	0.3676	0	0	0	0	1.6382	LC:NC	C18:pos	Ripazepam	C15 H16 N4 O	268.131	8.089	C19518	S30896	#N/A	-0.0012	-4.5587	#N/A	#N/A	4	level4	#N/A	#N/A	#N/A	#N/A	NULL	down
8.099_329.1688	14.1681	0	0	0	0	2.3309	LC:NC	C18:neg	[similar to: testosterone sulfate; δmass: -38.9970 da]	#N/A	329.169	8.099	#N/A	#N/A	#N/A	#N/A	#N/A	#N/A	#N/A	0	level5	#N/A	#N/A	#N/A	#N/A	#N/A	up
8.102_658.3393	19.7642	0	0	0	0	2.4404	LC:NC	C18:neg	(3beta,24s)-3-(sulfooxy)cholest-5-en-24-yl beta-d-glucopyranosiduronic acid	C33 H54 O11 S	658.339	8.102	#N/A	S113385569	#N/A	0.0006	0.8756	#N/A	#N/A	1	level4	#N/A	#N/A	#N/A	#N/A	#N/A	up
8.143_474.2821	3.0259	0.0002	0.001	0.0003	0.0012	1.3714	LC:NC	C18:neg	Lunacalcipol	C28 H42 O4 S	474.282	8.143	#N/A	S8847547	#N/A	0.0017	3.5209	#N/A	#N/A	1	level4	#N/A	#N/A	#N/A	#N/A	#N/A	up
8.147_228.0662	1.9937	0.0003	0.0014	0.0007	0.0026	1.042	LC:NC	C18:pos	2128284	C10 H13 Cl N2 O2	228.066	8.147	C11011	S27749	#N/A	-0.0004	-1.5508	#N/A	#N/A	1	level4	#N/A	#N/A	#N/A	#N/A	NULL	up
8.149_432.307	3.7781	0.0001	0.0003	0	0.0002	1.2319	LC:NC	C18:pos	Bhas#30	C23 H44 O7	432.307	8.149	#N/A	S31150757	#N/A	-0.0016	-3.8146	#N/A	#N/A	2	level4	#N/A	#N/A	#N/A	#N/A	#N/A	up
8.151_509.2971	0.426	0.0003	0.0015	0	0	1.0296	LC:NC	C18:pos	Germine	C27 H43 N O8	509.297	8.151	C10807	S391279	#N/A	-0.0018	-3.5184	#N/A	#N/A	4	level4	Alkaloids	Alkaloids derived by amination reactions	Steroid alkaloids	Alkaloids	NULL	down
8.153_469.3043	0.4618	0.0002	0.0008	0	0	1.0689	LC:NC	C18:pos	2bsx67j222	C25 H43 N O7	469.304	8.153	C11995	S4445263	#N/A	0.0003	0.6271	#N/A	#N/A	2	level4	PK Polyketides	PK04 Macrolides and lactone polyketides	Null	Polyketides[PK]	#N/A	down
8.159_529.1859	2.105	0.0006	0.0023	0.0001	0.0004	1.2201	LC:NC	C18:pos	Nilotinib	C28 H22 F3 N7 O	529.186	8.159	#N/A	S559260	HMDB0015595	0.0021	3.9034	#N/A	#N/A	1	level4	Benzenoids	Benzene and substituted derivatives	Anilides	Benzene and derivatives	#N/A	up
8.162_354.2405	0.4948	0.0451	0.0919	0.031	0.0643	1.0055	LC:NC	C18:pos	Ent-8-iso prostaglandin f2α	C20 H34 O5	354.24	8.162	#N/A	MReference-9798	#N/A	-0.0001	-0.2418	#N/A	40.2	98	level3	#N/A	#N/A	#N/A	#N/A	#N/A	down
8.182_546.1536	0.3742	0	0	0	0	1.5899	LC:NC	C18:pos	Xanthoaphin	C30 H26 O10	546.154	8.182	C01863	S388672	#N/A	0.001	1.7911	#N/A	#N/A	4	level4	#N/A	#N/A	#N/A	#N/A	NULL	down
8.185_642.3725	16.722	0	0	0	0	2.6049	LC:NC	C18:pos	(2r)-2-hydroxy-3-[(hydroxy{[(1s,2r,3r,4s,5s,6r)-2,3,4,5,6-pentahydroxycyclohexyl]oxy}phosphoryl)oxy]propyl henicosanoate	C30 H59 O12 P	642.372	8.185	#N/A	S113378815	#N/A	-0.0019	-2.9595	#N/A	#N/A	1	level4	#N/A	#N/A	#N/A	#N/A	#N/A	up
8.195_280.1099	2.1952	0	0.0003	0	0	1.1832	LC:NC	C18:pos	Phenprocoumon	C18 H16 O3	280.11	8.195	#N/A	S10441592	HMDB0015081	0	-0.0948	#N/A	#N/A	11	level4	Phenylpropanoids and polyketides	Coumarins and derivatives	Hydroxycoumarins	Coumarins and derivatives	#N/A	up
8.203_302.0942	0.1421	0.006	0.0172	0.0001	0.0006	1.2497	LC:NC	C18:pos	7,8-dihydroxy-9,10-epoxy-7,8,9,10-tetrahydrobenzo(a)pyrene	C20 H14 O3	302.094	8.203	C14853	S37707	HMDB0062470	-0.0001	-0.1764	#N/A	#N/A	3	level4	Benzenoids	Pyrenes	null	Benzene and derivatives	map00980 Metabolism of xenobiotics by cytochrome P450; map05204 Chemical carcinogenesis;	down
8.205_560.2271	3.0382	0.0002	0.0008	0	0.0002	1.567	LC:NC	C18:pos	Labriformidin	C29 H36 O11	560.227	8.205	C08870	S390437	#N/A	0.0014	2.4585	#N/A	#N/A	1	level4	Terpenoids	Steroids	Cardanolide	Terpenoids	NULL	up
8.206_563.2527	3.0285	0.0191	0.0451	0.0236	0.0513	1.0764	LC:NC	C18:neg	[(2-{4-[(1z)-1,2-diphenyl-1-buten-1-yl]phenoxy}ethyl)(methyl)amino]methyl beta-d-glucopyranosiduronic acid	C32 H37 N O8	563.253	8.206	#N/A	S30778593	HMDB0060808	0.0008	1.3321	#N/A	56	2	level4	Phenylpropanoids and polyketides	Stilbenes	Stilbene glycosides	Polyketides[PK]	#N/A	up
8.217_412.2093	1.7815	0	0.0002	0	0.0001	1.2048	LC:NC	C18:neg	5-(2,3-dihydroxy-3-methylbutyl)-4-[(3,3-dimethyl-2-oxiranyl)acetyl]-3,4-dihydroxy-2-(3-methylbutanoyl)-2-cyclopenten-1-one	C21 H32 O8	412.209	8.217	#N/A	S35013129	HMDB0030082	-0.0005	-1.1202	#N/A	#N/A	1	level4	Organic oxygen compounds	Organooxygen compounds	Carbonyl compounds	Carbonyl compounds	#N/A	up
8.221_518.2863	0.2998	0.0004	0.0018	0	0	1.1082	LC:NC	C18:pos	(2beta,3beta,5beta,22r)-2,3,14,20,22-pentahydroxy-25,29-epoxystigmasta-7,24(28)-diene-6,29-dione	C29 H42 O8	518.286	8.221	#N/A	S113385119	#N/A	-0.0017	-3.2261	#N/A	#N/A	1	level4	#N/A	#N/A	#N/A	#N/A	#N/A	down
8.224_305.2354	0.1965	0.0006	0.0024	0.0001	0.0003	1.1642	LC:NC	C18:pos	Samandarin	C19 H31 N O2	305.235	8.224	C19950	S16736008	#N/A	-0.0001	-0.2749	#N/A	#N/A	2	level4	Venoms	Others	Salamandra venoms	Venoms	NULL	down
8.235_334.214	3.0941	0	0	0	0	1.5157	LC:NC	C18:neg	15-deoxy-δ12,14-prostaglandin d2	C20 H30 O4	334.214	8.235	#N/A	MReference-9795	#N/A	-0.0004	-1.2491	#N/A	86.2	123	level2	#N/A	#N/A	#N/A	#N/A	#N/A	up
8.235_608.3555	10.4537	0	0	0	0	1.7932	LC:NC	C18:neg	(2beta,3beta,5beta,22r)-2,20,22-trihydroxy-6-oxocholesta-7,14-dien-3-yl beta-d-glucopyranoside	C33 H52 O10	608.356	8.235	#N/A	S113385087	#N/A	-0.0006	-0.9626	#N/A	#N/A	1	level4	#N/A	#N/A	#N/A	#N/A	#N/A	up
8.24_610.2786	61.6651	0	0	0	0	2.8512	LC:NC	C18:pos	Manidipine	C35 H38 N4 O6	610.279	8.24	#N/A	S3868	#N/A	-0.0006	-0.9229	#N/A	#N/A	1	level4	#N/A	#N/A	#N/A	#N/A	#N/A	up
8.245_466.2455	2.1553	0.0374	0.0791	0.0515	0.0976	1.8715	LC:NC	C18:neg	(5e,9z,13z,23z)-6-bromo-5,9,13,23-hexacosatetraenoic acid	C26 H43 Br O2	466.245	8.245	#N/A	S113368346	#N/A	0.0008	1.8196	#N/A	#N/A	1	level4	#N/A	#N/A	#N/A	#N/A	#N/A	up
8.247_408.2872	4.3835	0.0053	0.0153	0.0075	0.0193	2.1209	LC:NC	C18:neg	Β-muricholic acid	C24 H40 O5	408.287	8.247	C17726	MReference-9852	HMDB0000415	-0.0004	-0.9843	#N/A	81.9	85	level2	Lipids and lipid-like molecules	Steroids and steroid derivatives	Bile acids, alcohols and derivatives	Bile acids, alcohols and derivatives	#N/A	up
8.263_266.1641	3.7227	0.0001	0.0005	0	0	1.1212	LC:NC	C18:neg	Dl-atenolol	C14 H22 N2 O3	266.164	8.263	#N/A	S2162	HMDB0001924	0.001	3.909	#N/A	#N/A	8	level4	Benzenoids	Benzene and substituted derivatives	Phenylacetamides	Benzene and derivatives	#N/A	up
8.263_499.2958	26.6028	0	0	0	0	2.9371	LC:NC	C18:neg	Taurochenodeoxycholic acid	C26 H45 N O6 S	499.296	8.263	C05465	MReference-1398	HMDB0000951	-0.0009	-1.8269	#N/A	94.3	4	level2	Lipids and lipid-like molecules	Steroids and steroid derivatives	Bile acids, alcohols and derivatives	Bile acids, alcohols and derivatives	map00120 Primary bile acid biosynthesis; map04976 Bile secretion; map04979 Cholesterol metabolism;	up
8.263_567.2841	9.176	0	0	0	0	2.5283	LC:NC	C18:neg	Desoxymycin	C21 H41 N7 O11	567.284	8.263	C03755	S10128124	#N/A	-0.0023	-4.0457	#N/A	81.9	1	level4	#N/A	#N/A	#N/A	#N/A	NULL	up
8.263_660.2795	54.5422	0	0	0	0	2.9884	LC:NC	C18:pos	16,24-cycloergost-22-en-26-oic acid, 1,11,12-tris(acetyloxy)-2,3-epoxy-7,15,23,25-tetrahydroxy-6-oxo-, î³-lactone, (1î±,2î±,3î±,5î±,7î²,11î±,12î±,15î±,16î²,24î²,25s)-	C34 H44 O13	660.279	8.263	#N/A	S26617558	#N/A	0.0013	1.979	#N/A	#N/A	1	level4	#N/A	#N/A	#N/A	#N/A	#N/A	up
8.266_535.3283	0.2445	0	0	0	0	2.1836	LC:NC	C18:pos	1-[(9z)-hexadecenoyl]-2-acetyl-sn-glycero-3-phosphocholine	C26 H50 N O8 P	535.328	8.266	#N/A	S24822408	#N/A	0.0009	1.7292	#N/A	#N/A	1	level4	#N/A	#N/A	#N/A	#N/A	#N/A	down
8.295_284.1525	2.5589	0	0.0001	0	0	1.1767	LC:NC	C18:pos	Tropicamide	C17 H20 N2 O2	284.152	8.295	#N/A	S5391	HMDB0014947	0	-0.0332	#N/A	#N/A	3	level4	Benzenoids	Benzene and substituted derivatives	Phenylacetamides	Benzene and derivatives	#N/A	up
8.303_573.3332	31.8764	0	0	0	0	2.471	LC:NC	C18:neg	Amphibine a	C33 H43 N5 O4	573.333	8.303	C09997	S4444902	#N/A	0.0017	2.9511	#N/A	#N/A	1	level4	#N/A	#N/A	#N/A	#N/A	NULL	up
8.305_346.1755	1.364	0.0408	0.0849	0.0091	0.0229	1.0133	LC:NC	C18:pos	Acmimycin	C15 H26 N2 O7	346.175	8.305	C17970	S111484	#N/A	0.0015	4.3194	#N/A	#N/A	1	level4	#N/A	#N/A	#N/A	#N/A	NULL	up
8.307_628.2892	22.6946	0	0	0	0	2.4045	LC:NC	C18:pos	Primary fluorescent chlorophyll catabolite	C35 H40 N4 O7	628.289	8.307	C18098	S21865480	#N/A	-0.0005	-0.7595	#N/A	#N/A	2	level4	#N/A	#N/A	#N/A	#N/A	map00860 Porphyrin and chlorophyll metabolism;	up
8.313_532.3057	673.214	0	0	0	0	3.3707	LC:NC	C18:neg	5beta-cyprinol sulfate	C27 H48 O8 S	532.306	8.313	#N/A	S21864725	#N/A	-0.0013	-2.4653	#N/A	#N/A	2	level4	#N/A	#N/A	#N/A	#N/A	#N/A	up
8.323_467.2651	2.7245	0	0	0	0	1.4154	LC:NC	C18:pos	(2r)-3-{[(2-aminoethoxy)(hydroxy)phosphoryl]oxy}-2-(octanoyloxy)propyl octanoate	C21 H42 N O8 P	467.265	8.323	#N/A	S7825754	#N/A	0.0003	0.6941	#N/A	#N/A	2	level4	#N/A	#N/A	#N/A	#N/A	#N/A	up
8.325_416.2563	4.2424	0.0022	0.0072	0.0012	0.0041	1.9454	LC:NC	C18:pos	Manoalide	C25 H36 O5	416.256	8.325	C17156	S4941932	#N/A	0.0001	0.1386	#N/A	#N/A	8	level4	#N/A	#N/A	#N/A	#N/A	NULL	up
8.33_610.371	7.6957	0	0	0	0	2.1014	LC:NC	C18:pos	(2beta,3beta,5beta,22r)-2,14,22-trihydroxy-6-oxocholest-7-en-3-yl beta-d-glucopyranoside	C33 H54 O10	610.371	8.33	#N/A	S113385089	#N/A	-0.0007	-1.1114	#N/A	#N/A	3	level4	#N/A	#N/A	#N/A	#N/A	#N/A	up
8.341_492.2406	3.0218	0.0001	0.0004	0	0.0001	1.5523	LC:NC	C18:pos	Vorapaxar	C29 H33 F N2 O4	492.241	8.341	#N/A	S8252668	#N/A	-0.0019	-3.7904	#N/A	#N/A	1	level4	#N/A	#N/A	#N/A	#N/A	#N/A	up
8.347_532.3045	3.2416	0	0	0	0	1.4366	LC:NC	C18:pos	(4r,9beta,16alpha)-2,16,20,24,25-pentahydroxy-9,10,14-trimethyl-4,9-cyclo-9,10-secocholesta-2,5-diene-1,11,22-trione	C30 H44 O8	532.304	8.347	C08801	S390402	#N/A	0.0009	1.6185	#N/A	#N/A	6	level4	Terpenoids	Triterpenoids (C30)	Cucurbitanes	Terpenoids	NULL	up
8.348_354.2558	4.4554	0.0013	0.0047	0.0026	0.0078	2.2003	LC:NC	C18:pos	Bufa-20,22-dienolide	C24 H34 O2	354.256	8.348	C16921	S30791731	#N/A	0	-0.119	#N/A	#N/A	4	level4	#N/A	#N/A	#N/A	#N/A	NULL	up
8.348_816.5744	7.6824	0.0004	0.0016	0	0.0002	2.3392	LC:NC	C18:pos	Cholate	C24 H40 O5	816.574	8.348	C00695	BGI180	HMDB0000619	408.287	999998	76.1	#N/A	0	level2	Steroids	24-Carbon atoms	Cholane derivatives [Fig]	Sterol lipids[ST]	map00120 Primary bile acid biosynthesis; map01100 Metabolic pathways; map04976 Bile secretion;	up
8.349_372.2664	4.3567	0.0033	0.0103	0.0048	0.0131	2.1947	LC:NC	C18:pos	(−)-nabilone	C24 H36 O3	372.266	8.349	#N/A	S4447641	HMDB0014629	-0.0001	-0.1351	#N/A	#N/A	25	level4	Organoheterocyclic compounds	Naphthopyrans	Naphthopyranones	Naphthopyranones	#N/A	up
8.353_322.2872	2.1295	0	0.0001	0	0	1.0856	LC:NC	C18:pos	12z,15z-heneicosadienoic acid	C21 H38 O2	322.287	8.353	#N/A	S4471973	#N/A	0	0.0222	#N/A	#N/A	13	level4	#N/A	#N/A	#N/A	#N/A	#N/A	up
8.357_879.5827	4.8462	0.0003	0.0014	0.0004	0.0016	2.2512	LC:NC	C18:pos	1-deoxy-1-({(7r,17z)-4-hydroxy-4-oxido-9-oxo-7-[(palmitoyloxy)methyl]-3,5,8-trioxa-4-phosphahexacos-17-en-1-yl}amino)-beta-d-fructopyranose	C45 H86 N O13 P	879.583	8.357	#N/A	S113381032	#N/A	-0.001	-1.141	#N/A	#N/A	1	level4	#N/A	#N/A	#N/A	#N/A	#N/A	up
8.361_432.551	5.9056	0	0	0	0	1.7892	LC:NC	C18:pos	[similar to: taurochenodeoxycholic acid; δmass: -66.7457 da]	#N/A	432.551	8.361	#N/A	#N/A	#N/A	#N/A	#N/A	#N/A	#N/A	0	level5	#N/A	#N/A	#N/A	#N/A	#N/A	up
8.361_936.5807	5.984	0	0	0	0	1.8122	LC:NC	C18:pos	(2s)-1-{[6-o-(alpha-d-galactopyranosyl)-beta-d-galactopyranosyl]oxy}-3-[(9z,12z,15z)-9,12,15-octadecatrienoyloxy]-2-propanyl (6z,9z,12z)-6,9,12-octadecatrienoate	C51 H84 O15	936.581	8.361	#N/A	S113374861	#N/A	-0.0003	-0.3503	#N/A	#N/A	1	level4	#N/A	#N/A	#N/A	#N/A	#N/A	up
8.363_413.2931	12.2722	0	0	0	0	2.4586	LC:NC	C18:pos	(9z,12z,15z)-n-[2-(3,4-dihydroxyphenyl)ethyl]-9,12,15-octadecatrienamide	C26 H39 N O3	413.293	8.363	#N/A	S23215413	#N/A	0.0001	0.3348	#N/A	#N/A	5	level4	#N/A	#N/A	#N/A	#N/A	#N/A	up
8.363_449.3143	10.9041	0	0	0	0	2.3682	LC:NC	C18:pos	Glycochenodeoxycholate	C26 H43 N O5	449.314	8.363	C05466	BGI629	HMDB0000637	0.0002	0.366	89.2	#N/A	6	level2	ST Sterol Lipids	ST04 Bile acids and derivatives	ST0402 C26 bile acids, alcohols, and derivatives	Sterol lipids[ST]	map00120 Primary bile acid biosynthesis; map04976 Bile secretion; map04979 Cholesterol metabolism;	up
8.366_504.2373	5.1573	0	0	0	0	1.932	LC:NC	C18:pos	20-acetoxy-claviridenone-c	C27 H36 O9	504.237	8.366	#N/A	S4446341	#N/A	0.0013	2.6721	#N/A	#N/A	3	level4	#N/A	#N/A	#N/A	#N/A	#N/A	up
8.369_480.2173	6.8769	0.0003	0.0012	0.0002	0.001	1.5047	LC:NC	C18:neg	Pd123177	C29 H28 N4 O3	480.217	8.369	C15552	S102850	#N/A	0.0012	2.4113	#N/A	#N/A	1	level4	#N/A	#N/A	#N/A	#N/A	#N/A	up
8.372_544.3055	4.0322	0.0057	0.0164	0.0098	0.0244	1.1662	LC:NC	C18:neg	(3beta,4beta,5beta,6beta,11beta,23r,24s)-4,11,23-trihydroxy-5,6-epoxyergostan-3-yl hydrogen sulfate	C28 H48 O8 S	544.306	8.372	#N/A	S113385578	#N/A	-0.0015	-2.6645	#N/A	#N/A	1	level4	#N/A	#N/A	#N/A	#N/A	#N/A	up
8.389_262.1933	0.2838	0.0016	0.0057	0.0005	0.002	1.3702	LC:NC	C18:pos	11-phenylundecanoic acid	C17 H26 O2	262.193	8.389	#N/A	S69314	#N/A	0	0.1457	#N/A	#N/A	17	level4	#N/A	#N/A	#N/A	#N/A	#N/A	down
8.39_284.1988	1.9558	0.0001	0.0005	0.0001	0.0007	1.1103	LC:NC	C18:pos	(10s)-juvenile hormone iii diol	C16 H28 O4	284.199	8.39	C16505	S9034333	#N/A	0	0.0703	#N/A	#N/A	2	level4	#N/A	#N/A	#N/A	#N/A	#N/A	up
8.43_352.0641	4.0003	0	0	0	0	1.3546	LC:NC	C18:pos	4-o-(4-deoxy-beta-l-threo-hex-4-enopyranuronosyl)-beta-d-galactopyranuronic acid	C12 H16 O12	352.064	8.43	C06118	S389403	#N/A	0	-0.0649	#N/A	#N/A	3	level4	#N/A	#N/A	#N/A	#N/A	map00040 Pentose and glucuronate interconversions; map01100 Metabolic pathways;	up
8.43_505.2217	4.1395	0.0109	0.0284	0.5532	0.6576	1.4973	LC:NC	C18:pos	Benidipine	C28 H31 N3 O6	505.222	8.43	#N/A	S571013	#N/A	0.0004	0.7536	#N/A	#N/A	2	level4	#N/A	#N/A	#N/A	#N/A	#N/A	up
8.433_146.1098	2.5612	0.0031	0.0098	0.0149	0.035	1.3117	LC:NC	C18:pos	3-methyl-1-phenyl-2-butene	C11 H14	146.11	8.433	#N/A	S19372	HMDB0061808	0.0003	1.7359	#N/A	#N/A	1	level4	Benzenoids	Benzene and substituted derivatives	null	Benzene and derivatives	#N/A	up
8.439_552.3106	5.2011	0	0.0001	0	0.0001	1.7381	LC:NC	C18:neg	Arbekacin	C22 H44 N6 O10	552.311	8.439	#N/A	S61936	HMDB0015642	-0.0013	-2.3282	#N/A	#N/A	2	level4	Organic oxygen compounds	Organooxygen compounds	Carbohydrates and carbohydrate conjugates	Carbohydrates	#N/A	up
8.441_449.3135	0.7521	0.0491	0.0989	0.0401	0.0799	1.0529	LC:NC	C18:neg	Glycodeoxycholic acid	C26 H43 N O5	449.313	8.441	C05464	MReference-1291	HMDB0000631	-0.0006	-1.333	85	95.2	6	level2	Lipids and lipid-like molecules	Steroids and steroid derivatives	Bile acids, alcohols and derivatives	Bile acids, alcohols and derivatives	NULL	down
8.441_476.2977	6.0439	0.0015	0.0053	0.0061	0.0163	1.4701	LC:NC	C18:neg	3-({3-[(6-deoxy-alpha-l-mannopyranosyl)oxy]octanoyl}oxy)decanoic acid	C24 H44 O9	476.298	8.441	#N/A	S113371246	#N/A	-0.0008	-1.6738	#N/A	#N/A	1	level4	#N/A	#N/A	#N/A	#N/A	#N/A	up
8.443_481.1156	0.209	0	0	0	0	1.9527	LC:NC	C18:neg	Yersiniabactin	C21 H27 N3 O4 S3	481.116	8.443	C12038	S25055273	#N/A	-0.0008	-1.5678	#N/A	#N/A	2	level4	#N/A	#N/A	#N/A	#N/A	#N/A	down
8.451_422.355	5.6178	0.0002	0.001	0.0102	0.0252	1.4757	LC:NC	C18:pos	(3beta,5alpha,24s)-4-methylenestigmasta-7,9(11),14-trien-3-ol	C30 H46 O	422.355	8.451	#N/A	S26341258	#N/A	0.0001	0.2392	#N/A	#N/A	1	level4	#N/A	#N/A	#N/A	#N/A	#N/A	up
8.46_440.3656	4.3198	0.0013	0.0046	0.1021	0.1723	1.2626	LC:NC	C18:pos	B-amyrenonol	C30 H48 O2	440.366	8.46	C19943	S16737390	#N/A	0.0001	0.3027	#N/A	#N/A	14	level4	#N/A	#N/A	#N/A	#N/A	NULL	up
8.463_523.2707	0.2385	0.0003	0.0014	0.001	0.0034	1.6979	LC:NC	C18:pos	Calcimycin	C29 H37 N3 O6	523.271	8.463	C11309	S36991	#N/A	0.0025	4.7289	#N/A	#N/A	1	level4	#N/A	#N/A	#N/A	#N/A	NULL	down
8.464_559.3275	0.0951	0	0	0	0	2.8696	LC:NC	C18:pos	(2r)-3-hydroxy-2-{[(5z,8z,11r,12e,14z)-11-hydroxy-5,8,12,14-icosatetraenoyl]oxy}propyl 2-(trimethylammonio)ethyl phosphate	C28 H50 N O8 P	559.327	8.464	#N/A	S64808448	#N/A	0.0001	0.2416	#N/A	#N/A	4	level4	#N/A	#N/A	#N/A	#N/A	#N/A	down
8.467_499.2973	42.9549	0.0003	0.0015	0.0004	0.0014	1.7217	LC:NC	C18:pos	Taurodeoxycholic acid	C26 H45 N O6 S	499.297	8.467	#N/A	MReference-9772	HMDB0000896	0.0005	1.091	#N/A	48.1	4	level3	Lipids and lipid-like molecules	Steroids and steroid derivatives	Bile acids, alcohols and derivatives	Bile acids, alcohols and derivatives	#N/A	up
8.48_445.3194	5.5599	0	0	0	0	1.9041	LC:NC	C18:pos	Oleoyl tyrosine	C27 H43 N O4	445.319	8.48	#N/A	S32698867	HMDB0062337	0.0001	0.3187	#N/A	#N/A	3	level4	Organic acids and derivatives	Carboxylic acids and derivatives	Amino acids, peptides, and analogues	Amino acids, peptides, and analogues	#N/A	up
8.482_582.2808	0.3141	0	0	0	0	1.7157	LC:NC	C18:pos	(2r)-2-hydroxy-3-[(hydroxy{[(1s,2r,3r,4s,5s,6r)-2,3,4,5,6-pentahydroxycyclohexyl]oxy}phosphoryl)oxy]propyl (9z,12z)-9,12-heptadecadienoate	C26 H47 O12 P	582.281	8.482	#N/A	S113378805	#N/A	0.0003	0.5317	#N/A	#N/A	1	level4	#N/A	#N/A	#N/A	#N/A	#N/A	down
8.485_568.3252	4.5059	0	0	0	0	1.7786	LC:NC	C18:pos	(3î±,5î²,6î±)-23-carboxy-3-hydroxy-24-norcholan-6-yl î²-d-glucopyranosiduronic acid	C30 H48 O10	568.325	8.485	#N/A	S169791	#N/A	0.0004	0.7412	#N/A	#N/A	5	level4	#N/A	#N/A	#N/A	#N/A	#N/A	up
8.487_382.0714	0.3787	0	0	0	0	1.3703	LC:NC	C18:pos	3,7-dihydroxy-2-(4-hydroxy-3,5-dimethoxyphenyl)-5-chromanesulfinic acid	C17 H18 O8 S	382.071	8.487	#N/A	S74852028	HMDB0127811	-0.0008	-2.204	#N/A	#N/A	4	level4	Phenylpropanoids and polyketides	Flavonoids	O-methylated flavonoids	Flavonoids	#N/A	down
8.49_222.1258	0.3853	0	0.0001	0	0	1.3386	LC:NC	C18:pos	2453103	C13 H18 O3	222.126	8.49	#N/A	S21212	HMDB0061943	0.0002	0.8015	#N/A	#N/A	14	level4	Benzenoids	Benzene and substituted derivatives	Benzoic acids and derivatives	Benzene and derivatives	#N/A	down
8.49_282.1467	0.3543	0	0	0	0	1.4519	LC:NC	C18:pos	Artemisinin	C15 H22 O5	282.147	8.49	C09538	MReference-6160	#N/A	0	0.0344	#N/A	66.7	15	level2	Terpenoids	Sesquiterpenoids (C15)	Others	Terpenoids	NULL	down
8.49_296.1623	0.3872	0	0.0001	0	0	1.3482	LC:NC	C18:pos	4-hydroxy-5-methoxy-4-[2-methyl-3-(3-methyl-2-buten-1-yl)-2-oxiranyl]-1-oxaspiro[2.5]octan-6-one	C16 H24 O5	296.162	8.49	C09674	S251178	HMDB0038120	0	-0.1612	#N/A	#N/A	6	level4	Organic oxygen compounds	Organooxygen compounds	Alcohols and polyols	Alcohols	NULL	down
8.491_462.2975	3.2914	0.0001	0.0006	0.0003	0.0012	1.5923	LC:NC	C18:neg	Podecdysone b	C27 H42 O6	462.298	8.491	C08832	S390409	#N/A	-0.0006	-1.3243	#N/A	#N/A	7	level4	Terpenoids	Steroids	Cholestane	Terpenoids	NULL	up
8.526_484.3027	0.1049	0.0002	0.0009	0.0001	0.0004	2.0115	LC:NC	C18:neg	N-[(10z)-3-sec-butyl-7-isobutyl-5,8-dioxo-2-oxa-6,9-diazabicyclo[10.2.2]hexadeca-1(14),10,12,15-tetraen-4-yl]-1-methylprolinamide	C27 H40 N4 O4	484.303	8.526	#N/A	S35032857	HMDB0029341	-0.0022	-4.6124	#N/A	#N/A	1	level4	Organic acids and derivatives	Carboxylic acids and derivatives	Amino acids, peptides, and analogues	Amino acids, peptides, and analogues	#N/A	down
8.547_347.9273	20.3591	0	0.0002	0.0004	0.0016	2.0925	LC:NC	C18:neg	3-chloro-6-[2,2-dichloro-1-(4-chlorophenyl)vinyl]-1,2-benzenediol	C14 H8 Cl4 O2	347.927	8.547	C06644	S389912	#N/A	-0.0005	-1.5417	#N/A	#N/A	1	level4	#N/A	#N/A	#N/A	#N/A	#N/A	up
8.553_557.3386	8.0553	0	0	0	0	2.0138	LC:NC	C18:neg	2-{[(1beta,3alpha,5beta,7alpha,25r)-1,3,7-trihydroxy-26-oxocholestan-26-yl]amino}ethanesulfonic acid	C29 H51 N O7 S	557.339	8.553	#N/A	S113385591	#N/A	0	-0.0761	#N/A	#N/A	2	level4	#N/A	#N/A	#N/A	#N/A	#N/A	up
8.565_464.3131	13.7015	0	0	0	0	2.3678	LC:NC	C18:neg	Ecdysone	C27 H44 O6	464.313	8.565	C00477	S18130	#N/A	-0.0007	-1.4139	#N/A	#N/A	13	level4	Steroids	27-Carbon atoms	Cholestane derivatives [Fig]	Sterol lipids[ST]	#N/A	up
8.586_422.2668	2.8574	0	0	0	0	1.3412	LC:NC	C18:pos	(3alpha,5alpha,7beta,12alpha)-3,7,12-trihydroxy-6-oxocholan-24-oic acid	C24 H38 O6	422.267	8.586	#N/A	S4447103	#N/A	0	-0.0788	#N/A	#N/A	6	level4	#N/A	#N/A	#N/A	#N/A	#N/A	up
8.588_351.2177	0.5552	0	0	0	0	1.247	LC:NC	C18:pos	Sphingosine-1-phosphate (d16:1)	C16 H34 N O5 P	351.218	8.588	#N/A	S30778523	HMDB0060061	0.0003	0.7901	#N/A	#N/A	1	level4	Organic acids and derivatives	Organic phosphoric acids and derivatives	Phosphate esters	Organic acids	#N/A	down
8.59_436.2802	2.4908	0.0049	0.0145	0.0022	0.0067	1.1095	LC:NC	C18:pos	6-o-[bis(diisopropylamino)acetyl]hexonic acid	C20 H40 N2 O8	436.28	8.59	#N/A	S379963	HMDB0029949	0.0018	4.0335	#N/A	#N/A	1	level4	Organic acids and derivatives	Carboxylic acids and derivatives	Amino acids, peptides, and analogues	Amino acids, peptides, and analogues	#N/A	up
8.591_414.2982	3.2421	0.0002	0.0009	0.0002	0.0008	1.2992	LC:NC	C18:pos	Ascr#29	C23 H42 O6	414.298	8.591	#N/A	S31150638	#N/A	0.0001	0.2637	#N/A	#N/A	2	level4	#N/A	#N/A	#N/A	#N/A	#N/A	up
8.6_444.2492	3.4207	0	0	0	0	1.4133	LC:NC	C18:pos	Bufotalin	C26 H36 O6	444.249	8.6	C16923	S16735710	#N/A	-0.002	-4.4233	#N/A	#N/A	4	level4	Steroids	24-Carbon atoms	Bufanolide derivatives [Fig]	Sterol lipids[ST]	NULL	up
8.604_488.312	3.4704	0	0	0	0	1.6423	LC:NC	C18:pos	(2beta,3alpha,22s)-3,20,22-trihydroxy-6-oxocholesta-4,7-dien-2-yl acetate	C29 H44 O6	488.312	8.604	#N/A	S29212289	#N/A	-0.0018	-3.7295	#N/A	#N/A	3	level4	#N/A	#N/A	#N/A	#N/A	#N/A	up
8.605_539.3597	0.8086	0.0259	0.0583	0.0353	0.0717	1.0542	LC:NC	C18:pos	O-{hydroxy[(2r)-2-hydroxy-3-(icosyloxy)propoxy]phosphoryl}-l-serine	C26 H54 N O8 P	539.36	8.605	#N/A	S113376768	#N/A	0.001	1.8429	#N/A	#N/A	1	level4	#N/A	#N/A	#N/A	#N/A	#N/A	down
8.612_610.2422	2.5045	0.0002	0.001	0.0005	0.0018	1.3561	LC:NC	C18:pos	18-(2-carboxyethyl)-20-(carboxymethyl)-7-ethyl-8-formyl-3,13,17-trimethyl-12-vinyl-17,18-dihydro-2-porphyrincarboxylic acid	C34 H34 N4 O7	610.242	8.612	#N/A	S35031658	HMDB0059949	-0.0005	-0.8425	#N/A	#N/A	1	level4	Organoheterocyclic compounds	Tetrapyrroles and derivatives	Chlorins	Chlorins	#N/A	up
8.637_300.23	3.7945	0	0	0	0	1.5957	LC:NC	C18:pos	Heptadecanedioic acid	C17 H32 O4	300.23	8.637	#N/A	S2340922	#N/A	0	-0.1653	#N/A	#N/A	8	level4	#N/A	#N/A	#N/A	#N/A	#N/A	up
8.637_308.1963	3.1363	0	0	0	0	1.4844	LC:NC	C18:pos	(11z)-14,14,14-trifluoro-11-tetradecenyl acetate	C16 H27 F3 O2	308.196	8.637	#N/A	S4515676	#N/A	0	0.0426	#N/A	#N/A	2	level4	#N/A	#N/A	#N/A	#N/A	#N/A	up
8.643_590.3459	6.6006	0.0001	0.0003	0.0002	0.0008	1.7295	LC:NC	C18:pos	(1s)-1-[(1s,2r,3s,4'r,5r,6s,7r,8s,9r,12r)-2,8-dihydroxy-12-isopropenyl-7-methyl-5',11-dioxodihydro-3'h-spiro[4,10-dioxatetracyclo[7.2.1.0~2,7~.0~3,5~]dodecane-6,2'-furan]-4'-yl]ethyl myristate	C33 H50 O9	590.346	8.643	#N/A	S113385679	#N/A	0.0004	0.6699	#N/A	#N/A	1	level4	#N/A	#N/A	#N/A	#N/A	#N/A	up
8.644_506.2862	0.1759	0.0077	0.021	0.0046	0.0127	1.1637	LC:NC	C18:pos	(2e,4e,7s,8e,10e,12e,14r)-14-[(6-deoxy-alpha-d-mannopyranosyl)oxy]-7-hydroxy-7,9,13,17-tetramethyl-2,4,8,10,12,16-octadecahexaenoic acid	C28 H42 O8	506.286	8.644	#N/A	S78443584	#N/A	-0.0017	-3.4247	#N/A	#N/A	2	level4	#N/A	#N/A	#N/A	#N/A	#N/A	down
8.649_290.261	0.1695	0.0091	0.0242	0.0003	0.0012	1.0652	LC:NC	C18:pos	6713421	C20 H34 O	290.261	8.649	C20681	S4517814	#N/A	0	0.1139	#N/A	#N/A	25	level4	#N/A	#N/A	#N/A	#N/A	#N/A	down
8.651_494.2693	10.4525	0.0007	0.0029	0.0012	0.004	1.6162	LC:NC	C18:neg	3-[3,4-dihydroxy-5-(3-methyl-2-buten-1-yl)phenyl]-1-{3-[(2e)-3,7-dimethyl-2,6-octadien-1-yl]-2,4,6-trihydroxyphenyl}-1-propanone	C30 H38 O6	494.269	8.651	#N/A	S24846100	#N/A	0.0025	4.9698	#N/A	#N/A	1	level4	#N/A	#N/A	#N/A	#N/A	#N/A	up
8.661_502.3068	3.2792	0.0006	0.0024	0.0019	0.0059	1.3789	LC:NC	C18:neg	Kolanone	C33 H42 O4	502.307	8.661	C09948	S30791168	#N/A	-0.0015	-2.9132	#N/A	#N/A	2	level4	#N/A	#N/A	#N/A	#N/A	NULL	up
8.669_446.2666	2.4199	0.0001	0.0008	0.0001	0.0004	1.18	LC:NC	C18:pos	Hydrocortisone valerate	C26 H38 O6	446.267	8.669	#N/A	S4445635	#N/A	-0.0002	-0.5341	#N/A	#N/A	2	level4	#N/A	#N/A	#N/A	#N/A	#N/A	up
8.704_592.3608	17.3833	0	0	0	0	2.2748	LC:NC	C18:neg	Agavoside a	C33 H52 O9	592.361	8.704	C08885	S390452	HMDB0034391	-0.0004	-0.5978	#N/A	#N/A	2	level4	Terpenoids	Steroids	Spirostan	Terpenoids	NULL	up
8.713_646.3716	220.276	0	0	0	0	2.9903	LC:NC	C18:pos	Abrusoside a	C36 H54 O10	646.372	8.713	#N/A	S5257018	#N/A	-0.0001	-0.212	#N/A	#N/A	2	level4	#N/A	#N/A	#N/A	#N/A	#N/A	up
8.728_516.3109	79.3768	0	0	0	0	3.1949	LC:NC	C18:neg	Probucol	C31 H48 O2 S2	516.311	8.728	C07373	S4743	HMDB0015537	0.0013	2.5052	#N/A	#N/A	11	level4	Benzenoids	Benzene and substituted derivatives	Phenylpropanes	Benzene and derivatives	NULL	up
8.742_668.3536	72.8774	0	0	0	0	2.4643	LC:NC	C18:pos	2,2'-[(2,4,6-trihydroxy-5-isobutyryl-1,3-phenylene)bis(2-methyl-1,1-propanediyl)]bis(4,4,6,6-tetramethyl-1,3,5-cyclohexanetrione)	C38 H52 O10	668.354	8.742	#N/A	S24846683	#N/A	-0.0025	-3.7171	#N/A	#N/A	1	level4	#N/A	#N/A	#N/A	#N/A	#N/A	up
8.746_612.3873	11.2338	0	0	0	0	2.3818	LC:NC	C18:pos	(3beta,6beta,15alpha,16beta,25s)-6,8,15,16,26-pentahydroxycholest-4-en-3-yl 2-o-methyl-beta-d-xylopyranoside	C33 H56 O10	612.387	8.746	#N/A	S29216386	#N/A	-0.0001	-0.1459	#N/A	#N/A	2	level4	#N/A	#N/A	#N/A	#N/A	#N/A	up
8.75_594.3772	13.5613	0	0	0	0	2.3442	LC:NC	C18:pos	(3beta,5alpha,6alpha,25r)-3-hydroxyspirostan-6-yl beta-d-glucopyranoside	C33 H54 O9	594.377	8.75	#N/A	S58113495	#N/A	0.0004	0.7201	#N/A	#N/A	2	level4	#N/A	#N/A	#N/A	#N/A	#N/A	up
8.76_386.282	6.4835	0	0	0	0.0001	2.197	LC:NC	C18:pos	Testosterone isocaproate	C25 H38 O3	386.282	8.76	C14663	S201317	#N/A	-0.0001	-0.1568	#N/A	#N/A	2	level4	#N/A	#N/A	#N/A	#N/A	NULL	up
8.761_439.3299	7.3483	0	0.0001	0	0.0002	2.2752	LC:NC	C18:pos	3-hydroxylinoleoylcarnitine	C25 H45 N O5	439.33	8.761	#N/A	S28639189	#N/A	0.0001	0.2882	#N/A	#N/A	1	level4	#N/A	#N/A	#N/A	#N/A	#N/A	up
8.762_485.2746	0.1664	0.0066	0.0185	0.0192	0.0433	1.0681	LC:NC	C18:neg	3-sec-butyl-9-(1-hydroxyethyl)-6,15-diisopropyl-12-methyl-1,7-dioxa-4,10,13-triazacyclopentadecane-2,5,8,11,14-pentone	C23 H39 N3 O8	485.275	8.762	#N/A	S35015180	HMDB0041421	0.0009	1.7828	#N/A	#N/A	2	level4	Organic acids and derivatives	Peptidomimetics	Depsipeptides	Organic acids	#N/A	down
8.763_449.2863	2.651	0	0	0	0	1.3076	LC:NC	C18:pos	Gentamicin c1a	C19 H39 N5 O7	449.286	8.763	C00908	S65329	#N/A	0.0013	2.9856	#N/A	#N/A	1	level4	#N/A	#N/A	#N/A	#N/A	map00524 Neomycin, kanamycin and gentamicin biosynthesis;	up
8.764_448.2828	2.3608	0	0	0	0.0001	1.1984	LC:NC	C18:pos	16-feruloyloxypalmitic acid	C26 H40 O6	448.283	8.764	C18217	S10252167	#N/A	0.0003	0.6181	#N/A	#N/A	4	level4	#N/A	#N/A	#N/A	#N/A	#N/A	up
8.764_504.2028	2.3769	0.0001	0.0005	0.0001	0.0003	1.1374	LC:NC	C18:pos	Chlorhexidine	C22 H30 Cl2 N10	504.203	8.764	C06902	S2612	HMDB0015016	-0.0004	-0.8606	#N/A	#N/A	1	level4	Benzenoids	Benzene and substituted derivatives	Halobenzenes	Benzene and derivatives	NULL	up
8.765_368.2563	2.7402	0	0	0	0	1.453	LC:NC	C18:pos	Carboprost	C21 H36 O5	368.256	8.765	C06872	S4444532	#N/A	0	-0.0239	#N/A	#N/A	11	level4	#N/A	#N/A	#N/A	#N/A	NULL	up
8.766_516.3109	53.8124	0	0	0	0	3.0856	LC:NC	C18:neg	(3alpha,5alpha,7alpha)-3,7,8-trihydroxycholestan-27-yl hydrogen sulfate	C27 H48 O7 S	516.311	8.766	#N/A	S113385585	#N/A	-0.0012	-2.3083	#N/A	#N/A	1	level4	#N/A	#N/A	#N/A	#N/A	#N/A	up
8.77_358.2716	2.9506	0	0.0001	0	0.0001	1.2788	LC:NC	C18:neg	13,14-dihydro prostaglandin f1α	C20 H38 O5	358.272	8.77	#N/A	MReference-9855	#N/A	-0.0003	-0.8279	#N/A	73.5	9	level2	#N/A	#N/A	#N/A	#N/A	#N/A	up
8.771_194.1311	2.355	0	0	0	0.0001	1.2437	LC:NC	C18:pos	Sedanolide	C12 H18 O2	194.131	8.771	C17002	MReference-6215	HMDB0034450	0.0004	2.0405	#N/A	83.9	26	level2	Organoheterocyclic compounds	Isobenzofurans	null	Isobenzofurans	NULL	up
8.777_438.2975	2.648	0.0042	0.0127	0.0046	0.0127	1.5587	LC:NC	C18:neg	(1s,2r,5r,6r,7s,8r,10s,12r,13s)-8,12-dihydroxy-6,12-bis(hydroxymethyl)-2,6-dimethyltetracyclo[11.2.1.0~1,10~.0~2,7~]hexadec-5-yl 3-methylbutanoate	C25 H42 O6	438.298	8.777	#N/A	S24846780	#N/A	-0.0006	-1.3825	#N/A	96.7	1	level4	#N/A	#N/A	#N/A	#N/A	#N/A	up
8.778_284.1076	2.7844	0	0.0001	0	0.0001	1.3222	LC:NC	C18:pos	(2z)-2-benzylideneheptyl hydrogen sulfate	C14 H20 O4 S	284.108	8.778	#N/A	S74851917	HMDB0126522	-0.0007	-2.293	#N/A	#N/A	1	level4	Benzenoids	Benzene and substituted derivatives	null	Benzene and derivatives	#N/A	up
8.779_295.1082	2.9319	0	0	0	0	1.3994	LC:NC	C18:pos	616470	C14 H18 Cl N3 O2	295.108	8.779	C11127	S37749	#N/A	-0.0006	-1.9555	#N/A	#N/A	1	level4	#N/A	#N/A	#N/A	#N/A	NULL	up
8.782_528.3107	12.8842	0	0.0002	0	0	1.7999	LC:NC	C18:neg	(3beta,4beta,5beta,6beta,23r,24s)-4,23-dihydroxy-5,6-epoxyergostan-3-yl hydrogen sulfate	C28 H48 O7 S	528.311	8.782	#N/A	S113385577	#N/A	-0.0013	-2.5192	#N/A	#N/A	3	level4	#N/A	#N/A	#N/A	#N/A	#N/A	up
8.788_517.2793	0.1006	0	0	0	0	2.3785	LC:NC	C18:neg	2-ammonioethyl (2r)-3-hydroxy-2-{[(5z,8z,11r,12e,14z)-11-hydroxy-5,8,12,14-icosatetraenoyl]oxy}propyl phosphate	C25 H44 N O8 P	517.279	8.788	#N/A	S64808429	#N/A	-0.0012	-2.2532	#N/A	#N/A	4	level4	#N/A	#N/A	#N/A	#N/A	#N/A	down
8.789_82.0784	2.3411	0.0011	0.0042	0.0014	0.0045	1.0231	LC:NC	C18:pos	3-methylcyclopentene	C6 H10	82.0784	8.789	#N/A	S13625	HMDB0031544	0.0001	1.7355	#N/A	#N/A	1	level4	Hydrocarbons	Unsaturated hydrocarbons	Olefins	Olefins	#N/A	up
8.791_182.1674	3.8633	0	0.0002	0	0.0002	1.3213	LC:NC	C18:pos	Cyclododecanone	C12 H22 O	182.167	8.791	#N/A	S12690	HMDB0031341	0.0003	1.8136	#N/A	#N/A	30	level4	Organic oxygen compounds	Organooxygen compounds	Carbonyl compounds	Carbonyl compounds	#N/A	up
8.798_356.2715	2.691	0.0012	0.0046	0.002	0.0062	1.7179	LC:NC	C18:pos	Ethyl docosahexaenoate	C24 H36 O2	356.272	8.798	C16185	S8007148	#N/A	0	-0.0597	#N/A	40.1	11	level4	FA Fatty acyls	FA04 Docosanoids	Null	Fatty acyls[FA]	NULL	up
8.799_174.1411	2.3971	0.0081	0.022	0.0059	0.0157	1.2405	LC:NC	C18:pos	Ionene	C13 H18	174.141	8.799	#N/A	S61372	HMDB0059826	0.0003	1.6605	#N/A	#N/A	4	level4	Benzenoids	Tetralins	null	Benzene and derivatives	#N/A	up
8.806_584.2992	16.4812	0	0	0	0	2.161	LC:NC	C18:neg	(6z)-4,9,11-triacetoxy-3a-hydroxy-2,5,8,8,12-pentamethyl-2,3,3a,4,5,8,9,10,11,13a-decahydro-1h-cyclopenta[12]annulen-1-yl benzoate	C33 H44 O9	584.299	8.806	C19991	S30790900	#N/A	0.0007	1.1553	#N/A	#N/A	1	level4	Terpenoids	Diterpenoids (C20)	Others	Terpenoids	NULL	up
8.829_292.1674	8.9646	0.0002	0.0009	0	0	1.4951	LC:NC	C18:pos	Gingerdione	C17 H24 O4	292.167	8.829	C10459	S143051	HMDB0039275	0	-0.0269	#N/A	#N/A	10	level4	Benzenoids	Phenols	Methoxyphenols	Phenols and derivatives	NULL	up
8.843_474.2963	0.5982	0.0017	0.0058	0.0006	0.0022	1.3625	LC:NC	C18:pos	Ambruticin	C28 H42 O6	474.296	8.843	#N/A	S5293744	#N/A	-0.0018	-3.8935	#N/A	#N/A	1	level4	#N/A	#N/A	#N/A	#N/A	#N/A	down
8.852_306.147	32.3231	0	0	0	0	2.6293	LC:NC	C18:pos	Matricin	C17 H22 O5	306.147	8.852	C09499	S83299	HMDB0036643	0.0003	1.0045	#N/A	#N/A	24	level4	Terpenoids	Sesquiterpenoids (C15)	Others	Terpenoids	NULL	up
8.853_344.2327	0.1797	0.0336	0.0725	0.047	0.0907	1.1939	LC:NC	C18:pos	Lamtidine	C18 H28 N6 O	344.233	8.853	C11804	S64990	#N/A	0.0003	0.7887	#N/A	#N/A	1	level4	#N/A	#N/A	#N/A	#N/A	NULL	down
8.859_430.3084	2.3549	0	0	0	0	1.5833	LC:NC	C18:pos	Hecogenin	C27 H42 O4	430.308	8.859	C08902	S82581	#N/A	0.0001	0.2005	#N/A	#N/A	40	level4	Terpenoids	Steroids	Spirostan	Terpenoids	#N/A	up
8.86_475.3665	2.4155	0	0	0	0	1.4272	LC:NC	C18:pos	(7z,10z,13z,16z)-docosatetraenoylcarnitine	C29 H49 N O4	475.366	8.86	#N/A	S28639213	#N/A	0.0004	0.8066	#N/A	#N/A	1	level4	#N/A	#N/A	#N/A	#N/A	#N/A	up
8.864_276.2089	2.2526	0.0018	0.0062	0.0023	0.0069	1.2725	LC:NC	C18:pos	(e)-parinaric acid	C18 H28 O2	276.209	8.864	#N/A	S4445965	#N/A	0	0.0315	#N/A	#N/A	78	level4	#N/A	#N/A	#N/A	#N/A	#N/A	up
8.864_294.2195	2.2366	0.0026	0.0084	0.0032	0.0094	1.2766	LC:NC	C18:pos	9-oxo-ode	C18 H30 O3	294.219	8.864	C14766	MReference-9797	HMDB0004669	0	-0.0861	#N/A	91.9	76	level2	Lipids and lipid-like molecules	Fatty Acyls	Lineolic acids and derivatives	Fatty acyls[FA]	map00591 Linoleic acid metabolism;	up
8.864_329.2565	2.2227	0.0009	0.0036	0.0009	0.0032	1.2337	LC:NC	C18:pos	Commendamide	C18 H35 N O4	329.257	8.864	#N/A	S8886784	#N/A	-0.0001	-0.2043	#N/A	#N/A	3	level4	#N/A	#N/A	#N/A	#N/A	#N/A	up
8.864_648.3872	9.0715	0.007	0.0194	0.0128	0.0307	1.1705	LC:NC	C18:pos	7-{[(6e)-5,8-dioxo-6-octenoyl]oxy}-4-hydroxy-n,n,n-trimethyl-10-oxo-3,5,9-trioxa-4-phosphapentacosan-1-aminium 4-oxide	C32 H59 N O10 P	648.387	8.864	#N/A	S4445479	#N/A	-0.0005	-0.7406	#N/A	#N/A	1	level4	#N/A	#N/A	#N/A	#N/A	#N/A	up
8.866_491.3018	0.5935	0	0.0002	0.0001	0.0004	1.3549	LC:NC	C18:pos	Bardoxolone	C31 H41 N O4	491.302	8.866	#N/A	S354529	#N/A	-0.0018	-3.589	#N/A	#N/A	1	level4	#N/A	#N/A	#N/A	#N/A	#N/A	down
8.876_521.3722	3.1445	0.0001	0.0004	0	0.0002	1.1345	LC:NC	C18:pos	N-[(3alpha,5beta,7alpha,12alpha)-3,7,12-trihydroxy-24-oxocholan-24-yl]-l-leucine	C30 H51 N O6	521.372	8.876	#N/A	S113385619	#N/A	0.0005	1.0373	#N/A	#N/A	1	level4	#N/A	#N/A	#N/A	#N/A	#N/A	up
8.883_454.3448	6.8722	0.0077	0.0211	0.0892	0.1543	1.1155	LC:NC	C18:pos	Seocalcitol	C30 H46 O3	454.345	8.883	#N/A	S4450374	#N/A	0.0001	0.2419	#N/A	#N/A	18	level4	#N/A	#N/A	#N/A	#N/A	#N/A	up
8.892_426.2771	2.4374	0.004	0.012	0.396	0.5089	1.1937	LC:NC	C18:pos	Garcinoic acid	C27 H38 O4	426.277	8.892	#N/A	S8630589	#N/A	0.0001	0.2615	#N/A	#N/A	4	level4	#N/A	#N/A	#N/A	#N/A	#N/A	up
8.899_418.2355	2.2857	0	0	0	0	1.4163	LC:NC	C18:pos	2066503	C24 H34 O6	418.236	8.899	C10746	S318634	#N/A	0	-0.0967	#N/A	#N/A	7	level4	Phenylpropanoids	Lignans	Lignans	Lignans	NULL	up
8.903_498.2948	2.1629	0	0	0	0	1.5125	LC:NC	C18:neg	(2r)-3-({[(2s)-2,3-dihydroxypropoxy](hydroxy)phosphoryl}oxy)-2-hydroxypropyl heptadecanoate	C23 H47 O9 P	498.295	8.903	#N/A	S113377836	#N/A	-0.001	-2.0314	#N/A	#N/A	1	level4	#N/A	#N/A	#N/A	#N/A	#N/A	up
8.903_566.283	1.9293	0	0	0	0	1.4786	LC:NC	C18:neg	(2e)-4-hydroxy-7-oxo-7-{[(2r)-1-(palmitoyloxy)-3-(phosphonooxy)-2-propanyl]oxy}-2-heptenoic acid	C26 H47 O11 P	566.283	8.903	#N/A	S113380998	#N/A	-0.0026	-4.6374	#N/A	#N/A	1	level4	#N/A	#N/A	#N/A	#N/A	#N/A	up
8.905_654.3985	23.9598	0	0	0	0	1.9805	LC:NC	C18:neg	Filipin iii	C35 H58 O11	654.399	8.905	#N/A	S4938377	#N/A	0.0006	0.8415	#N/A	#N/A	1	level4	#N/A	#N/A	#N/A	#N/A	#N/A	up
8.914_454.3059	1.6415	0	0	0	0	1.2422	LC:NC	C18:pos	(3s,5z,7e)-26,26,26-trifluoro-9,10-secocholesta-5,7,10-triene-3,25-diol	C27 H41 F3 O2	454.306	8.914	#N/A	S7826316	#N/A	0	0.0355	#N/A	#N/A	1	level4	#N/A	#N/A	#N/A	#N/A	#N/A	up
8.915_414.3134	2.1104	0	0	0	0	1.4357	LC:NC	C18:pos	Diosgenin	C27 H42 O3	414.313	8.915	C08898	S89870	#N/A	0	-0.1156	#N/A	#N/A	42	level4	Steroids	27-Carbon atoms	Spirostan derivatives [Fig]	Sterol lipids[ST]	#N/A	up
8.916_368.235	0.7534	0.0153	0.0376	0.0072	0.0187	1.0257	LC:NC	C18:pos	2457	C24 H32 O3	368.235	8.916	#N/A	S10790457	#N/A	-0.0001	-0.2473	#N/A	#N/A	2	level4	#N/A	#N/A	#N/A	#N/A	#N/A	down
8.923_429.2962	17.5817	0	0	0	0	2.5293	LC:NC	C18:pos	[similar to: (+/-)8(9)-eet; δmass: 109.0611 da]	#N/A	429.296	8.923	#N/A	#N/A	#N/A	#N/A	#N/A	#N/A	#N/A	0	level5	#N/A	#N/A	#N/A	#N/A	#N/A	up
8.924_519.3402	6.6707	0	0.0002	0.0001	0.0003	1.8533	LC:NC	C18:pos	Boceprevir	C27 H45 N5 O5	519.34	8.924	#N/A	S8499830	#N/A	-0.0019	-3.6637	#N/A	#N/A	1	level4	#N/A	#N/A	#N/A	#N/A	#N/A	up
8.926_298.1319	11.737	0	0	0	0.0001	1.8309	LC:NC	C18:pos	[similar to: fumonisin b1; δmass: -423.2565 da]	#N/A	298.132	8.926	#N/A	#N/A	#N/A	#N/A	#N/A	#N/A	#N/A	0	level5	#N/A	#N/A	#N/A	#N/A	#N/A	up
8.926_354.1704	1.9943	0	0.0003	0	0.0002	1.0598	LC:NC	C18:pos	Iclaprim	C19 H22 N4 O3	354.17	8.926	#N/A	S184736	#N/A	0.0012	3.3305	#N/A	#N/A	2	level4	#N/A	#N/A	#N/A	#N/A	#N/A	up
8.929_428.2927	15.9622	0	0	0	0	2.422	LC:NC	C18:pos	Hydroxyprogesterone caproate	C27 H40 O4	428.293	8.929	C08148	S148552	#N/A	0.0001	0.1573	#N/A	#N/A	15	level4	#N/A	#N/A	#N/A	#N/A	NULL	up
8.933_343.3086	2.8296	0	0	0	0	1.4445	LC:NC	C18:pos	Cedefingol	C20 H41 N O3	343.309	8.933	#N/A	S8103693	#N/A	-0.0001	-0.2808	#N/A	#N/A	1	level4	#N/A	#N/A	#N/A	#N/A	#N/A	up
8.935_450.2611	0.3026	0	0	0	0	1.9635	LC:NC	C18:neg	Laserpitin	C25 H38 O7	450.261	8.935	C09697	S4444857	#N/A	-0.0007	-1.5361	#N/A	#N/A	1	level4	Terpenoids	Sesquiterpenoids (C15)	Others	Terpenoids	NULL	down
8.936_470.3012	3.1303	0	0	0	0	1.4724	LC:NC	C18:pos	(1s,3r,5z,7e,25r)-26,26,26-trifluoro-9,10-secocholesta-5,7,10-triene-1,3,25-triol	C27 H41 F3 O3	470.301	8.936	#N/A	S7826317	#N/A	0.0004	0.9482	#N/A	#N/A	5	level4	#N/A	#N/A	#N/A	#N/A	#N/A	up
8.936_486.2963	7.0748	0	0	0	0	1.9913	LC:NC	C18:pos	Hydrocortisone cypionate	C29 H42 O6	486.296	8.936	C08176	S193884	#N/A	-0.0018	-3.7983	#N/A	#N/A	1	level4	ST Sterol Lipids	ST02 Steroids	ST0203 C21 steroids (gluco/mineralocorticoids, progestogens) and derivatives	Sterol lipids[ST]	NULL	up
8.938_446.3033	16.2757	0	0	0	0	2.4228	LC:NC	C18:pos	Carpipramine	C28 H38 N4 O	446.303	8.938	#N/A	S2482	#N/A	-0.0013	-2.8541	#N/A	#N/A	17	level4	#N/A	#N/A	#N/A	#N/A	#N/A	up
8.956_320.2347	0.2567	0	0.0002	0.0001	0.0004	2.1097	LC:NC	C18:neg	(+/-)11(12)-eet	C20 H32 O3	320.235	8.956	#N/A	MReference-9807	#N/A	-0.0004	-1.3144	#N/A	84.7	85	level2	#N/A	#N/A	#N/A	#N/A	#N/A	down
8.958_541.3425	26.6324	0	0	0	0	2.7168	LC:NC	C18:neg	2-{[(3alpha,5beta,7alpha,8xi,25r)-3,7-dihydroxy-26-oxocholestan-26-yl]amino}ethanesulfonic acid	C29 H51 N O6 S	541.342	8.958	#N/A	S64808437	#N/A	-0.0012	-2.2333	#N/A	#N/A	1	level4	#N/A	#N/A	#N/A	#N/A	#N/A	up
8.962_661.8527	2.765	0.0005	0.0021	0.0003	0.0013	2.3574	LC:NC	C18:neg	Closantel	C22 H14 Cl2 I2 N2 O2	661.853	8.962	#N/A	S38827	#N/A	0.0005	0.7639	#N/A	#N/A	1	level4	#N/A	#N/A	#N/A	#N/A	#N/A	up
8.967_542.2175	19.2882	0	0.0001	0	0.0002	2.1572	LC:NC	C18:pos	3,3'-{[2,4,6-trihydroxy-5-(2-methylbutanoyl)-1,3-phenylene]bis(methylene)}bis(6-ethyl-4-hydroxy-5-methyl-2h-pyran-2-one)	C29 H34 O10	542.217	8.967	#N/A	S35015150	HMDB0041308	0.0023	4.2381	#N/A	#N/A	1	level4	Organic oxygen compounds	Organooxygen compounds	Carbonyl compounds	Carbonyl compounds	#N/A	up
8.978_524.3703	1.6698	0.005	0.0147	0.0038	0.011	1.0191	LC:NC	C18:neg	7-acetoxy-4-hydroxy-n,n,n-trimethyl-3,5,9-trioxa-4-phosphapentacosan-1-aminium 4-oxide	C26 H55 N O7 P	524.37	8.978	#N/A	S2405	#N/A	-0.0014	-2.5967	#N/A	#N/A	2	level4	#N/A	#N/A	#N/A	#N/A	#N/A	up
8.979_596.392	9.9001	0	0	0	0	2.1569	LC:NC	C18:neg	(3beta,5alpha,22r,25r)-3,22-dihydroxyfurostan-26-yl beta-d-glucopyranoside	C33 H56 O9	596.392	8.979	#N/A	S113385305	#N/A	-0.0004	-0.7259	#N/A	#N/A	1	level4	#N/A	#N/A	#N/A	#N/A	#N/A	up
9.056_600.3643	8.0027	0	0.0002	0	0	1.8027	LC:NC	C18:pos	A-yl decanoate	C35 H52 O8	600.364	9.056	C09157	S4444745	#N/A	-0.0019	-3.1296	#N/A	#N/A	1	level4	Terpenoids	Diterpenoids (C20)	Tiglianes	Terpenoids	NULL	up
9.07_498.2966	2.7759	0.0001	0.0006	0.0002	0.001	1.3173	LC:NC	C18:pos	Cucurbitacin s	C30 H42 O6	498.297	9.07	C08806	S106553	#N/A	-0.0016	-3.1758	#N/A	#N/A	1	level4	Terpenoids	Triterpenoids (C30)	Cucurbitanes	Terpenoids	NULL	up
9.08_398.3184	20.8847	0	0	0	0	2.3314	LC:NC	C18:pos	Calicoferol e	C27 H42 O2	398.318	9.08	#N/A	S4446776	#N/A	0	-0.0842	#N/A	#N/A	14	level4	#N/A	#N/A	#N/A	#N/A	#N/A	up
9.086_614.3428	14.6926	0	0	0	0	2.0068	LC:NC	C18:pos	(2r)-2-hydroxy-3-[(hydroxy{[(1s,2r,3r,4s,5s,6r)-2,3,4,5,6-pentahydroxycyclohexyl]oxy}phosphoryl)oxy]propyl nonadecanoate	C28 H55 O12 P	614.343	9.086	#N/A	S113378817	#N/A	-0.0004	-0.5909	#N/A	#N/A	1	level4	#N/A	#N/A	#N/A	#N/A	#N/A	up
9.087_468.308	5.3128	0.0002	0.001	0.0003	0.0013	2.1419	LC:NC	C18:neg	1-myristoyl-sn-glycero-3-phosphocholine	C22 H47 N O7 P	468.308	9.087	#N/A	S392536	#N/A	-0.001	-2.2382	#N/A	#N/A	1	level4	#N/A	#N/A	#N/A	#N/A	#N/A	up
9.094_470.34	5.2939	0	0	0	0.0001	2.7895	LC:NC	C18:pos	18-β-glycyrrhetinic acid	C30 H46 O4	470.34	9.094	C02283	MReference-1281	#N/A	0.0004	0.7651	#N/A	97.1	27	level2	Terpenoids	Triterpenoids (C30)	Oleananes	Terpenoids	NULL	up
9.098_199.1592	20.6572	0	0	0	0	2.332	LC:NC	C18:pos	[similar to: lithocholic acid; δmass: -177.1385 da]	#N/A	199.159	9.098	#N/A	#N/A	#N/A	#N/A	#N/A	#N/A	#N/A	0	level5	#N/A	#N/A	#N/A	#N/A	#N/A	up
9.117_379.2718	2.307	0.0003	0.0015	0.0007	0.0025	1.1633	LC:NC	C18:pos	Leukotriene b4 ethanolamide	C22 H37 N O4	379.272	9.117	#N/A	S4446251	HMDB0002304	-0.0005	-1.2719	#N/A	#N/A	2	level4	Organic nitrogen compounds	Organonitrogen compounds	Amines	Amines	#N/A	up
9.134_467.2887	0.3115	0	0	0	0	1.9537	LC:NC	C18:pos	Delsoline	C25 H41 N O7	467.289	9.134	C08678	S390330	#N/A	0.0004	0.7634	#N/A	#N/A	3	level4	Alkaloids	Alkaloids derived by amination reactions	Terpenoid alkaloids	Alkaloids	NULL	down
9.135_472.2441	0.2972	0	0	0	0	1.9582	LC:NC	C18:pos	Methylprednisolone aceponate	C27 H36 O7	472.244	9.135	#N/A	S56717	#N/A	-0.002	-4.2811	#N/A	#N/A	2	level4	#N/A	#N/A	#N/A	#N/A	#N/A	down
9.136_362.245	1.6571	0.0071	0.0196	0.0106	0.0259	1.0147	LC:NC	C18:pos	Ti1090000	C22 H34 O4	362.245	9.136	C14575	S18194	#N/A	-0.0008	-2.096	#N/A	#N/A	21	level4	#N/A	#N/A	#N/A	#N/A	NULL	up
9.139_285.2304	1.7655	0	0	0	0	1.2079	LC:NC	C18:pos	1794967	C16 H31 N O3	285.23	9.139	#N/A	S65286	HMDB0013250	0	0.0388	#N/A	#N/A	1	level4	Organic acids and derivatives	Carboxylic acids and derivatives	Amino acids, peptides, and analogues	Amino acids, peptides, and analogues	#N/A	up
9.139_437.2909	0.38	0	0	0	0	1.8189	LC:NC	C18:pos	Terpendole e	C28 H39 N O3	437.291	9.139	C20536	S8270167	#N/A	-0.0021	-4.7382	#N/A	#N/A	1	level4	#N/A	#N/A	#N/A	#N/A	#N/A	down
9.176_373.1892	0.6646	0	0.0003	0	0.0001	1.0091	LC:NC	C18:pos	Motesanib	C22 H23 N5 O	373.189	9.176	#N/A	S9842625	#N/A	-0.001	-2.7713	#N/A	#N/A	7	level4	#N/A	#N/A	#N/A	#N/A	#N/A	down
9.181_501.2862	0.5549	0	0	0	0	1.3496	LC:NC	C18:pos	Fexofenadine	C32 H39 N O4	501.286	9.181	C06999	S3231	HMDB0005030	-0.0017	-3.324	#N/A	#N/A	6	level4	Benzenoids	Benzene and substituted derivatives	Diphenylmethanes	Benzene and derivatives	map04976 Bile secretion;	down
9.186_560.3713	4.9498	0	0	0	0	1.6133	LC:NC	C18:pos	(3s,5z,7e)-9,10-secocholesta-5,7,10-trien-3-yl beta-d-glucopyranosiduronic acid	C33 H52 O7	560.371	9.186	#N/A	S24823360	#N/A	0	-0.0068	#N/A	#N/A	1	level4	#N/A	#N/A	#N/A	#N/A	#N/A	up
9.188_634.4087	14.6304	0	0	0	0	2.1426	LC:NC	C18:neg	Melilotoside a2	C36 H58 O9	634.409	9.188	C19763	S10245006	#N/A	0.0007	1.0413	#N/A	#N/A	1	level4	#N/A	#N/A	#N/A	#N/A	NULL	up
9.204_482.3057	12.1102	0	0	0	0	2.1592	LC:NC	C18:neg	26-hydroxycholesterol 3-sulfate	C27 H46 O5 S	482.306	9.204	#N/A	S5256878	#N/A	-0.0009	-1.8837	#N/A	#N/A	2	level4	#N/A	#N/A	#N/A	#N/A	#N/A	up
9.207_278.2455	2.1518	0	0.0001	0	0.0001	1.1441	LC:NC	C18:pos	Prostaglandin j2	C20 H30 O4	278.245	9.207	C05957	#N/A	HMDB0002710	#N/A	#N/A	#N/A	37.9	0	level5	Lipids and lipid-like molecules	Fatty Acyls	Eicosanoids	Fatty acyls[FA]	map00590 Arachidonic acid metabolism; map01100 Metabolic pathways; map04726 Serotonergic synapse;	up
9.211_388.2976	7.6324	0	0	0	0	2.2028	LC:NC	C18:pos	Dromostanolone tetrahydropyranyl ether	C25 H40 O3	388.298	9.211	C15422	S224218	#N/A	-0.0001	-0.2417	#N/A	#N/A	5	level4	#N/A	#N/A	#N/A	#N/A	NULL	up
9.211_500.3161	12.8957	0	0	0	0	2.311	LC:NC	C18:neg	11-deoxocucurbitacin i	C30 H44 O6	500.316	9.211	C08807	S4444701	#N/A	0.0023	4.6538	#N/A	#N/A	3	level4	Terpenoids	Triterpenoids (C30)	Cucurbitanes	Terpenoids	NULL	up
9.214_370.2871	7.4213	0	0	0	0	2.1984	LC:NC	C18:pos	5-[(8z,11z,14z)-8,11,14-nonadecatrien-1-yl]-1,3-benzenediol	C25 H38 O2	370.287	9.214	#N/A	S113369026	#N/A	-0.0001	-0.2457	#N/A	#N/A	1	level4	#N/A	#N/A	#N/A	#N/A	#N/A	up
9.222_356.2327	0.0948	0	0	0	0	2.5471	LC:NC	C18:pos	Arachidonyl trifluoromethyl ketone	C21 H31 F3 O	356.233	9.222	C01397	S4444095	#N/A	0	0.1042	#N/A	#N/A	1	level4	#N/A	#N/A	#N/A	#N/A	NULL	down
9.227_386.3184	10.9569	0	0	0	0	2.2389	LC:NC	C18:pos	Fafar hs-50	C26 H42 O2	386.318	9.227	#N/A	S84878	HMDB0032925	0	-0.1088	#N/A	#N/A	4	level4	Organic oxygen compounds	Organooxygen compounds	Carbonyl compounds	Carbonyl compounds	#N/A	up
9.228_323.1395	5.1538	0	0	0	0	1.7551	LC:NC	C18:pos	Renzapride	C16 H22 Cl N3 O2	323.139	9.228	#N/A	S2299529	#N/A	-0.0005	-1.5817	#N/A	#N/A	1	level4	#N/A	#N/A	#N/A	#N/A	#N/A	up
9.231_282.1128	5.1623	0	0	0	0	1.8197	LC:NC	C18:pos	2-hydroxy nevirapine	C15 H14 N4 O2	282.113	9.231	#N/A	S9025755	HMDB0013912	0.0012	4.1601	#N/A	#N/A	5	level4	Benzenoids	Benzene and substituted derivatives	Phenylbutylamines	Amines and derivatives	#N/A	up
9.232_314.1392	6.6593	0	0	0	0	2.1154	LC:NC	C18:pos	2,9,10-trihydroxy-3-methoxy-7-methyl-5,6,12,12a-tetrahydroindolo[2,1-a]isoquinolinium	C18 H20 N O4	314.139	9.232	#N/A	S35031948	HMDB0032650	-0.0001	-0.2216	#N/A	#N/A	1	level4	Organoheterocyclic compounds	Tetrahydroisoquinolines	null	Tetrahydroisoquinolines	#N/A	up
9.237_448.3031	1.8559	0.0086	0.0232	0.0081	0.0206	1.2773	LC:NC	C18:neg	(3s,5s)-3-[(e)-{(1r,3as,7ar)-7a-methyl-1-[(2r)-6-methyl-2-heptanyl]octahydro-4h-inden-4-ylidene}methyl]-1,3,4,5,6,7-hexahydro-2-benzothiophene-5-ol 2,2-dioxide	C27 H44 O3 S	448.303	9.237	#N/A	S7826373	#N/A	0.002	4.4733	#N/A	#N/A	4	level4	#N/A	#N/A	#N/A	#N/A	#N/A	up
9.24_304.1125	2.9261	0	0	0	0	1.499	LC:NC	C18:pos	Imicyafos	C11 H21 N4 O2 P S	304.113	9.24	C18469	S11677357	#N/A	0.0002	0.7208	#N/A	#N/A	1	level4	#N/A	#N/A	#N/A	#N/A	NULL	up
9.247_813.5379	2.0571	0.0002	0.0011	0.0003	0.0012	1.221	LC:NC	C18:pos	(2s,3s,4r)-3,4-dihydroxy-2-[(2-hydroxyhexadecanoyl)amino]octadecyl (1s,2r,3r,4s,5s,6r)-2,3,4,5,6-pentahydroxycyclohexyl hydrogen phosphate	C40 H80 N O13 P	813.538	9.247	#N/A	S113381674	#N/A	0.0011	1.3915	#N/A	#N/A	1	level4	#N/A	#N/A	#N/A	#N/A	#N/A	up
9.255_557.289	0.5421	0.0001	0.0004	0	0.0001	1.3611	LC:NC	C18:pos	4850	C21 H43 N5 O12	557.289	9.255	#N/A	S8048140	#N/A	-0.0018	-3.238	#N/A	#N/A	1	level4	#N/A	#N/A	#N/A	#N/A	#N/A	down
9.257_453.3229	0.2474	0	0	0	0	2.2085	LC:NC	C18:pos	1-tetradecyl-sn-glycero-3-phosphocholine	C22 H48 N O6 P	453.323	9.257	#N/A	S10471192	#N/A	0.0009	2.0542	#N/A	#N/A	1	level4	#N/A	#N/A	#N/A	#N/A	#N/A	down
9.261_500.2782	0.5789	0	0	0	0	1.3432	LC:NC	C18:pos	(2r,3s)-2-(3,4-dihydroxyphenyl)-5,7-dihydroxy-3,4-dihydro-2h-chromen-3-yl myristate	C29 H40 O7	500.278	9.261	#N/A	S9663744	#N/A	0.0008	1.6211	#N/A	#N/A	1	level4	#N/A	#N/A	#N/A	#N/A	#N/A	down
9.268_805.4563	0.4845	0	0	0	0	1.7186	LC:NC	C18:pos	[similar to: cytidine 5'-diphosphocholine; δmass: 317.3490 da]	#N/A	805.456	9.268	#N/A	#N/A	#N/A	#N/A	#N/A	#N/A	#N/A	0	level5	#N/A	#N/A	#N/A	#N/A	#N/A	down
9.275_538.3258	4.2736	0.0009	0.0034	0.016	0.0373	2.3343	LC:NC	C18:neg	(2r)-3-({[(2s)-2,3-dihydroxypropoxy](hydroxy)phosphoryl}oxy)-2-hydroxypropyl (11z)-11-icosenoate	C26 H51 O9 P	538.326	9.275	#N/A	S113377826	#N/A	-0.0013	-2.4256	#N/A	#N/A	1	level4	#N/A	#N/A	#N/A	#N/A	#N/A	up
9.278_632.3932	397.995	0	0.0001	0	0	2.3919	LC:NC	C18:neg	Calenduloside e	C36 H56 O9	632.393	9.278	C08964	S153390	HMDB0040851	0.0008	1.1957	#N/A	#N/A	1	level4	Terpenoids	Triterpenoids (C30)	Oleananes	Terpenoids	NULL	up
9.289_422.3027	2.743	0.0221	0.0508	0.0441	0.0861	1.0548	LC:NC	C18:neg	(23s)-methyl-3alpha,7alpha,12alpha-trihydroxy-5beta-cholan-24-oic acid	C25 H42 O5	422.303	9.289	#N/A	S28639408	#N/A	-0.0005	-1.2305	#N/A	76.2	8	level4	#N/A	#N/A	#N/A	#N/A	#N/A	up
9.299_354.2191	0.0653	0.0015	0.0054	0.0056	0.0152	1.2422	LC:NC	C18:neg	Etretinate	C23 H30 O3	354.219	9.299	#N/A	S4445538	#N/A	-0.0004	-1.2356	#N/A	#N/A	1	level4	#N/A	#N/A	#N/A	#N/A	#N/A	down
9.334_295.1392	0.5882	0	0	0	0	1.3274	LC:NC	C18:pos	Pizotifen	C19 H21 N S	295.139	9.334	#N/A	S25497	#N/A	-0.0003	-1.0351	#N/A	#N/A	2	level4	#N/A	#N/A	#N/A	#N/A	#N/A	down
9.334_390.277	1.8339	0	0.0002	0.0001	0.0003	1.0626	LC:NC	C18:pos	Bis(2-ethylhexyl) phthalate	C24 H38 O4	390.277	9.334	C03690	S21106505	#N/A	-0.0001	-0.1588	#N/A	#N/A	63	level4	#N/A	#N/A	#N/A	#N/A	NULL	up
9.335_496.3363	0.6433	0	0	0	0	1.2071	LC:NC	C18:pos	[similar to: dl-dipalmitoylphosphatidylcholine; δmass: -237.2259 da]	#N/A	496.336	9.335	#N/A	#N/A	#N/A	#N/A	#N/A	#N/A	#N/A	0	level5	#N/A	#N/A	#N/A	#N/A	#N/A	down
9.339_330.1282	1.9064	0.0007	0.0027	0.0003	0.0013	1.1548	LC:NC	C18:pos	Flurbiprofen axetil	C19 H19 F O4	330.128	9.339	#N/A	S3278	#N/A	0.0014	4.3296	#N/A	#N/A	1	level4	#N/A	#N/A	#N/A	#N/A	#N/A	up
9.345_258.1984	0.3875	0	0	0	0	1.6258	LC:NC	C18:pos	Acetyl hexamethyl tetralin	C18 H26 O	258.198	9.345	#N/A	S80719	HMDB0061860	0.0001	0.3219	#N/A	#N/A	4	level4	Benzenoids	Tetralins	null	Benzene and derivatives	#N/A	down
9.347_408.2272	5.3839	0	0	0	0	2.2777	LC:NC	C18:neg	1-palmitoylglycerone 3-phosphate	C19 H37 O7 P	408.227	9.347	C01192	S146664	HMDB0062190	-0.0005	-1.1587	#N/A	#N/A	2	level4	Organic oxygen compounds	Organooxygen compounds	Carbonyl compounds	Carbonyl compounds	NULL	up
9.349_581.2939	0.5574	0	0.0001	0	0.0001	1.2651	LC:NC	C18:neg	O-{hydroxy[(2r)-2-[(4-oxobutanoyl)oxy]-3-(palmitoyloxy)propoxy]phosphoryl}-l-serine	C26 H48 N O11 P	581.294	9.349	#N/A	S113380895	#N/A	-0.0026	-4.5441	#N/A	#N/A	1	level4	#N/A	#N/A	#N/A	#N/A	#N/A	down
9.351_513.3056	0.5462	0	0.0001	0	0.0002	1.2211	LC:NC	C18:neg	O-(hydroxy{(2r)-2-hydroxy-3-[(2-methoxy-13-methylpentadecyl)oxy]propoxy}phosphoryl)-l-serine	C23 H48 N O9 P	513.306	9.351	#N/A	S113376775	#N/A	-0.0011	-2.0963	#N/A	#N/A	3	level4	#N/A	#N/A	#N/A	#N/A	#N/A	down
9.368_322.2504	3.4213	0	0	0	0	1.6888	LC:NC	C18:neg	15-oxoede	C20 H34 O3	322.25	9.368	#N/A	MReference-9905	#N/A	-0.0004	-1.1977	#N/A	89.9	26	level2	#N/A	#N/A	#N/A	#N/A	#N/A	up
9.369_407.3033	1.9096	0	0	0	0	1.092	LC:NC	C18:pos	Cassaidine	C24 H41 N O4	407.303	9.369	C08669	S4444672	#N/A	-0.0003	-0.6545	#N/A	#N/A	1	level4	Alkaloids	Alkaloids derived by amination reactions	Terpenoid alkaloids	Alkaloids	NULL	up
9.372_587.3221	0.3604	0	0	0	0	1.7522	LC:NC	C18:neg	Retaspimycin	C31 H45 N3 O8	587.322	9.372	#N/A	S25038261	#N/A	0.0014	2.3867	#N/A	#N/A	1	level4	#N/A	#N/A	#N/A	#N/A	#N/A	down
9.375_387.244	2.2704	0	0	0	0	1.2635	LC:NC	C18:neg	2-[(9z,12z)-9,12-octadecadienoylamino]ethanesulfonic acid	C20 H37 N O4 S	387.244	9.375	#N/A	S113368758	#N/A	-0.0004	-0.9522	#N/A	#N/A	1	level4	#N/A	#N/A	#N/A	#N/A	#N/A	up
9.388_563.3223	0.5685	0	0.0002	0	0.0002	1.2528	LC:NC	C18:neg	(2r)-3-{[(2-aminoethoxy)(hydroxy)phosphoryl]oxy}-2-[(4-oxobutanoyl)oxy]propyl (9z)-9-octadecenoate	C27 H50 N O9 P	563.322	9.388	#N/A	S113380853	#N/A	0	0.0155	#N/A	#N/A	1	level4	#N/A	#N/A	#N/A	#N/A	#N/A	down
9.428_521.7915	0.6126	0	0	0	0	1.2204	LC:NC	C18:pos	[similar to: dl-dipalmitoylphosphatidylcholine; δmass: -211.7706 da]	#N/A	521.792	9.428	#N/A	#N/A	#N/A	#N/A	#N/A	#N/A	#N/A	0	level5	#N/A	#N/A	#N/A	#N/A	#N/A	down
9.429_1017.124	0.6568	0.0002	0.001	0	0	1.3754	LC:NC	C18:pos	[similar to: dl-dipalmitoylphosphatidylcholine; δmass: 283.5619 da]	#N/A	1017.12	9.429	#N/A	#N/A	#N/A	#N/A	#N/A	#N/A	#N/A	0	level5	#N/A	#N/A	#N/A	#N/A	#N/A	down
9.429_495.3331	0.6653	0	0	0	0	1.146	LC:NC	C18:pos	Lysolecithin	C24 H50 N O7 P	495.333	9.429	#N/A	S78064	#N/A	0.0006	1.1673	#N/A	#N/A	6	level4	#N/A	#N/A	#N/A	#N/A	#N/A	down
9.429_521.2959	0.6584	0	0.0001	0	0	1.2066	LC:NC	C18:pos	[similar to: dl-dipalmitoylphosphatidylcholine; δmass: -212.2662 da]	#N/A	521.296	9.429	#N/A	#N/A	#N/A	#N/A	#N/A	#N/A	#N/A	0	level5	#N/A	#N/A	#N/A	#N/A	#N/A	down
9.429_522.2928	0.6043	0	0	0	0	1.2476	LC:NC	C18:pos	[similar to: dl-dipalmitoylphosphatidylcholine; δmass: -211.2694 da]	#N/A	522.293	9.429	#N/A	#N/A	#N/A	#N/A	#N/A	#N/A	#N/A	0	level5	#N/A	#N/A	#N/A	#N/A	#N/A	down
9.433_285.1328	0.7057	0	0.0002	0	0.0002	1.0282	LC:NC	C18:pos	Hc blue 2	C12 H19 N3 O5	285.133	9.433	C19429	S33439	#N/A	0.0004	1.2591	#N/A	#N/A	2	level4	#N/A	#N/A	#N/A	#N/A	NULL	down
9.437_302.1434	0.677	0	0.0003	0	0	1.1145	LC:NC	C18:pos	Safinamide	C17 H19 F N2 O2	302.143	9.437	#N/A	S116349	#N/A	0.0003	1.1292	#N/A	#N/A	2	level4	#N/A	#N/A	#N/A	#N/A	#N/A	down
9.458_412.2978	3.0131	0	0	0	0	1.5289	LC:NC	C18:pos	Virilon	C27 H40 O3	412.298	9.458	C08156	S390140	#N/A	0	0.1009	#N/A	#N/A	25	level4	ST Sterol Lipids	ST02 Steroids	ST0202 C19 steroids (androgens) and derivatives	Sterol lipids[ST]	NULL	up
9.458_467.3379	0.5671	0	0	0	0	1.3958	LC:NC	C18:pos	(2r)-2-hydroxy-3-(pentadecyloxy)propyl 2-(trimethylammonio)ethyl phosphate	C23 H50 N O6 P	467.338	9.458	#N/A	S23281650	#N/A	0.0003	0.6947	#N/A	#N/A	3	level4	#N/A	#N/A	#N/A	#N/A	#N/A	down
9.499_502.2298	1.8263	0	0	0	0	1.2657	LC:NC	C18:neg	(3s,5z,7e)-26,26,26,27,27,27-hexafluoro-9,10-secocholesta-5,7,10,16-tetraen-23-yne-3,25-diol	C27 H32 F6 O2	502.23	9.499	#N/A	S7826269	#N/A	-0.0008	-1.6714	#N/A	#N/A	1	level4	#N/A	#N/A	#N/A	#N/A	#N/A	up
9.499_547.3081	0.6719	0.0004	0.0016	0.0004	0.0017	1.029	LC:NC	C18:pos	[similar to: dl-dipalmitoylphosphatidylcholine; δmass: -186.2540 da]	#N/A	547.308	9.499	#N/A	#N/A	#N/A	#N/A	#N/A	#N/A	#N/A	0	level5	#N/A	#N/A	#N/A	#N/A	#N/A	down
9.501_547.808	0.6074	0	0.0003	0.0001	0.0003	1.1689	LC:NC	C18:pos	[similar to: dl-dipalmitoylphosphatidylcholine; δmass: -185.7542 da]	#N/A	547.808	9.501	#N/A	#N/A	#N/A	#N/A	#N/A	#N/A	#N/A	0	level5	#N/A	#N/A	#N/A	#N/A	#N/A	down
9.502_434.2428	1.9132	0	0	0	0	1.256	LC:NC	C18:neg	1-linoleyl-sn-glycerol 3-phosphate	C21 H39 O7 P	434.243	9.502	#N/A	S24766514	#N/A	-0.0005	-1.2412	#N/A	#N/A	5	level4	#N/A	#N/A	#N/A	#N/A	#N/A	up
9.503_547.3119	0.6357	0.0002	0.0011	0.0001	0.0005	1.2144	LC:NC	C18:pos	Ibho#26	C30 H45 N O8	547.312	9.503	#N/A	S31150848	#N/A	-0.0026	-4.7707	#N/A	#N/A	2	level4	#N/A	#N/A	#N/A	#N/A	#N/A	down
9.527_534.3059	0.7545	0.0283	0.0627	0.0673	0.122	1.0567	LC:NC	C18:neg	(6r)-6-[(3,6-dideoxy-4-o-{(6r)-6-[(3,6-dideoxy-alpha-l-arabino-hexopyranosyl)oxy]heptanoyl}-alpha-l-arabino-hexopyranosyl)oxy]heptanoic acid	C26 H46 O11	534.306	9.527	#N/A	S113371270	#N/A	0.0019	3.5053	#N/A	#N/A	1	level4	#N/A	#N/A	#N/A	#N/A	#N/A	down
9.529_663.3388	0.4267	0	0	0	0	1.6746	LC:NC	C18:neg	O-(hydroxy{(2r)-2-{[(5e)-4-hydroxy-7-oxo-5-heptenoyl]oxy}-3-[(9z)-9-octadecenoyloxy]propoxy}phosphoryl)-l-serine	C31 H54 N O12 P	663.339	9.529	#N/A	S113380905	#N/A	0.0005	0.7039	#N/A	#N/A	1	level4	#N/A	#N/A	#N/A	#N/A	#N/A	down
9.541_443.3612	2.5523	0	0	0	0	1.3326	LC:NC	C18:pos	3-hydroxyoctadecanoylcarnitine	C25 H49 N O5	443.361	9.541	#N/A	S28639191	#N/A	0.0002	0.3492	#N/A	#N/A	2	level4	#N/A	#N/A	#N/A	#N/A	#N/A	up
9.543_299.2824	1.6822	0	0	0	0	1.0803	LC:NC	C18:pos	Threo-sphingosine, (-)-	C18 H37 N O2	299.282	9.543	#N/A	S4510275	#N/A	-0.0001	-0.2291	15.7	#N/A	8	level4	#N/A	#N/A	#N/A	#N/A	#N/A	up
9.547_639.3391	0.5124	0	0.0001	0	0	1.2708	LC:NC	C18:neg	1-deoxy-1-{[(7r,17z,20z)-4-hydroxy-7-(hydroxymethyl)-4-oxido-9-oxo-3,5,8-trioxa-4lambda~5~-phosphahexacosa-17,20-dien-1-yl]amino}-beta-d-fructopyranose	C29 H54 N O12 P	639.339	9.547	#N/A	S113381064	#N/A	0.0008	1.1973	#N/A	#N/A	2	level4	#N/A	#N/A	#N/A	#N/A	#N/A	down
9.552_442.3078	1.8103	0	0.0001	0	0	1.0765	LC:NC	C18:neg	(1s,3r,5z,7e,9xi)-18-[(4-hydroxy-4-methyl-2-pentyn-1-yl)oxy]-20-methyl-9,10-secopregna-5,7,10-triene-1,3-diol	C28 H42 O4	442.308	9.552	#N/A	S7826625	#N/A	-0.0005	-1.1961	#N/A	#N/A	6	level4	#N/A	#N/A	#N/A	#N/A	#N/A	up
9.555_622.3127	0.6031	0.0001	0.0004	0.0001	0.0005	1.1783	LC:NC	C18:neg	(2r)-2-hydroxy-3-[(hydroxy{[(1s,2r,3r,4s,5s,6r)-2,3,4,5,6-pentahydroxycyclohexyl]oxy}phosphoryl)oxy]propyl (8z,11z,14z)-8,11,14-icosatrienoate	C29 H51 O12 P	622.313	9.555	#N/A	S113378811	#N/A	0.0009	1.4787	#N/A	#N/A	2	level4	#N/A	#N/A	#N/A	#N/A	#N/A	down
9.559_502.3238	0.6283	0.0001	0.0004	0	0	1.1456	LC:NC	C18:pos	Gw7647	C29 H46 N2 O3 S	502.324	9.559	C15622	S2637470	#N/A	0.0009	1.8419	#N/A	#N/A	1	level4	#N/A	#N/A	#N/A	#N/A	NULL	down
9.567_480.3415	0.62	0	0	0	0	1.1104	LC:NC	C18:pos	(1r,3s,5z)-5-[(2e)-2-{(1r,3as,7ar)-1-[(2r)-6-ethyl-5,5-difluoro-6-hydroxy-2-octanyl]-7a-methyloctahydro-4h-inden-4-ylidene}ethylidene]-4-methylene-1,3-cyclohexanediol	C29 H46 F2 O3	480.341	9.567	#N/A	S7826451	#N/A	0	0.015	#N/A	#N/A	1	level4	#N/A	#N/A	#N/A	#N/A	#N/A	down
9.605_531.331	0.5694	0	0.0001	0	0.0001	1.2878	LC:NC	C18:pos	(2r)-2-hydroxy-3-[(10z,13z,16z)-10,13,16-nonadecatrienoyloxy]propyl 2-(trimethylammonio)ethyl phosphate	C27 H50 N O7 P	531.331	9.605	#N/A	S24823001	#N/A	-0.0015	-2.8842	#N/A	#N/A	1	level4	#N/A	#N/A	#N/A	#N/A	#N/A	down
9.608_335.2824	0.3542	0.0045	0.0133	0.1135	0.1877	1.4353	LC:NC	C18:pos	1-cyano-2-methyl-2-propen-1-yl palmitate	C21 H37 N O2	335.282	9.608	#N/A	S113368621	#N/A	-0.0001	-0.1978	#N/A	#N/A	2	level4	#N/A	#N/A	#N/A	#N/A	#N/A	down
9.62_325.298	2.8767	0	0	0	0	1.6015	LC:NC	C18:pos	Oleoylethanolamide	C20 H39 N O2	325.298	9.62	C20792	S4446574	HMDB0002088	-0.0001	-0.279	#N/A	52.3	5	level4	Organic nitrogen compounds	Organonitrogen compounds	Amines	Amines	map04024 cAMP signaling pathway;	up
9.62_351.1707	2.3984	0	0	0	0	1.3766	LC:NC	C18:pos	Pirenzepine	C19 H21 N5 O2	351.171	9.62	C07508	S4682	HMDB0014808	0.0012	3.4268	#N/A	#N/A	1	level4	Organoheterocyclic compounds	Benzodiazepines	1,4-benzodiazepines	1,4-benzodiazepines	NULL	up
9.62_562.3684	4.7209	0	0	0	0	2.0116	LC:NC	C18:pos	4-[(1s,3r,5z,7e)-1,3,25-trihydroxy-9,10-secocholesta-5,7,9,10-tetraen-11-yl]benzyl acetate	C36 H50 O5	562.368	9.62	#N/A	S7826582	#N/A	0.0026	4.6014	#N/A	#N/A	1	level4	#N/A	#N/A	#N/A	#N/A	#N/A	up
9.621_310.1441	1.8849	0	0	0	0	1.1236	LC:NC	C18:pos	Lersivirine	C17 H18 N4 O2	310.144	9.621	#N/A	S10705150	#N/A	0.0011	3.6944	#N/A	#N/A	1	level4	#N/A	#N/A	#N/A	#N/A	#N/A	up
9.621_328.1547	1.8496	0	0	0	0	1.1159	LC:NC	C18:pos	1,2-dehydroreticuline	C19 H22 N O4	328.155	9.621	C06167	S389760	#N/A	-0.0002	-0.4962	#N/A	#N/A	2	level4	#N/A	#N/A	#N/A	#N/A	map01100 Metabolic pathways;	up
9.621_464.2905	1.8416	0.0001	0.0003	0.0001	0.0005	1.0006	LC:NC	C18:pos	Pristimerin	C30 H40 O4	464.291	9.621	C08633	S140269	#N/A	-0.0021	-4.6258	#N/A	#N/A	1	level4	Terpenoids	Triterpenoids (C30)	Dammarenes	Terpenoids	NULL	up
9.622_292.1714	2.2953	0	0	0	0	1.3588	LC:NC	C18:pos	Thioperamide	C15 H24 N4 S	292.171	9.622	C17933	S2300031	#N/A	-0.0008	-2.6021	#N/A	#N/A	1	level4	#N/A	#N/A	#N/A	#N/A	#N/A	up
9.622_342.1704	2.2376	0	0	0	0	1.3171	LC:NC	C18:pos	Magnoflorine	C20 H24 N O4	342.17	9.622	C09581	S66066	#N/A	-0.0002	-0.5151	#N/A	#N/A	1	level4	Alkaloids	Alkaloids derived from tyrosine	Isoquinoline alkaloids	Alkaloids	#N/A	up
9.625_266.2246	0.3947	0	0	0	0	1.7851	LC:NC	C18:pos	Hydroprene	C17 H30 O2	266.225	9.625	C18862	S4522732	#N/A	0	0.0391	#N/A	#N/A	20	level4	#N/A	#N/A	#N/A	#N/A	NULL	down
9.625_286.2297	0.3756	0	0	0	0	1.8513	LC:NC	C18:pos	Retinol	C20 H30 O	286.23	9.625	C00473	BGI501	#N/A	0	0.1227	14.6	#N/A	24	level3	Vitamins and Cofactors	Vitamins	Fat-soluble vitamins [Fig]	Vitamins	map00830 Retinol metabolism; map01100 Metabolic pathways; map04977 Vitamin digestion and absorption;	down
9.628_434.3011	2.0926	0	0	0	0	1.2825	LC:NC	C18:pos	(1s,3r,5z,7e,9xi,20s)-20-[(2r)-2,3-dihydroxy-3-methylbutoxy]-9,10-secopregna-5,7,10-triene-1,3-diol	C26 H42 O5	434.301	9.628	#N/A	S7826257	#N/A	-0.0021	-4.8345	#N/A	#N/A	5	level4	#N/A	#N/A	#N/A	#N/A	#N/A	up
9.641_389.2597	3.4716	0	0	0	0	1.6798	LC:NC	C18:neg	N-oleoyl taurine	C20 H39 N O4 S	389.26	9.641	#N/A	S4941625	#N/A	-0.0003	-0.7958	#N/A	#N/A	1	level4	#N/A	#N/A	#N/A	#N/A	#N/A	up
9.642_439.3063	0.4027	0	0	0	0	1.6722	LC:NC	C18:pos	1-hexadecyl-sn-glycero-3-phosphoethanolamine	C21 H46 N O6 P	439.306	9.642	#N/A	S24823080	#N/A	0	0.0643	#N/A	#N/A	1	level4	#N/A	#N/A	#N/A	#N/A	#N/A	down
9.649_462.3326	1.7227	0	0.0002	0	0.0002	1.0196	LC:NC	C18:pos	Stoloniferone f	C28 H46 O5	462.333	9.649	#N/A	S9256219	#N/A	-0.0019	-4.1842	#N/A	#N/A	4	level4	#N/A	#N/A	#N/A	#N/A	#N/A	up
9.687_553.3364	0.6277	0	0.0001	0	0.0001	1.1446	LC:NC	C18:neg	O-{hydroxy[(2r)-2-hydroxy-3-(icosanoyloxy)propoxy]phosphoryl}-l-serine	C26 H52 N O9 P	553.336	9.687	#N/A	S113376748	#N/A	-0.0016	-2.8274	#N/A	#N/A	1	level4	#N/A	#N/A	#N/A	#N/A	#N/A	down
9.7_677.3149	0.7553	0.0001	0.0006	0.0001	0.0003	1.0057	LC:NC	C18:neg	(2e)-7-{[(9z,21r,27s)-27-amino-27-carboxy-24-hydroxy-24-oxido-18-oxo-19,23,25-trioxa-24lambda~5~-phosphaheptacos-9-en-21-yl]oxy}-4,7-dioxo-2-heptenoic acid	C31 H52 N O13 P	677.315	9.7	#N/A	S113380904	#N/A	-0.0027	-4.0468	#N/A	#N/A	1	level4	#N/A	#N/A	#N/A	#N/A	#N/A	down
9.704_324.2661	1.825	0	0	0	0	1.0295	LC:NC	C18:neg	11(r)-hede	C20 H36 O3	324.266	9.704	#N/A	S17220773	#N/A	-0.0004	-1.1099	#N/A	#N/A	10	level4	#N/A	#N/A	#N/A	#N/A	#N/A	up
9.71_451.3065	0.1617	0	0	0	0	2.5016	LC:NC	C18:pos	(2r)-2-hydroxy-3-[(1z)-1-tetradecen-1-yloxy]propyl 2-(trimethylammonio)ethyl phosphate	C22 H46 N O6 P	451.307	9.71	#N/A	S24823057	#N/A	0.0002	0.4244	#N/A	#N/A	1	level4	#N/A	#N/A	#N/A	#N/A	#N/A	down
9.711_420.324	1.7544	0	0	0	0	1.0607	LC:NC	C18:pos	Obeticholic acid	C26 H44 O4	420.324	9.711	C15636	S394730	#N/A	0.0001	0.1627	#N/A	#N/A	12	level4	#N/A	#N/A	#N/A	#N/A	NULL	up
9.718_402.3135	1.9678	0	0.0001	0	0.0001	1.0659	LC:NC	C18:pos	(1s,3r,5z,7e,9xi,20s)-20-(3-methylbutoxy)-9,10-secopregna-5,7,10-triene-1,3-diol	C26 H42 O3	402.313	9.718	#N/A	S7826243	#N/A	0.0001	0.1716	#N/A	#N/A	10	level4	#N/A	#N/A	#N/A	#N/A	#N/A	up
9.725_493.3542	0.482	0	0	0	0	1.4574	LC:NC	C18:pos	(2r)-3-[(1z)-1-heptadecen-1-yloxy]-2-hydroxypropyl 2-(trimethylammonio)ethyl phosphate	C25 H52 N O6 P	493.354	9.725	#N/A	S24823060	#N/A	0.001	1.9731	#N/A	#N/A	2	level4	#N/A	#N/A	#N/A	#N/A	#N/A	down
9.732_495.37	0.4306	0	0	0	0	1.6647	LC:NC	C18:pos	(2r)-3-(heptadecyloxy)-2-hydroxypropyl 2-(trimethylammonio)ethyl phosphate	C25 H54 N O6 P	495.37	9.732	#N/A	S8588900	#N/A	0.0011	2.218	#N/A	#N/A	3	level4	#N/A	#N/A	#N/A	#N/A	#N/A	down
9.751_436.2585	2.3196	0	0	0	0	1.4448	LC:NC	C18:neg	Oleoyl-l-α-lysophosphatidic acid	C21 H41 O7 P	436.259	9.751	#N/A	MReference-1474	HMDB0007855	-0.0005	-1.1052	#N/A	88	6	level2	Lipids and lipid-like molecules	Glycerophospholipids	Glycerophosphates	Glycerophospholipids[GP]	#N/A	up
9.753_549.8241	0.5008	0	0	0	0	1.6047	LC:NC	C18:pos	[similar to: dl-dipalmitoylphosphatidylcholine; δmass: -183.7380 da]	#N/A	549.824	9.753	#N/A	#N/A	#N/A	#N/A	#N/A	#N/A	#N/A	0	level5	#N/A	#N/A	#N/A	#N/A	#N/A	down
9.755_549.3257	0.4947	0	0	0	0	1.611	LC:NC	C18:pos	[similar to: dl-dipalmitoylphosphatidylcholine; δmass: -184.2365 da]	#N/A	549.326	9.755	#N/A	#N/A	#N/A	#N/A	#N/A	#N/A	#N/A	0	level5	#N/A	#N/A	#N/A	#N/A	#N/A	down
9.759_309.1548	0.5519	0	0	0	0	1.3905	LC:NC	C18:pos	Metixene	C20 H23 N S	309.155	9.759	#N/A	S4023	HMDB0014484	-0.0003	-1.0813	#N/A	#N/A	1	level4	Organoheterocyclic compounds	Benzothiopyrans	1-benzothiopyrans	1-benzothiopyrans	#N/A	down
9.762_623.2873	0.5537	0	0	0	0	1.5182	LC:NC	C18:pos	D-gamma-glutamyl-s-[(4s,5r,6e,8e,10z,13z,16z)-1-carboxy-4-hydroxy-6,8,10,13,16-nonadecapentaen-5-yl]-l-cysteinylglycine	C30 H45 N3 O9 S	623.287	9.762	#N/A	S30776672	HMDB0012993	-0.0004	-0.5756	#N/A	#N/A	1	level4	Organic acids and derivatives	Carboxylic acids and derivatives	Amino acids, peptides, and analogues	Amino acids, peptides, and analogues	#N/A	down
9.765_353.2927	1.8532	0	0	0	0.0001	1.0506	LC:NC	C18:neg	Palmitoyl proline	C21 H39 N O3	353.293	9.765	#N/A	S19975146	#N/A	-0.0003	-0.8971	#N/A	#N/A	2	level4	#N/A	#N/A	#N/A	#N/A	#N/A	up
9.789_356.1859	2.2296	0	0	0	0	1.3121	LC:NC	C18:pos	1alpha,5alpha-dimercaptoandrostane-3alpha,17beta-diol	C19 H32 O2 S2	356.186	9.789	C14960	S216476	#N/A	0.0015	4.2763	#N/A	#N/A	1	level4	#N/A	#N/A	#N/A	#N/A	NULL	up
9.802_541.3366	0.6301	0	0	0	0	1.2199	LC:NC	C18:neg	O-(hydroxy{(2r)-2-hydroxy-3-[(2-methoxyoctadecyl)oxy]propoxy}phosphoryl)-l-serine	C25 H52 N O9 P	541.337	9.802	#N/A	S113376783	#N/A	-0.0013	-2.465	#N/A	#N/A	1	level4	#N/A	#N/A	#N/A	#N/A	#N/A	down
9.823_440.3869	0.5185	0	0	0	0	1.4298	LC:NC	C18:pos	Mfcd00083068	C27 H52 O4	440.387	9.823	#N/A	S82021	#N/A	0.0004	0.8064	#N/A	#N/A	5	level4	#N/A	#N/A	#N/A	#N/A	#N/A	down
9.831_316.2402	0.2466	0	0.0002	0	0	1.5885	LC:NC	C18:pos	5α-pregnan-3,20-dione	C21 H32 O2	316.24	9.831	C03681	MReference-247	HMDB0003759	-0.0001	-0.1794	#N/A	80.7	33	level2	Lipids and lipid-like molecules	Steroids and steroid derivatives	Pregnane steroids	Steroids and derivatives	map00140 Steroid hormone biosynthesis;	down
9.879_340.2399	0.0477	0.0044	0.0131	0.1812	0.2745	1.1573	LC:NC	C18:neg	Medrogestone	C23 H32 O2	340.24	9.879	#N/A	S8125459	#N/A	-0.0003	-1.0077	#N/A	#N/A	7	level4	#N/A	#N/A	#N/A	#N/A	#N/A	down
9.93_583.2546	2.6823	0.0022	0.0072	0.0042	0.0118	1.2934	LC:NC	C18:pos	[similar to: bilirubin; δmass: -1.0089 da]	#N/A	583.255	9.93	#N/A	#N/A	#N/A	#N/A	#N/A	#N/A	#N/A	0	level5	#N/A	#N/A	#N/A	#N/A	#N/A	up
9.932_378.3498	0.7301	0.017	0.0408	0.0401	0.0799	1.1625	LC:NC	C18:pos	(5z,9z)-23-methyl-5,9-tetracosadienoic acid	C25 H46 O2	378.35	9.932	#N/A	S4471750	#N/A	0	-0.0015	#N/A	#N/A	4	level4	#N/A	#N/A	#N/A	#N/A	#N/A	down
9.958_342.2558	0.4458	0.0003	0.0013	0.0001	0.0003	1.1859	LC:NC	C18:pos	2475675	C23 H34 O2	342.256	9.958	#N/A	S4908583	#N/A	0	-0.135	#N/A	#N/A	6	level4	#N/A	#N/A	#N/A	#N/A	#N/A	down
9.958_359.2824	0.4573	0.0003	0.0014	0.0001	0.0003	1.1684	LC:NC	C18:pos	1-cyano-2-methyl-2-propen-1-yl (9z,12z)-9,12-octadecadienoate	C23 H37 N O2	359.282	9.958	#N/A	S113368626	#N/A	0	-0.0921	#N/A	#N/A	2	level4	#N/A	#N/A	#N/A	#N/A	#N/A	down
9.958_387.3136	0.4522	0.0004	0.0018	0	0.0002	1.1964	LC:NC	C18:pos	1,1'-(3,5-pyridinediyl)di(1-decanone)	C25 H41 N O2	387.314	9.958	#N/A	S30777090	HMDB0035515	-0.0001	-0.3229	#N/A	#N/A	3	level4	Organic oxygen compounds	Organooxygen compounds	Carbonyl compounds	Carbonyl compounds	#N/A	down
9.959_364.2377	0.4477	0.0002	0.001	0	0.0002	1.2335	LC:NC	C18:pos	Furomine	C20 H32 N2 O4	364.238	9.959	#N/A	S4678162	#N/A	0.0015	4.1488	#N/A	#N/A	1	level4	#N/A	#N/A	#N/A	#N/A	#N/A	down
9.96_406.3811	0.6288	0.0033	0.0104	0.0066	0.0175	1.3881	LC:NC	C18:pos	(5z,9z)-5,9-heptacosadienoic acid	C27 H50 O2	406.381	9.96	#N/A	S23340061	#N/A	0	0.0672	#N/A	#N/A	5	level4	#N/A	#N/A	#N/A	#N/A	#N/A	down
9.96_593.3301	0.5789	0	0	0	0	1.191	LC:NC	C18:neg	(2r)-3-{[(2-aminoethoxy)(hydroxy)phosphoryl]oxy}-2-{[(5e)-4-hydroxy-7-oxo-5-heptenoyl]oxy}propyl palmitate	C28 H52 N O10 P	593.33	9.96	#N/A	S113380838	#N/A	-0.0027	-4.62	#N/A	#N/A	2	level4	#N/A	#N/A	#N/A	#N/A	#N/A	down
9.963_310.2507	0.5477	0.0002	0.0009	0.0002	0.0008	1.1297	LC:NC	C18:pos	(+/-)-methoprene	C19 H34 O3	310.251	9.963	C14308	S4518347	#N/A	-0.0001	-0.346	#N/A	#N/A	3	level4	#N/A	#N/A	#N/A	#N/A	NULL	down
9.963_528.2911	1.8709	0	0.0002	0	0.0002	1.0849	LC:NC	C18:pos	(2s)-3-(beta-d-galactopyranosyloxy)-2-hydroxypropyl 8-{(1s,5s)-4-oxo-5-[(2z)-2-penten-1-yl]-2-cyclopenten-1-yl}octanoate	C27 H44 O10	528.291	9.963	#N/A	S113374813	#N/A	-0.0023	-4.3644	#N/A	#N/A	1	level4	#N/A	#N/A	#N/A	#N/A	#N/A	up
9.974_648.4054	0.5663	0	0	0	0.0001	1.2304	LC:NC	C18:pos	(3beta)-3-hydroxy-27-{[(2e)-3-(4-hydroxy-3-methoxyphenyl)-2-propenoyl]oxy}urs-12-en-28-oic acid	C40 H56 O7	648.405	9.974	#N/A	S8851098	#N/A	0.0027	4.2394	#N/A	#N/A	3	level4	#N/A	#N/A	#N/A	#N/A	#N/A	down
9.989_400.3341	0.4096	0.0001	0.0003	0.0002	0.001	1.4935	LC:NC	C18:pos	Mfcd00010474	C27 H44 O2	400.334	9.989	#N/A	S82599	#N/A	-0.0001	-0.1804	#N/A	#N/A	60	level4	#N/A	#N/A	#N/A	#N/A	#N/A	down
9.997_555.3537	0.479	0	0	0	0	1.605	LC:NC	C18:neg	O-(hydroxy{(2r)-2-hydroxy-3-[(2-methoxynonadecyl)oxy]propoxy}phosphoryl)-l-serine	C26 H54 N O9 P	555.354	9.997	#N/A	S113376784	#N/A	0.0001	0.2041	#N/A	#N/A	1	level4	#N/A	#N/A	#N/A	#N/A	#N/A	down
9.997_623.342	0.4853	0	0	0	0	1.6366	LC:NC	C18:neg	(7r,14e)-1-amino-4,13-dihydroxy-9-oxo-7-[(palmitoyloxy)methyl]-3,5,8-trioxa-4-phosphahexadec-14-en-16-oic acid 4-oxide	C29 H54 N O11 P	623.342	9.997	#N/A	S113380840	#N/A	-0.0015	-2.3331	#N/A	#N/A	1	level4	#N/A	#N/A	#N/A	#N/A	#N/A	down
