## Supplemental Table S1-15 for "Integrated microbiome and metabolome analysis reveals the interaction between intestinal flora and serum metabolites as potential biomarkers in hepatocellular carcinoma patients": Supplementary table S14-Correlation coefficient matrix of differential species and differential metabolites.xlsx

### Sheet: HCC-VS-LC_spearman_correlation_
Supplementary table S14A Correlation coefficient matrix of differential species and differential metabolites in HCC vs. LC
X1	7.286_276.0998	7.283_274.1568	7.941_152.1204	5.237_197.1055	9.963_310.2507	7.985_338.2453	8.3_314.2453	8.247_470.3035	8.637_308.1963	7.241_346.0562	1.261_194.0252	7.284_332.1622	8.643_590.3459	7.286_584.1194	7.614_512.2975	8.604_488.312	7.619_510.3181	8.33_610.371	8.235_608.3555	7.344_558.2444	6.624_296.214	6.467_315.1106	6.747_208.0739	7.286_190.0483	9.261_500.2782	7.85_952.6043	9.605_531.331	9.71_451.3065	9.555_622.3127	8.482_582.2808	8.185_642.3725	8.004_776.3985	9.275_538.3258	9.732_495.37	9.725_493.3542	9.388_563.3223	11.61_771.5202	9.108_504.4034	8.361_936.5807	1.222_311.1041	7.237_518.1475	7.802_651.2672	8.766_516.3109	8.586_422.2668	9.885_562.4213	8.102_658.3393	8.04_614.3667	8.782_528.3107	8.979_596.392	8.75_594.3772	7.913_676.3514	5.973_594.265	8.746_612.3873	8.046_808.4268	7.242_340.0245	9.354_576.4605	9.186_560.3713	8.347_532.3045	6.33_368.1467	7.288_381.1268	9.527_534.3059	8.806_584.2992	9.997_623.342	10.971_806.5106	7.823_437.3137	8.363_413.2931	5.411_238.0843	8.864_276.2089	8.025_334.0876	8.024_456.1484	7.181_204.1154	5.283_274.0869	3.653_386.1572	0.696_258.0854	8.266_535.3283	7.354_322.0953	9.958_359.2824	9.547_639.3391	9.347_408.2272	9.257_453.3229	9.958_387.3136	7.584_292.0764	7.019_167.1313	9.211_500.3161	6.428_506.2522	6.43_564.2547	9.368_322.2504	7.434_334.214	8.071_320.235	5.875_338.0456	8.553_557.3386	8.958_541.3425	5.257_271.0957	8.742_668.3536	8.366_504.2373	7.924_358.2507	6.765_206.0946	5.742_207.0392	9.958_342.2558	9.204_482.3057	6.251_176.1204	3.472_222.0564	5.777_277.025	4.656_290.0819	7.288_408.087	6.404_180.1154	6.65_384.0674	8.547_347.9273	7.346_336.118	6.759_352.1521	3.979_211.0847	6.723_248.105	7.025_450.2069	6.96_598.2796	8.967_542.2175	1.286_196.0369	7.243_240.0999	3.466_202.0469	10.009_234.162	7.284_190.136	7.924_376.2613	5.661_272.0713	7.287_399.2255	5.811_517.106	6.659_330.1215	4.502_364.1204	8.482_554.1169	6.23_274.0811	3.507_162.0316	5.411_178.0633	3.318_142.0633	6.566_164.12	7.978_284.0792	6.979_314.1629	6.447_364.0249	9.214_370.2871	5.413_326.0301	5.642_454.163	3.462_177.0793	4.276_320.0562	5.862_236.0687	10.001_392.3655	3.453_297.0895	9.988_410.2669	8.313_532.3057	7.499_350.13	8.864_648.3872	5.92_338.0819	5.246_458.1969	8.007_754.4171	10.075_344.2715	8.864_294.2195	6.582_184.1103	6.715_294.1467	9.056_600.3643	8.713_646.3716	7.107_120.0578	9.345_258.1984	3.454_135.0547	8.704_592.3608	4.248_602.1646	8.303_573.3332	7.112_316.1786	6.895_208.0527	6.448_618.2685	6.742_166.0634	2.745_210.1007	6.623_548.2608	6.566_208.1096	4.217_234.1104	8.591_414.2982	7.274_648.1509	8.139_480.0802	1.947_158.0036	8.149_432.307	6.298_300.1473	7.041_936.3298	8.924_519.3402	8.348_354.2558	8.028_316.2039	9.278_632.3932	9.08_398.3184	8.329_450.0698	8.765_368.2563	8.938_446.3033	5.828_299.0827	4.148_228.0935	5.598_134.073	5.218_331.1055	5.868_308.0868	6.248_316.1311	8.864_329.2565	6.505_286.1317	8.791_182.1674	2.851_218.0728	7.345_426.0873	9.762_623.2873	0.629_194.0424	8.376_299.2824	5.41_534.1725	6.583_562.2779	6.428_330.2194	8.263_567.2841	7.245_222.0894	5.563_354.0405	7.803_583.279	4.597_197.0691	5.41_294.0506	4.924_325.0738	3.329_356.0497	9.211_388.2976	8.565_464.3131	3.318_436.1299	6.751_254.1056	8.994_356.2347	7.93_350.1197	0.703_141.0794	7.107_166.0633	6.173_224.1045	7.415_322.1541	9.299_354.2191	9.227_386.3184	7.286_244.1464	7.533_411.2774	9.181_501.2862	8.905_654.3985	7.671_224.084	6.294_308.0797	7.768_390.1653	5.158_422.2122	7.854_344.1736	9.959_364.2377	0.694_275.1131	7.934_519.2286	6.366_438.2081	6.048_326.0394	1.194_262.0801	6.562_276.0968	7.286_193.059	8.363_449.3143	5.479_296.1194	0.709_379.091	7.285_256.1462	9.559_502.3238	7.285_494.1795	8.637_300.23	8.085_286.2139	5.891_196.1098	6.02_199.1212	7.243_254.1155	8.936_486.2963	9.625_266.2246	8.929_428.2927	9.503_547.3119	5.506_288.1474	9.24_304.1125	5.873_298.0841	2.706_290.0903	7.241_533.1112	5.74_457.1409	5.056_242.1057	5.775_129.0581	5.734_322.1316	8.661_502.3068	7.291_422.1421	4.583_357.194	5.132_426.1095	3.656_170.1058	10.008_418.1806	0.76_320.0116	5.646_242.0805	8.143_474.2821	7.862_424.3706	3.854_260.1162	8.868_612.3652	3.186_152.0473	8.24_610.2786	8.852_306.147	5.731_257.1416	9.879_340.2399	9.188_634.4087	5.786_174.0684	2.848_218.1269	2.492_198.1008	6.625_266.0548	7.594_510.2819	7.243_360.0718	6.053_252.0999	6.385_194.0583	7.104_292.0624	8.404_794.4478	9.989_400.3341	6.855_312.1474	9.388_323.2824	5.965_341.0731	5.669_325.0781	7.049_200.0835	7.435_438.1682	0.722_114.0433	5.41_192.079	7.378_404.1584	5.806_297.1212	10.518_660.5206	10.989_714.5669	7.45_447.2988	7.057_640.1182	7.871_461.1747	8.367_365.293	0.66_155.0352	9.641_389.2597	10.851_726.5672	7.345_290.1126	6.926_356.2671	0.65_174.1371	6.725_347.1368	0.644_188.1529	6.241_266.1155	6.561_266.0679	8.186_509.1451	7.4_340.2038	9.529_663.3388	9.997_555.3537	8.036_495.2588	8.605_539.3597	8.48_445.3194	7.574_556.2885	4.926_408.1186	7.799_584.2824	3.106_256.0942	3.291_172.0193	10.023_551.3962	6.603_557.2837	8.195_280.1099	7.838_596.264	3.203_401.1322	8.491_462.2975	4.187_438.1496	6.113_360.1936	10.155_320.2715	3.22_227.0796	8.307_628.2892	8.728_516.3109	8.037_160.0528	5.907_302.0422	1.176_167.0222	5.099_244.1213	4.76_376.1998	9.372_587.3221	9.625_286.2297	7.075_822.4058	7.718_598.2794	8.224_305.2354	4.34_429.2152	7.283_234.0529	6.109_298.1412	4.824_224.0687	8.481_464.0855	6.658_716.3787	6.836_388.1633	10.647_575.4588	6.99_472.2487	8.263_499.2958	7.195_579.2535	7.419_499.2958	7.195_333.161	7.899_436.2092	8.033_436.2819	4.926_387.1893	8.76_386.282	0.699_228.1113	3.465_180.065	0.713_252.0241	7.344_602.2076	7.242_357.0636	5.579_294.1579	7.41_344.1361	6.523_534.0287	0.969_168.0287	7.107_162.1047	0.799_117.0792	4.629_154.0633	9.093_362.2126	9.458_412.2978	7.285_176.0324	8.341_492.2406	1.15_152.0333	8.443_481.1156	7.289_318.1467	6.511_278.1155	3.594_400.1365
Bacteroides_sp.A1C1	0.0307174	-0.0410925	-0.208329	-0.255089	0.133902	0.0080081	0.0763202	0.273354	-0.284991	0.0846702	-0.101857	-0.137295	-0.328148	-0.0335841	0.335236	-0.205633	-0.247344	-0.321034	-0.220479	0.206659	0.333053	-0.217784	0.0678782	-0.0337681	0.322047	-0.24716	0.272552	-0.0499684	0.24424	0.232695	-0.31655	-0.314775	-0.14316	-0.052125	0.0239717	0.360325	0.191655	-0.0340837	-0.244201	-0.0675231	0.0439459	-0.256286	-0.249737	-0.299298	-0.216048	-0.335722	-0.342455	-0.131246	-0.28244	-0.340456	-0.23785	0.351686	-0.301941	-0.289304	0.0751499	0.255878	-0.254103	-0.154889	0.264833	-0.043249	0.315722	-0.257719	0.277299	0.159215	-0.329476	-0.316327	0.130115	-0.246187	0.333211	0.361614	0.11143	0.209341	0.157637	0.287516	0.310948	-0.113205	0.262558	0.371502	-0.39149	0.0372002	0.269317	-0.143528	0.207132	-0.319351	0.337116	0.320666	-0.31701	0.0732695	0.245108	0.263202	-0.327214	-0.347057	-0.127525	-0.21731	-0.288502	-0.238034	0.103474	0.0456291	0.24783	-0.299666	0.0132811	-0.0297181	0.418709	0.175731	0.0344256	0.261861	0.151733	-0.362482	0.255878	0.0849595	-0.146118	0.294262	-0.0892594	-0.387716	-0.318549	-0.0605802	0.0794367	0.0161082	0.228685	-0.011427	-0.283295	0.0796339	-0.102462	-0.0436303	-0.372686	-0.0241295	-0.239625	0.19468	0.318772	0.100818	-0.146671	0.0769645	0.0418683	-0.266818	0.0335052	-0.011427	0.1131	-0.334486	-0.102672	0.508376	0.145316	-0.0475226	-0.282256	0.0398827	-0.291408	0.204765	-0.170406	0.158413	-0.0996344	-0.334052	0.228763	-0.249027	0.112192	0.268817	-0.312802	-0.201386	-0.277943	0.209065	-0.265687	-0.260612	-0.0553072	-0.295471	-0.238665	0.0539659	-0.0446166	0.0974253	-0.275523	0.411398	-0.0891674	-0.0709946	-0.269054	0.00398433	-0.0548469	0.233274	-0.226252	-0.227988	-0.230552	-0.305149	0.115072	0.0969256	-0.321928	-0.274011	-0.296168	-0.320456	-0.390332	-0.0632758	-0.141319	-0.121226	-0.0367268	0.123895	-0.134888	-0.239678	-0.287818	-0.309305	0.0395803	0.244425	0.338681	-0.267949	-0.189683	0.0665764	0.106472	0.301073	-0.28098	0.0773722	0.334499	-0.274774	-0.401168	0.0852093	0.136177	0.158768	-0.00211708	-0.375552	-0.11878	-0.242005	0.0170419	-0.0358326	-0.198191	0.100568	0.25981	0.302914	0.0791079	-0.265069	-0.0316774	-0.336406	0.298456	-0.193312	-0.0561487	-0.0139649	0.248448	-0.15385	-0.263702	0.23756	0.242373	-0.26862	-0.228737	0.121423	0.0105197	0.0739664	-0.126749	-0.320955	-0.222596	-0.0289159	-0.0913108	0.0658005	-0.0403955	-0.26574	-0.292105	0.0817904	0.18558	0.0832238	-0.374198	0.259757	-0.391937	0.306136	0.106393	-0.392528	-0.119109	0.0276404	0.0562671	0.147381	-0.212958	0.467521	-0.0611982	-0.361088	0.00510204	0.0417762	0.0216179	-0.0436566	0.298719	-0.268199	0.137295	-0.179663	-0.0503629	0.106998	-0.227356	0.206422	-0.367584	-0.34565	-0.0692063	-0.010375	-0.214181	0.0629208	0.0121239	-0.0476278	-0.0802651	0.296142	0.0836708	0.178742	0.0209473	0.0289685	0.253103	-0.117307	-0.334065	-0.195508	-0.127893	-0.0610798	-0.0499553	0.294288	0.0678256	0.100068	0.0587261	-0.186409	0.0513886	0.0463523	-0.262413	0.158413	0.0331238	-0.259994	-0.00107827	-0.414488	0.204647	0.258534	0.060922	-0.13097	-0.376118	-0.0200663	0.202819	-0.0736377	0.139925	-0.192365	0.359418	0.295129	-0.299337	0.200991	-0.305978	-0.286503	-0.0735457	-0.29534	0.0808963	-0.06918	0.254103	0.27146	-0.166132	-0.327819	0.00763991	-0.298364	0.289304	-0.00528614	0.225805	-0.156717	-0.365019	-0.253156	0.0264307	0.179623	-0.166461	-0.231617	-0.114309	0.279797	0.2538	-0.126512	-0.347031	0.183581	-0.0745187	0.049048	0.259915	0.186448	0.0199348	-0.0640122	-0.350739	-0.0950847	-0.065314	-0.30653	-0.301546	-0.294301	0.0569377	-0.266095	-0.061356	0.0117557	0.0194745	-0.202504	0.0218283	-0.302059	0.205081	0.0960578	-0.24716	0.348425	-0.0570298	-0.126801	0.107971	0.278324	-0.171983	-0.0109931	-0.29985	-0.0663791	0.00995424	-0.304597	-0.0832501	0.127459	0.363862	0.154534
Bacteroides_sp.CACC_737	0.0296655	-0.0292184	-0.246502	-0.279639	0.103514	0.01002	0.0667473	0.279928	-0.294077	0.0889307	-0.0849595	-0.153377	-0.263912	-0.0146486	0.300429	-0.15932	-0.245713	-0.283939	-0.182266	0.166053	0.306583	-0.200268	0.0508232	0.00820534	0.291513	-0.22879	0.243872	-0.102935	0.2495	0.208513	-0.302598	-0.283466	-0.146749	-0.102133	-0.0333868	0.339233	0.142752	-0.0391069	-0.215811	-0.054939	0.0485746	-0.241111	-0.218152	-0.286937	-0.241597	-0.297707	-0.310988	-0.111377	-0.260112	-0.305741	-0.202911	0.311882	-0.288949	-0.258679	0.0799627	0.250986	-0.234076	-0.129892	0.282861	-0.0239323	0.277877	-0.213234	0.247554	0.146592	-0.309305	-0.293946	0.158755	-0.241387	0.320534	0.346557	0.0898248	0.188513	0.184423	0.260349	0.293236	-0.126446	0.239862	0.335117	-0.377985	0.00749527	0.246489	-0.145342	0.178861	-0.287095	0.297062	0.280481	-0.281033	0.0725068	0.255865	0.267752	-0.304558	-0.326899	-0.0796602	-0.165974	-0.272762	-0.216442	0.085972	0.0441169	0.225976	-0.271841	0.0363981	-0.00619346	0.414133	0.198848	0.0484562	0.212011	0.194956	-0.343967	0.216087	0.123304	-0.120292	0.264136	-0.042986	-0.356354	-0.297049	-0.0701399	0.084302	0.0274432	0.205515	-0.021539	-0.252288	0.080173	-0.0830397	-0.00138071	-0.36118	-0.00097307	-0.212116	0.22808	0.326425	0.131404	-0.120135	0.102646	0.0877472	-0.246502	0.0248396	0.0206054	0.140214	-0.374053	-0.090719	0.467547	0.151312	-0.0245371	-0.227606	0.0594887	-0.253695	0.233721	-0.11573	0.173272	-0.0616847	-0.300705	0.20445	-0.241689	0.0843415	0.250776	-0.257995	-0.15122	-0.262755	0.189301	-0.217297	-0.233037	-0.040435	-0.26595	-0.244898	0.0950189	-0.0348333	0.0826583	-0.237705	0.372317	-0.113192	-0.0356091	-0.279376	0.0149379	-0.0452872	0.250947	-0.220532	-0.222807	-0.196718	-0.261361	0.130102	0.0856564	-0.276339	-0.244819	-0.255891	-0.32586	-0.364888	-0.0325715	-0.15293	-0.106985	0.00766621	0.129155	-0.10755	-0.241624	-0.254826	-0.290303	0.000565432	0.205686	0.311935	-0.233905	-0.169958	0.0925731	0.123199	0.262992	-0.256535	0.0833027	0.33062	-0.25476	-0.383837	0.105999	0.170143	0.158347	0.0293762	-0.351804	-0.110075	-0.243964	0.0391332	-0.00977015	-0.199887	0.130023	0.271473	0.279771	0.0645513	-0.25046	-0.0239849	-0.310028	0.269606	-0.179203	-0.00595676	-0.0398433	0.272538	-0.109694	-0.233589	0.214417	0.182753	-0.247396	-0.186514	0.117176	-0.00992794	0.107879	-0.108116	-0.300639	-0.228303	-0.0384231	-0.061093	0.033229	-0.0282716	-0.260191	-0.28553	0.0876157	0.206751	0.0882732	-0.341495	0.24908	-0.36594	0.302848	0.0804492	-0.39241	-0.0832895	0.0174627	0.0627498	0.127012	-0.205028	0.445363	-0.078411	-0.382416	0.0389622	0.0701399	0.00992794	-0.0386072	0.27384	-0.238849	0.142279	-0.14049	-0.0538081	0.0874316	-0.19752	0.161911	-0.333789	-0.296208	-0.0374237	-0.041053	-0.205134	0.0373317	0.000539133	-0.0621976	-0.115887	0.283229	0.0846045	0.143541	-0.0183174	0.0324006	0.308884	-0.145461	-0.317983	-0.146973	-0.120187	-0.0753077	-0.00549653	0.271868	0.0517042	0.135454	0.0721912	-0.169814	0.0421839	0.0660504	-0.268409	0.143778	0.0471018	-0.245963	-0.0416185	-0.37621	0.207724	0.220295	0.0588444	-0.127064	-0.353461	-0.0274563	0.188973	-0.043249	0.148485	-0.18938	0.332369	0.243714	-0.267528	0.208908	-0.277562	-0.288752	-0.0942037	-0.267778	0.104447	-0.0258258	0.219795	0.238442	-0.140964	-0.296773	0.0117557	-0.259981	0.295563	0.00461551	0.2123	-0.155836	-0.334539	-0.219072	0.00301126	0.195692	-0.13314	-0.22424	-0.0860246	0.23973	0.239296	-0.0978592	-0.323401	0.192497	-0.043604	0.0689564	0.236877	0.187579	0.0344914	-0.0332027	-0.322125	-0.106222	-0.0796076	-0.276128	-0.266621	-0.286477	0.101778	-0.266937	-0.0866952	0.0175416	0.0536503	-0.164173	0.00486535	-0.27455	0.187539	0.100134	-0.267121	0.32828	0.00385283	-0.117373	0.145316	0.207606	-0.13786	0.0243662	-0.306307	-0.0548469	0.0490348	-0.316563	-0.0668394	0.124224	0.332145	0.175731
Bacteroides_uniformis	0.0203556	-0.0765964	-0.265385	-0.232774	0.0675231	-0.0281007	0.0695087	0.277404	-0.284478	0.0723096	-0.0965048	-0.100765	-0.246436	-0.0263649	0.300613	-0.181438	-0.286674	-0.25167	-0.155362	0.0929019	0.314486	-0.210854	0.0451557	-0.0291526	0.281204	-0.236416	0.227554	-0.111942	0.200229	0.167184	-0.316077	-0.255418	-0.166789	-0.138202	-0.0402114	0.295208	0.155796	-0.0681675	-0.202188	-0.100963	0.0227093	-0.240598	-0.202609	-0.310041	-0.242899	-0.284965	-0.32611	-0.132877	-0.264228	-0.308121	-0.216311	0.330962	-0.274511	-0.265622	0.0640385	0.263689	-0.24925	-0.0739401	0.282164	-0.0483379	0.288423	-0.199769	0.194404	0.037187	-0.322717	-0.280126	0.112916	-0.26265	0.341284	0.350752	0.088523	0.170366	0.161267	0.314933	0.24215	-0.188486	0.189525	0.327754	-0.366453	-0.0606459	0.198625	-0.155139	0.121594	-0.285714	0.291671	0.27004	-0.294143	0.041934	0.22879	0.273117	-0.283676	-0.289791	-0.0934147	-0.18917	-0.271526	-0.244753	0.127472	0.0575163	0.175534	-0.301073	0.0316511	-0.0444456	0.407243	0.210788	0.0496397	0.205107	0.243964	-0.378905	0.144935	0.13932	-0.143304	0.271631	-0.0546497	-0.321231	-0.294314	-0.043249	0.0568457	-0.078674	0.16988	-0.03411	-0.230854	0.0563065	-0.124632	0.0580686	-0.303019	0.0377919	-0.183516	0.194167	0.335617	0.0860509	-0.157335	0.127946	0.104026	-0.203187	-0.0125973	0.02004	0.0964128	-0.286648	-0.128287	0.436777	0.107945	-0.0277193	-0.265438	0.0261282	-0.251013	0.246568	-0.161424	0.139057	-0.110693	-0.272538	0.144238	-0.264031	0.101396	0.240966	-0.249737	-0.186764	-0.29054	0.138544	-0.251381	-0.210512	-0.0300468	-0.254786	-0.192641	0.0851962	0.0129129	0.0882469	-0.277562	0.385138	-0.0821192	-0.0213418	-0.369819	-0.00550968	-0.0217757	0.191195	-0.227514	-0.137979	-0.194548	-0.283453	0.103329	0.0836971	-0.269567	-0.212747	-0.24378	-0.352199	-0.407243	-0.0692457	-0.179374	-0.116611	-0.0438276	0.101686	-0.149471	-0.265766	-0.226607	-0.261335	-0.0144514	0.149748	0.288015	-0.219361	-0.264649	0.0384625	0.12546	0.256443	-0.25693	0.0553992	0.337589	-0.2495	-0.354894	0.0523617	0.185133	0.140517	0.0295471	-0.390148	-0.0724148	-0.214812	0.0895487	0.0377393	-0.194404	0.146513	0.300534	0.221794	0.058897	-0.291369	-0.0235904	-0.337892	0.250815	-0.190538	-0.0226173	-0.0687855	0.254076	-0.120095	-0.256483	0.160819	0.208132	-0.264846	-0.162989	0.0928887	-0.0695613	0.119806	-0.133929	-0.289633	-0.224174	-0.0980828	-0.111311	0.011519	-0.0563065	-0.24737	-0.271881	0.0695613	0.149642	0.0634073	-0.386282	0.237942	-0.407124	0.277864	0.0197901	-0.378564	-0.109089	0.0288633	0.0318746	0.157098	-0.250013	0.436198	-0.121318	-0.31893	0.0181727	0.0503629	0.0935593	-0.0753866	0.195561	-0.252485	0.116637	-0.185409	-0.0346229	0.123304	-0.212182	0.192116	-0.329174	-0.257285	-0.0716784	-0.0594361	-0.206685	0.0847623	-0.0797128	-0.14312	-0.132574	0.26361	0.0676941	0.142463	-0.00163055	0.00740322	0.316182	-0.122015	-0.28695	-0.134073	-0.0639596	-0.0541369	-0.00518094	0.253419	0.0707448	0.0729802	0.0960183	-0.183213	0.00213023	0.0202898	-0.261821	0.116755	0.104263	-0.214654	-0.0996081	-0.347938	0.158374	0.151404	0.0509021	-0.0941774	-0.323861	-0.0705081	0.187408	-0.0778982	0.162069	-0.167263	0.318996	0.198388	-0.288252	0.164567	-0.238823	-0.319259	-0.135493	-0.256141	0.0471676	0.0369503	0.180886	0.216363	-0.15794	-0.284307	-0.032085	-0.267094	0.268212	-0.00135441	0.162647	-0.166434	-0.285517	-0.214825	-0.0114664	0.166934	-0.134823	-0.278219	-0.155954	0.166237	0.238718	-0.144264	-0.261861	0.208487	-0.0513754	0.0421313	0.242899	0.152207	0.0424074	-0.0649327	-0.291237	-0.089838	-0.0902193	-0.259494	-0.259231	-0.287976	0.0984641	-0.257101	-0.100345	-0.0407769	0.0396592	-0.209276	-0.0527956	-0.285885	0.104947	0.0775563	-0.273761	0.284452	0.0237482	-0.12383	0.136164	0.197204	-0.16558	0.0189223	-0.31296	-0.0956238	0.0544656	-0.296734	-0.051428	0.165672	0.32661	0.159255
Roseburia_intestinalis	0.083776	0.143488	-0.13406	-0.108011	0.167026	0.162016	0.141227	0.302178	-0.14124	0.128471	0.0103356	0.0845782	-0.0999763	0.106222	0.228461	-0.266634	-0.0422628	-0.246344	-0.063815	0.233063	0.157953	-0.218822	0.0654587	0.0893383	0.16341	-0.130523	0.144133	0.0454581	0.104342	0.217757	-0.135244	-0.17151	0.142568	0.154376	0.148682	0.183147	0.273525	-0.0696271	-0.0730328	-0.149392	0.0758994	-0.147197	-0.200203	-0.0892594	-0.157479	-0.173798	-0.191682	-0.0963602	-0.269935	-0.164317	-0.118346	0.14692	-0.173614	-0.124961	0.132811	0.268344	-0.129445	-0.106985	0.208092	0.0547417	0.073401	-0.194482	0.193365	0.122015	-0.122857	-0.168446	0.160517	-0.207908	0.20015	0.217165	0.0704818	0.261729	0.0966758	0.0579765	0.222241	-0.0696534	0.069969	0.142502	-0.189683	0.317839	0.0831843	-0.0114138	0.21013	-0.198467	0.0839207	0.0861824	-0.271565	0.125657	0.203345	0.326886	-0.256838	-0.218796	0.081843	-0.12408	-0.108037	-0.125947	0.166684	0.125066	0.0604618	-0.196494	0.176362	0.006417	0.226133	0.249435	0.164159	0.0785556	0.186514	-0.171339	0.261598	0.174692	-0.189762	0.207132	-0.230184	-0.217258	-0.153784	-0.0116242	0.129155	-0.00188039	0.061093	0.0786871	-0.17464	0.179729	0.0500473	-0.11072	-0.1837	-0.212997	0.0381733	0.14124	0.261887	0.141529	-0.185015	0.0584762	0.110904	-0.0626841	-0.00190669	0.0454187	0.170313	-0.219361	-0.0547417	0.231998	0.167881	0.101686	-0.11331	0.161819	-0.181517	0.165553	-0.0808174	0.179452	-0.104381	-0.176941	0.122028	-0.218546	0.0264438	0.185278	-0.0868793	-0.118373	-0.223346	0.242912	-0.122857	-0.151299	-0.0281401	-0.205094	-0.1207	0.144645	-0.112679	0.0565038	-0.30223	0.202175	0.0283242	0.130615	-0.0908374	0.150089	0.157848	0.176454	-0.165764	-0.117347	-0.156743	-0.100252	0.0590811	0.12809	0.000262992	-0.149366	-0.0422759	-0.133718	-0.116308	-0.191169	-0.354658	-0.0310988	-0.0591074	0.121423	-0.0446955	-0.176283	-0.223122	-0.15961	0.0374895	0.254326	0.218086	-0.18228	-0.0963733	0.156861	0.0428545	0.102896	-0.164725	0.12884	0.30987	-0.179071	-0.220558	0.156717	0.147328	0.0792394	0.0467994	-0.113139	0.0890885	-0.220335	-0.125118	-0.142844	-0.149064	0.189906	0.168236	0.327175	0.115177	-0.100345	0.172102	-0.142805	0.159768	-0.0965574	0.0861693	0.0145303	0.238428	-0.178137	-0.131772	0.0707448	0.194706	-0.144067	-0.168223	0.0491926	0.0782401	0.0328477	0.0779771	-0.166145	-0.188736	-0.167526	0.0949006	0.127025	0.129655	-0.157637	-0.146697	0.116795	0.118083	0.127222	-0.124619	0.145527	-0.112337	0.183621	-0.0146881	-0.171365	-0.129037	0.107011	0.118399	0.0892331	-0.141292	0.253892	-0.104736	-0.237113	0.110102	0.159965	-0.0623817	-0.0261414	0.121897	-0.121607	-0.0742163	-0.0624343	0.113363	-0.0399748	-0.136953	0.237232	-0.182529	-0.207685	-0.0517699	-0.0772538	-0.200281	-0.011164	-0.0284557	0.00902062	-0.0510862	0.21731	0.134691	0.309002	-0.0963733	0.158742	0.0646039	-0.0883521	-0.256982	0.0890227	-0.190104	0.0598175	-0.0997002	0.168104	0.10922	0.154153	0.146881	-0.133837	0.0859457	-0.0356485	-0.0233931	0.197191	0.117478	-0.149892	-0.0300074	-0.191918	-0.00675889	0.264241	0.0912319	-0.268594	-0.227304	-0.0937829	0.149406	-0.0352672	0.235812	-0.361574	0.164712	0.175087	-0.0969256	0.264635	-0.124724	-0.130207	0.160044	-0.207159	0.142108	0.195048	0.11423	0.186672	-0.0255365	-0.2257	0.0408689	-0.14504	0.119832	0.232077	0.0868136	-0.208539	-0.208408	-0.222938	0.167144	0.270053	-0.0858142	-0.120595	-0.0172523	0.209144	0.142344	-0.129484	-0.229	0.272801	0.042631	0.170945	0.158176	0.129576	0.122252	-0.00385283	-0.238402	-0.0597386	0.0991216	-0.199072	-0.205804	-0.16057	0.136927	-0.068299	-0.105657	0.153508	0.047115	-0.253379	0.0095203	-0.114244	0.202241	0.136953	-0.0400931	0.263781	-0.0524143	-0.203109	0.0917841	0.186501	-0.185067	0.0249185	-0.134573	0.114165	-0.0603698	-0.225963	0.178427	0.180754	0.209328	0.0336892
Roseburia_hominis	0.10567	-0.0238139	-0.0696271	-0.0281007	0.171865	0.00911267	0.249895	0.293578	-0.0316116	0.0408163	-0.00558858	0.151102	-0.0526247	-0.0521118	0.125408	-0.159149	-0.128419	-0.157309	-0.00278771	0.0864454	0.0719809	-0.245766	-0.0383442	-0.0387255	0.150931	-0.0730328	0.206698	-0.00213023	0.101857	0.0294814	-0.0883652	-0.0784768	-0.0218678	0.0970045	0.0632627	0.23543	0.04246	-0.0783847	-0.0384231	-0.0566484	-0.011953	0.00368189	-0.094322	-0.0486929	-0.139346	-0.106577	-0.191511	0.0123606	-0.144146	-0.0903245	-0.0997002	0.0766621	-0.130089	-0.220085	0.0476936	0.16529	-0.0830923	-0.0479303	0.230473	-0.0887466	0.244898	-0.110496	0.237508	-0.0573191	-0.128301	-0.127275	0.0930728	-0.1326	0.195377	0.211958	-0.0480223	0.177046	0.0281533	0.0766358	0.146526	0.013623	0.0491795	0.24758	-0.161753	0.116413	0.0804492	-0.0793841	0.14625	-0.133613	0.0306911	0.0167131	-0.0965969	0.00788975	0.066984	0.494727	-0.145671	-0.115782	0.0361219	-0.111706	-0.0865506	-0.109365	0.118346	0.215588	0.0371081	-0.136427	0.0324795	-0.00769251	0.427217	0.12592	-0.0429334	-0.0242347	0.0970703	-0.245726	0.112232	0.142739	-0.201347	0.0465101	-0.130404	-0.149379	-0.09924	0.0263912	0.0415264	-0.00349779	0.055031	-0.130786	-0.141227	0.00103882	-0.0384888	0.0940327	-0.151365	-0.129997	0.0714154	-0.000552283	0.42105	0.0812513	-0.175192	-0.0628024	0.0915869	-0.0596728	0.074453	0.066458	0.0780297	-0.338326	-0.0869977	0.395658	0.106551	0.0576215	-0.137216	0.132416	-0.0521907	0.00856038	-0.0413029	0.0162397	-0.229579	-0.0850252	0.0906138	-0.129063	0.074979	0.0666421	-0.0659057	-0.109746	-0.254589	0.16316	-0.138268	-0.0744135	-0.198375	-0.0961367	-0.0976883	0.0666684	0.0616321	-0.0142673	-0.370569	0.0961235	0.0978461	0.0311382	-0.0811198	0.0418946	0.194246	0.119411	-0.0765306	-0.13481	0.0101383	-0.0775957	-0.0062592	0.10016	-0.0601594	-0.0840259	0.0411977	-0.11143	-0.0973727	-0.213431	-0.407401	-0.0671287	-0.148354	0.0884047	-0.0885625	-0.116505	-0.183923	-0.0369898	-0.0413555	0.0976489	0.141121	-0.146618	-0.134639	0.0947165	-0.00101252	0.0486798	-0.0332948	0.0403824	0.487245	-0.0413555	-0.135546	0.0554913	0.043512	-0.0361877	0.0641305	-0.0913633	0.186251	-0.0958737	-0.000894172	0.0200663	-0.171102	0.0958737	0.0691668	0.171221	0.0189223	-0.0720335	0.0157532	-0.0653535	0.108063	-0.144212	0.00261677	0.078937	0.0954397	-0.15982	-0.0238139	0.0310593	0.220387	-0.0895487	-0.0745582	-0.0690616	-0.0155691	-0.0624343	0.0242873	-0.129142	-0.102001	-0.0265885	-0.0519014	0.0924679	-0.0812382	-0.0353987	-0.0275878	0.0350305	0.0813828	0.0433016	-0.133008	0.0140569	-0.091153	0.144382	-0.101883	-0.0602646	-0.190695	0.0741242	0.0346623	0.212958	-0.220032	0.475187	-0.104776	-0.173561	-0.0500999	0.0753603	-0.0565695	0.0150694	0.0583973	-0.176823	-0.0364901	0.00664054	0.182845	0.107485	-0.0793578	0.323861	-0.116006	-0.126933	-0.0599095	-0.103934	-0.15506	0.103053	-0.056609	-0.00253787	-0.0176862	0.12951	0.0488507	0.170918	0.046326	0.13356	0.146171	-0.0826057	-0.131759	0.197112	-0.127275	0.0435777	0.0459447	0.0657479	-0.0304413	0.113218	0.163804	-0.196271	0.00886282	-0.0890622	0.0198427	0.0993977	0.171129	-0.133942	0.0739533	-0.0804229	-0.058279	0.108537	-0.0267726	-0.270395	-0.139912	-0.128932	0.0235378	-0.0687329	0.206001	-0.230867	0.169064	0.193194	-0.0255628	0.33659	-0.0178045	-0.0304019	0.0736246	-0.066195	0.0691405	0.0800021	0.18771	0.113994	0.0225515	-0.167368	0.0429466	-0.122094	0.0531243	0.0515069	0.0700216	-0.208224	-0.14145	-0.0874711	0.0551231	0.190064	-0.129629	-0.173417	-0.0672339	0.0568983	0.00243267	-0.0577924	-0.133113	0.200978	-0.0351094	-0.0209867	0.0283505	0.0655902	0.166421	-0.023906	-0.175797	-0.0925863	-0.00516779	-0.0818956	-0.0982932	-0.14433	0.00735062	-0.0410925	-0.272236	0.0428808	-0.00255102	-0.232182	0.0417631	-0.195363	0.0492189	0.0508495	-0.055202	0.150615	-0.00291921	-0.19514	0.0941642	0.0760704	-0.242781	-0.000933621	-0.0800153	-0.0318483	-0.0515727	-0.180833	0.139859	0.119083	0.0623422	-0.0642094
Lachnospira_eligens	0.0796076	-0.0841705	-0.161451	-0.00861298	0.136006	0.00259047	0.281625	0.127104	0.0171076	-0.120674	-0.0136624	0.054939	-0.0449716	-0.139662	0.0230907	-0.0521381	0.0112823	-0.198322	-0.171918	-0.0643278	-0.0947954	-0.160662	-0.131509	-0.0464575	0.149235	0.0492058	0.14124	-0.0106117	0.225213	-0.0252209	-0.0877604	-0.0721255	0.151957	0.150865	0.10546	0.205107	0.107932	0.041487	0.114533	0.00286661	-0.191945	0.118701	-0.00198559	-0.0809094	-0.120555	-0.122673	-0.258639	-0.0489559	-0.15314	-0.0619083	-0.137282	-0.0844598	-0.112455	-0.177164	-0.113231	0.143949	-0.168814	0.0474437	0.183187	-0.131601	0.221058	0.00236693	0.170327	0.0122686	0.0111246	-0.00767936	-0.041842	-0.037713	0.0108221	-0.0107169	0.0615664	0.089049	0.0545708	0.0631706	0.127814	-0.0556096	-0.035425	0.216008	-0.0609615	0.14078	-0.0220256	-0.0611456	0.125947	-0.0669314	-0.19585	-0.173285	-0.0187908	-0.00138071	0.111416	0.266634	-0.072612	-0.0411319	0.158558	-0.17506	0.0729408	-0.0556096	0.0764254	0.144922	-0.0420524	-0.0811593	0.194285	-0.0124527	0.254484	0.186198	-0.167841	-0.0818036	0.119162	-0.193338	-0.0422102	0.127025	-0.0705607	0.00339259	-0.199006	-0.124198	-0.0900484	0.0912582	-0.127761	-0.021973	0.00941511	-0.228869	-0.121055	-0.0835393	-0.066984	-0.0758074	-0.235772	-0.237929	0.0221702	0.112955	0.221018	-0.0294814	-0.185488	0.0598964	0.116137	-0.0417368	-0.0411188	0.185764	-0.0375947	-0.180662	-0.215758	0.232695	-0.127143	0.175626	-0.216705	0.299811	0.00842889	-0.0537687	-0.190774	-0.0590022	-0.0194877	-0.0790159	0.029626	-0.0483642	0.00541763	-0.0117031	-0.0312829	-0.156967	-0.198493	0.0350174	-0.237758	-0.0270882	-0.203621	0.0080081	-0.0989375	0.0951899	0.0518488	-0.169025	-0.346649	-0.0297049	0.0228277	0.0846439	-0.0739401	-0.0722833	0.141003	0.0539265	-0.0943878	-0.122922	-0.0329134	-0.0566353	0.174206	0.0155823	-0.0203819	-0.0436303	0.109904	0.0128077	-0.0730723	-0.0745582	-0.386453	0.00923101	0.0541763	-0.0879971	-0.0788844	-0.0295077	-0.114086	0.0331501	-0.100897	-0.0106512	0.0862482	-0.123987	-0.0706659	-0.0265622	0.0549127	-0.172588	0.0288371	-0.129326	0.273788	0.077004	-0.133929	-0.0540185	-0.00678519	-0.0755575	0.180833	-0.0758205	0.0980696	-0.0782269	-0.0830265	-0.0594098	-0.0467468	0.096781	0.144409	0.208145	-0.037713	-0.000381338	-0.0776615	-0.0331238	0.143659	-0.0639596	0.0978855	0.00980959	0.102922	-0.156625	-0.0903903	-0.0304676	0.230078	0.0475095	-0.0680097	-0.0743872	0.0451688	0.0839864	-0.0160556	-0.0148459	-0.0513623	-0.0138465	-0.0660372	0.202359	-0.136361	0.0320193	0.015648	-0.136269	-0.0292315	-0.128169	-0.104776	-0.0537687	-0.064696	0.190708	-0.197546	0.0245503	-0.0542947	0.0859852	-0.12429	0.201162	-0.18299	0.296497	-0.131575	-0.139136	-0.157532	0.152128	-0.163436	-0.0682727	0.0449584	-0.0389491	0.0782006	-0.053098	0.128958	0.0734668	-0.106104	0.208894	-0.109852	-0.0917052	-0.0435646	-0.100266	-0.233261	0.22015	0.060041	-0.0741637	0.0102698	-0.000118346	-0.121213	0.0788186	-0.113639	0.134205	0.0208947	-0.0547023	-0.147315	0.125973	-0.184002	0.123146	-0.0696139	-0.0970703	0.0226304	-0.031296	0.1961	-0.0900878	0.131575	-0.036306	0.0389622	0.0873659	0.0739138	-0.0032611	0.0228408	-0.0546497	0.00177519	-0.037884	-0.136019	-0.111456	-0.110812	-0.196863	-0.0725857	0.0408295	0.0156349	-0.285925	0.147118	0.117084	0.0139123	0.338115	0.0402114	-0.0788975	0.134165	0.00316905	-0.0263255	0.109891	0.231236	-0.104684	0.0962681	-0.128774	-0.0185146	-0.149195	0.0547154	0.0126894	-0.00453661	-0.202267	-0.160649	-0.00953345	0.0312697	-0.0595282	-0.118228	-0.174837	0.00286661	0.0670103	-0.0689696	-0.0425915	-0.148748	0.150642	0.00744267	-0.098806	-0.0280349	-0.0435514	0.0710209	0.0256943	-0.152995	0.045445	0.0966495	-0.00978329	-0.0816853	-0.00706133	0.0175547	-0.0721255	0.00206449	0.110943	0.14575	-0.212576	-0.0363586	-0.0392121	-0.0726909	-0.108905	-0.0360299	0.135086	0.0647354	-0.26741	0.0803966	-0.051073	-0.142226	0.0553992	-0.0483905	-0.103658	0.123685	-0.0995555	0.088168	0.121252	-0.0282322	0.00593046
Blautia_sp.SC05B48	0.122317	0.0241558	-0.114967	-0.0974253	0.145763	0.0179623	0.231801	0.276128	-0.123922	-0.0113481	-0.0784899	0.105973	-0.10404	-0.00178834	0.151694	-0.222741	-0.149945	-0.220242	-0.027338	0.125118	0.117044	-0.137084	-0.0464575	0.0474963	0.195285	-0.181925	0.187855	0.017489	0.172036	0.069443	-0.201886	-0.114191	0.0256811	0.10663	0.139649	0.0927835	0.0841574	0.0682332	-0.148604	-0.0787792	-0.0533873	-0.0865506	-0.167513	-0.0471676	-0.149524	-0.137466	-0.215259	-0.0504418	-0.134639	-0.100647	-0.142975	0.13243	-0.17322	-0.169354	0.00126236	0.293591	-0.124632	-0.140411	0.20299	-0.0130575	0.140595	-0.164383	0.172391	-0.0495608	-0.207014	-0.212997	-0.0546497	-0.22733	0.235798	0.228303	-0.0270093	0.300705	0.0412766	0.121805	0.185304	-0.0906007	0.0296129	0.21422	-0.224792	0.1455	0.0333737	-0.0577924	0.202754	-0.155915	0.0754392	0.0527956	-0.124619	0.0355565	0.106354	0.386006	-0.210078	-0.140977	0.193444	-0.102685	-0.187973	-0.142883	0.225568	0.246003	0.0300731	-0.176888	0.1035	-0.0603303	0.305649	0.279994	0.0752288	0.0833421	0.242926	-0.101594	0.169354	0.291119	-0.092126	0.0969388	-0.134612	-0.120976	-0.136979	0.067155	-0.00441826	-0.0175942	0.0670498	0.112574	-0.219322	0.126368	-0.0225252	0.150931	-0.117163	-0.0534268	0.0425126	0.150326	0.392476	-0.072783	-0.203253	0.0811067	0.211827	-0.0588444	-0.00664054	-0.0156086	-0.0381075	-0.117965	-0.0256943	0.263833	-0.0216705	0.0584499	-0.207435	0.198598	-0.163541	0.120384	-0.0894435	0.00665369	-0.0134652	-0.111969	0.0447218	-0.231801	0.107393	0.0625131	-0.107945	-0.151089	-0.263294	0.156704	-0.220874	-0.0978461	0.0166079	-0.179781	-0.112771	0.0608695	0.0805412	-0.0523091	-0.253051	0.13932	0.00512834	0.141305	-0.132035	0.035425	0.0999632	0.266384	-0.219138	-0.136269	-0.0677335	-0.169354	-0.086143	0.235614	-0.113455	-0.0966889	-0.0154113	-0.156625	-0.148446	-0.0754523	-0.346518	-0.00604881	0.0121108	0.0168315	-0.0751631	-0.228014	-0.20896	-0.0786477	-0.186474	0.157624	0.154363	-0.0806859	-0.167539	-0.046589	0.0413555	0.104855	-0.126617	-0.00349779	0.348254	-0.107669	-0.146671	-0.0543341	0.203503	0.00990164	-0.0212629	-0.138873	0.0507837	-0.100121	0.100108	-0.0279429	-0.214417	0.0754523	0.194745	0.2209	0.0899958	-0.153653	0.101173	-0.235351	0.118912	-0.15932	0.0347544	0.0943089	0.231906	-0.108261	-0.104473	0.0481143	0.236666	-0.20182	-0.135651	-0.00781086	-0.116755	0.0385809	-0.00393173	-0.211919	-0.167802	-0.106722	-0.0182516	0.140543	-0.0235641	-0.117939	-0.123685	-0.00214338	0.0135704	-0.00235378	-0.157874	0.101252	-0.138386	0.136874	-0.147275	-0.0985299	-0.032874	-0.0551099	-0.0226699	0.24332	-0.191313	0.313197	-0.20111	-0.162305	0.0258389	0.274485	0.0336629	-0.0256286	0.0655902	-0.03578	-0.0184094	-0.158834	0.00715338	0.0442484	-0.0272854	0.213865	-0.105723	-0.094493	-0.123159	-0.0982406	-0.157953	0.137216	-0.143725	0.0252472	-0.123133	0.114112	-0.0166474	0.131128	0.0286267	0.127893	0.121239	-0.00178834	-0.104289	0.116045	-0.0307437	0.1465	-0.0146618	0.107327	0.00881023	-0.00866558	0.140595	-0.0112429	0.0221308	0.0335841	-0.0783716	0.227383	0.000710078	-0.184699	-0.123461	-0.0275484	0.0520461	0.171418	0.0848806	-0.348504	-0.11615	-0.165396	0.063644	-0.0641174	0.140806	-0.228842	0.211761	0.157769	-0.160451	0.243478	-0.122278	-0.087813	0.174469	-0.133337	-0.0532953	0.127354	0.131969	0.0865769	-0.122252	-0.128971	0.0943615	-0.106236	0.121173	0.150037	0.035162	-0.218954	-0.109549	-0.172273	0.0320193	0.138123	-0.213378	-0.147696	-0.0814354	0.0148196	0.0974911	-0.0821718	-0.111285	0.196034	0.117005	0.037884	0.0533216	-0.0190669	0.0775826	-0.0552546	-0.197402	-0.147315	0.016266	-0.147381	-0.117663	-0.174797	-0.00736377	-0.108905	-0.230539	0.133744	-0.0577267	-0.195561	-0.0285872	0.000723227	0.117715	-0.00407637	-0.082895	0.171024	0.0948743	-0.218941	0.079029	-0.0122028	-0.0420655	-0.0354907	-0.10208	0.00491795	-0.094059	-0.128564	0.0647354	0.0849858	0.0671681	0.0739007
Blautia_hansenii	0.232458	0.086761	-0.126433	-0.0643804	0.161359	0.0224201	0.157558	0.264872	-0.223214	0.192891	0.0368846	0.298377	-0.242584	0.118938	0.26411	-0.289922	-0.135454	-0.288331	-0.161543	0.31342	0.245214	-0.282401	0.127959	0.126841	0.242242	-0.247317	0.227001	-0.0175416	0.114572	0.254997	-0.232235	-0.223188	0.0337287	0.131641	0.226857	0.172759	0.196087	-0.0585946	-0.224148	-0.233839	0.133074	-0.190906	-0.324887	-0.183858	-0.0529928	-0.242544	-0.30131	-0.252051	-0.289515	-0.267594	-0.268909	0.261466	-0.292565	-0.177375	0.18775	0.373935	-0.229684	-0.224937	0.241006	0.0587129	0.198677	-0.292052	0.171181	0.0219204	-0.22044	-0.301205	0.19343	-0.161937	0.280034	0.294866	0.0619214	0.308713	0.173614	0.098543	0.245634	-0.0779771	0.130602	0.23259	-0.278679	0.223122	0.149274	-0.0754392	0.182845	-0.334065	0.24545	0.255799	-0.312369	-0.0355039	0.0632232	0.297089	-0.33254	-0.26027	0.106564	-0.127919	-0.285438	-0.175481	0.269619	0.280625	0.125736	-0.379195	0.104066	0.0358195	0.14625	0.161516	0.163975	0.170813	0.247278	-0.228934	0.329594	0.224792	-0.287674	0.175718	-0.178663	-0.228277	-0.186935	-0.0781875	0.175402	-0.0217626	0.0955055	0.236311	-0.264188	0.300205	0.0481538	0.00773196	-0.133679	-0.129629	0.0671681	0.186777	0.365651	0.163857	-0.270342	0.0934804	0.0879576	-0.10759	0.00386598	-0.107945	0.187369	-0.150063	0.0611587	0.22207	0.183555	0.14412	-0.231801	-0.0382785	-0.304623	0.252327	-0.225108	0.236061	-0.157493	-0.225897	0.143186	-0.181399	-0.0878261	0.215903	-0.173114	-0.158518	-0.20541	0.246673	-0.216179	-0.20662	-0.0249711	-0.341245	-0.141148	0.0741111	-0.109207	0.146618	-0.257022	0.275208	0.0064433	0.092823	-0.230131	0.156086	0.179742	0.210748	-0.265096	-0.112876	-0.224463	-0.29033	-0.0679308	0.163989	-0.166237	-0.190801	0.00582527	-0.312132	-0.32327	-0.260835	-0.300547	-0.0679439	-0.137532	0.0672339	0.0136887	-0.156151	-0.232643	-0.196718	-0.0199611	0.320285	0.24332	-0.178111	-0.0150168	0.190169	0.134625	0.28052	-0.243872	0.176941	0.243136	-0.241019	-0.231577	0.23142	0.321008	0.0878261	-0.111916	-0.311974	0.0998448	-0.218612	-0.0210393	-0.27075	-0.186303	0.193036	0.234339	0.347452	0.26286	-0.348333	0.178479	-0.338023	0.195718	-0.232051	0.0642357	0.0565958	0.269409	-0.178045	-0.196849	0.140687	0.221386	-0.271171	-0.23476	0.0696665	0.242347	0.0152667	0.0905875	-0.306083	-0.181727	-0.246226	0.0519146	0.22211	0.133297	-0.220558	-0.206554	0.170879	0.130904	0.181399	-0.314183	0.129418	-0.316997	0.282216	0.0386861	-0.221439	-0.215088	0.034281	0.153574	0.160162	-0.309725	0.201333	-0.0418683	-0.089312	0.12717	0.176862	0.0590417	-0.0426178	0.100884	-0.12788	0.0411451	-0.110654	0.0756496	-0.059778	-0.200005	0.230381	-0.173285	-0.209683	-0.0294682	-0.0442089	-0.287503	0.114835	-0.0599227	-0.0678913	-0.211853	0.238113	0.182582	0.278245	0.0840653	0.34206	0.0187645	-0.191945	-0.234431	0.0935462	-0.135625	0.116479	-0.0936908	0.195048	0.18508	0.209078	0.294091	-0.165382	0.0561882	0.00873133	-0.171431	0.22875	0.128945	-0.269685	-0.013623	-0.136611	0.0679045	0.331409	0.202412	-0.293828	-0.224371	-0.0813171	0.159873	-0.0385151	0.262295	-0.26382	0.248185	0.200676	-0.235312	0.177204	-0.225345	-0.160504	0.245753	-0.282479	0.146066	0.193943	0.160727	0.281651	-0.174837	-0.278114	0.073309	-0.385533	0.242137	0.259547	0.0748606	-0.333395	-0.202004	-0.33325	0.000157795	0.320705	-0.225121	-0.222951	-0.0402246	0.203766	0.149563	-0.134941	-0.255128	0.320824	0.087379	0.14721	0.173009	0.192484	0.133113	-0.0135046	-0.244622	-0.0995424	0.190656	-0.26912	-0.237442	-0.154968	-0.0208421	-0.147315	-0.219006	0.205949	-0.106696	-0.299771	-0.0770434	-0.159202	0.266437	0.184423	-0.0100857	0.237153	0.0101515	-0.135178	0.141582	0.139267	-0.228606	-0.0570166	-0.238113	0.103461	-0.195311	-0.111956	0.170103	0.201281	0.211787	0.0771092
Anaerobutyricum_hallii	0.146881	0.149642	-0.086235	-0.142476	0.233261	0.0125447	0.134007	0.324321	-0.210683	0.0572928	-0.0135704	0.18082	-0.225989	0.0927441	0.207737	-0.256075	-0.145395	-0.296615	-0.0624869	0.179926	0.168302	-0.10972	0.017489	0.136848	0.176704	-0.123212	0.16124	-0.0403561	0.30799	0.174968	-0.209644	-0.187829	0.0668131	0.0409215	0.0685225	0.229381	0.11047	0.0290606	-0.111509	-0.0374632	0.0482195	-0.0904429	-0.17965	-0.0773196	-0.192418	-0.233405	-0.229579	-0.0655244	-0.183292	-0.120029	-0.223359	0.170695	-0.204187	-0.210525	0.0745976	0.324453	-0.121081	-0.145185	0.272328	0.0966889	0.165527	-0.135914	0.268896	0.0886545	-0.255799	-0.209184	0.110641	-0.276273	0.182687	0.207014	0.132508	0.17531	0.164883	0.0531638	0.328898	-0.0997265	0.056609	0.307819	-0.365743	0.198085	0.0601462	0.0227882	0.244845	-0.206343	0.140254	0.122396	-0.279126	0.0107432	0.099858	0.374356	-0.204765	-0.200689	0.189749	-0.235036	-0.142305	-0.120503	0.159334	0.167736	0.0472991	-0.231143	0.194798	0.0193167	0.368583	0.217402	0.0933884	0.174403	0.163265	-0.141148	0.217876	0.248422	-0.0710341	0.207974	-0.107432	-0.226449	-0.229921	-0.0127946	0.0815669	-0.079555	0.0697191	-0.0395803	-0.197559	0.163318	0.150852	0.0489559	-0.167105	-0.153521	-0.000355039	0.223793	0.335315	0.0929413	-0.169248	0.0575426	0.190051	-0.11114	-0.0553203	-0.0127683	0.079463	-0.226094	-0.146657	0.350502	0.109825	0.155218	-0.319285	0.190708	-0.18324	0.0255102	-0.0900221	0.12312	-0.0299022	-0.194627	0.0618557	-0.281151	0.0845387	0.233379	-0.234694	-0.261585	-0.358445	0.267252	-0.309502	-0.185791	-0.0184226	-0.191879	-0.173272	-0.0146618	-0.00418157	0.0295603	-0.351147	0.19656	0.00498369	0.161017	-0.233905	0.0808963	0.112929	0.299258	-0.16696	-0.190485	-0.0980565	-0.221623	-0.00581212	0.134941	-0.119648	-0.175718	0.0206975	-0.225673	-0.230933	-0.0822112	-0.474595	-0.0610272	-0.00118346	0.0841705	0.0985562	-0.277246	-0.308831	-0.171418	-0.112376	0.20846	0.215246	-0.190971	-0.10091	0.0966889	0.268843	0.121384	-0.162739	0.0809752	0.371581	-0.139701	-0.23927	0.102054	0.139162	0.0869056	-0.0154902	-0.219624	0.154889	-0.209618	-0.0546891	-0.12141	-0.204752	0.0672339	0.282848	0.176717	0.00735062	-0.206001	0.129931	-0.238744	0.179992	-0.163292	-0.00603566	0.0281664	0.29054	-0.143081	-0.14412	0.0361614	0.245529	-0.144251	-0.110207	0.091245	-0.0739401	0.0397249	0.146605	-0.208552	-0.271131	-0.257824	0.131391	0.100634	0.111719	-0.231959	-0.226186	0.0759652	0.157821	0.0823033	-0.251986	0.196534	-0.217928	0.165461	-0.0691537	-0.231867	-0.0532558	-0.150747	0.0703898	0.234707	-0.223188	0.414081	-0.207001	-0.264714	0.0863797	0.175481	0.0786477	-0.0986614	0.082277	-0.0545708	-0.127078	-0.18228	0.0192773	0.148722	-0.021013	0.197033	-0.183371	-0.234194	-0.0771749	-0.0207764	-0.223319	0.163305	-0.0524669	-0.0410004	-0.134533	0.190866	0.0639991	0.249566	-0.0208684	0.220361	0.115112	-0.0380681	-0.209815	0.087813	-0.143462	0.103842	-0.096518	0.271276	0.0120319	0.0961104	0.138307	-0.0183305	0.0687592	0.0532427	-0.0601068	0.203109	-0.00992794	-0.178769	0.0139517	-0.194561	0.153811	0.218454	0.196087	-0.274103	-0.208105	-0.21013	0.152114	0.058805	0.253301	-0.271868	0.279416	0.228711	-0.19326	0.252998	-0.138833	-0.225581	0.238902	-0.136295	0.103553	0.14955	0.155691	0.144711	-0.0735194	-0.225016	0.0264044	-0.1751	0.227133	0.0957027	0.0333079	-0.0942563	-0.225423	-0.190169	-0.0234589	0.241242	-0.279074	-0.218862	0.0887992	0.14767	0.179216	-0.23589	-0.238073	0.264741	0.107025	0.100608	0.164094	0.115256	0.100542	0.116782	-0.256049	0.00620661	-0.00510204	-0.192326	-0.161201	-0.258534	0.0748343	-0.178032	-0.209907	0.250302	0.0640385	-0.286714	-0.0917184	-0.0528482	0.143041	0.0734142	-0.0605539	0.169958	0.0785819	-0.190275	0.0595413	0.042631	-0.112205	-0.00255102	-0.224792	0.120029	-0.104881	-0.193378	0.102882	0.0596202	0.188276	0.186382
Anaerostipes_hadrus	0.177256	0.0121765	-0.111377	-0.0658137	0.330791	0.125394	0.331935	0.221518	-0.106683	-0.106275	-0.142844	0.143396	-0.147749	-0.00915211	0.118399	-0.294143	-0.0980696	-0.170037	-0.0911793	0.0992268	0.0558989	-0.0292447	-0.130102	-0.00929676	0.252788	-0.0941905	0.256062	0.114007	0.250026	0.0117426	-0.243767	-0.125013	0.0641568	0.0378971	0.176323	0.276483	0.166369	0.0533742	0.00604881	0.00657479	-0.126539	0.0296918	-0.0993189	-0.04914	-0.0634862	-0.16842	-0.31225	0.00598306	-0.138399	-0.104197	-0.195732	0.0634862	-0.138649	-0.206856	-0.0965443	0.317589	-0.160543	-0.121581	0.25597	-0.0164238	0.296063	-0.104934	0.259113	0.043157	-0.132653	-0.148354	-0.0206712	-0.272026	0.146565	0.17865	-0.0492715	0.110601	0.0904823	0.0993714	0.322125	-0.0983721	0.119622	0.346045	-0.147381	0.194325	0.121634	-0.0397512	0.305202	-0.121581	0.0522433	0.0514149	-0.0808437	0.17339	0.0738349	0.374356	-0.0798706	-0.0863534	0.211445	-0.191208	-0.0718231	-0.220716	0.257311	0.331107	0.122225	-0.136861	0.217547	-0.06417	0.415869	0.212524	-0.0572533	0.166776	0.128866	-0.162516	0.107945	0.109589	0.0136624	0.09995	-0.29793	-0.182779	-0.128169	0.0962155	-0.0808437	-0.130483	0.21038	-0.0411451	-0.16984	0.0364901	0.048088	0.156612	-0.170169	-0.2004	-0.0191458	0.107077	0.308529	-0.0271539	-0.302927	0.11715	0.121384	-0.157506	0.00921786	-0.012479	-0.0279429	-0.258508	-0.20491	0.442707	0.0263781	0.295143	-0.221071	0.195574	-0.12905	0.0890885	-0.169564	0.0358721	0.0614875	-0.14078	0.197139	-0.26908	0.181464	0.0780034	-0.100345	-0.213431	-0.324032	0.243452	-0.220164	-0.109352	-0.0772538	-0.0929413	-0.0859326	0.0379497	0.0908505	-0.0848938	-0.298759	0.11139	0.0605276	0.157821	-0.106183	-0.0236035	0.106525	0.158965	-0.25359	-0.141963	-0.140043	-0.112035	-0.0756101	0.241163	-0.0669446	-0.12688	0.0218415	-0.0739927	-0.113349	0.0627893	-0.472517	0.159728	0.123606	-0.0339522	0.0302835	-0.236167	-0.238875	-0.0336235	-0.111956	0.122817	0.0865769	-0.0988981	-0.0958737	-0.0188039	0.185422	0.0217231	-0.0532821	-0.0802125	0.39362	-0.00707448	-0.205633	-0.0502972	0.0587655	-0.06083	-0.0124921	-0.0980433	0.134665	-0.122396	0.15222	-0.0839996	-0.288804	0.194916	0.149208	0.19777	0.114375	-0.12045	0.0489822	-0.190971	0.277864	-0.127946	0.0978329	-0.0439591	0.105157	-0.269553	-0.0972544	0.0970703	0.255299	-0.111877	-0.0729671	-0.0841048	-0.0290737	0.0936908	0.0388833	-0.143278	-0.123527	-0.0422233	0.0195666	0.318102	-0.00109142	-0.167565	-0.161267	-0.0872344	0.0654981	-0.0822375	-0.107984	0.191774	-0.104973	0.236916	-0.154508	-0.0591863	0.0448795	0.0135178	-0.114046	0.253366	-0.174692	0.477935	-0.17965	-0.167092	-0.0569772	0.0420524	-0.0638544	-0.0384363	0.14863	-0.032703	0.0566221	-0.200742	0.0049311	0.11381	0.0416316	0.245897	-0.145947	-0.190025	-0.148301	-0.0604092	-0.226659	0.191064	-0.0861035	-0.110904	-0.0375947	0.0664975	-0.102304	0.181872	0.00623291	0.165987	-0.0122028	0.097662	-0.176599	0.152772	-0.073927	0.0939801	-0.199729	0.06584	0.0202241	-0.0307569	0.242492	0.000236693	0.170892	0.021539	-0.0728487	0.123396	-0.00032874	-0.138833	-0.0322165	-0.0702977	0.13886	0.113192	0.10713	-0.31275	-0.176928	-0.278298	0.0815406	0.0891148	0.210012	-0.317812	0.281783	0.244964	-0.174995	0.310225	-0.113928	-0.0452083	0.251328	-0.0216311	-0.0145566	0.198059	0.336892	0.0949795	-0.0815275	-0.164146	-0.0494162	-0.0485088	0.101712	0.0640122	0.182227	-0.0785819	-0.182595	-0.11644	0.158492	0.10851	-0.386361	-0.14696	0.0797523	0.115585	0.184015	-0.204345	-0.154113	0.362271	0.118136	-0.0165816	0.0543078	-0.0368189	0.123711	0.0708763	-0.223885	-0.075071	-0.0662082	-0.0878919	-0.11782	-0.0894567	-0.0231564	-0.189972	-0.106564	0.124658	-0.0909426	-0.221544	-0.0598701	-0.0079292	0.0691405	-0.0964522	-0.0679045	0.221965	0.146697	-0.25856	0.0951636	0.105736	0.0161871	0.0161214	-0.111048	-0.00783716	-0.116269	-0.18871	0.0613297	0.120043	0.0606459	0.148209
Clostridium_scindens	0.176783	0.143909	-0.0841048	-0.091771	0.0983195	-0.0031822	0.104579	0.274432	-0.18775	0.0393436	-0.0606854	0.139136	-0.127393	0.0706396	0.0980565	-0.161832	-0.0938881	-0.244451	-0.0976094	0.155402	0.133363	-0.194285	-0.0398827	0.0888649	0.179439	-0.151089	0.18491	-0.0703503	0.121555	0.104303	-0.167999	-0.177506	-0.049666	0.0516647	0.183568	0.0996213	0.118162	-0.0375684	-0.130654	-0.120871	0.0349253	-0.116045	-0.164449	-0.04246	-0.0479303	-0.161819	-0.155402	-0.128629	-0.203214	-0.154573	-0.173653	0.121962	-0.219664	-0.173246	0.0536109	0.290172	-0.13481	-0.128471	0.260651	0.0842757	0.0880628	-0.148078	0.138334	0.0939801	-0.195022	-0.20395	0.063815	-0.172378	0.196586	0.244859	0.0714812	0.178387	0.192037	-0.0267068	0.206317	-0.11786	0.122133	0.122054	-0.278469	0.130444	0.125447	-0.158742	0.126999	-0.193549	0.13143	0.135007	-0.230999	-0.0972675	-0.00829739	0.304742	-0.203963	-0.16316	0.139754	-0.0834473	-0.164041	-0.0614612	0.148064	0.294367	0.117899	-0.242071	0.156046	-0.0345308	0.236903	0.14433	0.0814617	0.130773	0.18011	-0.0481801	0.174061	0.282111	-0.231972	0.0249974	-0.155402	-0.148525	-0.113389	-0.0308752	0.0448533	-0.0116111	0.142831	0.0561487	-0.156375	0.178716	0.10709	0.0537687	-0.025668	-0.0925863	0.1417	0.216639	0.304965	0.0656296	-0.0547812	0.126433	0.204292	0.0386598	-0.0324269	0.0448007	0.0346755	-0.242386	-0.106867	0.279389	0.0770303	0.0148985	-0.14575	0.0908505	-0.129313	0.128866	-0.0283505	0.108379	-0.117557	-0.195429	0.123028	-0.188197	-0.0251026	0.0942563	-0.118333	-0.100634	-0.349858	0.226226	-0.139188	-0.18654	0.0491926	-0.171536	-0.131838	0.0100989	-0.0450505	-0.0032611	-0.237455	0.155691	0.0260756	0.0908242	-0.134994	0.0443404	0.141976	0.211748	-0.200952	-0.0486009	-0.0754129	-0.165317	0.0534531	0.130602	-0.131391	-0.160859	0.0979381	-0.209118	-0.162056	-0.222123	-0.388597	-0.119924	-0.112994	-0.0285872	0.107774	-0.182332	-0.190669	-0.172838	-0.120266	0.164528	0.211301	-0.0985693	0.106591	0.0977409	0.171523	0.135296	-0.146749	0.0464312	0.277548	-0.168328	-0.16266	0.0724148	0.183305	-0.018107	0.0372002	-0.158453	0.166934	-0.137413	-0.109641	-0.123619	-0.179926	0.131667	0.217179	0.22182	0.157861	-0.181425	0.068654	-0.24666	0.114638	-0.167868	0.0313881	0.0571087	0.244214	-0.105499	-0.0959526	0.133337	0.159097	-0.163831	-0.196968	-0.0443273	0.00118346	0.0855512	0.118754	-0.207698	-0.225792	-0.224187	0.109668	0.157545	0.0851567	-0.186409	-0.170734	0.0346886	0.171273	0.0461551	-0.173588	0.121226	-0.154771	0.177914	-0.10379	-0.153311	-0.188565	-0.0752683	0.0396329	0.163384	-0.154389	0.290645	-0.179387	-0.167	0.102225	0.179466	-0.0429203	-0.075952	0.135967	-0.075071	-0.119517	-0.0693509	0.0651431	0.0194351	-0.0686672	0.189131	-0.0698506	-0.102659	-0.0787923	-0.0542552	-0.254247	0.12187	-0.0399879	-0.0724279	-0.225305	0.106104	0.0328214	0.192208	0.00103882	0.247673	0.152785	-0.106354	-0.131391	0.165014	-0.0723753	0.095111	0.0226041	0.154389	0.0947822	0.109615	0.244727	-0.121121	0.0851041	0.100345	-0.0677335	0.150668	0.0827504	-0.203069	0.0307043	-0.0738218	0.166145	0.174087	0.212169	-0.25021	-0.124198	-0.161595	0.0299153	0.0906927	0.313079	-0.282151	0.186382	0.147538	-0.173667	0.143712	-0.13239	-0.189012	0.339444	-0.171615	0.0361482	0.0738875	0.154718	0.188342	-0.0849463	-0.167762	0.0872738	-0.199032	0.233589	0.159662	0.0640517	-0.258389	-0.105355	-0.210656	0.0730986	0.213562	-0.176993	-0.137795	0.036569	0.103921	0.106262	-0.0486535	-0.179821	0.23088	0.0390543	0.122725	0.0323085	-0.00824479	0.139346	0.135625	-0.144448	-0.0121897	0.163226	-0.158584	-0.128458	-0.140096	-0.00529928	-0.0919419	-0.178256	0.221518	0.0559121	-0.173114	-0.0718494	-0.0846965	0.0923364	0.0441958	-0.0533873	0.177822	0.0732038	-0.134836	0.187276	0.0183963	-0.166329	-0.0927309	-0.221084	0.112916	-0.034281	-0.130115	0.148748	0.108892	0.0352803	0.130247
Lachnoclostridium_phocaeense	0.18992	0.178361	-0.0927572	-0.139215	0.160543	0.00778456	0.141582	0.312474	-0.205081	0.0752157	0.0777009	0.190998	-0.173325	0.114809	0.206435	-0.265793	-0.103961	-0.218046	-0.0183305	0.214838	0.177138	-0.207514	0.0405665	0.105867	0.182345	-0.195285	0.209078	-0.0280349	0.144619	0.174771	-0.175955	-0.173127	0.00865243	0.0253919	0.162884	0.199453	0.176205	-0.0287976	-0.203345	-0.0820008	0.0680886	-0.139386	-0.224227	-0.162726	-0.0585551	-0.218888	-0.232629	-0.0793578	-0.223109	-0.12358	-0.198322	0.184265	-0.219769	-0.202306	0.0771355	0.296102	-0.0791605	-0.140017	0.232682	0.114323	0.157979	-0.208171	0.224713	0.0451294	-0.248146	-0.246897	0.100739	-0.237166	0.206357	0.285649	0.103737	0.217192	0.130733	-0.00608826	0.229723	-0.00999369	0.150484	0.215943	-0.330778	0.133915	0.16533	-0.0553466	0.152351	-0.221229	0.169735	0.159689	-0.255234	0.0164238	0.0381733	0.44827	-0.252222	-0.217034	0.0645776	-0.124934	-0.238941	-0.211248	0.183147	0.31772	0.141582	-0.241058	0.0800679	0.0535057	0.372186	0.245253	0.124619	0.119766	0.11143	-0.196652	0.226304	0.265977	-0.234378	0.178466	-0.104079	-0.227738	-0.219887	-0.00689039	0.0802388	0.0140964	0.120766	0.103066	-0.275037	0.167789	0.149642	0.131325	-0.155757	-0.0544393	0.0177388	0.200676	0.416684	0.0799101	-0.106328	0.134323	0.144382	-0.0732827	0.0655639	0.0451294	0.0762282	-0.28244	-0.0772933	0.385467	0.136769	0.0430255	-0.228132	0.0252867	-0.18867	0.100358	-0.0589496	0.108971	-0.170406	-0.182332	0.176665	-0.245661	-0.0252867	0.187566	-0.195666	-0.140043	-0.278521	0.299705	-0.243373	-0.174101	0.0196981	-0.23476	-0.23355	0.0398959	-0.0171997	0.0571876	-0.30699	0.189301	-0.0371344	0.105368	-0.243912	0.0891805	0.166947	0.255141	-0.168354	-0.186251	-0.0610535	-0.219125	0.00566747	0.166895	-0.126262	-0.171878	-0.00415527	-0.215627	-0.227896	-0.228592	-0.439788	-0.0900747	-0.143764	0.0517831	0.123922	-0.227909	-0.284597	-0.173114	-0.0623554	0.215062	0.224424	-0.187868	0.0015385	0.126183	0.18725	0.168565	-0.207343	0.0810146	0.432635	-0.191708	-0.211261	0.0947296	0.179873	-0.0163449	0.0406585	-0.221781	0.174258	-0.191918	-0.0354381	-0.0304413	-0.208789	0.148919	0.225581	0.202793	0.203753	-0.225608	0.139228	-0.246581	0.130089	-0.191879	0.0648406	0.116966	0.282874	-0.0693641	-0.117242	0.14479	0.237153	-0.216114	-0.191392	-0.0651825	-0.00244582	0.0907716	0.183134	-0.247054	-0.202451	-0.170524	0.141818	0.120924	0.114204	-0.217915	-0.211932	0.0752946	0.123922	0.0812119	-0.254366	0.10809	-0.219098	0.202872	-0.0242741	-0.193917	-0.188644	0.0179886	0.0704818	0.192208	-0.20608	0.418512	-0.127143	-0.202464	0.144146	0.205094	0.00681149	-0.000157795	0.177572	-0.188447	-0.100423	-0.0613691	0.0505996	0.00657479	-0.137795	0.320824	-0.175547	-0.212852	-0.0234194	-0.023117	-0.225739	0.153929	-0.0715732	-0.0285872	-0.133153	0.173759	0.0714812	0.271223	-0.0454976	0.227264	0.126341	-0.152312	-0.199979	0.055465	-0.0717968	0.0820008	0.0162134	0.19965	0.0373711	0.121358	0.220019	-0.165119	0.108537	0.0433936	-0.0289948	0.157243	0.0510204	-0.221571	-0.020829	-0.139833	0.0818956	0.22758	0.202504	-0.333434	-0.223609	-0.0987534	0.137821	0.104434	0.358353	-0.225305	0.222886	0.216534	-0.15769	0.250986	-0.181609	-0.169511	0.24908	-0.20086	0.0747817	0.0845387	0.169169	0.187987	-0.0952819	-0.255168	0.0968599	-0.263662	0.215956	0.236456	0.130076	-0.268015	-0.194943	-0.246121	0.0690748	0.19752	-0.158453	-0.151562	0.0855381	0.145421	0.110049	-0.0966495	-0.233918	0.225397	0.0327425	0.161911	0.155257	0.102672	0.0782269	0.123895	-0.253051	-0.00974385	0.189367	-0.200268	-0.195153	-0.160635	-0.0106512	-0.0454581	-0.20228	0.260835	-0.0164896	-0.243228	0.0478119	-0.170695	0.152299	0.0755707	-0.0794367	0.181596	0.0382127	-0.194496	0.192983	0.073046	-0.227067	-0.0415133	-0.145303	0.166382	-0.10567	-0.175797	0.103763	0.0551099	0.175863	0.141542
Butyrivibrio_fibrisolvens	0.0709028	0.0243794	-0.0847034	-0.0191459	0.208139	0.102843	0.244005	0.299871	-0.0310134	-0.040251	0.0136427	0.130642	-0.0523816	-0.00583186	0.0575231	-0.121976	-0.0314145	-0.138374	-0.0656298	0.0895096	0.0036293	-0.210743	-0.0861564	0.0134258	0.111634	-0.0690882	0.0998846	0.0219665	0.151457	0.0419605	-0.0916727	-0.131641	0.147532	0.149505	0.140267	0.200913	0.147112	-0.0468193	-0.0733684	-0.0316051	-0.0928364	-0.0111706	-0.0798709	-0.00808045	-0.0571943	-0.131963	-0.210217	0.019067	-0.147006	-0.0874056	-0.124448	-0.0100134	-0.142325	-0.150037	-0.0325388	0.183181	-0.123159	-0.0321772	0.100536	-0.0259114	0.212465	-0.0988589	0.135678	-0.00861301	-0.0836054	-0.0963408	0.0427758	-0.11809	0.110851	0.138814	-0.0252078	0.0696602	-0.0240375	-0.0343534	0.164752	0.0226634	0.0366349	0.234806	-0.179565	0.169012	0.0582857	-0.0230119	0.177757	-0.105624	-0.0544724	-0.0392056	-0.126118	0.109609	0.0923564	0.347394	-0.131674	-0.111463	0.106736	-0.117873	-0.105789	-0.0886351	0.122305	0.168374	0.0322823	-0.130615	0.116394	-0.011999	0.221769	0.193806	-0.0180939	-0.0190998	0.0674971	-0.143292	0.110812	0.15126	-0.196922	0.0672998	-0.126039	-0.136289	-0.0871755	-0.0295604	-0.0342088	-0.0916464	0.0241559	-0.0828427	-0.132443	0.0335644	0.0237943	-0.0081199	-0.170459	-0.182024	0.101324	0.0622438	0.264722	0.0476543	-0.178671	-0.0670434	0.160406	-0.0526248	0.039587	0.146888	0.0320785	-0.193379	-0.0988063	0.199986	0.0293105	0.162885	-0.124494	0.226082	-0.0598045	-0.0185739	-0.025964	0.0237088	-0.194989	-0.141128	0.113606	-0.116624	-0.00511521	0.111128	-0.00101252	-0.136934	-0.201722	0.1656	-0.129221	-0.0957162	-0.081817	-0.0634338	-0.123074	0.027417	0.0589169	-0.108925	-0.236299	0.0333475	0.0492125	0.00686411	-0.0688975	-0.0274236	0.221663	0.119813	-0.116907	-0.117288	-0.0367466	-0.0409085	0.0857027	0.156112	0.0153259	-0.0864194	0.0886351	-0.0664188	-0.0916464	-0.195752	-0.450368	-0.0309016	-0.0979779	-0.0357473	-0.014892	-0.077596	-0.162786	-0.0367532	-0.0883392	0.119747	0.113606	-0.125191	-0.0659914	0.0505866	0.0155889	-0.0281928	-0.112318	-0.033834	0.310995	-0.0594758	-0.130201	0.0246687	0.0380945	-0.0507839	0.139695	-0.0840722	0.198961	-0.120865	-0.112567	-0.0583383	-0.172109	0.0879184	0.116243	0.183128	0.0477595	-0.0480159	0.0280613	-0.0701664	0.0822181	-0.126112	0.0109668	0.0710672	0.123672	-0.112061	-0.0255169	0.0342942	0.205207	-0.091002	-0.0387914	-0.0370294	0.0588183	-0.084802	0.0530851	-0.10477	-0.0251947	-0.05488	0.0201321	0.124895	-0.0145369	-0.0525591	-0.0407047	-0.0463919	0.0924025	-0.0347545	-0.121509	0.0225713	-0.0806401	0.118675	-0.118386	-0.0133732	-0.141576	0.0324533	-0.0418158	0.114658	-0.167697	0.286997	-0.141503	-0.127085	-0.0162924	0.0912059	-0.109359	-0.049344	0.0605541	-0.1885	0.0214668	0.0464971	0.14247	0.0435319	-0.0455832	0.23073	-0.098208	-0.116512	-0.070791	-0.0976426	-0.216016	0.128715	-0.0191327	-0.0202373	0.0294815	0.0421906	-0.0326177	0.198895	-0.0661164	0.206883	0.0305663	-0.00552942	-0.138932	0.215549	-0.16562	0.0631577	-0.0044117	0.0180281	0.0419473	0.0823101	0.141405	-0.204109	0.165587	0.0350964	0.0847297	0.118222	0.0857159	-0.0669645	0.0338603	-0.0516978	0.0396856	0.111864	0.029179	-0.242091	-0.131148	-0.139228	0.0518359	-0.0343731	0.290456	-0.259238	0.130116	0.0976163	0.0223478	0.286445	-0.00734407	-0.0596204	0.19948	-0.0976163	0.0551233	0.13579	0.174371	0.0523027	-0.0209737	-0.163595	0.0300995	-0.11097	0.0112166	0.0651564	0.0776026	-0.285689	-0.132561	-0.103488	0.0581477	0.128262	-0.145593	-0.135606	-0.0365494	0.0671486	0.0250106	-0.0750318	-0.145271	0.272717	-0.125533	-0.00593048	0.0482526	0.00485879	0.107932	0.017752	-0.188092	-0.0268055	0.11456	-0.075091	-0.100568	-0.0891611	-0.0203622	0.0122686	-0.135303	0.11884	0.092843	-0.202268	-0.0549326	-0.188283	0.0666621	-0.0363456	0.0434004	0.135691	-0.00103882	-0.239317	0.0548668	0.0460632	-0.239212	-0.0607842	-0.010546	0.00259705	0.0104934	-0.0864325	0.188796	0.0791279	0.07922	-0.0387783
Butyrivibrio_proteoclasticus	0.0552548	0.0915346	-0.0706859	-0.130195	0.244813	0.152549	0.222742	0.351378	-0.129557	0.0348465	0.000387914	0.172918	-0.023242	0.0407441	0.0956307	-0.16274	-0.0257733	-0.150116	0.0554915	0.128919	0.0310463	-0.149939	-0.0191722	0.0532429	0.0772081	0.00458922	0.0936122	0.0202044	0.06037	0.110181	-0.0635719	-0.108129	0.0710409	0.136868	0.0802259	0.267214	0.121812	-0.0773001	-0.00270225	0.000913899	-0.00735064	-0.00539792	-0.0626054	-0.00750187	-0.00892203	-0.162746	-0.224326	0.0513493	-0.086689	-0.0177126	-0.104448	-0.0026102	-0.0832043	-0.10901	0.0472269	0.18155	-0.0350175	0.033216	0.138972	0.0212695	0.180367	-0.0922973	0.136072	0.0222492	-0.0410532	-0.0292777	0.137571	-0.197606	0.0951507	0.132213	0.00670631	0.102942	0.00771883	0.0144449	0.190078	0.0336565	0.044117	0.242788	-0.126046	0.268213	0.0876226	-0.00788978	0.220625	-0.1102	-0.0100003	-0.0120385	-0.132443	0.183365	0.109109	0.290666	-0.0973665	-0.0667804	0.135625	-0.125579	-0.020211	-0.113961	0.163529	0.172451	0.0386599	-0.130799	0.0990365	-0.0120122	0.289752	0.215253	0.0403957	-0.0414937	0.0823562	-0.126276	0.146369	0.147013	-0.139182	0.147657	-0.120359	-0.13266	-0.088714	0.0262467	0.0490021	-0.154212	0.0349123	-0.0105592	-0.167342	0.0148788	0.0856107	0.033354	-0.17013	-0.147638	0.0445838	0.0551561	0.334218	0.114678	-0.122706	0.0129064	0.114685	-0.00746899	0.0653208	0.167493	0.119852	-0.267595	-0.086038	0.248114	0.112863	0.111864	-0.086426	0.16821	-0.0351227	0.00429336	-0.0406258	0.0466417	-0.114948	-0.105887	0.119944	-0.196127	0.0109668	0.139426	-0.000578584	-0.14719	-0.130451	0.184917	-0.099569	-0.0791871	-0.0809491	-0.0663399	-0.118892	0.0449849	0.0577992	-0.0373515	-0.272842	0.0740587	-0.0514348	0.0139912	-0.0952625	0.059009	0.154429	0.130819	-0.13767	-0.0756564	-0.03221	-0.0322429	0.0990233	0.215299	0.0141819	-0.075755	0.145783	-0.0128866	-0.0614548	-0.127703	-0.422162	-0.00984908	-0.0310594	0.0233603	0.0232551	-0.146776	-0.148203	-0.0177915	-0.0812647	0.148952	0.0643872	-0.112239	-0.100877	0.148025	0.070344	-0.0314145	-0.0823364	0.0488377	0.288943	-0.0371083	-0.121983	0.122357	0.069601	0.00495741	0.164574	-0.0497122	0.23553	-0.128886	-0.0851636	0.00471414	-0.203668	0.0710343	0.0842628	0.17324	0.0173838	-0.0321048	0.0818959	-0.0474833	0.100983	-0.115079	0.0192379	0.0884773	0.153956	-0.111114	-0.00993455	0.0343337	0.208915	-0.0239521	-0.0728095	0.00483906	0.0131365	-0.00782403	0.093678	-0.0311055	-0.0299023	-0.0549326	0.0935596	0.0686805	0.0368518	-0.136901	-0.117959	0.0366217	0.0690882	0.0453794	-0.0806664	0.00314934	-0.0520265	0.122331	-0.0677206	-0.0494558	-0.0615732	0.0336236	0.0349649	0.126112	-0.11193	0.336585	-0.054926	-0.190308	0.0451427	0.0754657	-0.029304	-0.0351292	0.0733618	-0.122029	-0.0734604	0.0169236	0.0778656	0.0275682	-0.118393	0.310995	-0.0848743	-0.105467	-0.102521	-0.0490547	-0.12076	0.0967616	-0.102672	-0.00410269	0.00269567	0.0721192	0.0506721	0.286037	-0.0984382	0.190288	0.0865969	0.00702848	-0.137328	0.162648	-0.118518	0.096663	-0.0952099	0.0687594	-0.0123081	0.162865	0.135934	-0.143844	0.148348	-0.0275616	0.0724348	0.0707385	0.0540647	-0.0109339	-0.00696931	-0.0956833	-0.02267	0.152536	0.0235773	-0.271731	-0.135882	-0.0909166	0.0833424	0.0282586	0.306985	-0.267457	0.146382	0.103823	0.00491139	0.252848	0.00936911	-0.0689567	0.130997	-0.0551693	0.144922	0.153029	0.120181	0.0427823	0.035412	-0.146434	-0.0385021	-0.0591733	0.023906	0.136086	0.108872	-0.244702	-0.119833	-0.0654326	0.0688646	0.144712	-0.209763	-0.0777078	0.000282717	0.123653	0.00978333	-0.154324	-0.131358	0.323474	-0.0442419	0.0451295	0.10452	0.0991811	0.132206	0.0675234	-0.187882	-0.00391202	0.100831	-0.0373384	-0.0789241	-0.0379301	0.0267924	0.0835791	-0.117893	0.120549	0.110043	-0.239876	-0.0672669	-0.116578	0.10189	0.0410532	0.0205858	0.140175	0.0353331	-0.278831	0.0389426	0.0803837	-0.176751	-0.000953348	0.0338472	0.0704886	-0.02434	-0.109694	0.138617	0.0398237	0.143587	-0.0296787
Butyrivibrio_hungatei	0.089136	0.037878	-0.0612189	-0.0873673	0.197431	0.123174	0.192487	0.354137	-0.112714	-0.0280091	0.00810686	0.108703	-0.0531121	-0.0249255	0.0701411	-0.154346	-0.00506268	-0.169376	0.0426514	0.0847045	0.0224467	-0.166431	-0.0764135	0.00282721	0.0921801	-0.0030902	0.0806806	0.00223547	0.0999057	0.0756443	-0.0779126	-0.113936	0.129716	0.112372	0.0727184	0.231042	0.103344	-0.125508	-0.00913912	-0.0471421	-0.0777548	0.0115916	-0.057938	0.0282852	-0.0437889	-0.134634	-0.20471	0.0286337	-0.109834	-0.0274305	-0.074132	0.000249846	-0.0777022	-0.127941	-0.0211252	0.172867	-0.077906	0.0099281	0.1419	-0.0297383	0.22208	-0.0686749	0.121478	-0.00174235	-0.0429604	-0.0612255	0.0658016	-0.163255	0.1132	0.155181	0.037043	0.0850135	-0.0034321	0.00499035	0.179495	0.0302051	-0.00439861	0.242713	-0.145384	0.20895	0.0288572	0.00309678	0.238682	-0.102864	-0.0337621	-0.0323025	-0.146259	0.141932	0.13687	0.304609	-0.119334	-0.083784	0.161138	-0.0954084	-0.0362014	-0.0633755	0.112135	0.170869	-0.00791618	-0.117158	0.0664591	0.000262996	0.297764	0.228143	-0.038049	-0.0602656	0.0410997	-0.117447	0.109124	0.128197	-0.149822	0.0950862	-0.159244	-0.142728	-0.0800363	-0.0132156	-0.0227952	-0.0823835	-0.000493118	-0.0828635	-0.130038	0.00632506	0.0371351	-0.0100991	-0.164267	-0.195656	0.0692798	0.0675769	0.335373	0.049108	-0.134043	-0.0330586	0.117224	-0.0314083	0.0725541	0.181434	0.0413101	-0.270327	-0.0261221	0.293195	0.032217	0.0876237	-0.0971968	0.164392	-0.0343078	-0.0290019	-0.0176602	0.0229661	-0.103647	-0.11821	0.0617055	-0.168278	0.0349982	0.102746	-0.0112497	-0.112122	-0.198279	0.128934	-0.108026	-0.0589703	-0.0940343	-0.0620474	-0.106744	0.0451827	0.0328614	-0.087341	-0.343973	0.0701016	-0.0297646	0.0128802	-0.101615	-0.0202507	0.206892	0.128579	-0.144793	-0.112635	-0.0262339	-0.0666301	0.095369	0.204769	0.0144779	-0.0546309	0.148159	-0.0433878	-0.0724686	-0.135916	-0.435752	-0.0308889	-0.0338476	-0.0320066	-0.0152669	-0.128309	-0.139355	-0.027128	-0.0803913	0.108308	0.0863942	-0.121715	-0.107901	0.0849149	0.0360502	-0.0547163	-0.0822652	-0.0221706	0.302538	-0.0318949	-0.13539	0.0382857	0.0385815	0.00765976	0.177286	-0.0631256	0.236887	-0.117231	-0.14712	-0.00309678	-0.165451	0.0565639	0.0712719	0.224776	-0.00575304	-0.0501534	-0.000328745	-0.0421386	0.0952243	-0.0880051	0.00574647	0.122234	0.157226	-0.178634	-0.0396927	-0.000887612	0.21137	-0.0293043	-0.0264048	0.00435259	0.029015	-0.0338608	0.0427434	-0.0637766	-0.0639081	-0.0638423	0.0358661	0.0551503	-0.0362343	-0.115942	-0.0983079	-0.0379175	0.0649009	-0.025984	-0.0874462	-0.0202704	-0.0619948	0.128875	-0.0881366	-0.0565573	-0.0912399	-0.00607521	-0.03845	0.091595	-0.116225	0.352336	-0.0829358	-0.199206	-0.0315924	0.0475102	-0.0718703	-0.0403173	0.0532896	-0.119045	-0.0740334	0.0161348	0.123457	0.0844546	-0.0725146	0.303386	-0.0812658	-0.110925	-0.113904	-0.0997676	-0.156279	0.06711	-0.0497063	0.0118217	-0.0379306	0.0693718	-0.0170816	0.225296	-0.105777	0.176668	0.0801415	0.00520075	-0.146956	0.147192	-0.166812	0.0270097	-0.0595357	0.0290676	-0.014787	0.0916607	0.14023	-0.143576	0.101865	-0.0700753	0.0507911	0.0811409	0.0798916	-0.0420465	0.0458271	-0.0895436	-0.0293569	0.113384	-0.0105724	-0.228254	-0.129835	-0.0929954	0.039285	-0.00220917	0.294063	-0.301334	0.14088	0.0894844	-0.00711404	0.280242	0.0153853	-0.0668996	0.146022	-0.0560116	0.0741781	0.136949	0.1161	0.0368129	0.0241759	-0.148198	0.0461164	-0.0856841	0.0278513	0.0845598	0.0443806	-0.250287	-0.13545	-0.0584706	0.0782545	0.118933	-0.203631	-0.100458	-0.0173314	0.110728	-0.0155759	-0.10295	-0.139881	0.259866	-0.0634741	-0.0138862	0.0648483	0.0203165	0.162729	0.0436048	-0.196478	0.00942841	0.133648	-0.059687	-0.0705356	-0.055341	0.0145108	0.039147	-0.137185	0.0987353	0.137271	-0.284108	-0.034104	-0.109853	0.0576619	-0.021158	0.00514815	0.167673	0.0273516	-0.249084	0.0214605	0.081371	-0.148915	-0.00751511	-0.0435719	0.0125186	-0.0282787	-0.131827	0.176825	0.0626325	0.0968352	-0.00451696
Pseudobutyrivibrio_xylanivorans	0.0756496	0.0370029	-0.0434857	-0.109576	0.144475	0.0641437	0.166973	0.346702	-0.0542289	-0.0571087	-0.0164896	0.0630391	-0.0605144	-0.0466153	0.0526773	-0.119859	-0.019514	-0.140267	-0.0124658	0.0781349	-0.00280086	-0.204818	-0.0911398	-0.0242478	0.0896145	-0.0314407	0.0989638	-0.0031822	0.108313	0.0426047	-0.0970045	-0.132456	0.10162	0.115848	0.0846702	0.195258	0.113442	-0.106801	-0.0131233	-0.0246949	-0.0858011	0.0175679	-0.0564249	0.01002	-0.087287	-0.133784	-0.215561	0.0483116	-0.118346	-0.0809752	-0.115072	-0.0157664	-0.101725	-0.108392	-0.0498501	0.142594	-0.116637	0.00565432	0.117584	-0.034636	0.200518	-0.0583053	0.103619	-0.0106249	-0.0522565	-0.0806859	0.0434199	-0.126591	0.0922049	0.136335	0.0217231	0.0547154	-0.0359247	-0.0230381	0.140582	-0.0181596	0.0235246	0.208566	-0.188789	0.199466	0.0483905	-0.0360562	0.19063	-0.0973727	-0.0632495	-0.0383705	-0.129708	0.0998843	0.0753208	0.295235	-0.102659	-0.0833552	0.0867084	-0.096255	-0.0521907	-0.0699821	0.0985956	0.205278	0.0188565	-0.112061	0.0740059	-0.00360299	0.2882	0.203122	-0.0499553	-0.0553335	0.0403298	-0.0786082	0.0862613	0.155849	-0.217534	0.0626052	-0.18729	-0.139557	-0.0670629	-0.0393041	-0.0507706	-0.0496397	0.0281138	-0.106301	-0.131733	-0.0339259	0.0184752	-0.0277325	-0.16483	-0.208723	0.0776352	0.0741242	0.320995	0.0475621	-0.0839864	0.0340048	0.150681	-0.0575295	0.0663528	0.169682	0.0228934	-0.279429	-0.0581738	0.266371	0.0158321	0.0984115	-0.0908374	0.252709	-0.0302441	-0.0388702	0.0107038	-0.0227882	-0.166632	-0.144317	0.0674048	-0.132022	0.0743872	0.0866952	-0.00896802	-0.11544	-0.241479	0.117229	-0.100266	-0.0822244	-0.0664843	-0.0429466	-0.142423	0.0629339	0.0603172	-0.0913108	-0.309068	0.0568457	0.0468783	0.0262992	-0.0709552	-0.0410399	0.195245	0.0880497	-0.180123	-0.143712	-0.0405928	-0.0336761	0.0947428	0.155428	-0.0032611	-0.0736246	0.118241	-0.0447086	-0.0800547	-0.212261	-0.434094	-0.0550968	-0.108247	-0.0761624	-0.0244319	-0.0914948	-0.155507	-0.060738	-0.0324006	0.0910478	0.0900221	-0.116295	-0.0785819	0.0613954	0.0328477	-0.0609483	-0.0721124	-0.0506654	0.27839	-0.0367663	-0.131641	0.00740322	-0.0173312	-0.023209	0.163923	-0.0697323	0.192628	-0.105946	-0.1622	-0.0165422	-0.130589	0.0451557	0.107998	0.16487	-0.0489033	-0.0342021	-0.0234326	-0.0534925	0.0864323	-0.102633	0.019869	0.100792	0.139728	-0.1784	-0.0266937	0.023735	0.188881	-0.0601725	-0.0534531	-0.0382785	0.0274958	0.00565432	0.0481801	-0.0835525	-0.104947	-0.0557148	0.0252998	0.103592	-0.0424469	-0.0631706	-0.0496923	-0.0644724	0.102974	-0.0540185	-0.0858668	-0.0130181	-0.0712182	0.117478	-0.107156	-0.0231301	-0.177164	0.00908637	-0.0599227	0.0477988	-0.106196	0.341008	-0.102462	-0.176625	-0.0336104	0.0442747	-0.124869	-0.0540317	0.0534794	-0.155704	-0.054768	0.00439196	0.114927	0.0917841	-0.0349253	0.29296	-0.0763202	-0.0893778	-0.117386	-0.10947	-0.203832	0.082632	-0.00132811	0.0030507	-0.0279166	0.0348201	-0.0436961	0.208513	-0.0845256	0.155165	0.0662608	0.0203819	-0.137532	0.177664	-0.142647	0.038147	-0.0499421	0.00737692	0.0453003	0.0730723	0.172325	-0.200439	0.0946113	-0.0185935	0.0677467	0.0394751	0.0881023	-0.0628419	0.0645645	-0.0393173	0.00994109	0.0878656	-0.00995424	-0.22445	-0.118044	-0.0972281	0.0151615	0.0129129	0.289396	-0.306214	0.110549	0.0846308	-0.00619346	0.282927	-0.000289291	-0.0684831	0.149379	-0.0628945	0.059423	0.0804097	0.15101	0.0391463	0.0526115	-0.145303	0.0682727	-0.0643804	0.0154771	0.0589759	0.0367794	-0.291342	-0.111482	-0.0732827	0.114033	0.101594	-0.157927	-0.102514	-0.0430123	0.0768988	-0.0105197	-0.094848	-0.117702	0.220795	-0.111903	-0.00468125	0.05081	0.00123606	0.13381	0.0454844	-0.174127	-0.00118346	0.178979	-0.0628156	-0.0775957	-0.0580554	0.0168578	-0.00699558	-0.108918	0.0883915	0.113547	-0.22403	-0.0356354	-0.156309	0.0344782	-0.0502972	-0.0438276	0.122436	0.0177782	-0.200255	0.0461419	0.0263649	-0.198348	-0.0311251	-0.0405402	0.0193956	-0.0063118	-0.140674	0.144422	0.093007	0.0608037	-0.0169893
Flavonifractor_plautii	0.301336	0.265188	-0.100805	-0.19326	0.191432	-0.0615138	0.0519014	0.0679965	-0.30891	0.245029	-0.133218	0.279521	-0.38619	0.234142	0.357406	-0.405744	-0.309173	-0.264057	-0.295747	0.379839	0.378761	-0.150602	0.195456	0.208815	0.324966	-0.292236	0.349069	0.110785	0.223648	0.309607	-0.329936	-0.252998	-0.0565564	0.0614875	0.259494	0.268804	0.285267	-0.0342678	-0.299245	-0.167657	0.223648	-0.281954	-0.427217	-0.309042	-0.0272197	-0.30465	-0.247949	-0.205581	-0.315656	-0.330094	-0.308963	0.362468	-0.385414	-0.323848	0.236101	0.289935	-0.191327	-0.376157	0.277943	0.203792	0.174824	-0.410004	0.397104	0.224201	-0.371857	-0.377551	0.238507	-0.250736	0.220058	0.269409	0.102777	0.352251	0.250381	0.25288	0.334854	-0.0456685	0.255865	0.253287	-0.368333	0.22378	0.25693	-0.15957	0.164383	-0.406743	0.372738	0.36477	-0.387163	-0.0152272	-0.171589	0.341758	-0.333145	-0.391937	0.0359378	-0.272907	-0.346373	-0.265832	0.247541	0.307687	0.250473	-0.348083	0.163831	-0.104421	0.285372	0.27459	0.259481	0.344164	0.13786	-0.268317	0.408965	0.11807	-0.151786	0.27075	-0.146841	-0.37525	-0.332185	-0.0812382	0.256588	-0.108931	0.195837	0.236719	-0.324098	0.279744	0.215127	0.017055	-0.203569	-0.14049	-0.0389885	0.295576	0.0628156	0.217534	-0.20395	0.177546	0.0646565	-0.225581	-0.0914291	-0.322507	0.247147	-0.230802	-0.226712	0.304702	0.210196	0.144843	-0.268146	-0.0876157	-0.438828	0.157532	-0.30369	0.380746	-0.0778061	-0.265227	0.316195	-0.2381	-0.0340706	0.263754	-0.361706	-0.25284	-0.282927	0.401273	-0.255036	-0.293183	0.0835919	-0.37241	-0.168525	-0.0335709	-0.124001	0.226239	-0.219454	0.349358	-0.0829345	0.0575426	-0.225726	0.257377	-0.00107827	0.286424	-0.211827	-0.224135	-0.228803	-0.367597	-0.13381	0.0843152	-0.26194	-0.29292	-0.155494	-0.38477	-0.373987	-0.126696	-0.301257	-0.0210788	-0.0821455	0.154508	0.117663	-0.241505	-0.319798	-0.347162	-0.00761361	0.410543	0.358865	-0.29655	-0.0210262	0.234996	0.310659	0.353014	-0.33922	0.25743	0.292381	-0.306648	-0.350608	0.255694	0.217205	0.110312	-0.326557	-0.355749	0.00890227	-0.309699	0.0816195	-0.306241	-0.270079	0.174285	0.299666	0.302388	0.369004	-0.388491	0.23451	-0.394501	0.304518	-0.160504	0.0312303	-0.144422	0.333329	-0.0525852	-0.213852	0.257259	0.28862	-0.295747	-0.335775	0.08588	0.176073	0.135572	0.186106	-0.37262	-0.143199	-0.254971	0.217192	0.291526	0.25217	-0.334473	-0.361206	0.2452	0.155994	0.252117	-0.34757	0.323414	-0.364901	0.370477	0.0697191	-0.377959	-0.101936	0.0284952	0.224214	0.260178	-0.255917	0.333105	-0.197836	-0.18558	0.23689	0.204608	0.09327	-0.0772012	0.290527	-0.00716653	0.0353592	-0.321481	-0.0855775	0.0879708	-0.160386	0.200439	-0.324361	-0.362916	-0.0978724	0.125105	-0.365453	0.118241	-0.118517	-0.155297	0.01837	0.306228	0.2452	0.256023	-0.139741	0.263584	-0.0598832	-0.30486	-0.336274	-0.00339259	-0.166014	0.170655	-0.0671024	0.330147	0.303756	0.181622	0.26457	0.0100594	0.0615795	0.110325	-0.264728	0.246857	-0.0663134	-0.389859	-0.0334526	-0.240414	0.255312	0.407756	0.311632	-0.350568	-0.370687	-0.130983	0.237192	0.150957	0.207303	-0.164067	0.362416	0.418039	-0.43157	0.132929	-0.388347	-0.328556	0.33801	-0.256627	0.196744	0.0725726	0.248067	0.365401	-0.282466	-0.351686	0.0557937	-0.421918	0.339838	0.322454	0.185764	-0.0957685	-0.321534	-0.440432	0.0933752	0.260954	-0.293867	-0.169327	0.177362	0.391568	0.337274	-0.162476	-0.382074	0.266437	0.204121	0.255878	0.251578	0.209631	0.0124921	0.171983	-0.335052	-0.166474	-0.0667868	-0.385441	-0.366834	-0.261006	0.0190538	-0.265911	-0.177651	0.351988	-0.240348	-0.158571	0.0205923	-0.034636	0.350805	0.24737	-0.0770566	0.301678	0.0425521	-0.0394882	0.208171	0.363192	-0.102291	-0.112692	-0.265122	0.224161	-0.326702	-0.127038	-0.0119661	0.125828	0.263136	0.341561
Ruminococcus_bicirculans	0.159794	0.169367	-0.13978	-0.258034	0.108734	0.06584	0.114086	0.272617	-0.213129	0.112639	0.0484168	0.0958342	-0.133981	0.0676941	0.1665	-0.234234	-0.119056	-0.272091	0.0499553	0.114309	0.095637	-0.306201	0.00837629	0.0691011	0.219585	-0.133771	0.241045	0.0464838	0.154481	0.136348	-0.159478	-0.103408	-0.0504024	0.0805412	0.14099	0.174719	0.201767	-0.0526247	-0.171826	-0.122778	0.0691931	-0.0864849	-0.175179	-0.0754523	-0.108392	-0.170471	-0.238915	0.0180018	-0.220716	-0.114993	-0.223398	0.104894	-0.214812	-0.154271	0.115282	0.27864	-0.156138	-0.108589	0.284294	0.103921	0.132811	-0.175192	0.262163	0.0757679	-0.194377	-0.205357	0.162148	-0.243938	0.151352	0.173298	0.073756	0.172496	0.12258	-0.0385414	0.217428	-0.0155428	0.0788055	0.179886	-0.331133	0.184094	0.0736509	-0.10738	0.199164	-0.200176	0.0541106	0.033492	-0.244267	0.0800153	0.105223	0.429452	-0.226436	-0.216968	0.107892	-0.159163	-0.1756	-0.257364	0.180189	0.276917	0.0711919	-0.178756	0.0843152	0.0274563	0.467586	0.244398	0.105355	0.0916263	0.119898	-0.226147	0.164225	0.235575	-0.20253	0.0812908	-0.0883521	-0.211301	-0.16554	0.0651299	0.120371	-0.030678	0.0207632	-0.0172917	-0.276641	0.125828	0.106301	0.0397644	-0.212445	-0.0641437	0.0750053	0.25856	0.366558	0.146684	-0.216626	0.0125447	0.188131	-0.0326504	-0.0363192	0.107761	0.138886	-0.325018	-0.148117	0.379642	0.146841	0.0739796	-0.261033	0.202543	-0.137821	0.0881023	0.0275221	0.192957	-0.110391	-0.120779	0.0897328	-0.253419	-0.0596991	0.118031	-0.117636	-0.144461	-0.279284	0.236232	-0.265714	-0.134888	0.00627235	-0.140635	-0.19969	0.0987271	-0.0114664	-0.0140306	-0.330226	0.0959131	-0.0584499	0.137071	-0.210025	0.101173	0.177007	0.210748	-0.185672	-0.137979	-0.081659	-0.194088	0.113744	0.196626	-0.0482064	-0.144514	0.0444456	-0.248001	-0.135638	-0.165659	-0.51983	-0.144514	-0.0855249	0.127761	-0.000262992	-0.249527	-0.311685	-0.129655	0.00562802	0.169814	0.24904	-0.243004	-0.0563591	0.172575	0.179676	0.0423285	-0.102422	0.121187	0.460656	-0.119859	-0.191826	0.132916	0.116045	0.120148	0.107011	-0.131917	0.179821	-0.256641	-0.0681149	0.0638807	-0.212418	0.135638	0.217284	0.276983	0.19326	-0.170747	0.0939275	-0.156717	0.219664	-0.0723885	0.131719	0.0104539	0.267699	-0.0686146	-0.165488	0.0655113	0.174666	-0.131601	-0.159728	0.0859983	-0.120135	0.0196849	0.141739	-0.205423	-0.196718	-0.187434	0.151667	0.137624	0.0665106	-0.187776	-0.168867	0.118938	0.0694824	0.120884	-0.159044	0.0968073	-0.127551	0.225608	-0.119398	-0.118465	-0.140885	-0.0715469	0.10972	0.234852	-0.192997	0.484628	-0.21443	-0.336209	0.116295	0.19205	-0.0965837	-0.134678	0.0907322	-0.142265	-0.0885625	-0.100318	0.121594	0.103514	-0.0879182	0.223122	-0.174285	-0.146907	-0.00940196	-0.0462077	-0.276483	0.0962681	0.0334657	-0.118307	-0.0322559	0.134086	0.118649	0.204384	-0.145921	0.165553	0.172233	-0.126617	-0.269935	0.114796	-0.241242	0.140109	-0.00648275	0.161937	0.0371344	0.198217	0.243254	-0.152285	0.190406	0.103579	0.040435	0.238547	0.0756627	-0.212142	-0.0705475	-0.105631	0.082895	0.166513	0.103356	-0.283939	-0.242741	-0.221676	0.0677861	0.0471939	0.205699	-0.266858	0.219467	0.228737	-0.167855	0.301099	-0.151681	-0.266161	0.201728	-0.156138	0.124895	0.152917	0.235614	0.159781	0.0466153	-0.227882	0.0776615	-0.193167	0.162056	0.197033	0.0837103	-0.230959	-0.191248	-0.185712	0.128485	0.195232	-0.157808	-0.183003	0.0793972	0.131575	0.0900615	-0.0861035	-0.257771	0.19944	-0.0275089	0.139017	0.0718757	0.101844	0.105184	0.131272	-0.293249	0.081225	0.0351226	-0.138912	-0.174298	-0.146052	0.162266	-0.0683647	-0.149287	0.214654	0.0621976	-0.1837	0.0311908	-0.128406	0.101462	0.132377	0.000683779	0.273248	0.152154	-0.194693	0.0836445	0.157243	-0.211196	0.0231696	-0.202859	0.149195	-0.0756364	-0.240545	0.167789	0.163331	0.108103	0.197954
Oscillibacter_sp.PEA192	0.184094	0.267489	-0.157835	-0.291684	0.0249974	-0.110733	0.0480223	0.314749	-0.331488	0.236364	0.077096	0.145868	-0.295037	0.222031	0.378143	-0.377867	-0.305399	-0.384257	-0.145053	0.298456	0.318246	-0.34398	0.174285	0.204226	0.343507	-0.352317	0.299968	-0.0336235	0.208552	0.26432	-0.327885	-0.360825	-0.151851	-0.0452872	0.171076	0.214667	0.265793	0.058279	-0.347254	-0.129024	0.209959	-0.338037	-0.38744	-0.30607	-0.253511	-0.370924	-0.284465	-0.238547	-0.417342	-0.340969	-0.33805	0.342599	-0.431793	-0.189117	0.222964	0.395066	-0.267883	-0.282322	0.266069	0.202425	0.188618	-0.355736	0.375408	0.0648669	-0.439854	-0.409097	0.206422	-0.318352	0.331488	0.38911	0.184975	0.375276	0.262334	0.13598	0.262019	-0.189209	0.128932	0.325584	-0.46134	0.11352	0.129195	-0.11807	0.167407	-0.41771	0.329463	0.313815	-0.374869	-0.148919	0.0742163	0.482906	-0.395882	-0.412687	0.0447086	-0.210814	-0.345335	-0.31058	0.218638	0.228119	0.115322	-0.398354	0.0773722	0.0155034	0.44802	0.287989	0.239822	0.282545	0.135204	-0.307188	0.359457	0.386703	-0.30269	0.235286	-0.125802	-0.465272	-0.417342	-0.0329792	0.231998	0.0619346	0.0566747	0.106972	-0.398301	0.220072	0.208789	0.0199611	-0.341916	0.0621844	-0.0124132	0.39191	0.504616	0.183503	-0.234194	0.174508	0.204502	-0.212984	0.0523617	-0.0934278	0.185199	-0.336945	-0.169354	0.471912	0.283545	-0.0658531	-0.411319	0.0213549	-0.370135	0.107301	-0.0464312	0.257009	-0.1455	-0.353145	0.0876683	-0.326123	-0.0662345	0.271434	-0.368189	-0.204897	-0.381851	0.368636	-0.429663	-0.385875	0.0885099	-0.410951	-0.351147	0.0305859	-0.195534	0.180912	-0.353592	0.359155	-0.0220913	0.114704	-0.31513	0.227185	0.141042	0.43938	-0.250408	-0.254629	-0.243609	-0.39408	0.0764912	0.106985	-0.235956	-0.380286	-0.16266	-0.346097	-0.409886	-0.23238	-0.454003	-0.221715	-0.151851	0.239073	0.0936382	-0.33659	-0.491058	-0.396394	0.0345571	0.358379	0.413423	-0.394777	-0.13452	0.222767	0.31968	0.306477	-0.346176	0.231919	0.512321	-0.365808	-0.442221	0.17343	0.246805	0.17769	-0.0923233	-0.404376	0.144159	-0.420287	-0.049574	-0.0121502	-0.309423	0.210748	0.45207	0.290027	0.330607	-0.364428	0.213168	-0.413318	0.298049	-0.243004	0.0317957	-0.0429203	0.44297	-0.0874842	-0.351936	0.123606	0.350936	-0.34544	-0.387952	0.085183	-0.087642	0.16007	0.256548	-0.408479	-0.380299	-0.23902	0.230157	0.120713	0.166947	-0.312829	-0.330712	0.233247	0.194009	0.234707	-0.437013	0.270868	-0.402325	0.247738	-0.0683384	-0.356972	-0.218204	-0.00334	0.221242	0.325584	-0.338957	0.476107	-0.27789	-0.436356	0.276247	0.343835	0.0876157	-0.167684	0.143672	-0.197967	-0.0830397	-0.228921	0.0987929	0.0782006	-0.145277	0.233944	-0.423772	-0.435278	0.0262334	0.0556754	-0.316997	0.0741242	-0.116742	-0.081225	-0.131904	0.317221	0.230867	0.271171	-0.0794104	0.166369	0.25313	-0.227856	-0.452149	-0.0791605	-0.229658	0.166329	-0.00260362	0.328003	0.138097	0.20182	0.187	-0.144659	0.015293	-0.0224069	-0.182714	0.279166	0.0655639	-0.405888	-0.10738	-0.348333	0.0725331	0.35517	0.176638	-0.293407	-0.467981	-0.0476278	0.250644	0.0795682	0.294551	-0.333119	0.401023	0.367965	-0.377683	0.28102	-0.376815	-0.404758	0.200952	-0.37354	0.136125	0.126512	0.192352	0.321337	-0.0972675	-0.432648	0.125513	-0.379063	0.404928	0.321389	0.0628287	-0.256904	-0.450742	-0.400839	0.0207106	0.267752	-0.137295	-0.291579	0.148078	0.236298	0.248225	-0.130299	-0.453174	0.122936	0.0907453	0.281664	0.240467	0.254589	0.0726778	0.123146	-0.420274	0.0409741	0.0297049	-0.374684	-0.400168	-0.345545	0.234641	-0.203727	-0.191458	0.359523	-0.0339654	-0.234063	0.10237	-0.192786	0.272131	0.237784	-0.124566	0.281296	0.180478	-0.124421	0.236942	0.156112	-0.272933	0.0128603	-0.289107	0.252735	-0.159018	-0.373646	0.136572	0.159991	0.30415	0.310133
Dysosmobacter_welbionis	0.170392	0.254589	-0.170787	-0.326833	0.0160688	-0.148301	0.08993	0.325505	-0.355092	0.243359	0.0479829	0.140122	-0.312092	0.200295	0.364783	-0.37191	-0.325742	-0.417644	-0.136769	0.30102	0.299653	-0.369503	0.192983	0.189367	0.37592	-0.354894	0.352698	0.00731117	0.239941	0.25146	-0.352185	-0.34068	-0.116321	0.000249842	0.197257	0.243175	0.269606	0.0185015	-0.368175	-0.154389	0.212234	-0.322283	-0.393068	-0.305149	-0.283597	-0.38957	-0.294603	-0.259494	-0.434857	-0.356827	-0.362534	0.333421	-0.448874	-0.162029	0.232235	0.372331	-0.303111	-0.297786	0.288686	0.200295	0.253616	-0.36615	0.414922	0.077793	-0.438907	-0.430123	0.205975	-0.33972	0.347899	0.400918	0.155967	0.333092	0.242741	0.13026	0.329608	-0.172549	0.165895	0.362534	-0.473135	0.142384	0.158019	-0.153863	0.197757	-0.421628	0.283834	0.268252	-0.352448	-0.16529	0.09327	0.471334	-0.417526	-0.422891	0.0858931	-0.19631	-0.365664	-0.325124	0.21205	0.240138	0.150234	-0.396486	0.0718888	0.0110588	0.524655	0.292447	0.204161	0.282322	0.12404	-0.345874	0.365519	0.372331	-0.321915	0.24812	-0.111837	-0.467744	-0.439933	-0.0198427	0.241716	0.0243925	0.0908505	0.094322	-0.395882	0.178861	0.194101	0.0403692	-0.366689	0.0420655	0.0146618	0.384007	0.532427	0.185646	-0.26411	0.176625	0.225029	-0.211117	-0.00138071	-0.0365296	0.181293	-0.355907	-0.155507	0.491637	0.244885	-0.0668394	-0.405757	0.0381996	-0.371713	0.112153	-0.0617899	0.263768	-0.145855	-0.334604	0.115296	-0.347083	-0.0641305	0.27981	-0.379445	-0.193246	-0.38982	0.381325	-0.421208	-0.358971	0.079726	-0.414173	-0.373646	0.051954	-0.178624	0.193181	-0.384284	0.352593	-0.032611	0.118149	-0.344361	0.20971	0.227041	0.409123	-0.263689	-0.285057	-0.250342	-0.427441	0.0811593	0.126131	-0.199545	-0.358247	-0.0992663	-0.368662	-0.4332	-0.240256	-0.473385	-0.210656	-0.154731	0.247133	0.0588181	-0.351857	-0.516831	-0.364507	0.0396855	0.366821	0.414212	-0.403521	-0.134652	0.213089	0.297641	0.262979	-0.355236	0.2414	0.521381	-0.353093	-0.449545	0.166592	0.212852	0.192418	-0.0344914	-0.43132	0.195916	-0.440419	-0.0577267	0.0365164	-0.291277	0.209289	0.401733	0.303532	0.285425	-0.39266	0.197402	-0.42293	0.339522	-0.243807	0.0707579	-0.0169367	0.425297	-0.0737429	-0.366348	0.152667	0.315117	-0.346689	-0.372975	0.103737	-0.117123	0.159505	0.25117	-0.430873	-0.411345	-0.235009	0.224463	0.175705	0.160478	-0.320469	-0.339904	0.243281	0.189433	0.244517	-0.451846	0.271947	-0.426901	0.297089	-0.0935067	-0.336406	-0.239007	-0.0276141	0.22307	0.323888	-0.38218	0.538397	-0.291316	-0.457251	0.250263	0.302007	0.0691274	-0.163594	0.166553	-0.228264	-0.0458789	-0.2505	0.163962	0.0824874	-0.165211	0.229921	-0.421339	-0.426823	0.00695613	0.10233	-0.374014	0.115966	-0.0802914	-0.063381	-0.14266	0.298312	0.23689	0.291921	-0.0387387	0.201531	0.302086	-0.2591	-0.462142	-0.0659583	-0.250434	0.146118	0.00382653	0.321034	0.119951	0.190222	0.200821	-0.181464	0.0760441	0.00733747	-0.180518	0.317023	0.133468	-0.42101	-0.128537	-0.340982	0.0937829	0.362416	0.154179	-0.289199	-0.473977	-0.0377393	0.264833	0.0751368	0.30156	-0.336314	0.435343	0.400984	-0.384862	0.332764	-0.373159	-0.398459	0.177427	-0.372528	0.140766	0.178072	0.239901	0.294472	-0.0926389	-0.443049	0.153574	-0.402496	0.376302	0.335301	0.0905086	-0.31659	-0.448756	-0.39696	0.0464181	0.285044	-0.132614	-0.344546	0.132232	0.264925	0.256233	-0.121173	-0.466232	0.174705	0.0233405	0.271986	0.246949	0.276181	0.146013	0.107261	-0.463405	0.0405665	0.0520855	-0.387019	-0.403653	-0.353974	0.252143	-0.180347	-0.202648	0.330909	0.00494425	-0.242031	0.0394488	-0.21443	0.279324	0.246647	-0.185751	0.295274	0.184489	-0.114309	0.219256	0.132745	-0.285412	-0.00322165	-0.328306	0.24357	-0.169827	-0.385704	0.170419	0.181675	0.307253	0.284557
Flintibacter_sp.KGMB00164	0.24023	0.261374	-0.160438	-0.284478	0.0878919	-0.0514017	0.115112	0.275878	-0.300994	0.149721	0.0503498	0.147985	-0.30131	0.190656	0.363297	-0.314512	-0.291737	-0.303111	-0.0785293	0.254353	0.305149	-0.264162	0.0757285	0.198085	0.274892	-0.276759	0.240861	-0.0782006	0.259586	0.258337	-0.235299	-0.231985	-0.0397512	-0.0501131	0.162371	0.252025	0.266634	0.00898117	-0.310291	-0.0675757	0.131075	-0.235417	-0.328424	-0.237863	-0.218533	-0.302822	-0.264083	-0.150168	-0.34899	-0.222018	-0.249382	0.336235	-0.349082	-0.197625	0.151799	0.357038	-0.172404	-0.226278	0.287279	0.218296	0.179268	-0.285596	0.340509	0.0493767	-0.386243	-0.357182	0.158374	-0.312158	0.243359	0.31392	0.187303	0.343415	0.242926	0.10851	0.286622	-0.166461	0.11853	0.253827	-0.455594	0.141739	0.116663	-0.0897854	0.152838	-0.320548	0.271763	0.266016	-0.372673	-0.0718231	0.0759126	0.515359	-0.337721	-0.345282	0.0907979	-0.12166	-0.328819	-0.284505	0.259178	0.286687	0.10304	-0.319943	0.126907	0.00390543	0.470348	0.351015	0.200913	0.2209	0.148393	-0.312934	0.30507	0.330475	-0.232156	0.270211	-0.185948	-0.37646	-0.389478	0.0128603	0.159373	0.0361614	0.0753866	0.111232	-0.365388	0.255602	0.221308	0.0526904	-0.287621	0.00911267	-0.0468651	0.377262	0.476396	0.136835	-0.166171	0.125592	0.207593	-0.1961	0.0425915	-0.0111509	0.124369	-0.339194	-0.137952	0.43775	0.164672	0.066892	-0.31968	0.0320718	-0.30461	0.0980959	-0.0768331	0.206935	-0.105447	-0.235404	0.107025	-0.323191	-0.0182779	0.295537	-0.257206	-0.141647	-0.330725	0.350108	-0.334999	-0.25213	0.0275089	-0.308779	-0.3411	0.00881023	-0.152009	0.0662739	-0.354316	0.342415	-0.076478	0.112113	-0.301152	0.148367	0.121134	0.412871	-0.190722	-0.29363	-0.149208	-0.339391	0.048088	0.101949	-0.222149	-0.242189	-0.143791	-0.337944	-0.359023	-0.180215	-0.443851	-0.186777	-0.0792	0.147709	0.0880628	-0.318799	-0.418854	-0.301665	-0.00707448	0.292868	0.400984	-0.31392	-0.0950847	0.179032	0.312119	0.264925	-0.289436	0.15961	0.555412	-0.279889	-0.374487	0.122817	0.19468	0.0618294	-0.0123869	-0.35922	0.0916658	-0.325071	-0.161306	0.0161214	-0.262203	0.232682	0.402075	0.280599	0.209644	-0.293906	0.189538	-0.328661	0.221623	-0.15723	0.0357932	0.0473254	0.41362	-0.085709	-0.319127	0.101107	0.315603	-0.287766	-0.29747	0.00268252	-0.100778	0.112468	0.240637	-0.356709	-0.287042	-0.178585	0.23589	0.0833421	0.163147	-0.2953	-0.316432	0.153535	0.202754	0.164462	-0.363731	0.186198	-0.351699	0.25405	-0.0252604	-0.352212	-0.146342	0.0676809	0.148143	0.324124	-0.306701	0.516503	-0.223517	-0.398853	0.230289	0.337813	0.0311777	-0.157256	0.16174	-0.196731	-0.0400537	-0.131641	0.00707448	-0.00841574	-0.147775	0.224016	-0.331738	-0.367492	0.034018	0.024353	-0.257745	0.161451	-0.112297	-0.0798049	-0.0667999	0.319943	0.145145	0.238599	-0.127998	0.217876	0.133626	-0.229539	-0.359891	-0.0479303	-0.215469	0.0991742	0.0532164	0.319667	0.110483	0.16462	0.192668	-0.12187	0.0970834	0.030415	-0.150681	0.254326	-0.0357011	-0.337208	-0.0732301	-0.317655	0.0843809	0.303716	0.20495	-0.304255	-0.380483	-0.0878393	0.269382	0.104829	0.31037	-0.32636	0.312816	0.314749	-0.256706	0.304926	-0.310041	-0.306412	0.220926	-0.32302	0.0846308	0.0807911	0.155244	0.310883	-0.0657742	-0.367452	0.0919682	-0.37216	0.375881	0.292407	0.0616847	-0.236811	-0.365993	-0.35112	0.0226041	0.250513	-0.128892	-0.248698	0.164304	0.185909	0.167079	-0.0634862	-0.386572	0.073046	0.123093	0.245976	0.251394	0.165711	0.0345966	0.193693	-0.362626	0.0255234	0.0711524	-0.317641	-0.340219	-0.335262	0.119056	-0.18679	-0.238928	0.343231	-0.0276799	-0.249684	0.0161871	-0.169012	0.226817	0.158084	-0.0928887	0.283374	0.11281	-0.150563	0.266082	0.151418	-0.209946	-0.00702188	-0.237968	0.24257	-0.152417	-0.307345	0.0625526	0.0347807	0.294814	0.277903
Massilistercora_timonensis	0.174719	0.224675	-0.0409808	-0.143765	0.190952	-0.0155034	0.144764	0.171202	-0.199907	0.0969522	0.0417567	0.154035	-0.175449	0.167349	0.221841	-0.187461	-0.114652	-0.209434	-0.156533	0.233314	0.289831	-0.176882	0.0331765	0.223688	0.250073	-0.153351	0.254209	-0.0179032	0.246253	0.199007	-0.194069	-0.216956	-0.0106052	0.0412044	0.13794	0.272855	0.133226	0.110187	-0.155133	0.0682663	0.108866	-0.0993915	-0.240323	-0.180643	-0.092935	-0.241158	-0.2114	-0.0955847	-0.244471	-0.159242	-0.207646	0.290955	-0.224997	-0.22837	0.10736	0.391708	-0.0848677	-0.124843	0.204352	0.187349	0.189611	-0.162556	0.308372	0.165041	-0.254209	-0.233478	0.117531	-0.249876	0.16583	0.251651	0.181504	0.284459	0.172839	-0.0224135	0.314118	0.00205792	0.167342	0.260238	-0.328366	0.195404	0.175423	-0.0994375	0.233616	-0.183391	0.236148	0.234846	-0.261086	-0.0129458	0.0601004	0.432182	-0.22927	-0.227679	0.0806204	-0.157546	-0.186094	-0.14531	0.271685	0.201354	0.159847	-0.203306	0.121351	0.0959463	0.425969	0.290719	0.115506	0.18205	0.0748346	-0.266846	0.25409	0.285202	-0.186837	0.164489	-0.170906	-0.246628	-0.309628	0.0620268	0.113817	0.0351424	0.147486	0.050705	-0.212682	0.211203	0.236398	-0.046004	-0.231881	-0.0550378	-0.0468587	0.280988	0.375034	0.10834	-0.155646	0.0873333	0.138025	-0.13961	-0.00383312	0.0480159	0.0756433	-0.261007	-0.0375685	0.39176	0.109734	0.0881814	-0.231927	0.0611852	-0.199072	0.0460829	-0.0634799	0.131957	-0.11024	-0.227061	0.206785	-0.257246	-0.00257733	0.215536	-0.199375	-0.179052	-0.25628	0.368512	-0.244031	-0.225529	-0.0396987	-0.214142	-0.273545	0.013794	-0.0588117	0.0339458	-0.178533	0.285912	-0.0192182	0.162963	-0.231703	0.122009	0.0569642	0.278976	-0.120247	-0.223984	-0.12168	-0.207422	0.00508233	0.102028	-0.171267	-0.210736	-0.0726451	-0.225648	-0.233097	-0.119931	-0.390169	-0.120398	-0.0191722	0.114303	0.146112	-0.246963	-0.309523	-0.149511	-0.0218941	0.249863	0.334165	-0.184601	0.0405074	0.140504	0.207889	0.240533	-0.157224	0.11381	0.446463	-0.144212	-0.286524	0.0929942	0.148433	-0.0397382	0.0455306	-0.235043	0.089595	-0.275426	-0.0597191	0.0134586	-0.0923564	0.184292	0.278023	0.283815	0.209802	-0.203708	0.200045	-0.19326	0.192899	-0.155199	0.0706661	0.0190735	0.303033	-0.0705872	-0.17178	0.155416	0.204299	-0.169979	-0.182083	-0.0796868	0.00796868	0.0803311	0.221847	-0.231585	-0.186238	-0.0957754	0.232538	0.165883	0.193556	-0.244688	-0.247943	0.104829	0.156823	0.112692	-0.248009	0.224747	-0.223248	0.297734	0.0319799	-0.210355	-0.0773922	0.0943355	0.115769	0.231098	-0.18662	0.480284	-0.0886417	-0.274334	0.199901	0.22023	0.0630854	0.0419802	0.232157	-0.173089	-0.0832569	-0.0793449	-0.0338669	-0.00783061	-0.116631	0.212768	-0.254268	-0.259528	0.0437949	0.02386	-0.275136	0.240145	0.00907325	0.0034978	-0.0971758	0.194029	0.0963013	0.198408	-0.105486	0.211985	0.151188	-0.168098	-0.257937	-0.0584501	-0.262835	0.0454057	-0.0604028	0.134231	0.120135	0.136487	0.154055	-0.0984776	0.209717	0.0889967	0.00708108	0.164771	-0.097853	-0.230783	-0.0693643	-0.247009	0.182543	0.256076	0.141227	-0.159262	-0.283447	-0.0214865	0.19927	0.145251	0.307077	-0.192346	0.268923	0.286695	-0.170926	0.369301	-0.172175	-0.231289	0.221019	-0.197619	0.102133	-0.0154837	0.293585	0.273124	-0.109734	-0.299443	0.0974651	-0.274038	0.280521	0.199703	0.180643	-0.193352	-0.267884	-0.258048	0.0393306	0.124382	-0.137348	-0.168927	0.19353	0.191899	0.206173	-0.126315	-0.278752	0.122535	0.100075	0.192379	0.165863	0.101048	-0.0188171	0.210144	-0.28991	0.056195	0.113231	-0.191176	-0.208711	-0.187573	-0.0197442	-0.0834607	-0.165653	0.331101	-0.0112758	-0.0769517	0.069121	-0.137749	0.179946	0.120635	-0.128518	0.271882	0.0591339	-0.14268	0.218935	0.0775171	-0.188967	0.0590747	-0.158966	0.200131	-0.0841314	-0.182346	-0.0287385	-0.0661624	0.188914	0.230066
Intestinimonas_butyriciproducens	0.190611	0.244432	-0.14767	-0.257016	0.0382063	-0.126269	0.0838092	0.329747	-0.296242	0.168618	0.0649986	0.159972	-0.2687	0.166527	0.281816	-0.324796	-0.245602	-0.341259	-0.0385547	0.241993	0.202978	-0.281803	0.110062	0.147118	0.323678	-0.27753	0.289049	-0.00326111	0.183128	0.182497	-0.221723	-0.229731	-0.0236891	-0.00243926	0.194707	0.239659	0.25653	-0.000506261	-0.282579	-0.0918107	0.146908	-0.252946	-0.291685	-0.143489	-0.21931	-0.310377	-0.330292	-0.0988458	-0.339977	-0.228383	-0.282487	0.23649	-0.340529	-0.158348	0.169512	0.273105	-0.205246	-0.175212	0.252736	0.181419	0.269127	-0.2954	0.340937	0.00247871	-0.316617	-0.301403	0.158637	-0.329615	0.221131	0.280094	0.139728	0.245168	0.195344	0.103639	0.274209	-0.0881288	0.0950718	0.31738	-0.433655	0.160767	0.0962027	-0.124277	0.135803	-0.321896	0.196574	0.172346	-0.31087	-0.072014	0.049436	0.489705	-0.313796	-0.326117	0.108083	-0.172937	-0.261244	-0.332797	0.199618	0.182313	0.0791542	-0.305532	0.141641	0.0260691	0.493775	0.27538	0.173477	0.170735	0.0739733	-0.288095	0.278568	0.308556	-0.242985	0.164561	-0.180472	-0.376638	-0.36224	0.0897068	0.17827	0.0494295	0.0467995	0.0223412	-0.36414	0.117097	0.189697	0.0490021	-0.296301	0.0809886	0.0151878	0.309779	0.518056	0.14385	-0.157164	0.0883787	0.221742	-0.156027	0.0824942	0.0716326	0.122522	-0.290304	-0.171866	0.47747	0.146086	-0.0592522	-0.387355	0.109392	-0.27156	0.0636376	-0.0615534	0.206909	-0.123922	-0.241677	0.0754789	-0.330753	-0.0302244	0.200946	-0.236858	-0.188802	-0.324382	0.288634	-0.396928	-0.238284	0.0228015	-0.271191	-0.314013	0.0320522	-0.0713105	0.12888	-0.370484	0.247292	-0.0581214	0.0833621	-0.213504	0.153377	0.120293	0.318911	-0.162543	-0.220026	-0.179131	-0.296123	0.112469	0.0857093	-0.152312	-0.235793	-0.062086	-0.296511	-0.309851	-0.166481	-0.468469	-0.270146	-0.102284	0.20804	0.076235	-0.343593	-0.434319	-0.21096	0.0136953	0.275327	0.346342	-0.326348	-0.125881	0.168591	0.257917	0.158552	-0.276944	0.177573	0.549457	-0.298227	-0.352568	0.101857	0.101936	0.0635653	0.0704623	-0.309181	0.13481	-0.325789	-0.0865377	0.119576	-0.287339	0.195436	0.328622	0.205042	0.249468	-0.286314	0.144107	-0.273072	0.291015	-0.165962	0.092409	0.132884	0.296314	-0.0470823	-0.289943	0.0790424	0.281041	-0.285656	-0.269311	-0.00176205	-0.165166	0.0912387	0.223991	-0.302843	-0.285761	-0.128465	0.20351	0.107419	0.165791	-0.284065	-0.299049	0.1718	0.215615	0.181202	-0.32715	0.160774	-0.306511	0.258502	-0.087616	-0.222433	-0.156803	-0.0231039	0.164364	0.312784	-0.277661	0.532146	-0.235937	-0.385172	0.205667	0.22188	0.0170288	-0.127216	0.120273	-0.243176	-0.0563922	-0.134731	0.0601924	0.0457081	-0.192359	0.246805	-0.322021	-0.35598	0.0199743	0.0493111	-0.304953	0.179683	-0.0751436	-0.0615534	-0.0821589	0.202445	0.165626	0.266793	-0.0939213	0.183102	0.191485	-0.179894	-0.364436	0.0633615	-0.176231	0.152299	-0.00402379	0.262828	0.0401919	0.164094	0.153614	-0.197514	0.104605	-0.0237285	-0.0675431	0.219908	0.00346493	-0.290048	-0.0895687	-0.275754	0.0150761	0.278286	0.158302	-0.250586	-0.377316	-0.0501527	0.195206	0.061343	0.331285	-0.20666	0.362989	0.316821	-0.232847	0.308826	-0.245964	-0.358117	0.154916	-0.333606	0.0759128	0.14055	0.193122	0.221354	-0.00672604	-0.349918	0.072987	-0.31164	0.330141	0.236871	0.033479	-0.224326	-0.349616	-0.311298	0.0572009	0.209105	-0.107097	-0.243242	0.135086	0.218803	0.147986	-0.0913439	-0.367046	0.15103	-0.0115717	0.22647	0.160866	0.162628	0.104112	0.125855	-0.353843	0.0744927	0.101068	-0.293072	-0.3555	-0.30016	0.136	-0.058312	-0.189052	0.287116	0.00288634	-0.256944	0.0352016	-0.213465	0.201669	0.179729	-0.13955	0.207843	0.13339	-0.193753	0.243314	0.143397	-0.265478	0.0259245	-0.205029	0.225247	-0.130648	-0.323231	0.115237	0.0646436	0.232091	0.225187
Monoglobus_pectinilyticus	0.205366	0.251746	-0.135489	-0.226399	0.088327	-0.0648415	0.213736	0.277723	-0.316028	0.158119	0.0285087	0.170539	-0.276822	0.140255	0.270675	-0.313937	-0.194242	-0.402587	-0.189179	0.227221	0.211547	-0.316081	0.0963023	0.136909	0.312254	-0.285087	0.293266	0.0542428	0.177897	0.116882	-0.300281	-0.265165	0.0559917	0.0842308	0.202408	0.181927	0.218286	0.041356	-0.247985	-0.112378	0.152064	-0.180421	-0.286777	-0.208687	-0.203927	-0.342466	-0.333176	-0.190356	-0.328941	-0.229792	-0.342012	0.218043	-0.385709	-0.174471	0.145831	0.321439	-0.298237	-0.24496	0.263344	0.1743	0.29443	-0.316541	0.318001	0.0538286	-0.303424	-0.309177	0.191204	-0.350882	0.23091	0.273607	0.0174366	0.245822	0.204282	0.105928	0.395565	-0.0695688	0.147606	0.38275	-0.360244	0.147021	0.140847	-0.0902994	0.24567	-0.325792	0.207832	0.200784	-0.277184	-0.0491012	0.0190803	0.457513	-0.309401	-0.292201	0.0473852	-0.215387	-0.240036	-0.296599	0.256249	0.231574	0.13422	-0.340822	0.159217	0.0216182	0.404072	0.244257	0.121142	0.271957	0.0745592	-0.240095	0.281642	0.248978	-0.255677	0.134233	-0.154194	-0.376524	-0.350106	0.0783857	0.170289	-0.0551041	0.100964	0.0522374	-0.378154	0.120051	0.181546	0.013518	-0.344359	-0.0395019	-0.0488842	0.263574	0.49543	0.177818	-0.252949	0.0816272	0.193874	-0.149289	0.0520205	-0.00905361	0.178396	-0.357292	-0.124009	0.405493	0.184333	0.0613108	-0.373447	0.177509	-0.25834	0.0733231	-0.169632	0.198456	-0.198831	-0.264869	0.132267	-0.344346	-0.0962563	0.192697	-0.273226	-0.193762	-0.281819	0.316101	-0.393355	-0.269656	-0.00360961	-0.290735	-0.285376	-0.0144976	-0.0988665	0.0991755	-0.363275	0.227754	0.0405933	0.0212829	-0.228766	0.131669	0.184471	0.28057	-0.280879	-0.25761	-0.193249	-0.29892	0.117493	0.12967	-0.144588	-0.276152	-0.115166	-0.308993	-0.326495	-0.178021	-0.479401	-0.207714	-0.0998922	0.204702	0.152616	-0.350921	-0.411824	-0.196812	-0.101056	0.304831	0.278374	-0.308303	-0.12251	0.218076	0.246676	0.174261	-0.198594	0.169645	0.515721	-0.207293	-0.333116	0.179284	0.173932	0.096105	-0.0124791	-0.322399	0.203677	-0.343623	-0.0449327	0.0425526	-0.312037	0.214525	0.291846	0.268426	0.214098	-0.289157	0.129032	-0.327429	0.276862	-0.232429	0.0239194	0.0818112	0.268117	-0.0645193	-0.279038	0.114942	0.23091	-0.279478	-0.315423	0.0157205	-0.102693	0.0889187	0.234519	-0.313352	-0.258991	-0.125876	0.227116	0.215012	0.189159	-0.286395	-0.284811	0.169066	0.134956	0.168942	-0.354301	0.223921	-0.318691	0.280669	-0.0629545	-0.202033	-0.167752	-0.0871764	0.1552	0.220245	-0.330092	0.449387	-0.177371	-0.314884	0.176496	0.190224	0.0244191	-0.107526	0.13683	-0.219542	-0.00798191	-0.182657	0.161085	0.101444	-0.25237	0.243146	-0.322077	-0.336877	-0.0480624	0.0292845	-0.393191	0.175267	-0.0888332	-0.036918	-0.0726327	0.18743	0.157324	0.376557	0.0109932	0.253396	0.281767	-0.144305	-0.373572	0.123338	-0.178436	0.174458	-0.0057333	0.228964	0.00844215	0.215268	0.218707	-0.217767	0.198029	0.127599	-0.0635725	0.270694	0.0960722	-0.327363	-0.0754468	-0.222461	0.151321	0.282674	0.134095	-0.309631	-0.364886	-0.155108	0.196937	0.10888	0.260365	-0.253488	0.374321	0.311248	-0.286178	0.383874	-0.287013	-0.299203	0.144187	-0.235276	0.172005	0.108729	0.266973	0.182058	0.0284955	-0.342347	0.132142	-0.350277	0.291767	0.303904	0.113864	-0.278696	-0.336673	-0.285606	0.0722908	0.254073	-0.134713	-0.274764	0.191783	0.183433	0.207102	-0.102811	-0.366063	0.23279	-0.0273647	0.229707	0.176937	0.180868	0.0785633	0.150019	-0.328165	0.00025642	0.0361092	-0.241232	-0.285764	-0.225933	0.211816	-0.113739	-0.148467	0.351914	-0.0309151	-0.256171	0.0164964	-0.210291	0.222126	0.167048	-0.147093	0.262515	0.0740529	-0.134003	0.16856	0.124949	-0.301064	-0.0429537	-0.235926	0.228812	-0.148264	-0.233047	0.167909	0.112483	0.249753	0.223401
Eubacterium_sp.NSJ-61	0.251972	0.137282	-0.130115	-0.167434	0.0391595	-0.0870897	0.105618	0.265122	-0.308397	0.157874	0.0711787	0.236443	-0.255602	0.106091	0.26482	-0.329976	-0.259455	-0.282887	-0.138847	0.268935	0.26787	-0.248527	0.110904	0.0853277	0.229237	-0.335827	0.290527	-0.0625263	0.12575	0.188907	-0.238481	-0.203161	-0.0436566	0.022065	0.222596	0.103777	0.184265	-0.0755049	-0.32561	-0.191853	0.136493	-0.227264	-0.315446	-0.153074	-0.1083	-0.243452	-0.224411	-0.162818	-0.276194	-0.230328	-0.254918	0.301191	-0.321113	-0.0837366	0.165619	0.372738	-0.19368	-0.296523	0.291592	0.0798312	0.123225	-0.309121	0.234313	0.0278771	-0.320876	-0.354736	0.165843	-0.296668	0.27764	0.321968	0.0246949	0.295379	0.191839	0.022683	0.239691	-0.15485	0.176323	0.159965	-0.359273	0.0959131	0.155086	-0.112179	0.136861	-0.311474	0.291474	0.285583	-0.297339	-0.108918	-0.0686146	0.456685	-0.332803	-0.279665	0.190814	-0.0456817	-0.336708	-0.313171	0.245332	0.334341	0.163108	-0.348819	0.146697	0.0370555	0.353579	0.14124	0.167631	0.261835	0.22349	-0.206317	0.316195	0.30511	-0.210985	0.138833	-0.176467	-0.248606	-0.219546	0.0201452	0.164515	-0.0258389	0.138439	0.204134	-0.397762	0.277364	0.0724279	0.100384	-0.124185	0.0132416	0.0590943	0.268238	0.434554	0.145724	-0.234812	0.10446	0.206094	-0.113612	-0.0237613	-0.099069	0.139964	-0.245332	-0.0933095	0.348372	0.176783	0.0368714	-0.228422	-0.0315327	-0.285833	0.206357	-0.138189	0.219138	-0.0853014	-0.203319	0.138136	-0.306307	-0.133705	0.196284	-0.244306	-0.0674442	-0.349648	0.362271	-0.227159	-0.207408	-0.019777	-0.328792	-0.179584	0.106222	-0.144659	0.147144	-0.287411	0.283413	0.0142673	0.181201	-0.241874	0.112061	0.234891	0.221452	-0.250066	-0.16934	-0.167289	-0.302664	-0.073927	0.118044	-0.123369	-0.19539	-0.0221571	-0.347149	-0.303558	-0.142016	-0.36907	-0.206751	-0.0628024	0.0931911	0.00303756	-0.278548	-0.34135	-0.244898	-0.00686409	0.294235	0.284675	-0.203608	-0.021447	0.187645	0.188328	0.28649	-0.201886	0.165264	0.477869	-0.279337	-0.228395	0.167986	0.260059	0.113612	-0.0995292	-0.296957	0.193404	-0.223504	-0.0167657	-0.0654061	-0.31538	0.254681	0.265017	0.25789	0.251473	-0.332671	0.157874	-0.400221	0.210288	-0.165238	0.107524	0.0276536	0.244714	-0.159202	-0.189472	0.148472	0.193693	-0.354907	-0.327675	0.0704161	-0.0430255	0.0375947	0.133968	-0.359641	-0.30006	-0.218638	0.0978855	0.196323	0.106959	-0.275431	-0.259086	0.161937	0.133942	0.172483	-0.293828	0.171536	-0.299153	0.198375	-0.0678913	-0.197757	-0.116256	0.019159	0.134573	0.226107	-0.395776	0.381825	-0.221058	-0.243057	0.131272	0.207303	0.0471807	-0.172904	0.124119	-0.109286	-0.0585946	-0.122883	0.155428	-0.0405665	-0.145868	0.201044	-0.183253	-0.23405	-0.0342152	0.10041	-0.272644	0.203963	-0.0786214	-0.151628	-0.136585	0.239152	0.146657	0.238021	-0.00165685	0.3077	0.146736	-0.204936	-0.229829	0.0578319	-0.121108	0.177506	0.0500605	0.305399	0.0417236	0.196863	0.308818	-0.0869319	0.115243	0.0781217	-0.130575	0.326557	0.179952	-0.378406	-0.127459	-0.144461	0.0896671	0.315695	0.242741	-0.3049	-0.248672	-0.150537	0.198874	0	0.288094	-0.344125	0.259468	0.234273	-0.28699	0.222833	-0.285491	-0.246344	0.263925	-0.311409	0.102803	0.267962	0.164738	0.327083	-0.079989	-0.2753	0.0557674	-0.320784	0.27409	0.287042	0.0966232	-0.272131	-0.192904	-0.315761	0.0454976	0.342218	-0.143975	-0.27004	0.0177914	0.148669	0.168565	-0.03912	-0.242176	0.219782	0.130694	0.157848	0.133205	0.177861	0.232051	0.0515201	-0.273183	-0.0369503	0.0489559	-0.270724	-0.259073	-0.24144	0.036924	-0.163883	-0.307792	0.244043	-0.126894	-0.257311	-0.0657348	-0.102725	0.241821	0.157611	-0.0781349	0.228698	0.141753	-0.113626	0.187263	0.16053	-0.138978	-0.0439854	-0.251946	0.123987	-0.26411	-0.214351	0.235036	0.182385	0.190564	0.155468
Clostridium_sp.SY8519	0.15727	0.22762	-0.116959	-0.203333	0.18301	0.0405666	0.189302	0.306104	-0.139958	0.0727701	0.0379038	0.0725465	-0.212939	0.122706	0.192491	-0.17869	-0.163279	-0.210631	-0.0734276	0.209119	0.15201	-0.262802	0.0110062	0.0948089	0.197685	-0.191459	0.237877	0.0601267	0.233735	0.105815	-0.131477	-0.139452	0.00474044	0.0443471	0.206975	0.248134	0.173069	0.00842234	-0.16798	-0.0242676	0.0790161	-0.10544	-0.223478	-0.0915543	-0.116907	-0.199618	-0.272691	-0.0172523	-0.193806	-0.147052	-0.145895	0.139919	-0.242565	-0.186501	0.0819682	0.252769	-0.0719811	-0.191511	0.179539	0.140721	0.210085	-0.182951	0.278864	0.0129787	-0.219494	-0.245786	0.113981	-0.20977	0.203688	0.288641	0.0799498	0.18518	0.0959266	-0.00662084	0.245477	-0.051369	0.11903	0.253032	-0.347052	0.211827	0.11546	-0.0869322	0.218547	-0.203865	0.0926589	0.08757	-0.205608	0.054262	0.0545776	0.514105	-0.203142	-0.185456	0.0757813	-0.119596	-0.204188	-0.307629	0.137269	0.303618	0.108366	-0.200519	0.11976	0.0146158	0.417764	0.180354	0.102002	0.148242	0.0037345	-0.16437	0.204424	0.249922	-0.275505	0.108327	-0.16366	-0.258305	-0.252966	0.080673	0.0912519	0.013222	0.0977281	-0.0196587	-0.330437	0.105848	0.184259	0.0715669	-0.198665	-0.149308	0.0378644	0.213307	0.435207	0.0999898	-0.100246	0.128281	0.237094	-0.114717	0.149899	0.00714683	0.0793778	-0.315828	-0.0967418	0.406199	0.214628	0.196797	-0.25411	0.114757	-0.188776	0.008041	0.0250829	0.116387	-0.166704	-0.150333	0.152713	-0.204174	0.069075	0.141845	-0.172747	-0.156829	-0.326709	0.300502	-0.274762	-0.12554	-0.00959923	-0.167447	-0.264459	0.0069956	-0.0378775	0.036339	-0.30352	0.167487	0.019639	0.11573	-0.162773	0.101298	0.149893	0.213254	-0.115289	-0.22217	-0.122298	-0.143778	-0.0853214	0.202491	-0.147795	-0.111154	0.0168513	-0.189026	-0.173621	-0.180827	-0.489765	-0.0700612	-0.120188	0.0764191	0.0686082	-0.185055	-0.313402	-0.12763	-0.0342416	0.191965	0.215345	-0.23549	-0.0350766	0.12099	0.191465	0.0789109	-0.150609	0.0923104	0.46549	-0.15894	-0.250178	0.070127	0.0479962	-0.0144514	0.00508233	-0.172872	0.195923	-0.204957	-0.0345901	0.0209671	-0.223103	0.163437	0.194956	0.253032	0.149801	-0.166889	0.0902328	-0.220835	0.178145	-0.20785	0.0410006	0.0861498	0.20975	-0.0881551	-0.135855	0.096492	0.239014	-0.206666	-0.165146	-0.0492191	-0.0997926	0.088142	0.199966	-0.242315	-0.154258	-0.101114	0.18779	0.17493	0.131332	-0.158558	-0.176106	0.0749266	0.145369	0.0913768	-0.183589	0.14414	-0.169019	0.207541	-0.0695616	-0.173089	-0.164259	0.0265228	0.0771752	0.16034	-0.241322	0.469514	-0.182675	-0.270613	0.152457	0.123935	-0.0625725	-0.0394818	0.120188	-0.211998	-0.0672275	-0.0252473	0.0406389	0.0210328	-0.0243202	0.324211	-0.205746	-0.241118	-0.050133	-0.030277	-0.233925	0.0395607	-0.0533349	-0.0583318	-0.0699034	0.158223	0.0700152	0.222025	-0.0731383	0.0556229	0.170202	-0.103073	-0.245681	0.149275	-0.17731	0.0516518	-0.0255169	0.194404	0.0707319	0.147151	0.13454	-0.170183	0.133199	0.0311515	-0.0693051	0.222485	-0.0199283	-0.250218	0.0215128	-0.12506	0.0976229	0.201663	0.208027	-0.384936	-0.254452	-0.128235	0.0921	0.122344	0.386014	-0.276727	0.227462	0.280383	-0.092409	0.290061	-0.145139	-0.171445	0.199546	-0.182708	0.0904037	0.0947628	0.261027	0.188651	-0.081462	-0.269778	0.0506787	-0.176889	0.151392	0.0965972	0.101062	-0.255589	-0.250553	-0.220493	0.131062	0.194312	-0.264873	-0.201288	0.114974	0.150912	0.115914	-0.136967	-0.250573	0.220447	-0.0542225	0.184805	0.0880434	0.0860578	0.049035	0.132312	-0.271566	-0.0293171	0.111049	-0.202853	-0.195916	-0.181261	0.00935596	-0.0805415	-0.235819	0.200091	-0.115566	-0.202491	0.0296327	-0.159854	0.130227	0.0837895	-0.0701862	0.239981	0.0975045	-0.194279	0.133107	0.0876292	-0.225917	-0.0105789	-0.134126	0.204733	-0.173891	-0.194693	0.0868073	0.0262269	0.103731	0.130208
Christensenella_minuta	0.254275	0.178033	-0.179874	-0.291265	0.101174	-0.0952957	0.0863934	0.209264	-0.360176	0.185693	0.0652618	0.149755	-0.310332	0.106762	0.270555	-0.320504	-0.1838	-0.310286	-0.12817	0.269812	0.252421	-0.28592	0.0889839	0.0811467	0.309721	-0.312732	0.310418	-0.0279825	0.155949	0.21077	-0.346803	-0.278984	0.0126829	0.0684112	0.216463	0.246478	0.176699	-0.0354252	-0.269871	-0.144436	0.146211	-0.219402	-0.318242	-0.206141	-0.159637	-0.322706	-0.338216	-0.22315	-0.310168	-0.222446	-0.345863	0.252296	-0.359295	-0.131747	0.180486	0.391098	-0.266748	-0.243374	0.246385	0.115434	0.265492	-0.314192	0.255031	0.0262796	-0.345856	-0.369453	0.162313	-0.397771	0.289668	0.344462	0.0956705	0.273809	0.215582	0.102535	0.297669	-0.227134	0.165725	0.317703	-0.339051	0.211098	0.181965	-0.205654	0.199763	-0.360235	0.232125	0.241487	-0.30047	-0.104888	0.00291265	0.392748	-0.345994	-0.31888	0.16896	-0.151984	-0.322831	-0.255117	0.24152	0.383813	0.162931	-0.374582	0.0953023	0.0712581	0.434327	0.263335	0.109629	0.189822	0.110326	-0.241606	0.325191	0.270068	-0.215523	0.12936	-0.169315	-0.348512	-0.260679	0.0391663	0.183359	0.088471	0.127046	0.193688	-0.330234	0.212893	0.112344	-0.00126894	-0.3117	-0.0108748	0.0653802	0.307301	0.526914	0.149985	-0.253	0.142326	0.24204	-0.21457	-0.00802788	-0.0403103	0.144383	-0.240376	-0.0610013	0.426963	0.1327	0.086538	-0.225096	0.0400868	-0.274887	0.0508432	-0.0760512	0.239153	-0.0585292	-0.279115	0.174772	-0.40906	-0.0466879	0.216227	-0.239311	-0.140439	-0.355797	0.303738	-0.235905	-0.295769	0.176133	-0.321378	-0.305612	0.112929	-0.163799	0.128834	-0.239751	0.249883	0.0443276	0.112351	-0.216989	0.118702	0.162977	0.283836	-0.376666	-0.238489	-0.228508	-0.346941	0.105605	0.143956	-0.150452	-0.296019	-0.0155232	-0.26202	-0.328946	-0.175864	-0.367376	-0.176705	-0.0757487	0.139821	0.0921858	-0.389651	-0.410763	-0.225694	-0.0343009	0.332174	0.357678	-0.261797	-0.135041	0.215109	0.236885	0.204668	-0.239627	0.183629	0.420855	-0.272606	-0.342385	0.148039	0.228771	0.13744	-0.0448009	-0.32243	0.192715	-0.357454	-0.151964	-0.00314277	-0.233874	0.0978862	0.301608	0.286117	0.149578	-0.341491	0.140807	-0.373661	0.265979	-0.245406	0.125994	0.0123147	0.398369	-0.0608304	-0.21146	0.171998	0.241468	-0.32748	-0.268766	0.0621651	0.0200138	0.111858	0.194326	-0.366481	-0.281863	-0.164871	0.156698	0.234064	0.0710411	-0.37637	-0.359571	0.176041	0.235011	0.185141	-0.326073	0.237595	-0.316749	0.335422	-0.148052	-0.303337	-0.141491	-0.102936	0.170749	0.189756	-0.269943	0.478497	-0.283961	-0.357697	0.141076	0.320675	0.104731	-0.170801	0.143818	-0.0280022	-0.0659719	-0.280147	0.0697985	-0.0339525	-0.0672277	0.258477	-0.296926	-0.294014	0.0700549	0.0531839	-0.324192	0.169881	-0.0734804	-0.0491798	-0.226615	0.205293	0.187133	0.243177	-0.0511325	0.297991	0.190644	-0.242519	-0.340537	0.0299024	-0.216726	0.0435189	-0.0822512	0.219429	-0.00650909	0.209303	0.314928	-0.0763141	0.0876097	0.0261876	-0.167974	0.240455	0.12199	-0.362734	-0.0529932	-0.229613	0.122831	0.329334	0.159058	-0.251126	-0.348775	-0.151392	0.21432	0.111838	0.371932	-0.346514	0.358289	0.291989	-0.35274	0.355495	-0.332292	-0.295447	0.25396	-0.303646	0.110129	0.178283	0.191091	0.245984	-0.0438344	-0.370722	0.10331	-0.340136	0.274993	0.274901	0.0891088	-0.239258	-0.31312	-0.324948	0.100713	0.325132	-0.192031	-0.237299	0.114968	0.228929	0.221625	-0.0904698	-0.330517	0.232723	0.104001	0.210211	0.179447	0.105335	0.162924	0.100819	-0.315704	0.106328	0.0543476	-0.282771	-0.309142	-0.263552	0.0723166	-0.10834	-0.182215	0.301588	0.00255104	-0.184799	0.0825537	-0.0126697	0.265157	0.183175	-0.12199	0.279365	0.136237	0.00999375	0.188566	0.00322167	-0.13888	0.0564581	-0.247957	0.168138	-0.154022	-0.275644	0.113311	0.190848	0.198133	0.260482
Streptococcus_sp.HSISM1	-0.176665	-0.194298	0.200045	0.202504	-0.122475	0.0267068	-0.0434988	-0.00882337	0.316287	-0.253353	0.133863	-0.0369372	0.236653	-0.104329	-0.245292	0.206107	0.216718	0.228132	0.192641	-0.201044	-0.243465	0.20921	-0.287003	-0.119543	-0.201557	0.235667	-0.109142	0.0667736	-0.0653666	-0.244951	0.340864	0.311461	0.230144	0.186553	-0.0744004	-0.143436	-0.0176205	-0.104789	0.244201	0.218967	-0.241229	0.256115	0.332553	0.282401	0.0947428	0.289501	0.149406	0.210985	0.263557	0.314591	0.315971	-0.299968	0.304176	0.202254	-0.249619	-0.171037	0.166106	0.267055	-0.120503	-0.115835	-0.119385	0.339509	-0.216258	-0.182451	0.311514	0.290067	-0.206041	0.254892	-0.163331	-0.243701	0.192102	-0.107485	-0.301375	-0.288094	-0.295432	0.209775	-0.22044	-0.186317	0.254103	-0.0107564	-0.222846	0.139767	-0.194509	0.326189	-0.377393	-0.392739	0.23923	0.0685488	-0.0570955	-0.244385	0.238757	0.330923	0.142002	0.227238	0.230973	0.16099	-0.189394	-0.173141	-0.222504	0.315301	-0.0510467	0.196507	-0.136151	-0.0667736	-0.223582	-0.35446	-0.0431964	0.0653929	-0.249237	-0.0593046	0.160819	-0.141726	0.0110588	0.385217	0.274129	0.181648	-0.247738	0.0981091	-0.200636	-0.0164896	0.207198	-0.152141	-0.0910346	-0.1035	0.195324	-0.0925337	0.29029	-0.241413	-0.0818693	-0.213234	-0.0152667	-0.0687855	0.0103093	0.382035	0.190708	0.0810146	-0.208934	0.180294	0.218125	-0.14387	-0.176757	-0.155546	0.218007	0.0489691	0.334959	-0.202846	0.150826	-0.227041	0.114165	0.329095	-0.175416	0.237061	0.0664317	-0.229907	0.268475	0.254431	0.0281401	-0.321652	0.216942	0.366676	0.0031296	0.294722	0.306149	0.166921	0.178414	-0.235693	0.0451425	-0.26052	-0.035951	0.105657	0.20011	-0.18487	-0.0471544	-0.2118	0.235009	0.369596	0.286109	0.2581	-0.10642	-0.0167	0.310541	0.376736	0.330318	0.230802	0.345584	0.176126	0.0580554	-0.0455633	0.194193	-0.26816	-0.105315	0.270079	0.341021	0.385585	0.0187908	-0.27601	-0.177099	0.26766	0.185909	-0.221084	-0.228763	-0.384665	0.221294	-0.248948	-0.28841	0.272289	0.351475	-0.233958	-0.0525984	-0.234983	0.0782664	0.348504	-0.0180675	0.268896	-0.00629865	0.195889	0.124303	-0.103053	-0.190801	-0.139004	-0.264938	0.307214	-0.0562802	0.316958	-0.185961	0.211761	0.19038	0.252564	-0.216087	-0.0862087	0.356249	-0.218191	-0.181859	0.23877	0.354552	-0.180965	0.0834341	-0.10283	-0.0595545	0.292118	0.247028	0.189459	-0.144396	-0.143501	-0.066366	0.312395	0.32298	-0.255128	-0.157374	-0.248619	0.317852	-0.267844	0.352541	-0.170747	0.00739007	0.308029	0.255549	0.0546628	-0.226791	-0.0687066	0.113402	-0.106301	0.0683516	0.137282	-0.174114	-0.0417236	0.0324137	0.150221	-0.222964	0.107511	-0.0588181	0.26048	-0.0777404	0.0430912	0.143475	0.0506391	0.360312	0.348517	0.212905	-0.152535	0.207132	-0.147446	0.345019	0.0326899	0.0268383	-0.172523	-0.238244	-0.140332	-0.0388702	-0.1169	-0.061619	0.116466	0.290777	0.114717	-0.0387387	-0.0543604	0.0773985	-0.213484	-0.241229	-0.233839	-0.201044	0.116689	0.0617768	-0.16366	0.195219	-0.156691	-0.0776483	0.291697	0.0721124	0.272709	-0.227764	-0.242978	-0.186054	0.135244	0.348517	0.117965	-0.265543	-0.121055	-0.0958342	0.111522	-0.225147	-0.252748	0.339102	-0.109628	0.359707	0.245082	-0.0478251	0.197836	-0.217626	-0.00656165	-0.132574	-0.268449	0.211827	0.299245	-0.102948	0.252485	-0.302007	-0.225463	-0.165606	0.0774905	0.326439	0.340167	0.0290474	-0.13978	0.0558069	0.0526773	-0.201991	-0.215969	-0.277299	0.241742	0.350634	-0.100345	-0.133087	-0.231446	-0.210683	-0.26311	-0.0628156	-0.0730065	0.150497	0.266713	0.161148	0.251946	0.345505	0.20203	-0.00753471	0.176389	-0.00284031	-0.196231	0.0164896	0.121581	-0.15268	0.161438	-0.278364	-0.247278	0.205042	-0.165659	-0.148617	-0.0212629	-0.134849	-0.256562	0.16838	0.310488	0.193838	-0.158045	0.0444456	0.149182	-0.0534005	-0.109523	-0.227633	-0.328727
Streptococcus_parasanguinis	-0.13932	-0.190841	0.199671	0.17892	-0.116795	0.0345638	-0.00369505	0.0108484	0.295722	-0.271067	0.175206	-0.0404548	0.231946	-0.106676	-0.239494	0.229343	0.20689	0.200019	0.199585	-0.214753	-0.237995	0.210499	-0.327314	-0.111036	-0.184687	0.245425	-0.0980239	0.037917	-0.0296524	-0.240757	0.343251	0.312475	0.174699	0.173371	-0.0803508	-0.11692	-0.0197836	-0.114704	0.252368	0.223642	-0.257923	0.259863	0.334349	0.284696	0.109701	0.272454	0.153699	0.210953	0.261204	0.332364	0.32423	-0.279719	0.298096	0.147624	-0.264465	-0.14414	0.168782	0.280646	-0.0845916	-0.114599	-0.111364	0.341516	-0.187159	-0.173279	0.292086	0.294361	-0.239922	0.244005	-0.159295	-0.238758	0.234524	-0.0881683	-0.272441	-0.311337	-0.276635	0.218961	-0.23382	-0.174095	0.220671	-0.0237219	-0.244156	0.151247	-0.183602	0.325993	-0.362673	-0.381523	0.23002	0.072632	-0.0546236	-0.197389	0.226141	0.324763	0.181458	0.195601	0.242039	0.1842	-0.200065	-0.144041	-0.237634	0.313599	-0.0593114	0.217778	-0.0950653	-0.0338143	-0.22071	-0.344251	-0.0351161	0.0468653	-0.247299	-0.0334001	0.176284	-0.15034	0.029659	0.358558	0.238863	0.16176	-0.26248	0.127091	-0.206199	-0.0194089	0.222275	-0.133219	-0.07373	-0.0668593	0.175278	-0.0889638	0.288989	-0.188927	-0.0742494	-0.249659	-0.00489824	-0.0816132	0.0341036	0.394785	0.192668	0.122903	-0.242328	0.156329	0.219487	-0.113488	-0.184266	-0.155317	0.204806	0.0234261	0.338879	-0.194391	0.150149	-0.224878	0.126171	0.328872	-0.181458	0.221407	0.0648211	-0.230059	0.245089	0.221302	0.00103882	-0.300673	0.200098	0.362496	0.0322166	0.282257	0.285577	0.167165	0.14391	-0.273493	0.00631182	-0.250685	-0.0814686	0.13222	0.159367	-0.205161	-0.0376014	-0.176383	0.237502	0.361273	0.302698	0.243991	-0.0795816	-0.00116374	0.251053	0.376211	0.348143	0.224247	0.342752	0.200262	0.031855	-0.0205463	0.216114	-0.277786	-0.0561292	0.254557	0.32475	0.389979	0.00445115	-0.275044	-0.153976	0.243873	0.194562	-0.24979	-0.197422	-0.375488	0.224839	-0.263262	-0.247082	0.271606	0.327518	-0.259712	-0.039633	-0.249955	0.119997	0.34454	-0.00334001	0.259396	-0.0375882	0.173897	0.102462	-0.106893	-0.150984	-0.12811	-0.249264	0.310732	-0.0667344	0.307761	-0.171728	0.198126	0.222097	0.252887	-0.161083	-0.0630985	0.340266	-0.23764	-0.183674	0.252098	0.365008	-0.203445	0.0804232	-0.114691	-0.0485353	0.294808	0.231743	0.171872	-0.131825	-0.151701	-0.0813962	0.297175	0.304434	-0.270061	-0.150721	-0.26344	0.315927	-0.270232	0.351003	-0.151852	-0.0175219	0.286701	0.277168	0.0705346	-0.24384	-0.0294092	0.0873136	-0.0695287	0.0421314	0.133396	-0.171432	0.00247871	0.0218481	0.14341	-0.22764	0.100088	-0.102521	0.254248	-0.0775237	0.0350701	0.122364	0.0533415	0.336795	0.326085	0.247128	-0.174719	0.218429	-0.13291	0.357992	0.0334132	0.01169	-0.167835	-0.256635	-0.153436	-0.0577926	-0.0950981	-0.0342877	0.102304	0.263703	0.100056	-0.0697062	-0.0709488	0.0852425	-0.190334	-0.26152	-0.258706	-0.192103	0.119734	0.0611392	-0.172661	0.175548	-0.123554	-0.0866955	0.291034	0.119819	0.242164	-0.235076	-0.241559	-0.171728	0.132081	0.325664	0.100575	-0.271796	-0.107571	-0.0621583	0.111838	-0.210072	-0.230013	0.329208	-0.0780365	0.364633	0.222176	-0.0200926	0.19276	-0.256911	0.00835659	-0.134843	-0.258325	0.197843	0.27488	-0.106893	0.221617	-0.259219	-0.205746	-0.172734	0.0889112	0.293612	0.330181	0.0229724	-0.129083	0.0659651	0.0403957	-0.165633	-0.199059	-0.290285	0.234274	0.32191	-0.085466	-0.111798	-0.238403	-0.220335	-0.29446	-0.0638086	-0.0372069	0.116407	0.293914	0.135638	0.253972	0.342009	0.177487	-0.00901407	0.158433	-0.0141753	-0.154719	0.0358853	0.0842957	-0.146119	0.162023	-0.282454	-0.262368	0.198711	-0.128893	-0.104092	-0.0356224	-0.113981	-0.243604	0.17564	0.314572	0.19637	-0.157756	0.0829282	0.156724	-0.0404088	-0.128774	-0.243308	-0.304315
Streptococcus_mitis	-0.104527	-0.0626385	-0.0207568	0.110799	-0.0223282	-0.0365298	-0.0568198	0.000881028	0.104349	-0.214327	0.175883	-0.0440448	0.112344	-0.0446892	-0.121983	0.0504816	0.0959598	0.0167132	0.0776225	-0.110135	-0.110858	0.0581018	-0.258168	-0.039403	-0.0556297	0.0161675	-0.115763	-0.0423025	-0.104566	-0.0904566	0.244946	0.174542	0.229048	0.0214537	-0.0362602	-0.068089	0.0561228	-0.0220783	0.029784	0.0991946	-0.198277	0.0262796	0.1313	0.183306	0.0821132	0.197949	0.114882	0.0500214	0.0564318	0.235853	0.259206	-0.138256	0.137605	0.0827115	-0.215674	-0.000881028	0.104639	0.144548	-0.0486472	-0.0589697	-0.0554719	0.182925	-0.169263	-0.131372	0.120681	0.123081	-0.197173	0.0906144	-0.044676	-0.0807259	0.263112	0.0801539	-0.148105	-0.201782	-0.222473	0.127217	-0.103784	-0.108879	0.102719	-0.0411059	-0.109681	0.00825142	-0.233117	0.148447	-0.197114	-0.193839	0.0337158	-0.0468786	-0.0956113	-0.102811	0.0426904	0.118991	0.104816	0.23582	0.0468391	0.145396	-0.0946053	-0.119379	-0.108925	0.09045	0.06492	0.131681	-0.100286	0.060403	-0.0790756	-0.205201	-0.022006	0.0200007	-0.121437	0.0450376	0.0142411	-0.106144	-0.00616062	0.187869	0.0822907	0.131773	-0.220375	0.100076	-0.0707979	0.0451363	0.153253	-0.0148328	-0.000999375	-0.0215655	0.0912259	0.123725	0.253993	-0.102824	-0.0429797	-0.214964	-0.0448338	0.0287255	0.0828232	0.324836	0.195667	0.075512	-0.181137	0.117552	0.163358	-0.0679312	-0.188698	-0.146474	0.184056	0.0591933	0.120103	-0.0765508	0.0758473	-0.124968	0.0412111	0.17994	-0.0633749	0.0575167	0.0614879	-0.146093	0.161195	0.217417	-0.0487787	-0.131326	0.186824	0.212012	0.128249	0.0857688	0.200894	0.170584	-0.0495348	-0.246668	0.000657484	-0.065367	-0.101272	0.13961	0.0895427	-0.136086	-0.102318	-0.0819751	0.153352	0.303534	0.192268	0.175857	-0.0298563	-0.0969657	0.125218	0.23171	0.191709	0.0848614	0.173911	0.0514547	0.0304547	-0.0824419	0.0909234	-0.244255	0.0295473	0.0745455	0.196134	0.188908	0.0205529	-0.165831	-0.0242809	0.198961	0.081219	-0.189257	-0.0783655	-0.208291	0.0376081	-0.220928	-0.117374	0.0397712	0.174575	-0.216115	0.0656563	-0.199296	0.0709951	0.164463	-0.0208028	0.0848812	-0.0594891	0.178645	0.0659128	0.0202637	-0.0602124	0.0282915	-0.0841711	0.14059	-0.0135244	0.156192	-0.114652	0.141839	0.160696	0.336257	-0.0587067	-0.0711397	0.170887	-0.0967422	-0.0908117	0.027588	0.17781	-0.176252	0.0231566	0.00765969	0.000953352	0.118393	0.129281	0.0634406	-0.0807456	-0.15009	0.00823827	0.108899	0.116861	-0.220467	-0.02912	-0.218403	0.143437	-0.0720668	0.179657	-0.115645	-0.00784378	0.0427167	0.112647	0.140603	-0.192419	0.00634472	0.0906078	-0.0879187	-0.0609224	-0.0392321	-0.0943621	0.0425852	0.0765771	0.11239	-0.0527631	0.0460765	-0.0948026	0.238805	-0.178467	-0.00842237	0.0454321	0.000177521	0.180315	0.193846	0.183359	-0.207029	0.145777	-0.105875	0.133923	0.0432427	0.0678392	-0.0638351	-0.206062	-0.103317	-0.137855	-0.0517045	0.0110194	0.120878	0.107262	-0.0182715	-0.0780828	-0.0148065	0.16351	-0.0765311	-0.0964266	-0.195167	-0.136553	0.0833689	-0.0754463	-0.126099	0.125645	-0.0389296	-0.127407	0.131438	0.0269108	0.0412637	-0.134114	-0.119682	-0.0617246	0.0355041	0.154686	0.104343	-0.144015	0.0100858	0.0367665	0.14437	-0.0868799	-0.189822	0.213557	-0.0559716	0.209349	0.0677406	0.056445	-0.00147934	-0.248667	0.0237549	-0.132996	-0.141418	0.122733	0.142312	-0.0620073	0.0917453	-0.0980571	-0.0583057	-0.0469904	0.0650514	0.162793	0.0991223	0.0106381	-0.150932	0.189013	0.0578323	-0.0529998	-0.121174	-0.0999047	0.23006	0.213091	-0.105789	-0.0403629	-0.117052	-0.140517	-0.299333	-0.0133272	0.0319274	0.0700155	0.304376	0.217798	0.069884	0.157073	0.00255761	0.0452152	0.120037	-0.0100266	0.0444919	0.0476807	0.0090667	-0.10909	0.0647096	-0.173313	-0.207903	0.0549459	-0.0176797	-0.164864	-0.0120451	0.0641507	-0.119511	-0.0018278	0.230606	0.0233735	-0.0735198	0.0704428	0.00786351	-0.0902923	-0.0877149	-0.109688	-0.182873
Streptococcus_australis	-0.0883595	-0.105691	0.0869328	0.142155	-0.0942703	-0.0339986	-0.052257	-0.0100595	0.188883	-0.177488	0.153161	0.0127289	0.161899	-0.0534668	-0.125554	0.123167	0.0546831	0.100359	0.137914	-0.104882	-0.124482	0.113929	-0.209008	-0.0887606	-0.0745063	0.0933762	-0.103482	0.0224137	-0.0274698	-0.114094	0.221908	0.185812	0.238898	0.0487855	-0.0237484	-0.0554392	0.0789312	-0.0536048	0.0999379	0.112851	-0.153359	0.0831588	0.153602	0.208226	0.0956511	0.219567	0.107164	0.089063	0.110458	0.211895	0.254592	-0.158355	0.146212	0.156824	-0.168691	-0.0424013	0.0940994	0.147731	-0.02459	-0.0803579	-0.0659064	0.187673	-0.142155	-0.132483	0.147448	0.164201	-0.16495	0.155929	-0.106033	-0.149184	0.232066	0.0422632	-0.213223	-0.212723	-0.255571	0.145002	-0.135699	-0.134811	0.132799	-0.0302312	-0.146185	0.0282522	-0.1805	0.141701	-0.21029	-0.221954	0.0886817	-0.0431048	-0.145883	-0.163951	0.0993133	0.178974	0.151103	0.225524	0.115915	0.165253	-0.0878533	-0.0748219	-0.141452	0.101891	0.0655514	0.139499	-0.092436	-0.00397779	-0.15276	-0.226793	-0.0516718	0.0261811	-0.122588	0.0119991	0.0451627	-0.11915	-0.00444461	0.22914	0.157724	0.168612	-0.180881	0.0378975	-0.127099	0.0295277	0.175194	-0.0413756	-0.0226898	-0.0537561	0.105474	0.0674909	0.277531	-0.0847434	-0.0471023	-0.17979	-0.10122	-0.0172722	0.116605	0.313733	0.204596	0.0236761	-0.155265	0.115777	0.215175	-0.0947372	-0.153148	-0.129709	0.106348	0.00400409	0.161413	-0.0748482	0.118972	-0.115165	0.0426117	0.204978	-0.108807	0.123055	0.0587332	-0.166022	0.229476	0.225117	-0.0135245	-0.167961	0.112502	0.228003	0.111615	0.145291	0.202617	0.142352	0.0112167	-0.189816	-0.033374	-0.103705	-0.118893	0.102469	0.0920349	-0.146363	-0.0225518	-0.0927778	0.136691	0.361479	0.206391	0.15591	-0.0817715	-0.110859	0.236314	0.241718	0.273626	0.110727	0.178402	0.083001	-0.0163583	-0.135278	0.0891814	-0.170821	-0.00843555	0.149657	0.235071	0.237063	0.0244716	-0.155929	-0.0528158	0.174102	0.123344	-0.154871	-0.0969726	-0.247747	0.0804829	-0.181262	-0.167317	0.100372	0.186647	-0.18428	0.00547686	-0.125008	0.0214012	0.17664	0.0912393	0.141655	-0.0297578	0.259168	0.0567936	-0.0509683	-0.0894641	-0.016069	-0.089063	0.168842	-0.0276933	0.169868	-0.100155	0.141721	0.155489	0.253435	-0.0668532	-0.0622376	0.209205	-0.121208	-0.0823304	0.114232	0.23751	-0.0942177	0.0223742	-0.0166738	0.00756109	0.164108	0.166094	0.126264	-0.0935077	-0.145041	-0.0350835	0.19954	0.199514	-0.179066	-0.0750586	-0.179625	0.146586	-0.156186	0.184451	-0.13679	0.00226833	0.150097	0.136875	0.121641	-0.154595	-0.00168974	0.0197443	-0.0800358	-0.0143989	-0.0120386	-0.12535	0.0507316	0.0721459	0.0512182	-0.0849472	0.0497454	-0.0461489	0.255617	-0.0933301	-0.0195405	0.0897008	-0.0584637	0.221461	0.21964	0.21553	-0.145048	0.114179	-0.167107	0.12197	0.0181269	0.023183	-0.0678263	-0.179809	-0.111898	-0.118663	-0.0522241	-0.0220061	0.082166	0.158244	0.0553735	-0.0580494	-0.0283705	0.0893721	-0.0898192	-0.142602	-0.163786	-0.0890565	0.0719618	0.00669321	-0.153464	0.111832	-0.0152274	-0.104014	0.165864	-0.0251225	0.119268	-0.204478	-0.118025	-0.0597918	0.0473784	0.200974	0.0769324	-0.17835	-0.0125711	0.0159769	0.0765708	-0.107637	-0.179842	0.24515	-0.0701275	0.259957	0.106624	0.0313161	0.0291595	-0.211526	0.0848354	-0.153503	-0.202387	0.166824	0.17428	-0.111306	0.125041	-0.163017	-0.116934	-0.10099	0.0557745	0.190467	0.1327	0.0791679	-0.134699	0.14564	-0.000138072	-0.0952303	-0.124028	-0.180335	0.214788	0.254868	-0.10339	-0.0482792	-0.145337	-0.163984	-0.209659	0.0388114	0.0312569	0.0493969	0.307362	0.11838	0.102574	0.187048	0.0288834	0.0808773	0.0999247	-0.0809299	-0.0192578	-0.00677211	-0.0487789	-0.189836	0.0983007	-0.161912	-0.17616	0.139104	-0.0343668	-0.0882478	-0.0769719	-0.0515075	-0.173846	0.0297447	0.240923	0.0835139	-0.0933762	0.010717	0.0231369	-0.0209607	-0.0526909	-0.145627	-0.228536
Longibaculum_sp.KGMB06250	0.131246	0.0644593	-0.101725	-0.0550705	0.221965	0.141095	0.186645	0.195219	-0.146447	-0.0273511	-0.0607774	0.0508232	-0.256456	0.0266542	0.22641	-0.240861	-0.128077	-0.262229	-0.0997659	0.0566221	0.131259	-0.0362797	-0.0684699	0.0462603	0.22712	-0.183621	0.23117	0.0455239	0.313723	0.0303098	-0.136716	-0.174272	-0.0259047	0.107984	0.13481	0.181399	0.130773	-0.00955975	-0.0964654	-0.0573191	-0.0422365	-0.065485	-0.116374	-0.0745187	-0.10183	-0.160898	-0.130168	-0.0881943	-0.173233	-0.0702188	-0.0979381	0.14767	-0.148696	-0.334368	-0.0187645	0.282374	-0.162003	-0.185961	0.137453	0.0171865	0.164791	-0.0821981	0.214259	0.0870108	-0.235785	-0.206777	-0.012216	-0.264596	0.198585	0.234457	0.0351094	0.184226	0.0277325	0.0542815	0.161004	-0.165303	0.172339	0.185606	-0.181517	0.140293	0.172444	-0.0821455	0.17485	-0.0891279	0.0935462	0.0832764	-0.107182	0.130536	0.1422	0.497594	-0.155862	-0.115677	0.0852751	-0.247567	-0.165895	-0.0735194	0.145434	0.0889964	0.168762	-0.132653	0.111206	-0.0512308	0.307437	0.132824	0.0498501	0.153771	0.0984115	-0.164475	0.0934804	0.175573	-0.0707448	0.0733221	-0.216771	-0.243977	-0.226186	0.0637229	-0.00717968	-0.0976883	0.242991	-0.103566	-0.157532	0.135414	0.056872	0.0468125	-0.148235	-0.0544262	-0.0605407	0.152995	0.291369	-0.0165948	-0.13143	0.00844204	0.122936	-0.159938	0.000473385	-0.0242741	-0.0312566	-0.246384	-0.199834	0.350371	-0.0286793	0.224463	-0.207987	0.166658	-0.13932	-0.0355696	-0.115848	0.0576084	-0.102619	-0.175337	0.199282	-0.272183	0.109457	0.083329	-0.157006	-0.276786	-0.238967	0.261269	-0.205186	-0.146315	-0.0467994	-0.11715	-0.154797	-0.035425	0.0345045	-0.0759783	-0.182556	0.122028	0.118833	-0.0197244	-0.238718	-0.00504944	-0.0339654	0.252446	-0.0950715	-0.216021	-0.128471	-0.100042	-0.0607117	0.165159	-0.212313	-0.159373	-0.191971	-0.150826	-0.112035	-0.0750053	-0.424337	-0.0398827	0.00481275	0.05248	-0.0158584	-0.276325	-0.226081	-0.161201	-0.113152	0.0849201	0.174495	-0.180649	-0.0189486	0.0186461	0.107235	0.107235	-0.0773985	-0.00867873	0.469467	-0.108918	-0.20136	-0.0284426	0.0176073	-0.0464181	-0.0298364	-0.110194	0.0160162	-0.0721912	-0.0114927	-0.0989901	-0.228264	0.0744267	0.162897	0.256825	0.0477199	-0.110851	0.035517	-0.18345	0.190787	-0.257785	-0.0605013	-0.0853803	0.155678	-0.0878656	-0.106393	0.149287	0.285898	-0.206856	-0.165908	-0.0569772	-0.0379497	0.0127288	0.0521118	-0.209986	-0.0890096	-0.169801	0.0337681	0.194219	0.0468257	-0.170747	-0.18654	-0.0132942	0.150707	-0.00707448	-0.142515	0.211472	-0.104132	0.178466	-0.120279	-0.106932	-0.0683384	-0.0365822	0.00181464	0.154363	-0.180978	0.343928	-0.212353	-0.271066	0.0158058	0.122265	-0.0286267	-0.106209	0.18441	-0.0661687	-0.0539265	-0.125013	-0.0846571	0.209657	0.0339785	0.017673	-0.227633	-0.243964	-0.178506	-0.0759126	-0.256654	-0.0301126	-0.11281	-0.0359904	-0.093441	0.168407	-0.0149511	0.16771	-0.0852225	0.0269041	0.0482064	-0.00719283	-0.190971	0.143594	-0.199466	0.0774642	-0.0262203	0.238126	0.105184	0.0206843	0.0148064	-0.0352672	0.12024	0.127117	-0.107458	0.224345	-0.094493	-0.188868	0.0627761	-0.0953345	0.234181	0.0895224	0.187789	-0.225305	-0.206961	-0.157046	0.0483905	-0.00111772	0.170708	-0.213313	0.259113	0.214259	-0.193956	0.320061	-0.118754	-0.0766358	0.120818	-0.0657479	-0.00414212	0.0820666	0.227896	0.155612	-0.0997528	-0.220006	-0.0168972	-0.104197	0.202306	-0.0409347	0.189591	-0.0567931	-0.234589	-0.142384	0.0742952	0.142778	-0.169354	-0.212576	0.0272985	0.11715	0.204147	-0.179531	-0.220545	0.129037	0.0215259	0.0316379	0.0325321	7.88975e-05	0.0240375	0.00760046	-0.175784	-0.0633547	-0.0148327	-0.127853	-0.0778587	-0.183739	-0.00752157	-0.200794	-0.172076	0.10588	-0.0796208	-0.174666	-0.0305859	-0.0903245	0.0321639	-0.00456291	-0.0478908	0.235036	0.0804623	-0.180149	0.0740848	0.107774	-0.105552	-0.0819088	-0.105854	0.0255365	-0.108484	-0.107998	0.0316379	-0.00441826	0.0800679	0.0870897

### Sheet: HCC-VS-NC_spearman_correlation_
Supplementary table S14B Correlation coefficient matrix of differential species and differential metabolites in HCC vs. NC
X1	7.286_276.0998	7.283_274.1568	7.329_299.1351	7.703_263.1886	7.941_152.1204	8.117_154.136	5.237_197.1055	8.956_320.2347	8.199_314.2453	7.985_338.2453	6.631_364.1634	8.781_451.3664	8.637_308.1963	10.571_637.3835	7.191_412.2456	6.829_418.2197	2.514_208.004	1.261_194.0252	7.284_332.1622	9.136_480.2901	5.83_532.2331	9.707_444.3239	8.936_470.3012	9.718_402.3135	9.628_434.3011	9.552_442.3078	2.675_198.1371	8.643_590.3459	7.286_584.1194	7.614_512.2975	8.604_488.312	7.619_510.3181	8.33_610.371	8.235_608.3555	7.344_558.2444	8.644_506.2862	6.624_296.214	6.153_311.2096	6.093_228.0453	6.747_208.0739	8.903_566.283	7.286_190.0483	10.18_619.4866	7.85_952.6043	9.458_467.3379	9.71_451.3065	8.482_582.2808	8.185_642.3725	9.086_614.3428	8.004_776.3985	7.935_554.357	8.903_498.2948	8.015_428.2176	8.017_470.2637	9.732_495.37	8.323_467.2651	6.165_605.3301	11.61_771.5202	9.108_504.4034	8.464_559.3275	6.853_332.1831	6.786_240.1363	8.361_936.5807	10.21_550.4609	7.802_651.2672	8.778_284.1076	9.622_459.335	7.49_174.1048	8.766_516.3109	8.586_422.2668	8.102_658.3393	8.04_614.3667	8.782_528.3107	8.979_596.392	8.451_422.355	8.75_594.3772	7.913_676.3514	5.973_594.265	8.746_612.3873	7.498_692.346	8.046_808.4268	9.974_648.4054	7.242_340.0245	8.914_454.3059	9.499_502.2298	9.186_560.3713	7.561_566.2778	8.347_532.3045	6.33_368.1467	8.293_421.3193	8.506_441.3456	6.158_463.1845	5.008_402.2479	7.375_466.1994	7.744_477.1904	7.568_391.3089	9.816_422.376	9.932_378.3498	9.96_406.3811	6.586_399.2621	7.449_518.3039	7.288_381.1268	8.806_584.2992	9.934_332.2715	9.997_623.342	8.946_566.3798	8.86_475.3665	10.241_532.4499	7.823_437.3137	8.363_413.2931	10.063_252.2453	4.743_244.0036	5.411_238.0843	7.181_204.1154	5.853_680.2617	6.716_334.178	6.712_352.1886	5.283_274.0869	3.653_386.1572	0.696_258.0854	8.266_535.3283	8.357_879.5827	9.642_439.3063	7.991_613.231	8.464_439.27	9.502_434.2428	6.649_274.0954	1.061_165.0654	2.651_282.0963	1.163_182.044	2.515_166.0489	9.087_468.308	0.68_114.0796	9.728_356.2926	9.347_408.2272	10.018_358.2873	9.257_453.3229	9.621_328.1547	3.614_162.0353	4.206_211.1112	7.019_167.1313	2.266_196.0594	6.109_234.0896	6.078_482.2507	9.211_500.3161	8.389_262.1933	9.704_324.2661	10.679_310.2867	10.309_308.2711	6.428_506.2522	7.78_336.2296	7.15_500.2068	3.797_386.1932	6.433_411.1794	8.353_322.2872	7.423_356.2559	6.43_564.2547	9.368_322.2504	7.434_334.214	0.696_229.0889	8.764_448.2828	10.039_380.3654	10.011_362.1907	8.612_610.2422	8.071_320.235	2.933_196.0601	9.789_356.1859	9.603_411.3348	7.942_468.215	5.149_474.1518	3.17_213.0826	9.375_387.244	8.553_557.3386	7.707_531.2853	8.958_541.3425	3.564_265.1063	8.788_517.2793	0.701_162.0059	7.61_307.1183	3.212_266.0903	9.231_282.1128	3.67_206.0194	3.627_288.0298	10.708_412.3911	3.384_195.053	10.059_370.3444	4.747_161.048	2.78_169.0378	5.24_273.9988	4.875_133.053	3.811_173.048	8.742_668.3536	7.094_652.4194	9.232_314.1392	8.366_504.2373	7.924_358.2507	8.899_418.2355	6.765_206.0946	10.009_404.3654	8.49_222.1258	9.204_482.3057	6.251_176.1204	7.876_268.1212	4.338_184.0561	3.472_222.0564	5.257_246.0557	0.759_242.0307	5.777_277.025	4.96_246.0193	9.713_396.3241	4.656_290.0819	8.651_494.2693	7.288_408.087	3.079_152.0473	6.65_384.0674	8.547_347.9273	7.346_336.118	6.759_352.1521	0.704_201.1005	0.704_104.0473	8.761_439.3299	9.541_443.3612	3.051_213.0092	8.433_146.1098	6.723_248.105	2.5_166.0494	8.762_485.2746	6.96_598.2796	8.967_542.2175	4.466_305.0899	0.702_109.0635	7.035_181.1106	3.466_202.0469	8.487_382.0714	2.811_124.0639	5.175_135.0142	7.284_190.136	4.763_218.0245	7.287_399.2255	4.977_228.009	9.62_562.3684	9.306_501.404	6.659_330.1215	8.482_554.1169	8.026_720.234	4.272_137.0479	6.23_274.0811	4.723_186.0082	5.685_232.0402	3.748_234.0194	5.115_202.0297	4.115_232.0037	5.762_172.064	3.945_264.0298	4.906_292.1059	8.49_296.1623	1.315_122.037	4.687_244.1424	4.283_123.0687	5.411_178.0633	2.362_143.0408	0.73_158.0208	4.102_108.0571	8.43_352.0641	6.566_164.12	5.136_230.0245	9.558_260.214	8.217_412.2093	7.978_284.0792	6.979_314.1629	9.214_370.2871	5.944_355.1226	5.413_326.0301	4.154_342.0746	6.327_394.0354	5.909_234.1006	5.107_218.1421	5.237_168.0426	0.702_309.1084	7.979_598.2431	4.276_320.0562	5.862_236.0687	3.879_558.0316	3.453_297.0895	3.612_298.0735	8.313_532.3057	5.68_528.2195	8.779_295.1082	8.649_290.261	7.499_350.13	2.572_297.1073	7.205_271.1209	8.203_302.0942	8.007_754.4171	7.436_506.1553	3.354_199.0848	6.861_174.1259	10.062_316.2613	6.715_294.1467	6.34_306.1215	9.056_600.3643	8.713_646.3716	1.661_162.9938	2.935_135.0684	7.107_120.0578	0.617_117.0425	9.345_258.1984	6.694_499.2788	4.906_289.095	7.934_429.288	3.454_135.0547	8.704_592.3608	0.627_176.0542	5.849_354.119	5.821_274.1682	5.666_445.2215	3.677_165.0429	8.843_474.2963	8.303_573.3332	7.112_316.1786	9.577_348.2664	5.556_254.9956	5.3_256.1207	3.495_173.015	6.895_208.0527	4.109_288.111	6.448_618.2685	6.742_166.0634	9.222_356.2327	8.439_552.3106	6.623_548.2608	4.049_155.095	8.49_282.1467	6.942_436.1526	6.566_208.1096	4.217_234.1104	9.911_400.2822	2.538_246.1216	5.61_180.0425	8.46_440.3656	8.139_480.0802	5.392_205.1106	6.452_282.1003	8.43_505.2217	4.206_240.057	1.947_158.0036	5.52_298.1205	8.149_432.307	6.298_300.1473	7.644_584.2633	7.041_936.3298	9.334_390.277	8.924_519.3402	7.286_370.1446	3.317_338.0391	1.316_526.0769	6.699_682.2477	5.678_307.1783	8.6_444.2492	2.192_302.1376	8.982_341.2929	8.028_316.2039	3.949_194.0807	8.463_523.2707	9.278_632.3932	9.08_398.3184	6.716_196.0739	8.329_450.0698	6.453_144.1149	8.765_368.2563	6.529_235.0669	8.938_446.3033	9.369_407.3033	2.51_110.0367	8.933_343.3086	6.562_409.148	0.659_333.8916	8.764_504.2028	8.059_238.1235	2.939_207.1262	5.151_205.0742	5.598_134.073	6.634_313.2253	4.506_152.1204	7.911_352.1918	5.868_308.0868	8.962_661.8527	6.248_316.1311	1.317_118.0422	6.505_286.1317	8.9_252.1727	9.07_498.2966	7.559_120.0941	3.531_179.0615	8.791_182.1674	3.565_260.025	2.851_218.0728	4.884_208.0513	7.345_426.0873	9.762_623.2873	0.629_194.0424	7.567_617.3771	0.574_132.0901	0.673_182.0789	5.837_588.2952	5.41_534.1725	7.702_172.1463	7.023_315.2409	8.039_546.2847	7.819_328.1307	6.583_562.2779	8.019_402.2408	8.041_288.209	9.134_467.2887	5.52_491.1797	5.656_300.0265	1.111_347.0626	5.974_186.0796	6.428_330.2194	8.263_567.2841	7.803_583.279	6.121_270.1005	4.597_197.0691	5.41_294.0506	4.409_263.0794	4.924_325.0738	9.563_418.3083	8.915_414.3134	6.271_350.1841	1.232_182.0578	0.676_175.096	11.721_733.5618	0.709_135.0354	5.791_230.1514	3.822_153.0793	9.211_388.2976	8.565_464.3131	0.704_185.1056	6.618_254.1414	7.81_210.126	7.995_477.2541	6.751_254.1056	6.436_296.1161	5.203_237.1002	7.107_166.0633	7.752_236.105	6.173_224.1045	6.5_464.1838	0.614_244.0415	6.762_409.148	9.227_386.3184	7.286_244.1464	9.736_164.1204	6.489_301.1313	7.533_411.2774	5.042_145.0526	8.905_654.3985	7.671_224.084	4.44_306.1038	10.218_364.2062	7.32_166.0786	9.339_330.1282	7.854_344.1736	5.934_240.0897	2.82_310.1164	7.242_270.052	8.763_449.2863	8.829_292.1674	7.934_519.2286	6.366_438.2081	1.194_262.0801	6.562_276.0968	2.642_278.0936	7.286_193.059	9.728_338.2809	8.363_449.3143	7.934_465.3094	5.479_296.1194	7.285_256.1462	6.733_422.1262	7.285_494.1795	8.859_430.3084	6.729_262.1206	8.637_300.23	3.745_206.1422	8.085_286.2139	0.703_338.0271	4.576_259.1784	6.02_199.1212	3.838_179.0585	3.012_212.0907	6.386_404.183	4.259_262.0141	3.997_233.1265	8.936_486.2963	8.669_446.2666	9.625_266.2246	8.929_428.2927	6.316_163.0128	8.926_354.1704	9.24_304.1125	7.659_629.3173	5.596_304.1059	6.548_298.0473	5.804_586.2795	5.693_506.325	3.947_137.0591	5.775_129.0581	7.983_300.2089	6.551_332.1735	6.428_371.148	5.71_292.073	6.462_434.0986	3.821_260.1373	3.835_380.0984	8.205_560.2271	6.711_260.1413	7.291_422.1421	8.935_450.2611	4.583_357.194	7.726_343.2722	9.621_310.1441	4.187_244.1788	3.645_230.1632	4.894_317.1739	4.367_280.1059	4.068_234.1734	7.527_650.2588	7.622_506.2142	7.475_584.2866	0.76_320.0116	5.643_327.114	5.237_84.0213	8.143_474.2821	6.583_442.1854	7.754_299.1734	0.696_274.1644	9.622_342.1704	3.186_152.0473	8.24_610.2786	8.325_416.2563	6.429_204.0785	8.852_306.147	5.731_257.1416	5.287_160.064	7.836_372.1687	7.699_386.2457	9.188_634.4087	5.786_174.0684	2.848_218.1269	4.327_335.1303	4.229_262.1318	6.661_462.1883	6.44_368.1347	7.594_510.2819	7.243_360.0718	5.32_221.069	3.947_294.1215	7.104_292.0624	6.373_193.0743	3.075_192.0936	9.135_472.2441	2.897_195.0899	9.759_309.1548	9.989_400.3341	6.855_312.1474	7.942_202.1572	9.823_440.3869	9.529_354.2769	9.388_323.2824	5.965_341.0731	9.734_339.2771	2.504_189.9935	6.025_184.0739	3.189_254.1267	6.579_444.2012	6.439_446.0777	7.435_438.1682	0.722_114.0433	5.41_192.079	7.378_404.1584	5.806_297.1212	4.114_303.1219	8.526_484.3027	8.876_521.3722	7.553_445.283	7.694_355.2722	6.739_443.2054	0.704_456.1617	7.057_640.1182	7.687_203.0797	0.702_173.1053	7.609_448.2666	7.695_391.2721	9.381_411.2439	0.697_191.1162	0.622_161.0323	9.934_349.2979	10.087_419.3065	3.458_235.121	9.565_410.3141	9.641_389.2597	7.911_357.2878	7.345_290.1126	0.69_202.1433	0.665_187.169	10.176_382.2847	6.851_420.1534	3.068_311.1229	6.725_347.1368	8.081_311.1524	7.973_509.3342	7.031_387.1711	7.143_614.3101	6.241_266.1155	7.651_479.2063	4.558_346.1164	6.561_266.0679	3.399_178.111	8.159_529.1859	2.179_248.0469	5.74_360.1321	4.53_238.0511	5.201_191.0949	6.473_407.2672	5.946_300.1109	9.529_663.3388	9.351_513.3056	9.997_555.3537	7.715_455.325	11.076_775.5718	8.036_495.2588	9.349_581.2939	9.711_420.324	9.941_282.2558	8.48_445.3194	9.62_325.298	6.797_545.2645	4.926_408.1186	4.906_229.0741	4.866_185.1055	7.799_584.2824	6.53_276.111	4.102_188.0142	3.106_256.0942	9.551_313.2616	7.737_426.207	9.765_353.2927	7.823_283.1209	3.368_180.065	8.369_480.2173	7.819_263.8464	8.247_463.9699	6.603_557.2837	4.747_178.0745	2.326_178.0779	5.764_232.085	3.669_166.0269	7.838_596.264	5.354_356.1195	7.601_285.1365	4.1_421.0861	9.62_351.1707	9.334_295.1392	8.491_462.2975	4.187_438.1496	6.113_360.1936	9.528_336.2661	8.307_628.2892	9.621_464.2905	8.728_516.3109	6.614_354.1678	6.432_209.1056	7.596_304.1674	7.053_390.2038	3.367_123.0435	6.974_534.2638	5.608_381.999	4.271_209.0691	5.632_359.1303	9.228_323.1395	9.372_587.3221	9.625_286.2297	7.9_454.256	10.069_298.2508	7.075_822.4058	6.543_697.3125	8.089_268.1312	7.297_527.2278	5.477_374.1362	7.718_598.2794	5.321_306.158	5.944_449.1014	2.767_182.9989	2.936_138.0316	4.34_429.2152	7.283_234.0529	9.377_468.3445	8.771_194.1311	6.109_298.1412	6.462_401.1587	4.824_224.0687	5.078_131.0737	8.481_464.0855	6.658_716.3787	2.978_100.0163	3.199_215.0796	3.133_383.1077	6.836_388.1633	7.299_123.9831	10.647_575.4588	4.672_308.035	7.375_398.2122	5.658_198.0532	6.368_322.1776	0.692_125.015	8.263_499.2958	7.195_579.2535	8.467_499.2973	7.419_499.2958	8.001_606.3423	5.596_126.0085	0.701_248.0574	5.933_334.1529	8.033_436.2819	4.926_387.1893	9.139_437.2909	7.462_288.2092	8.76_386.282	6.94_368.1654	6.604_364.2249	2.997_180.065	3.465_180.065	0.713_252.0241	9.622_292.1714	7.841_370.1529	9.543_299.2824	6.372_230.0608	7.344_602.2076	7.242_357.0636	5.86_348.1256	3.82_157.1106	5.036_187.0636	10.176_282.2554	6.475_302.163	7.776_367.9076	3.361_140.0452	6.547_281.1263	5.311_376.1518	6.845_250.12	8.295_284.1525	4.82_351.1582	7.26_328.1423	3.19_252.1105	7.843_563.0568	6.109_452.1474	5.872_590.3109	7.689_592.3265	6.5_465.1893	7.107_162.1047	5.387_152.0472	8.477_466.098	4.99_392.1466	5.774_237.1361	9.093_362.2126	9.458_412.2978	7.285_176.0324	4.919_349.1161	2.68_264.1474	7.753_276.0974	5.257_314.0431	8.764_470.2647	1.15_152.0333	8.182_546.1536	8.443_481.1156	9.733_182.1311	7.587_690.289	7.289_318.1467	6.511_278.1155	7.812_611.3679	3.594_400.1365
Phocaeicola_salanitronis	-0.1271	0.0432035	-0.187471	-0.00592455	0.196364	-0.159295	-0.217984	0.149511	-0.0307483	0.0597897	-0.106889	-0.281979	-0.236314	-0.107965	0.164317	0.0785776	0.114397	0.121126	-0.0770563	-0.0572171	-0.0709957	-0.109054	-0.236079	-0.0545455	-0.106395	-0.195387	-0.138516	-0.231144	0.0139394	0.288707	-0.265751	-0.253049	-0.163278	-0.208547	0.173271	0.20475	0.158615	0.203871	0.19013	0.0821769	-0.256599	-0.0155473	0.0236982	-0.296092	0.132282	0.224613	0.161249	-0.260779	-0.358726	-0.289202	-0.220717	-0.24068	0.158949	-0.193828	0.120433	-0.253271	-0.434372	0.268485	-0.0674954	0.234867	0.0692146	0.0294125	-0.168448	0.0192826	-0.292814	-0.162016	-0.127013	0.0847124	-0.292344	-0.349351	-0.246122	-0.164613	-0.24611	-0.217737	-0.046209	-0.300792	-0.131478	0.171082	-0.320309	-0.202684	-0.228695	0.267149	0.130575	-0.0529375	-0.171033	-0.140841	-0.211206	-0.309759	-0.0684972	-0.30799	-0.258553	0.143191	0.265875	0.215584	-0.194793	-0.244626	0.232678	-0.00215213	-0.0101051	-0.29154	-0.134459	0.01906	-0.271664	-0.164218	0.335832	-0.0219171	-0.238813	0.0618182	-0.255597	-0.23248	0.0927767	0.130501	0.114583	0.218491	-0.195448	-0.110921	-0.117106	0.0284354	0.0389239	0.0183179	0.118108	-0.17572	0.119171	-0.0695114	0.0515275	-0.189895	-0.211317	-0.282202	-0.220148	0.0153123	0.107236	-0.286543	-0.0183302	-0.243302	-0.296153	-0.171033	0.187075	-0.257452	-0.312962	-0.0381942	0.194719	0.1365	0.128262	0.210748	-0.327248	0.0133457	-0.239258	-0.236425	-0.243525	0.188287	0.0668398	-0.130291	0.0383921	-0.120087	-0.211169	-0.0617563	0.234991	-0.266976	0.0735065	0.161732	-0.244725	0.0936425	-0.139542	-0.197279	0.0890043	0.125566	-0.220334	-0.177551	0.170588	0.220284	-0.0941249	-0.220161	-0.14026	-0.198738	-0.297093	-0.21008	0.206827	-0.164762	0.088423	-0.231169	-0.288621	0.00102659	0.210439	0.037786	0.100643	0.0327273	-0.145009	0.0216079	-0.0812492	0.0794929	0.0804947	-0.0895238	-0.0945826	-0.337687	-0.195275	-0.199604	-0.18397	0.0962647	0.164094	0.171354	-0.313259	-0.0256524	-0.235399	-0.0138033	-0.0312554	0.063624	0.213519	0.181274	0.1353	-0.163624	0.0594558	-0.0844774	-0.00533086	0.0130983	-0.178033	-0.197823	0.209301	-0.0988497	0.0895609	-0.14893	-0.288089	-0.162733	0.265034	-0.230179	0.216735	0.0496351	-0.0126531	-0.364552	-0.353494	-0.256673	0.194818	0.231033	0.0456648	0.110563	0.0482498	0.181484	-0.207285	0.180965	0.0127025	0.144378	-0.236809	0.0790847	-0.247211	-0.120507	0.198874	-0.0957081	0.15744	0.174088	0.0862832	-0.140928	0.173902	0.0784416	-0.12992	-0.0322202	-0.120346	0.166518	-0.242016	-0.163698	-0.382919	0.110625	-0.195869	-0.107186	0.150897	-0.301682	-0.0579716	0.0278788	-0.225046	-0.265553	-0.0167965	-0.410315	-0.300235	-0.137563	0.121645	-0.0114904	0.00923933	-0.140111	-0.100717	-0.0771552	0.0149412	-0.17321	0.246691	0.200334	-0.308868	-0.168967	-0.237774	-0.301657	-0.0952628	-0.219641	0.151255	-0.157081	-0.203859	-0.070538	0.0525046	-0.247854	0.242028	-0.376698	0.264737	0.0803587	0.217613	-0.135176	-0.184366	-0.181905	0.131503	0.234484	-0.17885	0.151664	0.307743	0.225331	-0.150773	-0.269499	-0.221064	-0.352665	-0.0164873	-0.108374	-0.119542	-0.0722696	-0.365529	0.126259	-0.211404	-0.344935	-0.207953	0.062585	-0.228312	0.147928	0.0186271	-0.230192	-0.187161	0.111082	0.220977	-0.0525541	0.197242	-0.327743	0.165083	0.236834	-0.0215832	-0.0653556	-0.318998	0.0446753	0.183241	0.00902907	-0.0734694	0.0460235	-0.238677	-0.189586	-0.247904	0.0537786	0.191651	-0.0489796	-0.325553	-0.154867	-0.222338	-0.120433	-0.237291	-0.203142	-0.111429	-0.119481	-0.0537662	0.114335	-0.28188	0.181694	-0.152851	-0.0415832	0.170402	0.169771	-0.264032	-0.356215	-0.0866914	-0.22987	0.269759	-0.274447	-0.0947062	-0.205046	-0.109784	0.124935	-0.269536	-0.189215	-0.234348	-0.240359	-0.0530118	-0.0645145	-0.123797	0.00116265	0.28543	0.0737291	-0.10898	0.211763	0.229771	-0.053692	-0.188349	-0.263698	0.0143476	-0.113173	0.134236	0.149784	-0.213086	-0.186444	0.274533	-0.0221645	0.236228	0.275498	-0.341583	-0.150674	-0.0237106	-0.30068	-0.244477	0.129017	0.281175	0.241175	-0.204082	-0.0983921	0.0995424	-0.0621027	0.171429	0.193581	0.112876	0.205529	0.0484725	-0.265207	0.21389	-0.267434	-0.298219	-0.149821	-0.278714	0.107483	-0.19457	-0.242696	-0.175857	-0.124811	-0.126221	-0.339097	-0.160433	-0.326642	-0.0939394	-0.140247	-0.396512	-0.296574	-0.216846	-0.32663	-0.156957	0.222548	-0.260594	-0.267545	-0.163352	-0.0253309	-0.106283	0.0767347	0.154397	-0.371354	-0.111391	-0.238825	-0.22428	0.00197897	-0.247904	-0.0587384	-0.162733	0.178046	-0.252653	-0.0557699	-0.0506988	-0.197291	-0.186642	-0.251911	-0.0532591	-0.149412	-0.259221	-0.0108225	-0.232195	-0.293358	-0.267755	-0.205182	0.220309	0.0443043	-0.108126	0.00649351	-0.250031	-0.220223	-0.279666	-0.0688188	0.0797155	-0.175139	-0.0846753	-0.304886	0.271441	-0.25462	0.00247372	-0.285591	-0.235362	0.0239208	0.225603	0.247038	0.142437	-0.175424	0.141521	-0.0271119	-0.205615	-0.332913	0.279814	-0.206815	0.194162	-0.192764	-0.185813	-0.0355226	-0.162053	-0.159975	-0.26773	0.301027	0.129474	0.221571	0.0556215	-0.339134	-0.143327	0.148646	-0.217291	0.0953123	0.251255	-0.180421	-0.0318738	0.0829314	0.17692	-0.0125294	0.107038	-0.277972	0.403995	0.356524	0.38047	-0.0701299	-0.133061	-0.0517996	0.0383797	-0.165788	-0.036141	-0.0263946	-0.0772047	-0.240754	-0.14073	0.0529994	-0.0508225	-0.265838	0.0891528	-0.333853	-0.0213605	-0.119109	-0.386679	0.17128	-0.177168	-0.224774	0.204972	-0.0962028	-0.146382	0.00837353	0.181497	0.237353	-0.0314409	-0.299171	0.233432	0.121855	-0.38381	-0.25603	-0.204477	-0.156129	0.2647	0.195312	-0.050402	0.284774	-0.0415708	-0.353927	0.350204	0.164378	-0.184391	-0.312381	-0.193766	-0.266976	0.115609	-0.0847743	-0.0130983	-0.136265	-0.199913	0.246988	0.208349	0.145133	-0.105962	-0.0311936	-0.0949165	0.0916017	-0.115102	-0.189549	0.0260853	-0.0933457	0.241905	0.198738	-0.364453	-0.17295	-0.0187013	-0.0926778	-0.165331	0.199233	0.281014	-0.127273	-0.158268	-0.219876	-0.346122	-0.276895	-0.0212987	0.199023	-0.0761286	-0.307434	-0.152158	-0.195857	-0.281336	-0.37478	0.270229	-0.143587	-0.234583	-0.228881	0.163278	-0.21624	-0.259654	0.0457019	-0.219604	-0.111082	0.0944465	-0.277947	0.161422	-0.315213	0.189511	-0.145974	0.192727	0.209079	0.300618	-0.227941	-0.278256	-0.266246	0.244143	-0.0997526	-0.223686	-0.293148	-0.358058	-0.241818	0.0168089	-0.124576	0.187965	-0.26517	-0.105096	0.148213	0.0565492	-0.170761	-0.269833	-0.204576	0.189202	0.211293	-0.145541	0.242362	-0.00491033	0.283476	-0.155745	-0.124824	-0.113432	-0.0575263	-0.315288	-0.101249	0.114385	0.144428	-0.245046	0.258726	-0.226815	0.110353	0.0125417	-0.0687941	-0.48872	-0.158949	-0.3306	-0.181521	-0.183995	0.0749907	-0.0989239	0.0344589	0.166357	0.0651824	-0.0393445	-0.207879	-0.334348	0.156562	0.252888	0.0669882	0.0746939	-0.15227	-0.234682	0.183451	-0.350612	0.000618429	-0.354657	-0.349412	-0.135424	0.207755	0.132146	7.42115e-05	0.0514533	0.123364	-0.278231	0.139641	-0.187557	0.141831	0.122078	-0.0140878	-0.00258503	-0.149635	-0.189511	-0.341633	-0.290996	-0.0459122	0.153729	0.0663451	0.201546	-0.0822511	-0.0109957	0.192703	-0.296685	-0.285269	-0.305764	-0.280445	-0.432579	-0.0497341	-0.166939	-0.310699	-0.234014	0.100853	0.229647	0.0634632	-0.272542	0.178083	0.261521	0.234484	0.151156	-0.0108472	-0.25243	-0.135733	-0.329907	0.138528	0.185628	0.122523	-0.174051	0.00982066	-0.181101	-0.2282	-0.290439	0.0747434	-0.283315	-0.0305875	-0.0199382	0.187075	-0.274978	0.277934	-0.138639	-0.0500804	-0.187904	-0.175745	-0.323327	-0.281991	-0.375424	-0.0535189	-0.0563265	-0.209623	0.0646011	-0.026679	0.137514	-0.157996	0.0200495	-0.305838	-0.14637	0.0764626	0.0745702	-0.23102	-0.25791	0.232109	-0.0469511	-0.137897	-0.39812	0.0279654	0.23086	-0.23008	0.0549536
Bacteroides_sp.HF-5287	-0.127953	-0.0604576	-0.124453	0.101892	0.115955	-0.0049227	-0.111416	0.151688	-0.0245269	0.102498	-0.0323067	-0.289709	-0.0807545	-0.0906246	0.088658	0.0569697	0.163302	0.0465306	-0.132096	-0.123092	-0.0199505	-0.0233766	-0.25034	-0.0408658	-0.0175139	-0.124539	-0.0596537	-0.155461	-0.0426098	0.124737	-0.107409	-0.14021	-0.0285343	-0.0988126	0.0986024	0.196648	0.0714038	0.035572	0.0749536	-0.0094867	-0.165504	-0.112665	0.0193321	-0.20538	0.0293135	0.0238219	0.0290291	-0.128287	-0.159802	-0.185492	-0.154224	-0.138169	0.0843537	-0.0355102	0.00369821	-0.046308	-0.230724	0.0747681	-0.0925665	0.242709	0.146667	-0.15713	-0.129252	0.114941	-0.176252	0.0106617	-0.128819	0.0135065	-0.177316	-0.128707	-0.122721	-0.0902041	-0.0506494	-0.0984787	0.0439085	-0.223612	-0.144453	0.065368	-0.172801	-0.151478	-0.073692	0.208349	-0.0586642	-0.119369	-0.123092	-0.109017	-0.194001	-0.19932	0.0546073	-0.249994	-0.226259	0.12637	0.157712	0.0833766	-0.0351639	-0.2929	0.340544	-0.00831169	0.00473717	-0.275411	-0.129412	-0.0586271	-0.265368	-0.0391095	0.0972418	0.202066	-0.128881	0.149511	-0.181596	-0.162412	0.145145	-0.0290538	0.0816327	0.0164626	-0.114273	-0.221682	-0.213803	-0.193247	-0.0599753	0.0106122	0.103055	-0.143006	0.0817934	-0.0783055	0.0959555	-0.0892517	-0.0147805	-0.208287	-0.257848	0.0866543	0.0523562	-0.230526	0.00923933	-0.330414	-0.17274	-0.127631	0.0499691	-0.0940136	-0.144935	-0.0181447	0.0189858	0.182412	0.0437229	0.0469511	-0.23671	-0.0292146	-0.0761039	-0.199592	-0.108584	0.0735065	0.0816327	-0.00103896	-0.111503	-0.0474459	-0.146048	0.000643166	0.0868769	-0.0447124	0.0893135	0.193358	-0.0434756	-0.0316388	-0.127372	-0.0763265	0.0760915	0.0407174	-0.111218	-0.116487	0.173383	0.246246	-0.0551639	-0.0879777	-0.0329994	-0.147434	-0.13598	-0.037081	0.163599	-0.118071	0.159221	-0.138578	-0.0703525	-0.0306988	0.300557	-0.0578231	0.220853	0.0389239	-0.0333333	0.0474706	-0.102647	0.0911565	0.14287	0.0125294	-0.0709957	-0.110884	-0.150872	-0.119048	-0.150575	-0.167495	0.136327	0.0590971	-0.25248	0.159777	-0.133234	-0.060334	0.00474954	0.0212863	0.130625	0.189412	0.00487322	-0.0853185	0.0386147	0.055201	-0.0684106	0.0886456	-0.0651577	-0.0409276	0.121212	0.00607297	-0.113086	-0.152245	-0.224923	-0.125046	0.148893	-0.0367965	0.164193	0.019431	0.00335189	-0.233482	-0.0462956	-0.185034	-0.0305009	0.200656	0.139579	0.0419666	0.0572789	0.135226	-0.175869	0.168609	-0.0472356	-0.0920717	-0.100544	0.208472	-0.12376	-0.0925665	0.0553494	-0.051107	-0.0208782	0.0908472	0.0118862	0.0195795	0.156747	-0.0298454	0.00750773	-0.010637	-0.0583426	0.0646753	-0.150179	-0.228262	-0.199604	0.077415	-0.148831	-0.0730736	0.226432	-0.154966	0.071243	0.0971552	-0.116512	-0.140544	0.0355226	-0.250155	-0.237563	-0.0239703	0.0857267	-0.0967594	-0.0255411	0.0147186	-0.0322202	-0.0578231	0.0328386	-0.130699	0.33133	0.250699	-0.186469	-0.129511	-0.128485	-0.158021	-0.198095	-0.0237353	0.105628	-0.0492146	-0.141608	-0.0434014	0.15551	-0.136178	0.22773	-0.258182	0.128893	0.0611132	0.146766	-0.0290785	-0.0410513	0.0279654	0.0389363	0.275411	-0.124564	0.00206555	0.0716512	0.0586024	-0.0317749	-0.19483	-0.144032	-0.15384	-0.00555349	-0.00592455	-0.0611626	-0.0371305	-0.17833	0.16867	-0.115053	-0.182931	-0.088287	0.0123191	-0.0417192	0.12658	-0.00371058	-0.104737	-0.0227582	0.0385652	0.0556463	0.0606308	0.0842795	-0.280099	0.0668646	0.100272	-0.010637	-0.143055	-0.213766	-0.155436	0.0051577	0.0579097	0.0154113	-0.0724428	-0.0895485	0.0393321	-0.0392084	0.033457	0.166939	-0.110427	-0.190043	-0.033222	-0.128237	-0.0521583	-0.0190971	-0.0508225	-0.109351	-0.0609029	0.0280643	0.0754731	-0.0736178	0.0887075	-0.00837353	-0.0252938	0.0607792	-0.00413111	-0.0772542	-0.166357	-0.210625	-0.232604	0.11979	-0.147161	-0.0125294	-0.180421	-0.0541497	0.178936	-0.121843	-0.0779963	-0.235918	-0.0289177	-0.0742115	0.0620532	0.030637	0.000197897	0.109375	0.119468	0.0192455	0.0172542	0.210823	0.0268769	-0.141472	-0.194273	-0.0712554	0.00284477	0.152406	0.218516	-0.0617069	-0.0748176	0.101088	0.0586518	0.125727	0.0584663	-0.130823	-0.272764	-0.0420161	-0.108287	-0.113816	0.0561163	0.0851082	0.0820161	-0.0637848	-0.0395795	0.0540507	-0.111379	0.154706	0.100544	0.1506	0.0463575	0.10851	-0.116895	0.0607545	-0.175337	-0.177972	-0.0275696	-0.170513	0.0471367	-0.0544465	-0.05906	-0.11269	-0.0451701	0.103525	-0.218491	-0.0771305	-0.0906617	-0.0953494	-0.031812	-0.209784	-0.231058	-0.171033	-0.202709	0.0300433	0.0721088	-0.0718986	-0.13932	-0.0366357	0.0796413	-0.00719852	-0.00786642	-0.0210266	-0.201843	-0.100557	-0.0682622	-0.152455	-0.10047	-0.16538	0.0474335	-0.0774768	0.0807297	-0.0675448	-0.0857019	-0.0499938	-0.19603	-0.130686	-0.0856277	0.114236	-0.0300062	-0.237217	-0.138256	-0.0335189	-0.186172	-0.18475	-0.0820903	0.114484	0.118145	-0.0936054	-0.0251206	-0.332566	-0.160433	-0.183698	-0.0655782	-0.052047	-0.0223253	-0.0798145	-0.175325	0.122028	-0.0927396	-0.0277056	-0.106914	-0.144218	-0.107829	0.194199	0.281027	0.119246	-0.0964131	0.206729	-0.101608	-0.165838	-0.113692	0.101546	-0.181558	-0.0221027	-0.0978479	-0.0840569	-0.0161657	-0.0133952	-0.0757081	-0.153173	0.0458009	0.0563636	0.218837	0.0391713	-0.0996042	-0.00803958	0.254558	-0.0446877	-0.116092	0.236129	-0.06329	0.0343352	-0.0356215	0.111441	-0.164119	0.0592331	-0.107644	0.168497	0.126271	0.132678	-0.000692641	-0.157811	-0.00681509	-0.0287446	-0.216759	-0.162795	-0.11744	-0.0577737	-0.10303	-0.0366852	0.000655535	0.0326778	-0.071812	0.025974	-0.214199	-0.0507112	-0.193766	-0.246197	0.0336549	-0.0733581	0.0671861	0.0661719	-0.0895733	-0.0337786	0.0283612	0.0622758	0.0567223	-0.0658009	-0.156797	0.0553741	-0.0351144	-0.0466914	-0.226333	-0.0951886	0.00453927	0.044564	0.10757	-0.0952505	0.102733	0.046073	-0.178726	0.170724	0.203636	-0.270513	-0.187137	-0.0191095	-0.172331	0.164403	-0.0163389	0.125393	-0.0128633	0.0101299	0.218862	0.119604	0.0732839	0.0482004	-0.216314	-0.151639	0.218701	0.0879283	-0.131515	-0.0395176	-0.0196166	0.180025	-0.0172171	-0.189103	0.00902907	0.0675572	-0.0870377	-0.0235993	0.0916883	0.187718	-0.0536549	-0.163203	-0.087013	-0.0973902	-0.210625	-0.0398887	0.115547	-0.120952	-0.147941	-0.105516	0.0300309	-0.200272	-0.212356	0.255683	-0.0461348	-0.0206555	-0.172529	0.11055	-0.0478169	-0.170724	0.0218677	-0.179629	-0.0124181	-0.0401361	-0.106036	-0.00310451	-0.169462	-0.0131602	-0.0220779	0.12914	0.112257	0.138009	-0.22846	-0.168213	-0.153061	0.128596	-0.00766852	-0.17102	-0.184354	-0.222981	-0.148299	-0.0377365	0.0229561	0.248534	-0.134508	-0.0128262	0.227434	0.0412863	-0.104242	-0.297032	-0.136228	0.199901	0.155955	-0.145652	0.0695362	-0.15624	0.100148	-0.0374273	-0.142375	0.0419171	-0.0684354	-0.149845	0.0058256	0.207817	0.236994	-0.0649598	0.104675	-0.0613111	0.0152752	-0.00807669	-0.264502	-0.252876	-0.0653309	-0.182733	-0.0657885	-0.0776623	-0.0371429	-0.151614	0.131589	0.10021	-0.0721212	0.0662461	-0.0239827	-0.0955226	0.135387	0.0817563	0.119951	0.0630056	-0.0430056	-0.165083	0.0986024	-0.222189	0.134978	-0.120173	-0.164292	-0.0288683	0.217551	0.121422	-0.198874	-0.0271861	-0.109215	-0.0729004	0.137168	-0.0642301	0.118404	0.19295	-0.0124552	-0.0661224	-0.0313173	-0.0493012	-0.238837	-0.103451	-0.145479	0.0354607	0.0208287	0.0773779	-0.09765	-0.0557823	0.194954	-0.184972	-0.144502	-0.105603	-0.178429	-0.250513	-0.113061	-0.0473346	-0.158751	-0.137069	-0.0375634	0.192529	-0.144168	-0.205986	0.144947	0.0951515	0.144836	0.129264	-0.145615	-0.0842424	0.046778	-0.208707	0.186481	0.103253	-0.0521088	-0.11295	-0.131453	-0.068522	-0.162214	-0.156277	0.0889672	-0.384428	-0.0460359	-0.0736549	0.0988002	-0.146073	0.0341868	-0.0744712	-0.0210142	-0.106024	-0.176252	-0.153544	-0.152517	-0.207607	-0.0359307	0.0638714	-0.135535	-0.0111936	-0.0312925	0.0404453	-0.0783179	-0.0677675	-0.168893	-0.0703401	-0.00951144	-0.0156586	-0.0365615	-0.0987384	0.141917	0.0925788	-0.0761781	-0.0988126	0.113704	0.151181	-0.140779	-0.0641806
Bacteroides_sp.A1C1	-0.101361	-0.0494372	-0.0567471	0.0186147	0.0422387	-0.0868398	-0.267359	0.207681	-0.041509	0.036611	-0.0922573	-0.224552	-0.094261	-0.122449	0.170761	0.182944	0.238961	0.091243	-0.163735	-0.192369	-0.0485838	-0.174422	-0.315584	-0.188299	-0.17483	-0.271948	-0.203921	-0.120532	-0.0552628	0.214397	-0.11979	-0.194978	-0.123203	-0.102993	0.105331	0.172245	0.230105	0.0143105	0.0724923	0.0866419	-0.219926	-0.111948	-0.084564	-0.163179	0.0382931	-0.00387137	0.0500804	-0.242919	-0.224861	-0.256104	-0.145294	-0.205046	0.194348	-0.0527149	-0.0460606	-0.136562	-0.341806	0.158528	-0.103711	0.338194	0.119604	-0.031107	-0.179926	0.0422263	-0.166048	-0.242362	-0.26423	0.0705504	-0.140853	-0.255374	-0.28073	-0.254113	0.0211503	-0.18444	-0.0457885	-0.263983	-0.163636	0.249338	-0.307483	-0.22632	-0.240767	0.106271	-0.0259246	0.00210266	-0.214644	-0.137712	-0.146691	-0.119913	0.0386271	-0.312257	-0.281163	-0.0834014	0.211911	0.190526	-0.157712	-0.137106	0.0882622	-0.0504638	-0.0454422	-0.178776	-0.11812	-0.0759184	-0.149103	-0.23556	0.153148	0.0149784	-0.197638	0.090637	-0.233952	-0.178788	0.00916512	0.0932839	0.168299	0.174335	-0.162585	-0.167978	-0.16522	-0.0173902	0.0879654	0.0788868	0.24397	-0.00115028	0.221558	-0.071812	0.0676067	-0.193284	-0.105615	-0.10235	-0.0892517	0.309388	0.165677	-0.0749907	0.0950402	-0.277563	-0.303389	-0.33008	0.0211132	-0.212121	-0.186246	0.136821	0.00330241	0.269746	0.0153123	0.097786	-0.24778	0.0617316	-0.22757	-0.219382	-0.235819	0.194855	0.0665306	-0.0765986	0.135993	-0.127124	-0.203735	-0.0697464	0.197489	-0.197526	0.089697	0.238318	-0.0988002	-0.0578602	-0.250402	-0.117823	0.227693	0.202498	-0.307619	-0.223315	0.176673	0.420606	-0.064428	-0.249363	-0.117217	-0.130847	-0.277823	-0.0876314	0.370229	-0.117873	-0.0165368	-0.196648	-0.193692	-0.170192	0.375461	-0.0610761	0.288955	-0.0910328	-0.150093	0.265887	-0.183488	0.235881	0.211614	-0.0234014	-0.0315646	-0.255671	-0.171095	-0.164453	-0.297328	-0.0681509	0.0905875	0.0550031	-0.261237	0.0857638	-0.246976	0.00520717	0.189808	-0.00954855	0.0639456	0.220433	-0.00418058	-0.21697	0.10256	-0.122412	-0.000865801	0.0596042	-0.0776623	-0.176042	0.117452	-0.0605071	-0.0444527	-0.131763	-0.0919233	-0.21222	0.265553	-0.0709586	0.163785	0.146444	0.10522	-0.32308	-0.198763	-0.278887	0.0133828	0.316636	0.263673	0.00711194	0.176438	0.0380829	-0.0324799	0.330674	-0.0666419	-0.00633271	-0.215226	-0.00883117	-0.306679	-0.267582	0.143476	-0.183018	0.107619	0.197687	0.103612	0.0138776	0.207335	-0.0266172	-0.11765	0.127842	-0.116586	0.0575139	-0.150884	-0.11102	-0.165912	0.155671	-0.0909586	-0.0821027	0.360049	0.0552876	0.038726	0.10543	-0.286135	-0.181719	-0.077415	-0.147038	-0.124317	-0.112863	0.152233	0.0827458	0.0500557	-0.163822	0.00677798	-0.15974	0.129165	-0.199926	0.388905	0.219753	-0.0988374	-0.246271	-0.215176	-0.164131	-0.154595	-0.25457	0.164143	0.0400866	-0.181274	-0.155832	0.0212492	-0.265009	0.239468	-0.336054	0.093927	0.0123562	0.19551	-0.16	-0.183154	-0.0191837	0.0706741	0.225516	-0.205887	0.210835	0.0900557	0.115189	-0.14282	-0.177502	-0.231194	-0.204762	0.15149	-0.0676809	0.0226345	-0.114187	-0.181583	0.123661	-0.137452	-0.210056	-0.29316	-0.0330118	-0.121311	0.162449	0.0734199	-0.114199	-0.122573	0.109017	0.171515	-0.118973	0.270563	-0.153939	0.0710946	0.174805	-0.0216203	-0.00719852	-0.20778	-0.150266	0.133197	-0.0130612	-0.0623748	-0.0941497	-0.205306	0.0635622	-0.185306	0.0500186	0.367928	-0.165949	-0.180062	-0.137217	-0.0955968	-0.169202	-0.147718	-0.160581	-0.0362894	-0.128064	-0.098491	0.137996	-0.136797	0.201311	-0.129177	0.01765	0.237786	0.143488	-0.292913	-0.191639	-0.158973	-0.271923	0.0569697	-0.27201	-0.0821769	-0.296871	-0.202461	0.219035	-0.204675	-0.151725	-0.168287	-0.100247	0.0136425	-0.0405071	-0.106234	-0.0745578	0.101484	0.158689	-0.0841929	0.0635498	0.0835869	-0.01765	-0.239184	-0.189969	-0.0793816	-0.117032	0.0397279	0.0684848	-0.186382	-0.1129	0.199456	-0.015102	0.131614	0.211973	-0.221831	-0.206036	0.0474706	0.0887941	-0.148547	0.12637	0.0681756	0.0716265	-0.135523	-0.186889	0.0702288	0.0622016	0.157761	0.152319	0.417835	-0.084329	0.179926	-0.0925665	0.170019	-0.181064	-0.179382	-0.159827	-0.333036	0.102115	-0.183723	0.0652443	-0.250093	-0.0711688	-0.0622635	-0.243438	0.149153	-0.0345207	-0.102066	0.0285096	-0.126147	-0.120309	-0.308052	-0.173754	-0.10517	0.195238	-0.164131	-0.220359	-0.104638	-0.0347557	0.0887817	0.0214595	0.121101	-0.238009	0.0427211	-0.148633	-0.150501	-0.11389	-0.211305	0.0238219	-0.192517	0.294273	-0.10757	0.0258874	-0.0299196	-0.201027	-0.0816574	-0.259109	-0.134818	-0.128188	-0.274125	-0.22188	-0.110241	-0.0844403	-0.173173	-0.195127	0.176549	0.0644898	-0.118788	-0.0859988	-0.276005	-0.18047	-0.163983	-0.208596	-0.0672233	-0.0836982	-0.120482	-0.21384	0.222127	-0.117403	-0.0122696	-0.129375	-0.198652	-0.176092	0.185925	0.22449	0.12491	-0.100965	0.201732	-0.0915028	-0.225022	-0.0678046	0.140668	-0.302004	0.0316017	-0.125207	-0.235015	-0.140952	-0.0622263	-0.17859	-0.151824	0.099765	0.183772	0.261163	0.0970563	-0.252455	-0.0690785	0.106988	-0.142066	-0.0206803	0.218454	-0.156327	0.00321583	-0.0239827	0.158652	0.0980829	0.0500804	-0.225009	0.262993	0.255275	0.232888	0.100656	-0.105702	-0.0748794	0.0312059	-0.148658	-0.252183	0.00990724	-0.159431	-0.0299196	-0.043624	0.000531849	-0.0113296	-0.214978	0.216277	-0.289227	0.079666	-0.192863	-0.240581	0.161818	-0.12517	-0.133197	0.0395671	-0.204502	-0.0995176	0.106531	0.116364	0.170192	0.00998145	-0.267458	0.159184	-0.0186518	-0.153655	-0.167532	-0.144502	-0.148683	0.0892888	0.165516	-0.188374	0.237464	-0.147186	-0.291725	0.134298	0.0107112	-0.197749	-0.352703	-0.103983	-0.256104	0.239481	-0.0845022	0.0672109	-0.0633519	-0.055671	0.240705	0.0753989	0.16047	0.0293506	-0.188844	0.0116759	0.238355	-0.0439579	-0.117464	-0.0143228	-0.172443	0.0547805	-0.111998	-0.25457	0.232888	0.0113173	-0.12804	-0.210105	0.115659	0.303661	-0.228089	-0.287965	-0.0541744	-0.119691	-0.321163	-0.0192579	0.118306	-0.0494125	-0.136327	-0.172356	-0.113902	-0.0633519	-0.335436	0.116957	-0.122276	-0.118157	-0.267953	0.172183	-0.106642	-0.245615	0.00450216	-0.147062	-0.103043	0.121583	-0.215634	0.107013	-0.186098	0.15081	-0.112839	0.225121	0.0959431	0.198862	-0.135696	-0.188633	-0.181744	0.0991589	-0.171812	-0.2435	-0.203983	-0.306914	-0.147743	-0.0247866	-0.0825727	0.276524	-0.189326	-0.191552	0.36475	0.134607	-0.278046	-0.220148	-0.317885	0.0186147	0.282993	-0.272579	0.111861	-0.123055	0.101892	-0.146778	-0.0483117	-0.117712	-0.1859	-0.227112	-0.0849969	-0.0178726	0.361138	-0.221286	0.185059	-0.168633	0.208646	-0.0856895	-0.201175	-0.261868	-0.224329	-0.159876	-0.126296	-0.127681	-0.0711317	-0.072851	0.326382	0.0864811	0.0587013	0.0623253	-0.082449	-0.206592	0.164416	0.132604	0.106852	0.0174273	-0.0544465	-0.268967	0.100359	-0.188905	-0.00826221	-0.206914	-0.248448	-0.136945	0.297155	0.161917	-0.155077	-0.0265801	-0.0401855	-0.0161163	0.174447	-0.113717	0.22522	0.290179	-0.111589	-0.0289177	-0.155226	-0.0518862	-0.0892022	-0.182919	0.0118738	0.108126	0.051478	0.158751	-0.159443	-0.146691	0.298207	-0.181398	-0.211725	-0.122301	-0.146704	-0.403847	0.0457638	-0.193061	-0.290872	-0.093556	0.0243166	0.23833	0.0151639	-0.10663	0.139382	0.0940507	0.226518	0.255015	-0.291812	-0.205739	-0.184675	-0.311132	0.0756834	0.103822	-0.0117625	-0.125281	-0.100099	-0.140544	-0.254298	-0.214137	0.0171676	-0.321398	-0.106642	0.019666	0.100433	-0.139332	0.122474	-0.15572	-0.0921088	-0.112529	-0.270934	-0.340322	-0.279963	-0.231231	0.0231416	0.119332	-0.163142	0.130724	-0.101868	0.161138	-0.230254	-0.0735312	-0.17833	-0.228819	0.0436487	-0.0577118	-0.0744712	-0.275646	-0.00927644	-0.0665801	-0.250192	-0.154471	0.091713	0.240853	-0.299431	0.124391
Bacteroides_sp.CACC_737	-0.126617	-0.0984045	-0.0471985	-0.0135189	0.0344218	-0.100421	-0.267965	0.206926	-0.101497	0.0201732	-0.0763142	-0.252641	-0.133939	-0.158281	0.183018	0.212233	0.217588	0.109734	-0.173506	-0.195597	-0.0449227	-0.181064	-0.28611	-0.169635	-0.185479	-0.271565	-0.221472	-0.0995176	-0.0508225	0.226778	-0.0974397	-0.176141	-0.114978	-0.0907854	0.0916017	0.153074	0.2435	0.0152876	0.0508844	0.0539023	-0.247001	-0.110686	-0.0683364	-0.163562	0.0319357	-0.0159555	0.0466914	-0.237502	-0.22068	-0.236908	-0.144515	-0.23462	0.233519	-0.0252072	-0.0551886	-0.14752	-0.316401	0.144378	-0.0935189	0.323958	0.132616	-0.0265182	-0.168435	0.0561163	-0.157477	-0.236623	-0.278194	0.0471367	-0.129227	-0.21086	-0.244007	-0.235857	0.00589981	-0.179109	-0.0712183	-0.249746	-0.154595	0.258033	-0.281942	-0.201843	-0.234657	0.101917	-0.0583673	-0.00735931	-0.229882	-0.173989	-0.153519	-0.0849598	0.0951268	-0.326914	-0.299109	-0.0478293	0.216512	0.190291	-0.161855	-0.130229	0.0942362	-0.0223871	-0.0265182	-0.236463	-0.144403	-0.0962771	-0.156092	-0.217576	0.133853	0.0202474	-0.220618	0.109202	-0.203661	-0.170538	0.0229561	0.0776747	0.130068	0.143438	-0.1671	-0.161806	-0.159518	0.00611008	0.0641682	0.0716141	0.228806	0.0394682	0.18308	-0.0253061	0.0809895	-0.210155	-0.0958071	-0.115857	-0.116265	0.272245	0.093692	-0.0191095	0.0720223	-0.280532	-0.30517	-0.304725	0.0190353	-0.187965	-0.184923	0.121076	-0.041039	0.227916	-0.031243	0.125133	-0.242338	0.0092517	-0.2259	-0.228918	-0.240148	0.221596	0.0480519	-0.0697588	0.159889	-0.109227	-0.18496	-0.0729746	0.217885	-0.191033	0.061645	0.212777	-0.0633519	-0.0480767	-0.26491	-0.113741	0.203946	0.145417	-0.288361	-0.216599	0.19248	0.445306	-0.0441187	-0.252888	-0.122288	-0.120841	-0.271342	-0.0844527	0.38428	-0.145195	0.0130241	-0.169079	-0.160903	-0.136388	0.375572	-0.0473717	0.262845	-0.0973779	-0.14851	0.268237	-0.120247	0.225195	0.260223	0.00341373	-0.0668151	-0.21368	-0.171577	-0.159777	-0.304045	-0.0956339	0.0930736	0.0433519	-0.261979	0.0917254	-0.247532	-0.0160173	0.187285	-0.00713667	0.0279654	0.217489	-0.0223129	-0.191181	0.112987	-0.174694	-0.0389858	0.039765	-0.0278912	-0.192047	0.1047	-0.073692	-0.0154607	-0.150761	-0.0435498	-0.186061	0.283735	-0.0550155	0.15384	0.0736054	0.140767	-0.294286	-0.16376	-0.228856	0.0247495	0.265356	0.238392	-0.00551639	0.147322	0.00620903	-0.0745207	0.296388	-0.0833766	-0.045739	-0.210921	0.0326902	-0.258924	-0.275881	0.139283	-0.172134	0.0886827	0.195955	0.0950526	0.02094	0.185207	-0.0527025	-0.115646	0.150241	-0.0882375	0.0402103	-0.146531	-0.125566	-0.153791	0.121942	-0.114706	-0.0634632	0.396129	0.0671614	0.0807545	0.0980087	-0.264391	-0.1635	-0.0389858	-0.119184	-0.0703401	-0.107631	0.113135	0.0558689	0.0918615	-0.167928	0.030068	-0.0969326	0.14992	-0.218367	0.368435	0.174805	-0.115028	-0.239072	-0.221323	-0.15603	-0.156636	-0.235485	0.166716	0.0777489	-0.15389	-0.0939394	0.0941002	-0.244032	0.24376	-0.289239	0.075337	0.0326283	0.181793	-0.165677	-0.131441	-0.0144836	0.0609524	0.233556	-0.217353	0.193618	0.0887322	0.140025	-0.131626	-0.172888	-0.237625	-0.205813	0.127075	-0.0674583	0.0389858	-0.115399	-0.179184	0.163389	-0.132529	-0.195943	-0.29765	-0.043859	-0.128435	0.176153	0.117267	-0.0982808	-0.116562	0.0815832	0.168707	-0.152134	0.280049	-0.14867	0.0583055	0.163315	-0.0755844	-0.00376005	-0.183599	-0.145393	0.129796	-0.0466667	-0.0326283	-0.123302	-0.188782	0.073321	-0.192381	0.0462214	0.386654	-0.192826	-0.161126	-0.131948	-0.120519	-0.167805	-0.112628	-0.181027	-0.0227953	-0.130785	-0.107854	0.134286	-0.0968955	0.187718	-0.150736	-0.0154978	0.192938	0.143191	-0.291416	-0.195819	-0.158157	-0.2694	0.0578108	-0.263265	-0.120037	-0.291515	-0.186691	0.195411	-0.214075	-0.156636	-0.132443	-0.0742362	0.0282251	-0.0162647	-0.102214	-0.0656648	0.0965615	0.124576	-0.108868	0.0236982	0.0714162	-0.0384416	-0.198936	-0.164613	-0.0953741	-0.0847124	0.0318491	0.0753247	-0.181756	-0.11953	0.175263	-0.0228448	0.114224	0.186889	-0.181868	-0.239419	0.0414348	0.112777	-0.119926	0.0836364	0.0621274	0.0699443	-0.135436	-0.14522	0.0483983	0.107199	0.173581	0.172839	0.407335	-0.0895609	0.197205	-0.0985281	0.18799	-0.17739	-0.17133	-0.152814	-0.347656	0.0633271	-0.186184	0.0627211	-0.219431	-0.0930736	-0.0671738	-0.229004	0.15509	-0.0556834	-0.1024	0.00940012	-0.107817	-0.0694372	-0.305628	-0.182387	-0.115213	0.149845	-0.182882	-0.197081	-0.0825974	-0.0275325	0.0899814	-0.00936302	0.105652	-0.232282	0.0269882	-0.151503	-0.149759	-0.118268	-0.228386	0.0645516	-0.204638	0.311206	-0.118281	0.0616821	-0.0424613	-0.224366	-0.104972	-0.244329	-0.133828	-0.121286	-0.235968	-0.194805	-0.0765986	-0.0786271	-0.172591	-0.157823	0.144391	0.0867285	-0.112171	-0.100569	-0.270451	-0.173098	-0.158194	-0.197403	-0.0983673	-0.0726654	-0.146432	-0.243166	0.181608	-0.1541	-0.0178973	-0.160124	-0.180148	-0.137044	0.171676	0.228856	0.0531849	-0.134954	0.146184	-0.157279	-0.211255	-0.0315275	0.156067	-0.296017	0.0396289	-0.149561	-0.215461	-0.146357	-0.0452814	-0.198083	-0.117217	0.0699938	0.140037	0.253519	0.0844774	-0.219901	-0.0673717	0.102672	-0.123834	-0.0167718	0.215609	-0.145405	0.00508349	-0.0527025	0.174088	0.0968213	0.0579344	-0.200878	0.233568	0.232591	0.212121	0.11034	-0.0872233	-0.0880272	0.0279159	-0.175795	-0.207372	-0.00696351	-0.096475	-0.00769326	-0.038726	-0.0177242	-0.0226592	-0.200334	0.17932	-0.265294	0.0837848	-0.257699	-0.204613	0.179753	-0.108967	-0.0926407	0.0320346	-0.186481	-0.112962	0.142672	0.116129	0.187743	0.0296228	-0.249759	0.157081	-0.059295	-0.166481	-0.157316	-0.160532	-0.147446	0.0852072	0.18752	-0.187953	0.208955	-0.169981	-0.258936	0.0986024	0.0129375	-0.235139	-0.333457	-0.0827953	-0.261967	0.216129	-0.0249474	0.105158	-0.054867	-0.0630674	0.246271	0.065504	0.123958	0.0564502	-0.155114	0.0120099	0.27457	-0.0282004	-0.112369	-0.0130365	-0.164799	0.00112554	-0.123055	-0.237328	0.264601	0.00639456	-0.116228	-0.20397	0.117081	0.293036	-0.218973	-0.292839	-0.0587755	-0.10564	-0.309252	-0.0389239	0.106481	-0.0586518	-0.139926	-0.169759	-0.106432	-0.0717873	-0.293692	0.127557	-0.165145	-0.110588	-0.246865	0.160977	-0.0980087	-0.22303	-0.00970934	-0.132022	-0.0947062	0.0866914	-0.215572	0.102795	-0.165343	0.160049	-0.108782	0.218194	0.110946	0.187248	-0.174125	-0.206184	-0.195189	0.113568	-0.172554	-0.24047	-0.183871	-0.305158	-0.130649	-0.0474212	-0.0762028	0.269746	-0.181929	-0.197613	0.400186	0.0897835	-0.259975	-0.168806	-0.286098	0.0514904	0.227941	-0.285504	0.0297588	-0.109895	0.122548	-0.146753	-0.0586766	-0.117774	-0.144774	-0.205875	-0.102449	0.0086209	0.374014	-0.207829	0.154657	-0.151169	0.167854	-0.125838	-0.227087	-0.229276	-0.212183	-0.148769	-0.130031	-0.120272	-0.0908472	-0.0804824	0.267557	0.102672	0.00756957	0.0442795	-0.054966	-0.180396	0.151775	0.145838	0.112752	0.0359307	-0.0780334	-0.286147	0.086679	-0.156562	0.0206926	-0.18663	-0.201323	-0.129882	0.27666	0.146395	-0.136858	-0.0619913	-0.0775015	0.0133952	0.161051	-0.121967	0.189351	0.327025	-0.131181	-0.0520594	-0.156685	-0.021744	-0.0925046	-0.175102	-0.0146444	0.088992	0.0715894	0.162808	-0.121361	-0.161929	0.30188	-0.165665	-0.204848	-0.0761781	-0.152406	-0.368646	0.0724675	-0.185269	-0.275943	-0.0908472	-0.0165244	0.240878	0.00226345	-0.0643537	0.161707	0.111973	0.17624	0.212752	-0.24585	-0.188621	-0.120631	-0.297032	0.0576376	0.0925046	-0.054026	-0.122016	-0.116178	-0.126741	-0.249981	-0.212381	0.0429685	-0.301917	-0.0463698	0.00186766	0.0855164	-0.162226	0.121991	-0.134768	-0.0304515	-0.114941	-0.24538	-0.316846	-0.260618	-0.215498	-0.00777984	0.0879901	-0.187137	0.104626	-0.0428695	0.15274	-0.249784	-0.120792	-0.139035	-0.249326	0.0164873	-0.0643908	-0.0372913	-0.282251	-0.0334694	-0.00188002	-0.263785	-0.114335	0.139938	0.225504	-0.286803	0.0946939
Bacteroides_sp.PHL_2737	0.00282623	0.104478	0.0367286	0.163699	0.127514	-0.0552568	-0.0853188	0.215084	-0.0819545	0.0381448	0.00449599	-0.171448	-0.182116	0.00481139	0.210403	0.116599	0.0477552	0.153928	0.00795302	-0.150316	0.0818308	-0.164175	-0.416099	-0.135078	-0.206272	-0.302611	-0.13906	-0.189091	0.0492147	0.230811	-0.155801	-0.31394	-0.100643	-0.11402	0.138436	0.140551	0.221528	-0.0169883	0.118924	0.153507	-0.194132	0.0518122	-0.122839	-0.245066	0.0476625	0.0679532	0.0768524	-0.216717	-0.216587	-0.22138	-0.227354	-0.202549	0.0749291	-0.187199	-0.0801858	-0.120415	-0.29151	0.020971	-0.0299382	0.270001	0.115739	0.110817	-0.295697	0.0182994	-0.220941	-0.165041	-0.172647	0.188356	-0.207842	-0.297131	-0.1948	-0.204175	-0.0352691	-0.151602	-0.116407	-0.26462	-0.105319	0.251862	-0.263316	-0.147051	-0.0375264	0.128139	0.0997715	-0.172165	-0.211763	-0.0515833	-0.331114	-0.274497	0.0065059	-0.27548	-0.163371	0.0109957	0.128417	0.213353	-0.0100619	-0.257682	0.141986	-0.238615	-0.070396	-0.149747	-0.311151	0.0810578	-0.189258	-0.137279	0.17292	0.000909094	-0.156104	0.0757022	-0.287873	-0.289661	-0.0163637	0.0974091	0.17287	0.147242	0.0876008	-0.177669	-0.17039	0.0409278	0.0287199	0.189933	0.140347	-0.174311	0.12731	-0.133705	-0.0789365	-0.209555	0.0226408	-0.204119	-0.151244	0.0852878	0.0893447	-0.137335	-0.0582686	-0.188955	-0.269011	-0.158906	0.046339	-0.216191	-0.0250032	0.0744715	-0.0241312	0.191621	0.0306185	0.13966	-0.27083	0.0615401	-0.106407	-0.2189	-0.169592	0.226661	0.0779842	0.0585407	0.0160112	0.0657145	-0.209296	-0.000698827	0.243161	-0.184088	0.0740015	0.166927	-0.225678	-0.101417	-0.123488	-0.0871431	0.178003	0.106086	-0.215276	-0.145628	0.225826	0.258016	0.0437664	-0.13047	-0.100786	-0.168807	-0.143686	0.0236612	0.203346	-0.0785222	0.0719668	-0.107403	-0.255251	-0.0218801	0.153791	-0.088615	0.0823565	-0.14953	0.00687077	0.0763886	-0.0971864	0.172944	0.127929	-0.0333705	-0.0623255	-0.307979	-0.271745	-0.251157	-0.220706	0.0968958	0.129091	0.118083	-0.252357	0.0398764	-0.0638406	0.0107421	0.181126	-0.0222512	0.103198	0.175845	0.0583304	-0.183049	0.0826286	-0.0390168	0.0741252	0.0928636	-0.117434	-0.196847	0.148256	0.0607918	-0.0527955	-0.079957	-0.145387	-0.204719	0.266018	-0.178924	0.103983	0.0672482	-0.0606062	-0.260446	-0.324355	-0.179116	0.0612061	0.208683	0.0831171	0.0269018	0.0574646	0.140897	-0.133154	0.151862	0.0742488	0.117211	-0.215078	0.197712	-0.223297	-0.218912	-0.0298888	-0.140155	0.0768772	0.182313	-0.0167409	-0.102548	0.124806	-0.0431727	0.0816515	-0.0302722	0.0104206	0.114515	-0.158164	-0.14966	-0.179852	0.16574	-0.227243	0.0494374	0.203928	-0.150934	-0.00382809	0.118794	-0.195981	-0.102994	-0.146129	-0.234664	-0.247131	0.00803342	0.149493	-0.0769328	-0.0408226	-0.00783552	-0.10804	-0.0706496	0.0860114	-0.0522389	0.170044	0.211324	-0.10783	-0.174107	-0.00394559	-0.210087	-0.152493	-0.193056	-0.0162153	-0.149833	-0.10394	-0.0235375	0.0746632	-0.210601	0.232598	-0.324182	0.0456835	-0.0227768	0.125405	-0.0280211	-0.233074	-0.132208	-0.0147805	0.150829	-0.0582067	0.20078	0.146055	0.164515	0.00071738	-0.263124	-0.192332	-0.213618	-0.0697219	-0.00557825	-0.0336798	0.0546508	-0.0857826	-0.0302227	-0.175653	-0.207181	-0.246389	0.0134014	-0.00832408	0.122783	-0.0773595	-0.00411257	-0.0216884	0.167261	0.150248	-0.0520286	0.263544	-0.133822	0.131305	0.16078	-0.0441065	0.0299877	-0.113099	-0.106426	-0.0135127	-0.0308535	-0.116704	0.0578295	-0.0699878	-0.0452135	-0.0334448	0.109586	0.236655	0.0502784	-0.213612	-0.0364503	-0.107879	-0.234849	-0.146352	-0.16971	-0.0720843	-0.113278	0.076469	-0.0538035	-0.287082	0.0938469	-0.137335	0.062981	0.0499383	0.180576	-0.196506	-0.161701	-0.16825	-0.201058	0.115449	-0.275536	0.00968463	-0.287762	-0.195758	0.0475512	-0.188083	-0.0374769	-0.146624	-0.23582	0.129611	-0.0255721	0.0243291	0.0358195	0.136865	0.0253248	-0.140582	0.11561	0.184292	0.0135127	-0.0980708	-0.208634	0.0708227	-0.137081	0.0892087	0.0882563	-0.198733	-0.10937	0.194892	0.212567	0.135467	0.270997	-0.219092	0.0189364	-0.0880275	-0.0982378	-0.155628	0.163662	0.0857084	0.0622884	-0.156457	-0.116618	0.17355	-0.21292	0.223186	0.156259	0.30749	-0.101849	0.157026	-0.0812309	0.229537	-0.262252	-0.2436	-0.0288065	-0.164874	0.12313	0.000352506	-0.202326	-0.253476	-0.214484	-0.00260978	-0.252141	-0.0377119	-0.121819	0.05825	-0.0459432	-0.154404	-0.245913	-0.301794	-0.212338	0.0221831	0.194713	-0.238418	-0.151744	0.0236055	0.0292765	-0.05825	0.0607856	0.119165	-0.158603	-0.118702	-0.0670256	-0.304398	-0.00249846	-0.16436	0.0147681	-0.288789	0.352308	-0.102919	-0.0740076	-0.00303031	-0.220192	-0.129234	-0.281009	-0.178819	0.0302908	-0.260242	-0.0667411	-0.199512	-0.0985346	-0.267187	-0.167836	0.10671	0.0746137	0.028788	0.0692767	-0.238677	-0.290032	-0.263112	-0.114917	0.07449	0.0451269	0.0182437	-0.218776	0.272116	-0.188702	-0.0496167	-0.225127	-0.0859434	-0.0889799	0.140007	0.172171	0.206834	-0.165133	0.208306	-0.0306371	-0.246531	-0.291467	0.139963	-0.300205	0.0545827	-0.17099	-0.21548	0.00869514	0.0470564	0.106921	-0.222066	0.0787077	0.0800621	0.176352	0.0756589	-0.175993	0.0570132	0.168677	-0.258189	0.0627213	0.195826	-0.0514968	0.0385035	0.0945643	0.153167	-0.0458876	0.0480212	-0.223538	0.28629	0.239085	0.220013	0.100687	-0.197354	0.0867597	0.135498	-0.354077	-0.104125	0.0594189	-0.0709217	-0.146698	0.0626409	0.0106989	0.144323	-0.195301	0.102783	-0.242914	-0.0965247	-0.12329	-0.257391	0.164057	-0.00576996	-0.168838	0.0760732	-0.0735376	-0.0675327	0.0461659	0.192975	0.190607	-0.112548	-0.151009	0.215969	0.100928	-0.0516637	-0.155721	-0.221689	-0.0263019	0.0486458	0.160402	-0.215802	0.194391	-0.151312	-0.202035	0.0970133	0.00115647	-0.140761	-0.264367	-0.0442055	-0.311337	0.0493075	-0.054088	0.0520719	0.0623688	-0.106574	0.245369	0.234818	0.16574	-0.146488	-0.0581387	-0.0842798	0.219889	-0.138003	-0.222691	0.00477429	0.165882	0.145764	0.0723688	-0.306247	-0.0593694	0.0338653	-0.105381	-0.111175	0.169456	0.273223	-0.144459	-0.231466	-0.152227	-0.173847	-0.281714	0.0450713	0.139803	0.0157391	-0.167898	-0.138739	0.00448981	-0.148102	-0.266637	0.210396	-0.053754	-0.176915	-0.200786	0.127861	-0.013791	-0.144101	0.0530614	-0.0707794	0.0323192	0.158931	-0.0798951	0.104682	-0.00361164	0.125894	0.0250712	0.0763577	0.0388375	0.139153	-0.15342	-0.231664	-0.229716	0.0714226	-0.151955	-0.173148	-0.255672	-0.323724	-0.218751	-0.100433	0.0163142	0.193841	-0.189592	0.0359556	0.203148	0.166822	-0.158968	-0.259259	-0.180248	0.0542055	0.0668771	-0.257694	0.384998	-0.106716	0.134206	0.00080396	-0.178689	0.0812804	-0.0471121	-0.215758	0.0545333	0.0620781	0.204923	-0.181404	0.218492	-0.221262	0.212363	-0.00881883	-0.153105	-0.336618	-0.204855	-0.233328	-0.0626718	0.0265987	0.121806	-0.138665	0.0901178	0.141918	0.162691	0.0839768	0.0222697	-0.264311	0.0411319	0.133717	0.181998	-0.0265492	-0.105449	-0.196878	0.138145	-0.131491	-0.0156834	-0.153093	-0.206018	-0.00606681	0.304843	0.130625	-0.0490168	0.0588623	-0.0134447	-0.223619	0.086939	0.0298455	0.232017	0.136352	-0.0265678	0.0425233	-0.0207917	0.0173408	-0.18151	-0.191299	-0.0662773	0.0643168	0.148683	0.200817	-0.0198702	0.053853	0.214892	-0.273285	-0.240891	-0.294386	-0.28441	-0.30621	0.00136055	-0.152017	-0.196649	-0.226092	0.00314781	0.23433	-0.137916	-0.176018	0.171448	0.12146	0.147119	0.115838	-0.113439	-0.19616	-0.191695	-0.269265	0.0956156	0.131355	0.107582	0.0919174	-0.0356587	-0.0435066	-0.19151	-0.154051	-0.0299011	-0.182524	0.00873843	0.00080396	0.136463	-0.100272	0.135801	-0.00538035	-0.00567101	-0.193507	-0.168059	-0.212524	-0.175913	-0.156791	0.128751	0.00567101	-0.208993	0.0484355	0.0176129	0.127137	-0.166513	0.092004	-0.246581	-0.172239	0.0648611	-0.0766545	-0.21838	-0.0748425	0.111182	-0.121825	-0.124917	-0.296532	-0.145746	0.104014	-0.256371	0.011843
Bacteroides_intestinalis	-0.0233519	0.161299	-0.26611	0.166456	0.229487	-0.223661	-0.259295	0.237625	-0.162907	0.10423	-0.182214	-0.425628	-0.356982	-0.0989363	0.274014	0.0860482	0.301905	0.302239	0.0528386	-0.178874	-0.152084	-0.172777	-0.405479	-0.194583	-0.213544	-0.254038	-0.290427	-0.23572	0.0685343	0.35478	-0.328584	-0.272628	-0.348942	-0.105801	0.298639	0.112863	0.284106	0.21415	0.226098	0.218776	-0.451787	-0.0270872	0.0336178	-0.381633	0.226345	0.260074	0.293729	-0.372282	-0.414521	-0.392393	-0.254632	-0.439542	0.297106	-0.162251	0.108287	-0.128955	-0.571218	0.293197	-0.0830674	0.423463	0.225813	0.0029932	-0.312925	0.0774273	-0.423488	-0.419579	-0.273803	0.23107	-0.373531	-0.342103	-0.404886	-0.35316	-0.152826	-0.348844	-0.0849227	-0.373692	-0.31979	0.28115	-0.43692	-0.309944	-0.169845	0.290946	0.176228	-0.17227	-0.36073	-0.170155	-0.304787	-0.342622	0.0379963	-0.405937	-0.383488	0.133828	0.332406	0.279814	-0.292863	-0.199097	0.20919	-0.0226469	0.0585529	-0.38851	-0.303463	0.0719357	-0.363624	-0.401793	0.375312	0.0831664	-0.426889	0.167718	-0.354966	-0.369771	0.168905	0.0994558	0.356017	0.265566	-0.183748	-0.311701	-0.310835	0.0620779	0.100594	-0.0418429	0.375238	-0.0611503	0.305492	-0.142449	0.0940012	-0.351763	-0.19107	-0.385108	-0.377786	0.173185	0.161892	-0.176784	0.0248114	-0.309895	-0.515349	-0.397798	0.291132	-0.424057	-0.302226	0.16637	0.169165	0.215894	0.0955349	0.299703	-0.434038	0.138862	-0.423476	-0.370019	-0.414682	0.33671	0.153445	-0.226395	0.260309	-0.205022	-0.236178	0.0538776	0.358714	-0.419208	0.161274	0.276809	-0.231738	0.100693	-0.396067	-0.278912	0.242053	0.144378	-0.460742	-0.20851	0.301336	0.456178	-0.182226	-0.358454	-0.258244	-0.310674	-0.461521	-0.236895	0.436772	-0.365442	0.186345	-0.280371	-0.396401	-0.0581447	0.291651	0.0718244	0.235894	-0.0210637	-0.228151	0.280087	-0.0278541	0.199481	0.34162	0.0200618	-0.13525	-0.522239	-0.344292	-0.346073	-0.380136	0.0444156	0.208782	0.27342	-0.395498	0.0953618	-0.294818	0.061175	0.25154	0.103179	0.231342	0.307805	0.11128	-0.264985	0.115201	-0.104688	0.101645	0.212727	-0.159184	-0.207693	0.325096	0.0604329	0.130563	-0.348002	-0.198367	-0.308621	0.38757	-0.191144	0.284589	0.100396	0.0760421	-0.496413	-0.384205	-0.418639	0.182226	0.394199	0.210699	0.239678	0.06282	0.198541	-0.0755226	0.45697	0.126296	0.120915	-0.455844	0.204069	-0.398578	-0.266011	0.255374	-0.343364	0.191379	0.317625	0.138874	-0.0180705	0.405529	0.122981	-0.120792	0.12376	-0.20397	0.269722	-0.454236	-0.3918	-0.4341	0.348101	-0.228324	-0.174038	0.488077	-0.192604	0.113247	0.244626	-0.333643	-0.277279	-0.0744094	-0.436351	-0.198429	-0.225727	0.346605	0.0361657	0.14334	-0.203698	-0.118417	-0.00763142	0.202597	-0.34376	0.329672	0.390847	-0.228472	-0.46945	-0.303092	-0.368163	-0.30992	-0.498244	0.177489	-0.0118367	-0.445022	-0.044898	0.172183	-0.382276	0.414917	-0.50992	0.144255	0.165306	0.313482	-0.189326	-0.310142	-0.0824242	0.143575	0.365232	-0.221546	0.221311	0.399419	0.315164	-0.239011	-0.383686	-0.475152	-0.414125	0.018726	-0.183537	-0.0129994	-0.135201	-0.391391	0.287743	-0.293222	-0.462387	-0.342523	0.291998	-0.249709	0.226382	0.0691404	-0.223612	-0.231528	0.222189	0.368472	-0.132233	0.307891	-0.285294	0.28804	0.400161	-0.0967718	0.12026	-0.204886	-0.0459493	0.046444	-0.0369821	0.0101793	0.067248	-0.363575	0.00896722	-0.248472	0.0204947	0.400346	-0.170884	-0.419728	-0.292084	-0.292925	-0.131416	-0.196685	-0.293729	-0.0876933	-0.325541	-0.152319	0.0682498	-0.335362	0.379419	-0.157093	0.0537539	0.244576	0.255028	-0.302573	-0.426122	-0.293012	-0.375523	0.222474	-0.435238	-0.302536	-0.433024	-0.176203	0.311132	-0.378899	-0.265739	-0.356166	-0.223203	0.099196	-0.143401	-0.151268	0.0509957	0.242053	0.20282	-0.161596	0.268349	0.208299	0.0894496	-0.389635	-0.432356	0.000593692	-0.137835	0.182771	0.0923315	-0.278862	-0.101101	0.373296	0.151676	0.331849	0.38867	-0.40585	-0.331255	0.0092517	-0.0805071	-0.381991	0.340223	0.19932	0.156487	-0.112344	-0.149994	0.272418	-0.0389116	0.375535	0.287508	0.420482	0.0795547	0.230662	-0.12773	0.309314	-0.398479	-0.419048	-0.214051	-0.378578	0.318454	-0.285009	-0.068522	-0.237576	-0.214113	-0.116858	-0.455213	-0.137576	-0.227755	-0.107879	-0.024564	-0.334484	-0.193605	-0.439283	-0.435424	-0.205925	0.24616	-0.442585	-0.416834	-0.218108	-0.125207	0.0847619	0.149944	0.17692	-0.444317	-0.0551515	-0.274187	-0.31953	-0.00706246	-0.350204	0.128831	-0.271404	0.325331	-0.263921	0.0538528	-0.0887817	-0.367372	-0.170748	-0.379283	-0.14705	-0.230946	-0.474904	-0.307607	-0.232047	-0.190093	-0.391354	-0.373469	0.303377	0.16731	-0.259171	0.114657	-0.355263	-0.362449	-0.379456	-0.321385	0.115189	-0.182783	0.0443166	-0.445652	0.425232	-0.331429	0.104341	-0.336871	-0.323834	-0.15149	0.341645	0.3624	0.105145	-0.172554	0.330204	-0.252121	-0.388522	-0.247619	0.329722	-0.433333	0.185628	-0.320309	-0.401237	-0.138788	-0.168967	-0.244045	-0.374545	0.263859	0.131948	0.349586	0.1224	-0.351058	-0.199344	0.300977	-0.220754	-0.0223624	0.373049	-0.281905	0.0766481	0.10073	0.286642	0.0864811	0.052851	-0.442882	0.394026	0.388955	0.396092	0.0847743	-0.179332	-0.0988002	0.14752	-0.333939	-0.123698	-0.0412492	-0.00802721	-0.0892393	-0.214348	0.0786766	0.0223006	-0.459258	0.352455	-0.479889	0.0477056	-0.157328	-0.485046	0.234125	-0.232554	-0.193581	0.200519	-0.265343	-0.0713049	0.131082	0.279963	0.34914	-0.0617563	-0.428695	0.1953	0.171911	-0.272307	-0.427508	-0.165578	-0.216487	0.16329	0.311008	-0.347236	0.396129	-0.159023	-0.454187	0.258479	0.176005	-0.128262	-0.454904	-0.156673	-0.348188	0.304465	-0.0055906	0.0735189	-0.210031	-0.12115	0.426605	0.203884	0.401385	0.0446877	-0.0732962	-0.116722	0.28522	-0.0831664	-0.358553	0.0568955	-0.0752134	0.297885	0.0587137	-0.406939	-0.0920346	0.0119604	-0.0526778	-0.26496	0.292072	0.422375	-0.369301	-0.300012	-0.336327	-0.381274	-0.48209	0.116265	0.323748	-0.241435	-0.469623	-0.318837	-0.201224	-0.404836	-0.489722	0.344898	-0.178726	-0.214286	-0.376549	0.300186	-0.249623	-0.424403	0.149882	-0.22402	-0.168707	0.133494	-0.352195	0.290724	-0.260878	0.199505	-0.233605	0.275176	0.186024	0.399691	-0.310686	-0.26397	-0.268868	0.209425	-0.196017	-0.389709	-0.353729	-0.508275	-0.379258	0.133952	-0.208559	0.320433	-0.403562	-0.12585	0.492727	0.306889	-0.331552	-0.344069	-0.361967	0.313952	0.347557	-0.227941	0.375881	-0.0167347	0.308077	-0.23175	-0.183735	-0.111231	-0.0359431	-0.459258	-0.146654	0.166308	0.478912	-0.4565	0.328386	-0.271676	0.234545	0.0438095	-0.136512	-0.512195	-0.314162	-0.405393	-0.158132	-0.261707	0.0926531	-0.192096	0.206036	0.248349	0.107755	0.149734	-0.138677	-0.439864	0.267842	0.311429	0.28778	0.178009	-0.214954	-0.347013	0.280198	-0.367805	0.0775387	-0.360656	-0.429573	-0.237118	0.396994	0.461707	0.00337662	0.132072	-0.00932591	-0.213506	0.279963	-0.294892	0.391936	0.401323	-0.0554236	0.062919	-0.23008	-0.17645	-0.36522	-0.354014	-0.116747	0.268794	-0.119221	0.265986	-0.0264811	0.0214224	0.473506	-0.395139	-0.447199	-0.238763	-0.381929	-0.538677	0.0175634	-0.365257	-0.445603	-0.318157	0.201868	0.437539	-0.118763	-0.221744	0.33363	0.288485	0.331713	0.318157	-0.106407	-0.469276	-0.160235	-0.46376	0.27081	0.302387	0.183055	-0.167879	-0.0531354	-0.253927	-0.389437	-0.473915	0.0780829	-0.421719	0.0215213	0.118825	0.279951	-0.395275	0.193321	-0.219641	0.027384	-0.278924	-0.352913	-0.481831	-0.407335	-0.446432	0.144428	0.0638714	-0.176772	0.169623	0.0179344	0.322981	-0.384848	0.133395	-0.338182	-0.329833	0.157897	0.0600247	-0.200532	-0.460606	0.251664	0.0307483	-0.347013	-0.298936	0.112035	0.378936	-0.422684	0.1812
Bacteroides_uniformis	-0.166172	-0.139951	-0.0212987	0.0592455	-0.00730983	-0.0787755	-0.198318	0.180952	-0.0568213	-0.0152752	-0.053692	-0.211589	-0.119171	-0.179258	0.148831	0.260198	0.187743	0.123191	-0.161051	-0.189549	-0.0312925	-0.159307	-0.280767	-0.142857	-0.168299	-0.260977	-0.245962	-0.0186766	-0.0657761	0.226444	-0.0967842	-0.235288	-0.10115	-0.0106988	0.0474954	0.174385	0.228225	0.0375758	0.108831	0.0450216	-0.278701	-0.125776	-0.0571429	-0.139035	-0.0219419	-0.0408658	0.0281756	-0.224378	-0.200903	-0.187842	-0.112344	-0.266766	0.24303	-0.0881509	-0.0761286	-0.14799	-0.295152	0.0781447	-0.175931	0.283859	0.152987	0.0316759	-0.138862	0.0260235	-0.150575	-0.256364	-0.252344	0.0660235	-0.0973902	-0.241051	-0.231886	-0.245801	0.0170686	-0.151651	-0.0299443	-0.201657	-0.124886	0.245492	-0.279109	-0.167879	-0.212752	0.0822635	-0.0685714	-0.0282375	-0.230105	-0.12047	-0.161286	-0.0330489	0.0713544	-0.26637	-0.253284	-0.0452443	0.168015	0.205195	-0.120705	-0.102536	0.0680643	-0.0380829	0.007718	-0.204824	-0.182474	-0.105096	-0.0878788	-0.238887	0.0835993	0.0196166	-0.247013	0.10585	-0.180247	-0.166357	0.0200495	0.0954607	0.0850464	0.19039	-0.0847001	-0.195696	-0.191589	-0.0289054	0.0689796	0.131156	0.197774	-0.027953	0.0693506	-0.0277056	0.0252319	-0.209833	-0.0565986	-0.134929	-0.0680767	0.179134	0.0386642	-0.060569	-0.0428448	-0.215708	-0.292517	-0.317786	-0.0616698	-0.153915	-0.162276	0.0975634	-0.0384539	0.119678	-0.0571305	0.135597	-0.225083	-0.00529375	-0.212406	-0.1941	-0.224317	0.193321	0.0211503	-0.0507112	0.192826	-0.0950155	-0.13718	-0.0493754	0.180853	-0.185083	0.0357328	0.192542	-0.124799	-0.034261	-0.273135	-0.0637972	0.175819	0.0293259	-0.261014	-0.209808	0.14825	0.446048	-0.0189239	-0.200396	-0.108423	-0.0787384	-0.214001	-0.0566234	0.323253	-0.141262	0.0124552	-0.141806	-0.181546	-0.180099	0.321793	-0.0349412	0.223253	-0.0587137	-0.124515	0.27384	-0.159988	0.263624	0.215065	0.00249845	-0.0211503	-0.231156	-0.160989	-0.165986	-0.319208	-0.0518986	0.0883612	0.00195424	-0.247631	0.0605442	-0.254682	0.0612121	0.187644	-0.0387879	0.0211874	0.232999	0.0222387	-0.169734	0.145702	-0.179641	-0.0513544	0.065269	-0.0167594	-0.275485	0.054632	-0.00954855	-0.0265801	-0.144972	-0.0916265	-0.16282	0.248905	-0.0798145	0.107594	0.0330241	0.0813976	-0.275622	-0.181212	-0.189759	0.0203958	0.230006	0.141583	-0.0081509	0.0866172	-0.0305999	-0.105232	0.281484	-0.127508	-0.0324923	-0.204366	0.0576871	-0.246778	-0.248621	0.146085	-0.221806	0.0857885	0.164465	0.0190105	-0.0858627	0.198466	-0.028757	-0.0700309	0.0953494	-0.0510451	-0.00195424	-0.131688	-0.0684725	-0.116586	0.0743105	-0.109944	-0.0591713	0.336017	0.0770563	0.0612492	0.121868	-0.235436	-0.158479	-0.0365863	-0.0790353	-0.132826	-0.077081	0.076846	0.0401732	0.0340631	-0.126221	-0.00744589	-0.137625	0.141571	-0.158071	0.336388	0.167532	-0.0977489	-0.249647	-0.182362	-0.114583	-0.185999	-0.241076	0.239011	0.0546197	-0.121113	-0.108596	0.113408	-0.198479	0.230946	-0.311478	0.0254051	0.0479035	0.132183	-0.152888	-0.11316	-0.031713	0.00876933	0.206184	-0.211441	0.231305	0.0562647	0.169338	-0.101101	-0.172344	-0.230118	-0.191404	0.056475	-0.0339641	0.106395	-0.0676685	-0.122758	0.0868275	-0.101039	-0.156512	-0.333692	-0.0477427	-0.0765121	0.12705	0.100136	-0.0256772	-0.0563018	0.072752	0.123822	-0.155275	0.249907	-0.111713	0.0276809	0.16992	-0.0849227	0.00759431	-0.13081	-0.163513	0.0303896	0.00999382	0.0130489	-0.0719109	-0.183364	0.0947928	-0.165331	-0.0159926	0.420581	-0.159085	-0.100235	-0.0875077	-0.0894867	-0.143476	-0.0982313	-0.182907	-0.0925541	-0.156611	-0.0969944	0.0944836	-0.157279	0.25243	-0.141732	-0.00544218	0.122758	0.128077	-0.271156	-0.156574	-0.201175	-0.197959	0.0699072	-0.296537	-0.05953	-0.319023	-0.169338	0.168819	-0.185046	-0.0997155	-0.208992	-0.130278	0.146741	-0.023389	-0.0686209	-0.015436	0.109487	0.0695733	-0.0776129	-0.00554113	0.0839456	-0.0423995	-0.197737	-0.142808	-0.0463203	-0.163154	-0.0317873	0.0446382	-0.139802	-0.116586	0.197254	0.0404082	0.071243	0.201905	-0.190538	-0.138738	-0.0254051	0.12872	-0.104292	0.0373902	0.0910699	0.0948794	-0.121361	-0.155176	0.0475201	0.00500928	0.172938	0.141843	0.432195	-0.127137	0.161398	-0.0826098	0.164601	-0.165751	-0.152863	-0.107236	-0.273865	0.0280148	-0.14397	0.0784416	-0.234929	-0.158058	-0.0797897	-0.278281	0.137304	-0.071243	-0.0436116	0.0235869	-0.0630303	-0.132158	-0.331688	-0.109511	-0.0850959	0.166444	-0.17415	-0.189388	-0.0757699	-0.0256401	0.0792703	-0.0389734	0.128114	-0.183599	-0.0362894	-0.112962	-0.169994	-0.129412	-0.223451	0.0653803	-0.196982	0.29243	-0.101756	0.067619	-0.0250835	-0.202016	-0.0987384	-0.282721	-0.181707	-0.0741249	-0.275411	-0.173865	-0.123822	-0.0629808	-0.182548	-0.111243	0.165244	0.0589487	-0.0768213	-0.144997	-0.221472	-0.168559	-0.160322	-0.249153	-0.129462	-0.0313544	-0.148707	-0.283636	0.173704	-0.144205	-0.0786518	-0.144552	-0.163216	-0.0979468	0.135671	0.202573	0.030637	-0.136883	0.160544	-0.125083	-0.249722	-0.0427582	0.132121	-0.325022	-0.00277056	-0.119716	-0.265986	-0.135782	-0.0440693	-0.0556215	-0.105912	0.0250093	0.0981447	0.257996	0.0460111	-0.174966	-0.0494249	0.114224	-0.0980334	-0.0165244	0.209833	-0.130241	0.0240569	-0.0674088	0.148782	0.0788126	0.0568955	-0.164143	0.267854	0.30757	0.234187	0.182981	-0.117032	-0.0553741	0.0491404	-0.182375	-0.2271	0.0199382	-0.137081	-0.0287817	-0.0139641	-0.0525417	-0.0174892	-0.16637	0.236599	-0.259814	0.0573036	-0.25368	-0.186048	0.160656	-0.077551	-0.0570934	-0.0625232	-0.20585	-0.097551	0.126902	0.119011	0.158367	0.0123562	-0.238615	0.145034	-0.0665925	-0.100025	-0.146382	-0.156933	-0.150068	0.123055	0.155819	-0.256945	0.18214	-0.185182	-0.258491	0.051107	0.0127767	-0.147941	-0.367965	-0.0742115	-0.286469	0.189066	-0.0509215	0.0705257	-0.0113915	-0.0136178	0.230155	0.0684725	0.071812	0.0489549	-0.139604	0.0319481	0.306568	-0.0496475	-0.0996042	-0.0287941	-0.0664069	0.00395795	-0.112517	-0.325331	0.250464	-0.0438095	-0.109944	-0.175164	0.0949907	0.295881	-0.242301	-0.283698	0.022919	-0.0712678	-0.25953	-0.0599134	0.0598639	-0.0317873	-0.125801	-0.183253	-0.0965986	-0.0697835	-0.280272	0.123562	-0.186642	-0.0446135	-0.225244	0.127434	-0.0576994	-0.193989	-0.0526654	-0.122115	-0.0751763	0.103723	-0.203797	0.135362	-0.153173	0.165751	-0.0737168	0.19436	0.0538404	0.141521	-0.117563	-0.205405	-0.194892	0.0669017	-0.177155	-0.211614	-0.15274	-0.327372	-0.140656	-0.0935065	-0.0542239	0.234917	-0.154298	-0.226147	0.340198	0.0341126	-0.233036	-0.1776	-0.299443	0.0599876	0.118009	-0.237625	0.0928881	-0.140148	0.0874706	-0.119419	-0.0584663	-0.0845145	-0.205986	-0.214199	-0.0849722	-0.00594929	0.340458	-0.178924	0.163896	-0.182696	0.184762	-0.10449	-0.198058	-0.197477	-0.209215	-0.126902	-0.127038	-0.0860977	-0.0961039	-0.0563018	0.165393	0.0867656	0.0402226	0.03906	-0.0478912	-0.168831	0.0783797	0.126271	0.1271	0.0358071	-0.0854917	-0.268633	0.0314657	-0.108497	0.0306122	-0.108114	-0.182635	-0.104725	0.232035	0.156252	-0.1459	-0.094731	-0.0366481	-0.0661843	0.123847	-0.085504	0.162944	0.266667	-0.0561163	-0.0764255	-0.11812	0.00551639	-0.0998639	-0.146766	-0.0491775	0.121991	0.0360173	0.173865	-0.113729	-0.177823	0.26679	-0.157378	-0.194249	-0.082684	-0.133791	-0.314607	0.144292	-0.212369	-0.246902	-0.169981	-0.0603463	0.216438	0.00184292	-0.116957	0.143908	0.0740012	0.111441	0.14872	-0.268287	-0.16376	-0.113247	-0.354187	0.0601732	0.0488559	-0.0613482	-0.0439456	-0.0792084	-0.0961781	-0.217897	-0.142597	0.0384539	-0.261224	-0.0750773	0.013321	0.032851	-0.102041	0.144712	-0.114088	-0.0800989	-0.0964997	-0.241459	-0.309561	-0.239295	-0.165553	0.0484477	0.13551	-0.146803	0.0472604	-0.0741991	0.205739	-0.283575	-0.157638	-0.112975	-0.258961	-0.016846	-0.0771058	-0.0972665	-0.248398	-0.0521336	0.0139765	-0.273173	-0.101398	0.126939	0.176413	-0.247631	0.0810266
Bacteroides_helcogenes	-0.0543352	0.210785	-0.181732	-0.0624242	0.186011	-0.245863	-0.265529	0.230476	-0.0355226	0.0607297	-0.204824	-0.340581	-0.211948	-0.100878	0.247297	0.160284	0.142993	0.0591342	0.0220161	-0.0930489	-0.176228	-0.304317	-0.315733	-0.31483	-0.338021	-0.356079	-0.286988	-0.233643	0.183513	0.29107	-0.251701	-0.332678	-0.149882	-0.216401	0.210835	0.178664	0.289314	0.175968	0.113531	0.214447	-0.351293	0.148139	-0.0589981	-0.226543	0.109128	0.141224	0.129734	-0.343179	-0.37692	-0.324205	-0.189289	-0.345479	0.239876	-0.363438	0.0665306	-0.177254	-0.450625	0.243636	0.00961039	0.405665	0.0955968	0.134199	-0.230278	-0.10397	-0.309004	-0.287866	-0.295819	0.130254	-0.238689	-0.419716	-0.307434	-0.260581	-0.146444	-0.304613	-0.15598	-0.357638	-0.126048	0.289351	-0.43415	-0.250031	-0.224094	0.21175	0.218627	-0.124094	-0.224082	-0.0700062	-0.239913	-0.278924	0.0329128	-0.370427	-0.356129	-0.056376	0.321311	0.238194	-0.245281	-0.261645	0.0756957	-0.158071	-0.00557823	-0.17906	-0.219246	0.194459	-0.193519	-0.227916	0.399951	-0.165974	-0.356364	0.0382808	-0.420804	-0.282202	-0.00697588	0.201732	0.301843	0.233581	-0.114236	-0.214335	-0.225108	0.0718491	0.231552	0.0166976	0.34282	-0.138169	0.250489	-0.171837	0.0432406	-0.221991	-0.232814	-0.151528	-0.00568955	0.249301	0.201929	-0.230365	0.0359802	-0.175387	-0.336858	-0.218132	0.121064	-0.268819	-0.210192	0.0965492	0.0506246	0.23128	0.105986	0.218862	-0.295436	0.156141	-0.271565	-0.203315	-0.268386	0.330773	0.0935807	-0.241274	0.156104	-0.214273	-0.275448	-0.116994	0.348398	-0.336487	0.11927	0.189301	-0.393828	0.0659246	-0.144552	-0.3318	0.119567	0.227706	-0.252703	-0.409536	0.236648	0.478602	-0.130637	-0.299122	-0.139134	-0.212356	-0.360495	-0.242202	0.316698	-0.177254	-0.0774521	-0.307557	-0.352195	-0.0805813	0.30851	0.012752	0.231985	-0.136994	-0.206778	0.167347	-0.181979	0.109549	0.24632	-0.0244403	-0.0174521	-0.40475	-0.262733	-0.166729	-0.314966	0.139604	0.141051	0.133222	-0.31953	0.0322696	-0.221101	0.00958565	0.0937291	0.00166976	0.124811	0.246147	0.0378602	-0.341781	0.0920717	-0.14021	0.163018	-0.0231416	-0.112468	-0.296067	0.228794	0.0715646	0.0560421	-0.145306	-0.263599	-0.317242	0.207149	-0.222647	0.243859	0.168472	-0.0105009	-0.420816	-0.3894	-0.370353	0.102263	0.313494	0.176178	0.0846877	0.118862	0.073086	-0.0170068	0.282449	0.156772	0.0525294	-0.268213	-0.0358936	-0.273309	-0.178578	0.178998	-0.180074	0.309536	0.170946	0.117464	-0.0813111	0.174805	0.00335189	-0.100482	-0.000667904	-0.251416	0.127916	-0.273185	-0.180878	-0.366605	0.288547	-0.240779	-0.0888806	0.312109	-0.144651	0.0689177	-0.0665306	-0.288732	-0.381348	-0.0085838	-0.294644	-0.321484	-0.221051	0.287322	0.124045	-0.140124	-0.223377	-0.0467904	-0.162832	0.2224	-0.305121	0.404539	0.337044	-0.227916	-0.28637	-0.203797	-0.269623	-0.213148	-0.317885	0.0523438	-0.0280396	-0.26376	-0.21013	0.0592084	-0.328745	0.317069	-0.469351	0.121262	0.00675325	0.292356	-0.141732	-0.292789	-0.0431911	0.116574	0.308534	-0.257934	0.258751	0.295411	0.23462	-0.221422	-0.246098	-0.294162	-0.354941	0.0105257	-0.155659	0.0139147	-0.155955	-0.2871	0.0834632	-0.215745	-0.387817	-0.269363	0.0191342	-0.228089	0.273469	-0.0163142	-0.256339	-0.268176	0.240841	0.346271	-0.0557576	0.313123	-0.232257	0.135819	0.279666	-0.0430179	0.025368	-0.223302	0.0178479	0.148596	-0.129796	-0.110402	0.0643166	-0.303834	0.0388374	-0.227842	0.242004	0.382276	-0.0684601	-0.281126	-0.249289	-0.10094	-0.306506	-0.332505	-0.25389	-0.0631169	-0.108188	-0.129598	0.0663203	-0.394014	0.211701	-0.115114	0.106444	0.210216	0.293902	-0.331998	-0.325108	-0.185034	-0.269388	0.160915	-0.468534	-0.0768336	-0.351936	-0.340495	0.136079	-0.266135	-0.273902	-0.167879	-0.360012	0.0744465	-0.11154	-0.168732	-0.101583	0.156314	0.102808	-0.287978	0.325776	0.0591095	0.175857	-0.271119	-0.330439	-0.0985281	-0.26752	0.0683364	0.0601237	-0.293395	-0.074966	0.199357	0.0925417	0.250526	0.419518	-0.241435	-0.119641	-0.0508596	-0.139777	-0.287842	0.31462	0.179926	0.14872	-0.227941	-0.277737	0.256314	-0.0166976	0.168126	0.216895	0.402672	0.0661967	0.237489	-0.220581	0.347174	-0.315312	-0.30961	-0.25906	-0.357007	0.287619	-0.251614	-0.0155102	-0.368077	-0.188596	-0.0744712	-0.392356	-0.194471	-0.154966	-0.0941373	-0.0189363	-0.31431	-0.324094	-0.364947	-0.273445	-0.188646	0.237675	-0.258627	-0.333185	-0.220062	-0.154855	0.0547434	0.213717	0.227322	-0.379666	-0.0830303	-0.234236	-0.293568	0.103921	-0.241521	-0.0442919	-0.326308	0.282028	-0.287631	-0.0342362	-0.0431911	-0.141509	-0.0340754	-0.320458	-0.0968213	-0.242931	-0.34538	-0.126568	-0.384045	-0.233234	-0.241311	-0.250513	0.160928	0.200779	-0.1906	0.138132	-0.171441	-0.274904	-0.242127	-0.199518	0.232641	-0.219456	0.0495609	-0.370464	0.342919	-0.230167	0.133544	-0.282944	-0.221447	-0.0853309	0.2765	0.320581	0.0974397	-0.118738	0.219035	-0.0893506	-0.308633	-0.422573	0.280322	-0.361558	0.25039	-0.175485	-0.301385	-0.0675696	-0.166964	-0.207854	-0.281558	0.204106	0.0809276	0.275448	0.143414	-0.365306	-0.189722	0.0524057	-0.207495	0.0924923	0.353816	-0.232789	0.028992	0.249412	0.221596	0.147891	0.053791	-0.29337	0.341707	0.305776	0.277192	0.0269017	-0.0915275	-0.116846	0.0717749	-0.247644	-0.174595	0.121868	-0.162919	-0.18402	-0.199567	0.157081	0.062214	-0.302288	0.102053	-0.34867	-0.0267409	-0.0561781	-0.399901	0.138256	-0.24214	-0.233692	0.100297	-0.314063	-0.00398268	-0.0149412	0.148485	0.21086	0.052752	-0.36846	0.26945	0.201657	-0.344712	-0.318442	-0.10475	-0.218355	0.226642	0.225083	-0.188955	0.399023	-0.27013	-0.402016	0.185652	0.0572171	-0.114063	-0.368398	-0.223587	-0.294657	0.145034	-0.0539765	-0.0270501	-0.217365	-0.168324	0.309215	0.222449	0.288732	-0.0509957	-0.115015	-0.0496846	0.103624	-0.21619	-0.16397	0.0424985	-0.101286	0.120371	0.161101	-0.342004	0.128868	0.0735807	-0.098021	-0.244997	0.186444	0.295894	-0.192962	-0.214063	-0.290625	-0.314323	-0.365182	0.146135	0.227396	-0.137267	-0.24188	-0.119134	-0.281954	-0.0841311	-0.433395	0.0682498	-0.0978108	-0.337712	-0.37222	0.272307	-0.289907	-0.341484	0.231367	-0.083154	-0.205553	0.120804	-0.284131	0.260952	-0.163451	0.166939	-0.225751	0.33953	0.174063	0.381262	-0.173544	-0.19227	-0.306741	0.195028	-0.360235	-0.224082	-0.343884	-0.364613	-0.151342	0.0972047	-0.164997	0.287112	-0.340581	-0.128312	0.312245	0.24893	-0.229759	-0.197774	-0.291169	-0.0356834	0.253952	-0.265801	0.204663	0.0796413	0.25384	-0.215275	0.0262461	-0.119913	-0.101769	-0.360544	-0.176364	-0.0647866	0.293803	-0.305455	0.362288	-0.354459	0.319518	0.100977	-0.0292146	-0.418219	-0.308151	-0.322041	-0.125442	-0.233902	0.00139765	0.0777365	0.219926	0.164143	0.0930983	-0.0641806	-0.22543	-0.349536	0.271095	0.279641	0.0579344	0.0271614	-0.00907854	-0.259839	0.223476	-0.328967	0.0586889	-0.362832	-0.38397	-0.231948	0.304354	0.141917	-0.0208782	0.202993	0.0391589	-0.335881	0.240804	-0.256364	0.302437	0.260037	-0.061039	0.205949	-0.225863	-0.232888	-0.125331	-0.241175	-0.0926407	0.216376	0.0754113	0.221447	-0.15149	-0.0921707	0.358491	-0.304848	-0.314954	-0.3624	-0.289833	-0.472047	0.0661101	-0.210328	-0.415634	-0.228658	0.301014	0.275918	-0.0638466	-0.291429	0.227075	0.250278	0.254001	0.228299	-0.149845	-0.274484	-0.220829	-0.317205	0.0748052	0.201002	0.222437	-0.167347	-0.0317625	-0.208881	-0.254051	-0.370365	-0.000791589	-0.356549	-0.10569	0.1271	0.222585	-0.270946	0.0578726	-0.206654	-0.137712	-0.197526	-0.238071	-0.405405	-0.374075	-0.38026	0.117835	-0.00357452	-0.089128	0.192678	-0.101979	0.121979	-0.316438	0.190439	-0.353234	-0.323711	0.226741	0.00248609	-0.372084	-0.297032	0.0494249	-0.158108	-0.197712	-0.362622	-0.0553618	0.289734	-0.375597	0.244106
Bacteroides_heparinolyticus	-0.099295	0.12475	-0.237737	-0.077081	0.199814	-0.282585	-0.255424	0.214657	-0.0399258	0.0201237	-0.214558	-0.347891	-0.246568	-0.138751	0.276957	0.201373	0.0983673	0.127743	0.00586271	-0.104168	-0.200891	-0.317093	-0.298652	-0.290402	-0.275387	-0.355053	-0.253779	-0.182585	0.13953	0.312554	-0.241707	-0.335745	-0.164156	-0.192975	0.224366	0.222424	0.3012	0.202078	0.109326	0.245071	-0.40026	0.0963265	-0.0576994	-0.253779	0.109746	0.171763	0.140779	-0.334558	-0.365826	-0.325257	-0.227359	-0.389017	0.286407	-0.341336	0.0884601	-0.22256	-0.473816	0.280767	-0.0723067	0.398986	0.129375	0.155584	-0.228584	-0.141249	-0.320408	-0.28428	-0.319196	0.123154	-0.283649	-0.434249	-0.299159	-0.217427	-0.211503	-0.319258	-0.180284	-0.389536	-0.138738	0.305863	-0.439246	-0.230241	-0.243649	0.185529	0.235584	-0.137526	-0.232628	-0.141138	-0.200631	-0.27624	-0.00395795	-0.372975	-0.348275	-0.0321336	0.324465	0.272727	-0.285962	-0.305121	0.0960421	-0.138516	-0.00641929	-0.217996	-0.198256	0.138541	-0.24987	-0.255028	0.387978	-0.161954	-0.404403	0.0125912	-0.379814	-0.292344	0.00293135	0.131156	0.305875	0.281088	-0.17525	-0.20428	-0.216698	0.0683735	0.155065	-0.00398268	0.318788	-0.13786	0.222783	-0.1118	0.0442795	-0.228237	-0.255708	-0.158874	-0.0404329	0.214137	0.204576	-0.192715	0.032987	-0.20684	-0.358417	-0.26303	0.125244	-0.288893	-0.283847	0.0560049	0.0648237	0.23572	0.0676685	0.237774	-0.34235	0.0690909	-0.331886	-0.218924	-0.291738	0.31859	0.0658009	-0.234917	0.188658	-0.208361	-0.280544	-0.112517	0.342981	-0.374719	0.0639579	0.229252	-0.382078	0.0638837	-0.157452	-0.305492	0.105603	0.174249	-0.259839	-0.396067	0.201558	0.484477	-0.146679	-0.324465	-0.1635	-0.231132	-0.369103	-0.271144	0.307409	-0.186778	-0.0843785	-0.307038	-0.36804	-0.0525912	0.307137	0.0251824	0.265912	-0.126395	-0.236858	0.141781	-0.173952	0.140421	0.266518	-0.0109091	-0.114422	-0.422746	-0.260581	-0.15713	-0.34334	0.0746815	0.125257	0.133271	-0.363129	0.0166481	-0.262894	0.0316017	0.128831	-0.0111812	0.158751	0.238615	0.0297959	-0.34475	0.0440693	-0.147953	0.122672	0.00763142	-0.0986642	-0.316599	0.245306	0.0419171	0.0802474	-0.159604	-0.230118	-0.285145	0.282004	-0.29838	0.27274	0.153185	-0.00230056	-0.422832	-0.336797	-0.321286	0.144378	0.269128	0.179147	0.106543	0.0553741	0.106209	-0.0692641	0.308522	0.0806803	-0.0143105	-0.268757	-0.0411255	-0.241014	-0.0970315	0.221274	-0.159307	0.299085	0.1741	0.0509957	-0.124688	0.203525	-0.0045269	-0.141645	-0.0171058	-0.213729	0.126333	-0.29431	-0.145343	-0.366778	0.294348	-0.247199	-0.156883	0.389437	-0.186518	0.0622635	-0.125071	-0.283253	-0.424255	0.0216079	-0.318281	-0.322808	-0.237551	0.295127	0.101657	-0.0772542	-0.235164	-0.0226221	-0.168633	0.211812	-0.307471	0.370575	0.330068	-0.241917	-0.299579	-0.267965	-0.281237	-0.201101	-0.327891	0.147161	-0.0557081	-0.2765	-0.210773	0.115374	-0.308905	0.351119	-0.433457	0.147038	-0.00442795	0.31337	-0.153878	-0.223105	-0.0412121	0.0804947	0.249882	-0.281546	0.259357	0.276302	0.26162	-0.219901	-0.262152	-0.299555	-0.342968	-0.000420532	-0.157724	-0.0128139	-0.154286	-0.297118	0.0209276	-0.225207	-0.380359	-0.322412	0.0130612	-0.278491	0.250649	0.0731231	-0.250563	-0.270711	0.273185	0.330204	-0.0465182	0.320235	-0.250315	0.136895	0.299951	-0.0336797	0.049128	-0.248745	-0.00458874	0.17248	-0.14287	-0.0210142	0.071577	-0.325368	0.00455164	-0.244787	0.135535	0.400754	-0.0942981	-0.273049	-0.25885	-0.167842	-0.301682	-0.352542	-0.279208	-0.0875201	-0.156042	-0.165776	0.0347928	-0.416054	0.234731	-0.14026	0.0478912	0.20068	0.243933	-0.306419	-0.320371	-0.178578	-0.248794	0.185331	-0.501571	-0.0741002	-0.370303	-0.330872	0.0860606	-0.322301	-0.296116	-0.248621	-0.352653	0.0691528	-0.11102	-0.188646	-0.149882	0.195275	-0.011812	-0.24961	0.297205	0.047248	0.0688559	-0.278182	-0.31295	-0.0976005	-0.231589	0.00658009	0.0856153	-0.323006	-0.109709	0.264824	-0.0122696	0.270649	0.449858	-0.252703	-0.155819	-0.0524304	-0.125516	-0.276092	0.303327	0.23175	0.196809	-0.298231	-0.271107	0.195053	-0.0430056	0.161187	0.238479	0.37457	0.0621398	0.206568	-0.294422	0.33107	-0.314323	-0.32757	-0.273605	-0.354793	0.274459	-0.285158	-0.0225479	-0.364712	-0.235485	-0.0678169	-0.375077	-0.192195	-0.224465	-0.14329	0.0102659	-0.345257	-0.324119	-0.377415	-0.270513	-0.218862	0.247124	-0.271268	-0.347693	-0.217081	-0.176178	-0.0104143	0.198726	0.206741	-0.391255	-0.109128	-0.28209	-0.310167	0.0843414	-0.297934	-0.0635127	-0.318429	0.24773	-0.253457	0.035337	-0.0243908	-0.121781	-0.105232	-0.350105	-0.0640322	-0.244329	-0.336314	-0.105133	-0.36872	-0.286221	-0.251354	-0.267001	0.223438	0.167372	-0.229994	0.0750897	-0.21974	-0.283092	-0.259814	-0.229833	0.156475	-0.224317	0.00113791	-0.417093	0.334397	-0.244242	0.110266	-0.271354	-0.257316	-0.0636858	0.274162	0.261385	0.126654	-0.192208	0.175325	-0.097551	-0.334731	-0.431936	0.274471	-0.376104	0.245269	-0.217093	-0.296797	-0.0918244	-0.1694	-0.21154	-0.2718	0.21645	0.0548176	0.262733	0.125949	-0.35086	-0.19483	0.0608287	-0.169549	0.100396	0.28585	-0.236265	-0.0354731	0.197217	0.243253	0.132938	0.0866543	-0.312628	0.368967	0.366098	0.308844	0.0588745	-0.0846382	-0.148559	0.065739	-0.238219	-0.130303	0.0207297	-0.168621	-0.205356	-0.202647	0.13697	0.0292146	-0.309004	0.102771	-0.364626	-0.0651824	-0.131243	-0.40068	0.189054	-0.254805	-0.139493	0.106024	-0.370637	-0.0636982	-0.00735931	0.143624	0.256747	0.0637106	-0.390192	0.280618	0.222647	-0.371317	-0.333148	-0.126259	-0.242808	0.258343	0.252938	-0.205504	0.411701	-0.290006	-0.41337	0.252257	0.0587137	-0.150501	-0.407285	-0.261039	-0.321237	0.100965	-0.0766729	-0.0448732	-0.231268	-0.183401	0.339802	0.260705	0.299035	-0.00930118	-0.106753	-0.0151763	0.112072	-0.187631	-0.155708	0.0573284	-0.0651577	0.122387	0.182919	-0.372455	0.140742	0.0407669	-0.0754236	-0.264564	0.17979	0.334607	-0.224799	-0.22517	-0.243575	-0.340668	-0.352678	0.147916	0.24282	-0.147421	-0.258738	-0.135015	-0.310229	-0.102771	-0.445281	0.105356	-0.0991713	-0.309017	-0.358998	0.279246	-0.305702	-0.335164	0.125875	-0.156005	-0.206617	0.156376	-0.306073	0.252146	-0.207025	0.18235	-0.238516	0.320396	0.152096	0.37697	-0.148435	-0.226964	-0.318973	0.189054	-0.32611	-0.253197	-0.340408	-0.386926	-0.169524	0.0730736	-0.154694	0.234174	-0.361633	-0.189722	0.388856	0.23619	-0.257761	-0.191045	-0.337638	0.0647866	0.263785	-0.253247	0.174162	0.0630427	0.277279	-0.240928	0.0454174	-0.152158	-0.0885467	-0.370971	-0.207062	-0.0554113	0.374422	-0.312789	0.370513	-0.332616	0.261571	0.10235	-0.0426964	-0.423661	-0.317947	-0.340012	-0.180173	-0.242783	0.00998145	0.00347557	0.182053	0.188472	0.0192084	-0.116302	-0.2118	-0.373964	0.233729	0.267829	0.0636611	0.0135807	-0.0393939	-0.267557	0.225863	-0.326308	0.0769944	-0.364774	-0.412913	-0.227434	0.298046	0.108609	-0.0316141	0.157168	0.0647248	-0.353568	0.266221	-0.244069	0.329239	0.283253	0.0129252	0.0916883	-0.239122	-0.227557	-0.160742	-0.248275	-0.126011	0.267743	0.0978231	0.252183	-0.187347	-0.090068	0.296698	-0.312888	-0.307557	-0.344527	-0.283723	-0.473111	0.0388621	-0.231156	-0.438058	-0.237489	0.221027	0.261187	-0.0117996	-0.256487	0.248361	0.271763	0.253766	0.224787	-0.110464	-0.276636	-0.12287	-0.371033	0.0659246	0.21697	0.234892	-0.237613	-0.0377242	-0.22705	-0.27713	-0.355745	0.0629561	-0.339357	-0.121991	0.050773	0.224045	-0.316042	0.112208	-0.199097	-0.163908	-0.217489	-0.232022	-0.440742	-0.388571	-0.395955	0.0453556	-0.0121459	-0.0822882	0.12778	-0.117044	0.198491	-0.353383	0.107718	-0.305306	-0.299864	0.209796	-0.0101299	-0.353222	-0.347396	0.0431911	-0.0287199	-0.24778	-0.31337	0.0684725	0.315857	-0.329623	0.156425
Bacteroides_cellulosilyticus	0.0192208	0.148905	-0.076846	0.123649	0.176871	-0.100532	-0.103711	0.142152	0.0782808	0.140581	-0.0932344	-0.319852	-0.182956	-0.168064	0.228571	0.0712307	0.252641	0.200322	-0.0209276	-0.268176	-0.0763513	-0.272839	-0.450983	-0.153309	-0.262511	-0.354583	-0.268139	-0.145974	0.122226	0.199518	-0.268534	-0.169981	-0.277712	0.058491	0.190835	0.126024	0.193271	0.0699072	0.18825	0.176834	-0.280025	0.0338404	0.0194805	-0.286667	0.179542	0.22141	0.145999	-0.322746	-0.249388	-0.300532	-0.208114	-0.278169	0.230006	-0.126827	0.124465	-0.183908	-0.376364	0.21645	0.0194063	0.248819	0.280853	-0.0311688	-0.31128	0.0790353	-0.322325	-0.160408	-0.321027	0.238071	-0.316524	-0.233024	-0.318417	-0.368114	-0.0349536	-0.211985	-0.0235127	-0.228139	-0.41107	0.212999	-0.363006	-0.351565	-0.203228	0.276339	0.0502659	-0.11619	-0.223105	-0.147928	-0.249833	-0.258553	-0.041744	-0.297093	-0.275325	0.135745	0.145912	0.136772	-0.155077	-0.1353	0.221608	-0.0346197	0.0493259	-0.248423	-0.243179	0.121497	-0.291589	-0.143129	0.222263	0.0153123	-0.212653	0.239814	-0.259864	-0.297081	0.0864564	0.0666543	0.238738	0.142981	-0.159011	-0.36846	-0.3659	-0.0457885	0.0609647	-0.039295	0.254001	-0.0434879	0.198244	0.0368213	-0.0147557	-0.234929	-0.0790105	-0.369128	-0.227842	0.151948	0.142276	-0.113828	-0.0607916	-0.288609	-0.39765	-0.195869	0.219493	-0.234088	-0.173358	-0.0313915	0.10757	0.0860977	0.139023	0.227767	-0.421682	0.094867	-0.171404	-0.258726	-0.20376	0.174236	0.228942	-0.122931	0.105925	-0.153976	-0.161534	0.0949536	0.191194	-0.18047	0.220421	0.246914	-0.175572	-0.00932591	-0.210414	-0.0771552	0.253086	0.131453	-0.255622	-0.292245	0.214113	0.424255	-0.144502	-0.188374	-0.197712	-0.252665	-0.351367	-0.10846	0.269264	-0.191169	0.168893	-0.280173	-0.186061	-0.0558194	0.188386	-0.0150897	0.300383	0.0954236	-0.0963265	0.132109	-0.0641064	0.302127	0.209202	-0.111824	-0.142103	-0.236376	-0.285516	-0.35645	-0.282313	0.0351268	0.157638	0.172987	-0.461113	0.16334	-0.244811	-0.0244898	0.17838	0.0326283	0.190674	0.27337	0.184032	-0.25196	0.125826	-0.0679777	0.0837106	0.304712	-0.191119	-0.134805	0.216129	0.136327	-0.0341126	-0.203871	-0.126803	-0.218627	0.293964	-0.0886704	0.196512	0.132727	0.0202845	-0.406308	-0.263908	-0.356017	0.0374644	0.312319	0.176759	0.210711	0.074162	0.13483	-0.0802226	0.26752	0.11509	-0.0252072	-0.267718	0.138528	-0.34992	-0.196067	0.13086	-0.277613	0.214088	0.226271	0.0288683	-0.0929746	0.2859	0.117205	-0.0803711	0.0532096	-0.0875696	0.174286	-0.325306	-0.255189	-0.316178	0.234756	-0.197415	-0.110291	0.340396	-0.186345	0.111948	0.160297	-0.21833	-0.268868	-0.0269882	-0.255448	-0.119666	-0.0929623	0.249091	-0.104613	0.0111812	-0.062115	-0.201855	-0.0564502	-0.0266543	-0.163797	0.20804	0.224515	-0.226964	-0.328769	-0.197551	-0.268695	-0.343513	-0.184552	0.13786	-0.178973	-0.33739	-0.0248609	0.175943	-0.278788	0.327384	-0.378924	0.120544	0.0889301	0.228497	-0.114768	-0.205541	-0.168052	-0.0324057	0.3847	-0.171144	0.176141	0.179988	0.237328	-0.108176	-0.318182	-0.317415	-0.261051	-0.137835	-0.0844403	0.00394558	-0.0614471	-0.179777	0.152962	-0.198825	-0.344997	-0.160557	0.120606	-0.0433643	0.10564	0.00965986	-0.0407792	-0.119122	0.178825	0.189845	-0.122041	0.197873	-0.231218	0.192331	0.311317	-0.00481138	0.00654298	-0.213803	-0.296388	0.0264688	0.0253927	-0.0181076	0.0353247	-0.270625	0.0021274	-0.115374	0.0496722	0.375857	-0.12898	-0.287458	-0.16851	-0.124923	-0.294719	-0.128324	-0.151837	-0.0971058	-0.337403	-0.0704886	0.0349412	-0.257155	0.178837	-0.0959678	0.206011	0.163228	0.181831	-0.2671	-0.221769	-0.361868	-0.264873	0.111441	-0.287446	-0.150563	-0.387829	-0.247483	0.246704	-0.209412	-0.0582931	-0.292604	-0.138689	0.0935312	-0.0868275	-0.0158565	-0.0450959	0.16517	0.251565	0.00636982	0.184811	0.258541	0.0993445	-0.283525	-0.325863	0.136339	-0.0510946	0.165702	0.105455	-0.111899	-0.0501051	0.267532	0.200186	0.236673	0.267236	-0.267904	-0.231763	-0.129239	-0.110254	-0.295053	0.234669	0.126456	0.118491	-0.066308	-0.14585	0.259951	-0.140594	0.239419	0.142746	0.38449	0.0809153	0.0297959	-0.0809771	0.142474	-0.321311	-0.33342	-0.0623871	-0.270674	0.211589	-0.0786642	-0.0791218	-0.253519	-0.133729	-0.115424	-0.384552	-0.173667	-0.192554	-0.0385034	0.109239	-0.246951	-0.123649	-0.38308	-0.354014	0.0361286	0.189549	-0.334088	-0.324861	-0.155659	-0.0190353	0.0895114	0.0732591	0.209351	-0.278813	-0.215461	-0.0878169	-0.276982	-0.00910328	-0.221521	0.0979468	-0.219072	0.212938	-0.154496	0.0570068	-0.0500186	-0.287211	-0.0566234	-0.21979	-0.198491	-0.0962028	-0.421064	-0.128225	-0.163463	-0.204527	-0.324317	-0.154879	0.135226	0.192059	-0.173061	0.0935065	-0.309635	-0.297638	-0.312468	-0.292604	0.134224	-0.0618182	0.016945	-0.304811	0.353568	-0.18799	-0.0805813	-0.207891	-0.266902	-0.112195	0.235152	0.391515	0.0532715	-0.0268275	0.216623	-0.244069	-0.326345	-0.105096	0.161991	-0.39478	0.0323315	-0.197452	-0.186642	-0.0417934	-0.0846259	-0.02	-0.263377	0.198318	0.117106	0.285257	0.135857	-0.243624	-0.0965615	0.251218	-0.178157	-0.249264	0.337687	-0.171156	0.0750402	0.120346	0.144242	0.0671985	0.152863	-0.243241	0.185529	0.184613	0.178936	0.17389	-0.293469	-0.036846	0.15243	-0.290229	-0.128126	0.0892888	-0.0565244	-0.211651	-0.112393	0.0268646	0.127137	-0.246296	0.28428	-0.419134	-0.0223006	-0.0280519	-0.372146	0.121088	-0.12	-0.173457	-0.00956092	-0.347223	-0.111354	0.0370686	0.137118	0.134335	0.0193692	-0.310006	0.0342115	0.0710946	-0.0335312	-0.408707	-0.223463	-0.117081	0.126432	0.162857	-0.299889	0.27243	-0.205417	-0.376524	0.232282	0.237885	-0.145962	-0.188237	-0.00828695	-0.214496	0.257526	0.0308101	0.0120717	-0.0700062	-0.138021	0.335362	0.0552257	0.320989	-0.0870996	-0.121076	-0.149017	0.231045	0.0206803	-0.263352	0.0473964	0.064663	0.221051	0.0186024	-0.268868	-0.0397279	0.0389239	-0.0641806	-0.170711	0.328646	0.20893	-0.157464	-0.282907	-0.245133	-0.141744	-0.280458	0.103117	0.21321	-0.195572	-0.264725	-0.0756215	-0.0777737	-0.24188	-0.360668	0.331936	0.0694496	-0.0722325	-0.206357	0.303364	-0.0741868	-0.316401	0.140891	-0.035102	-0.0735436	0.171156	-0.197365	0.195424	-0.172022	0.148485	-0.0961286	0.169301	0.0819666	0.278763	-0.216611	-0.249882	-0.247025	0.110724	-0.201336	-0.233544	-0.288745	-0.333828	-0.345875	-0.0549289	-0.111923	0.249462	-0.303253	-0.103636	0.342486	0.24449	-0.18282	-0.317873	-0.199666	0.33081	0.267186	-0.137427	0.384477	-0.112072	0.152604	-0.0971305	-0.270785	-0.0605318	-0.0597774	-0.367112	-0.0617811	0.161447	0.355077	-0.254941	0.256636	-0.256562	0.187607	0.0494991	-0.19671	-0.405009	-0.312047	-0.338392	-0.029833	-0.147978	0.0206803	-0.199629	0.0907607	0.217155	0.0560421	0.154409	-0.162301	-0.254805	0.143537	0.171861	0.249981	0.104762	-0.131181	-0.222808	0.19201	-0.26778	0.144143	-0.252641	-0.232925	-0.11462	0.339505	0.309944	-0.0971181	0.139716	-0.0586024	-0.128299	0.25316	-0.139493	0.339481	0.214385	-0.0716017	0.0855411	-0.104539	-0.123377	-0.293643	-0.186803	-0.0160792	0.0530612	-0.0648609	0.12334	-0.01718	0.0140878	0.270278	-0.306036	-0.351045	-0.119579	-0.238701	-0.358738	0.0461596	-0.3694	-0.273061	-0.179443	0.11551	0.318714	-0.245652	-0.166011	0.264552	0.143438	0.311824	0.257848	-0.117489	-0.255795	-0.126209	-0.284799	0.175387	0.202041	0.0689054	-0.0843785	-0.189351	-0.118466	-0.228856	-0.267718	0.166246	-0.347805	-0.0302041	0.15671	0.188336	-0.213494	0.1341	-0.0509091	-0.00737168	-0.230489	-0.31269	-0.275758	-0.200853	-0.281348	0.0683241	0.155152	-0.181385	0.181534	-0.0141744	0.200136	-0.202622	0.112344	-0.305615	-0.314867	0.0762523	0.070637	-0.170216	-0.284972	0.217341	-0.0155102	-0.227619	-0.207124	-0.00257267	0.297019	-0.36214	0.134125
Bacteroides_zoogleoformans	-0.138318	0.165133	-0.216945	-0.0811132	0.282795	-0.17791	-0.227409	0.197415	0.0302536	0.00221398	-0.165615	-0.289363	-0.183451	-0.101732	0.26141	0.171923	0.130476	0.0922944	0.0263946	-0.139221	-0.193395	-0.280989	-0.248101	-0.243463	-0.203438	-0.303513	-0.175003	-0.153531	0.142968	0.240495	-0.176994	-0.246011	-0.14992	-0.201497	0.249066	0.174756	0.221039	0.171577	0.138083	0.237613	-0.302486	0.115015	0.0151639	-0.201163	0.152096	0.246654	0.12334	-0.326568	-0.336314	-0.287001	-0.199369	-0.306061	0.276487	-0.37316	0.176883	-0.164168	-0.427335	0.24851	-0.0559926	0.322696	0.141187	0.18851	-0.210353	-0.0892888	-0.258491	-0.148336	-0.231342	0.138689	-0.248151	-0.393717	-0.238157	-0.152393	-0.182907	-0.277712	-0.217168	-0.335411	-0.171008	0.221002	-0.369239	-0.215263	-0.191725	0.156203	0.260965	-0.142659	-0.193853	-0.151701	-0.143476	-0.261645	-0.105566	-0.337056	-0.307706	-0.0253803	0.304972	0.209004	-0.265083	-0.230489	0.0806803	-0.118491	0.0343105	-0.126172	-0.134694	0.161967	-0.185652	-0.121361	0.340903	-0.15478	-0.293915	0.0194063	-0.317848	-0.242362	0.0215461	0.147285	0.264465	0.204985	-0.123958	-0.157192	-0.163649	0.0783302	0.118565	-0.0765121	0.250439	-0.111231	0.189252	-0.12992	0.000395795	-0.198033	-0.232418	-0.129153	0.00703772	0.173853	0.187854	-0.15316	-0.00180581	-0.13786	-0.292999	-0.119876	0.135114	-0.154224	-0.216079	-0.00573902	0.0337168	0.209388	0.045739	0.217774	-0.292492	0.0688806	-0.207755	-0.074397	-0.136747	0.246469	0.0179716	-0.223859	0.0400618	-0.210291	-0.25765	-0.130686	0.266877	-0.301101	0.0294991	0.168646	-0.388324	0.0802845	-0.0472356	-0.266976	0.068757	0.169314	-0.103735	-0.322239	0.17222	0.398639	-0.162424	-0.25008	-0.140284	-0.221064	-0.301187	-0.258095	0.237254	-0.0449598	-0.0692888	-0.320705	-0.265986	-0.0371058	0.238986	0.063859	0.234917	-0.0751144	-0.198825	0.0759307	-0.158306	0.102536	0.217032	-0.0566357	-0.104799	-0.295782	-0.216401	-0.139258	-0.230959	0.0763389	0.138244	0.141818	-0.310439	-0.0354113	-0.2141	0.0357823	0.067619	0.0268522	0.135102	0.19462	0.0384663	-0.287594	0.0347186	-0.138046	0.122771	-0.0409895	-0.172233	-0.205826	0.268571	0.0362647	0.0945207	-0.0188745	-0.174991	-0.209375	0.211651	-0.279419	0.227124	0.162375	-0.042214	-0.337316	-0.3271	-0.312121	0.124366	0.229796	0.131293	0.102276	0.107557	0.0197897	-0.0601237	0.245306	0.117365	-0.0448856	-0.1459	-0.0589981	-0.207669	-0.0339023	0.131181	-0.144007	0.221756	0.125615	0.0302288	-0.0859988	0.132418	0.030068	-0.118973	-0.0417811	-0.180853	0.133618	-0.215337	-0.0690662	-0.340656	0.250254	-0.270563	-0.121163	0.330823	-0.186976	0.025739	-0.0949784	-0.211973	-0.312257	-0.026444	-0.231429	-0.280062	-0.200495	0.263834	0.0291404	-0.152183	-0.170686	-0.125776	-0.150155	0.182511	-0.227396	0.295745	0.30329	-0.198627	-0.216747	-0.19269	-0.22167	-0.136314	-0.207904	0.0940136	-0.12731	-0.223735	-0.184638	0.0448609	-0.270724	0.281299	-0.372294	0.176957	0.0256153	0.257267	-0.149375	-0.23619	-0.0683735	0.108596	0.232826	-0.295807	0.217081	0.243686	0.223661	-0.20799	-0.209944	-0.23154	-0.320532	-0.0655411	-0.139876	-0.0737291	-0.134187	-0.315473	-0.00571429	-0.216797	-0.335807	-0.178936	0.010167	-0.223463	0.21107	0.0424119	-0.202733	-0.195189	0.266456	0.276067	-0.0288188	0.233036	-0.21833	0.14021	0.265875	-0.0221274	-0.00458874	-0.219678	-0.0359307	0.121212	-0.176327	-0.036141	0.0662956	-0.289338	-0.0731107	-0.213012	0.168806	0.339283	-0.068423	-0.195745	-0.189066	-0.0962276	-0.300754	-0.364267	-0.248101	-0.0749907	-0.153717	-0.147322	0.00959802	-0.400705	0.179406	-0.16308	0.0992579	0.198207	0.224292	-0.235485	-0.287817	-0.133581	-0.124923	0.170043	-0.412381	0.0136549	-0.284416	-0.284391	0.119654	-0.219703	-0.248769	-0.169845	-0.363426	0.0872975	-0.0460606	-0.147322	-0.188101	0.151082	0.0163018	-0.216339	0.301138	0.0670006	0.0780334	-0.218491	-0.286085	0.00176871	-0.237873	0.0397897	0.101163	-0.232468	-0.0803711	0.206531	0.0379221	0.301299	0.361373	-0.174459	-0.0525417	-0.119913	-0.100247	-0.209573	0.284527	0.228893	0.191218	-0.2459	-0.234125	0.16209	-0.0701793	0.135003	0.181793	0.303451	0.0723686	0.165504	-0.248275	0.258701	-0.25431	-0.266296	-0.241497	-0.284304	0.26	-0.247124	-0.082214	-0.284663	-0.212307	-0.111169	-0.326444	-0.269858	-0.176092	-0.123117	0.0338899	-0.318726	-0.282437	-0.277291	-0.224143	-0.151602	0.28611	-0.263649	-0.33154	-0.22637	-0.162424	-0.0320594	0.233445	0.180952	-0.329202	-0.180705	-0.231293	-0.289412	0.0753989	-0.207062	-0.0830674	-0.276364	0.165442	-0.241633	0.0190724	-0.00025974	0.00615955	-0.0643908	-0.234187	-0.0448485	-0.2106	-0.323463	-0.12569	-0.375906	-0.250686	-0.192529	-0.259134	0.119641	0.127186	-0.252257	0.112975	-0.166172	-0.234335	-0.211194	-0.199246	0.204354	-0.204255	-0.00956092	-0.339147	0.257155	-0.173902	0.04235	-0.207347	-0.195844	-0.000222635	0.207248	0.247075	0.130686	-0.211824	0.144378	-0.119901	-0.252579	-0.448769	0.238528	-0.286691	0.184378	-0.142882	-0.211676	-0.129734	-0.17786	-0.169635	-0.186494	0.228831	0.101571	0.202338	0.121262	-0.324403	-0.199147	0.0654669	-0.18679	0.0204329	0.242981	-0.202808	0.0172665	0.21337	0.183154	0.127372	0.130996	-0.172801	0.265133	0.258936	0.203575	0.0169821	-0.123785	-0.123092	0.110118	-0.179221	-0.103871	0.0570315	-0.150278	-0.216463	-0.197242	0.181682	0.0646259	-0.178145	0.111837	-0.297873	-0.0833395	-0.091243	-0.306506	0.143018	-0.231342	-0.155349	0.138442	-0.317056	-0.0875077	0.0219048	0.145652	0.188942	0.00163265	-0.319431	0.231701	0.244502	-0.362832	-0.387149	-0.0879159	-0.192826	0.18449	0.188893	-0.144552	0.350142	-0.265046	-0.341732	0.266395	0.0697712	-0.125356	-0.333271	-0.25248	-0.21243	0.133791	-0.0296228	-0.0702041	-0.202523	-0.189882	0.265702	0.183834	0.269784	-0.0650093	-0.107792	-0.0199134	0.0329746	-0.160062	-0.152171	0.0431293	-0.0190847	0.0779097	0.205516	-0.293135	0.10663	-0.0101422	-0.01812	-0.2329	0.179629	0.259159	-0.0965492	-0.155102	-0.238677	-0.313568	-0.245566	0.187904	0.265801	-0.161929	-0.157502	-0.0603958	-0.289017	-0.0624242	-0.363636	0.085739	-0.0210019	-0.304836	-0.295696	0.237823	-0.284799	-0.332925	0.129079	-0.0832158	-0.178021	0.0929128	-0.286827	0.147186	-0.208299	0.163352	-0.206568	0.271899	0.124069	0.323166	-0.0856401	-0.138503	-0.317403	0.158479	-0.289598	-0.102944	-0.312393	-0.302103	-0.184354	0.0229066	-0.147767	0.162931	-0.294459	-0.187755	0.328782	0.204799	-0.158108	-0.138479	-0.230464	0.056945	0.238516	-0.173358	0.186568	0.0936302	0.238318	-0.206147	0.014731	-0.136104	-0.0762647	-0.311268	-0.169685	-0.0409153	0.318491	-0.174978	0.295003	-0.286024	0.188584	0.122907	-0.0344218	-0.360557	-0.252035	-0.299542	-0.138046	-0.235807	0.00508349	0.0437229	0.145603	0.174459	0.0174397	-0.119604	-0.220804	-0.268942	0.230353	0.231119	0.0394929	0.0414471	-0.0156092	-0.212492	0.257192	-0.288052	0.0636735	-0.32778	-0.382066	-0.197378	0.288584	0.0554484	-0.090637	0.16381	-0.0179097	-0.324552	0.233469	-0.223401	0.286592	0.199307	0.0671861	0.112517	-0.192987	-0.240569	-0.13107	-0.272455	-0.0731107	0.260829	0.116042	0.199802	-0.205096	-0.0743723	0.233531	-0.252492	-0.256413	-0.328411	-0.217205	-0.413519	-0.00761905	-0.1941	-0.363698	-0.162857	0.209746	0.219196	-0.0642795	-0.20376	0.213309	0.224601	0.266617	0.188868	-0.083525	-0.163389	-0.152876	-0.291045	0.0885962	0.246518	0.253271	-0.180519	-0.0599876	-0.193222	-0.117489	-0.306209	0.131058	-0.296994	-0.124304	0.0506494	0.25504	-0.276289	0.112468	-0.155745	-0.159629	-0.162387	-0.130315	-0.356648	-0.325541	-0.335164	0.0290167	-0.00817563	-0.0743228	0.104576	-0.110167	0.149672	-0.268794	0.148435	-0.325393	-0.218726	0.236673	0.0405071	-0.376537	-0.284329	0.0414966	-0.0890414	-0.132245	-0.330513	0.00863327	0.258578	-0.27337	0.146481
Bacteroides_coprosuis	-0.046339	0.202332	-0.132369	-0.00713669	0.192017	-0.173841	-0.175041	-0.0206556	-0.0340632	0.0571925	-0.124051	-0.294027	-0.172518	-0.083649	0.161293	0.0266667	0.0852507	0.0328634	-0.00995056	-0.0713793	-0.0945334	-0.150124	-0.197106	-0.127168	-0.198807	-0.232493	-0.216636	-0.271491	0.155047	0.246068	-0.169326	-0.360304	-0.186408	-0.0681202	0.168924	0.183173	0.167273	0.179617	0.108071	0.145399	-0.32394	0.153779	-0.12697	-0.227057	0.11313	0.181361	0.111701	-0.334318	-0.280329	-0.215517	-0.203495	-0.325301	0.193934	-0.24352	0.238782	-0.228473	-0.361795	0.191219	0.0898828	0.164966	0.135869	0.0829873	-0.221763	-0.120446	-0.239259	-0.153884	-0.125869	0.121243	-0.21138	-0.286136	-0.217762	-0.206834	-0.188838	-0.209005	-0.061268	-0.221751	-0.285499	0.168182	-0.362079	-0.186111	-0.262314	0.0718741	0.202944	-0.0531418	-0.130266	-0.139122	-0.316253	-0.279488	-0.103334	-0.262877	-0.230236	0.102901	0.23911	0.18449	-0.180786	-0.307997	0.0552816	-0.198516	-0.125189	-0.141466	-0.318968	0.183866	-0.187762	-0.120724	0.369754	-0.150823	-0.318455	-0.0857146	-0.264701	-0.249834	-0.0716452	0.0847622	0.157552	0.0850095	-0.103556	-0.118058	-0.117137	0.0452259	0.0767226	0.0148423	0.170211	-0.225641	0.0384355	-0.10697	-0.00787881	-0.170526	-0.12334	-0.173767	-0.115306	0.0345889	0.0199073	-0.301813	-0.0579284	-0.136927	-0.267527	-0.0986088	0.143767	-0.230619	-0.0757887	-0.161126	0.130557	0.137378	0.127459	0.205375	-0.238034	-0.00332716	-0.167292	-0.192926	-0.192666	0.135919	0.0329871	-0.157694	-0.046908	-0.180149	-0.234045	-0.0541189	0.162264	-0.154323	0.110087	0.183847	-0.262487	-0.0698085	-0.112128	-0.146364	0.117013	0.171077	-0.13253	-0.235999	0.153037	0.344862	-0.112907	-0.196216	-0.108776	-0.134534	-0.219228	-0.197416	0.0501919	-0.0458814	0.0453372	-0.259889	-0.319945	-0.138961	0.105523	-0.119097	0.05825	-0.12107	-0.135158	0.0468894	-0.133433	0.147026	0.0700868	-0.0082004	-0.0228139	-0.289407	-0.224899	-0.153897	-0.146723	0.104255	0.105109	0.141336	-0.272963	-0.0011812	-0.232382	0.0263204	-0.0516575	-0.04342	0.153717	0.239419	0.131825	-0.266822	0.151652	-0.10329	0.128906	0.038788	-0.150749	-0.202957	0.206735	0.0761907	0.106562	-0.0179592	-0.275561	-0.254701	0.228634	-0.245802	0.172753	0.0161225	-0.128473	-0.296742	-0.344077	-0.224429	0.125016	0.146197	-0.0502784	0.0566297	-0.0489797	0.0493755	-0.0943602	0.116432	0.181472	-0.0062276	-0.278071	0.0248733	-0.211169	-0.013018	0.114014	-0.111713	0.180409	0.0300063	0.0953188	-0.274651	0.141757	0.102888	-0.0776811	-0.153291	-0.110439	0.14778	-0.198158	-0.115913	-0.328362	0.152004	-0.138726	-0.0921462	0.175579	-0.230131	-0.10535	-0.0952755	-0.170804	-0.32561	0.168535	-0.336074	-0.306562	-0.149617	0.15355	0.057644	-0.156123	-0.123284	-0.159073	-0.133909	-0.0010637	-0.161503	0.217026	0.120866	-0.388251	-0.148374	-0.0287447	-0.251887	-0.0986769	-0.144026	0.0643787	-0.250811	-0.195301	-0.139586	0.0449909	-0.204849	0.204095	-0.363532	0.108213	-0.0932099	0.176797	-0.148658	-0.206259	-0.131868	0.150817	0.2866	-0.249877	0.192338	0.206191	0.215956	-0.134521	-0.222116	-0.169172	-0.287942	-0.0575512	-0.110538	-0.126717	-0.0456093	-0.322685	0.0236488	-0.147657	-0.316426	-0.16715	0.0663577	-0.178108	0.145974	-0.130211	-0.107149	-0.223674	0.130198	0.126265	-0.0238034	0.190124	-0.198801	0.133352	0.200217	-0.0353681	-0.148114	-0.228751	0.017885	0.0842551	-0.0241683	0.0208288	0.0753991	-0.213649	-0.137688	-0.19663	0.137199	0.297682	-0.0813422	-0.301225	-0.183866	-0.0764443	-0.197508	-0.333396	-0.168399	-0.0601733	-0.164243	-0.0805878	0.0102412	-0.262462	0.0596724	-0.115127	0.115857	0.0512927	0.206037	-0.265814	-0.279469	-0.107156	-0.16783	0.16449	-0.31655	0.031472	-0.25971	-0.163235	0.0698642	-0.20856	-0.159574	-0.26757	-0.252178	0.107267	-0.0759743	-0.0619792	-0.024595	0.206451	0.0406618	-0.207614	0.317336	0.311974	0.0726966	-0.197787	-0.298981	-0.0234571	-0.0944406	0.0746941	0.151318	-0.254212	-0.121281	0.153488	0.0866917	0.230508	0.301875	-0.296433	-0.0544838	-0.0617009	-0.23292	-0.228294	0.17138	0.1806	0.166568	-0.20992	-0.118034	0.159326	-0.0560484	0.156636	0.117904	0.215814	0.137051	0.0063451	-0.284565	0.157483	-0.259828	-0.24441	-0.138337	-0.238195	0.177088	-0.127755	-0.187119	-0.223043	-0.163872	-0.0676935	-0.353167	-0.332796	-0.33467	-0.0649971	0.0315214	-0.322753	-0.30911	-0.266111	-0.172153	-0.0933213	0.25647	-0.233699	-0.309457	-0.179005	-0.0349846	-0.0125109	0.117088	0.171757	-0.264317	-0.123204	-0.150007	-0.233581	0.0900065	-0.234645	-0.0273285	-0.210483	0.111986	-0.338393	-0.0909527	0.0343167	-0.187446	-0.0868896	-0.25412	-0.0996725	-0.157304	-0.321454	0.0164008	-0.248164	-0.330898	-0.217397	-0.151658	0.0394188	-0.0231726	-0.102177	0.162146	-0.13018	-0.238003	-0.224831	-0.126593	0.235696	-0.167298	0.00784789	-0.347515	0.264954	-0.181967	0.0118491	-0.204651	-0.215171	0.0478789	0.180638	0.305765	0.0190662	-0.160854	0.0181633	-0.0843602	-0.259599	-0.345548	0.19804	-0.259191	0.129871	-0.163631	-0.14731	-0.0522512	-0.160266	-0.150093	-0.227014	0.278523	0.105226	0.25198	0.0959063	-0.275078	-0.188801	0.166581	-0.151386	0.067242	0.32412	-0.165709	-0.0803095	0.211503	0.123	0.0426037	0.0690231	-0.240996	0.276173	0.226389	0.169116	-0.0668338	-0.105381	-0.0570812	0.0544714	-0.352722	-0.136333	0.0416823	-0.134144	-0.299178	-0.168881	0.0939149	-0.0480212	-0.242141	0.0334262	-0.258993	0.00207174	-0.126098	-0.313371	0.0878791	-0.167446	-0.167193	0.0746384	-0.196779	-0.0492828	-0.0937851	0.0555846	0.168646	0.0357948	-0.23911	0.221602	0.219673	-0.233396	-0.331529	-0.015937	-0.176506	0.332462	0.137675	-0.139153	0.290217	-0.122746	-0.299284	0.154688	0.00750775	-0.0622389	-0.179023	-0.153872	-0.157836	0.08697	-0.0122882	-0.123371	-0.137688	-0.125034	0.203	0.143853	0.163464	-0.131738	-0.0780893	-0.0840695	0.0439519	-0.0928203	-0.183773	0.0365926	-0.0635191	0.193606	0.273755	-0.326909	-0.0943293	-0.018386	-0.0401114	-0.171782	0.330038	0.140192	-0.0797158	-0.21509	-0.179475	-0.232784	-0.224113	0.119908	0.198962	-0.0027211	-0.12671	-0.0578233	-0.161658	-0.138164	-0.275907	0.162641	-0.175604	-0.262524	-0.274151	0.193111	-0.19206	-0.293489	0.0828141	-0.111868	-0.120569	-0.0408783	-0.255338	0.112956	-0.237212	0.233717	-0.161615	0.288498	0.11047	0.34258	-0.155548	-0.252252	-0.313631	0.147372	-0.165789	-0.208578	-0.325122	-0.309716	-0.185542	0.0980646	-0.106525	0.210267	-0.249685	-0.129209	0.173006	0.11655	-0.153748	-0.151163	-0.217471	0.132276	0.0932409	-0.176024	0.297682	0.184095	0.211726	-0.147385	-0.110798	-0.0767473	-0.161955	-0.255115	-0.0624183	0.0683737	0.173934	-0.227156	0.226977	-0.269166	0.177582	0.0258999	-0.0378665	-0.379537	-0.189339	-0.25305	-0.113649	-0.196253	0.122214	0.0489859	0.0133025	0.177824	-0.0325109	-0.0629996	-0.239543	-0.254404	0.114169	0.191305	0.0916577	-0.0871802	-0.0525419	-0.284893	0.194175	-0.253619	0.126407	-0.303402	-0.255938	-0.174997	0.322592	0.12	-0.114688	0.176704	0.132208	-0.307076	0.161658	-0.206865	0.147422	-0.00999385	0.00434139	0.0965	-0.136401	-0.190996	-0.166531	-0.232728	-0.0247434	0.134639	0.00456402	0.171009	-0.16997	0.0321151	0.143952	-0.263866	-0.283575	-0.351238	-0.347342	-0.367206	0.140681	-0.198059	-0.269636	-0.384052	0.172289	0.168454	-0.0270193	-0.28788	0.161979	0.201986	0.0892025	0.0313483	-0.0909279	-0.243928	-0.10316	-0.300378	0.0531727	0.177681	0.212493	-0.0635623	-0.0124243	-0.16172	-0.197626	-0.281918	0.0767597	-0.198114	-0.093983	0.0572915	0.19339	-0.225406	0.134812	-0.0943911	-0.0839397	-0.191837	-0.0459742	-0.269958	-0.238733	-0.258282	0.0621523	-0.0340879	-0.0398208	0.09462	-0.079085	-0.0241992	-0.212487	0.181559	-0.305876	-0.22368	0.103655	-0.043921	-0.262883	-0.177941	0.137743	-0.0748425	-0.124156	-0.384664	-0.0328387	0.199487	-0.278659	0.128355
Parabacteroides_sp.CT06	-0.0615955	-0.00629561	0.0150773	0.0138157	0.070538	0.0248361	-0.158924	0.0560421	-0.0987137	0.0579839	-0.233939	-0.0640198	-0.114941	-0.0184045	0.040804	0.146926	0.183797	0.0469511	-0.104378	-0.192789	-0.11572	-0.110031	-0.0964255	-0.0215955	-0.130105	-0.114842	-0.144477	-0.194842	0.0337662	0.140792	-0.0837106	-0.11697	-0.300816	-0.017316	0.148151	0.237638	0.046679	0.162461	0.236364	-0.00479901	-0.148732	0.0187384	-0.00357452	-0.124589	0.0677056	0.118293	0.128633	-0.180247	-0.29295	-0.260359	-0.149388	-0.170513	0.134187	-0.0808905	0.0900433	-0.237056	-0.160829	0.170192	0.1459	0.2459	0.144861	-0.0249969	0.0072851	0.13055	-0.129215	-0.148114	-0.0746939	0.0165121	-0.106926	-0.114447	-0.319753	-0.280519	-0.0717254	-0.263995	-0.125257	-0.0877798	-0.214484	0.0682622	-0.308002	-0.291713	-0.179221	0.154051	-0.00572665	-0.0293506	-0.155646	-0.272072	-0.0966234	-0.0306617	0.0122944	-0.089598	-0.10423	0.1082	0.229771	0.0158689	-0.125442	-0.0433643	0.195547	-0.00671614	0.0395547	-0.229549	-0.0239456	0.0660359	-0.100099	-0.153506	0.195819	0.0235745	-0.146679	0.129153	-0.119802	-0.075337	0.0840445	0.202177	0.000123686	-0.0102783	-0.148386	-0.132628	-0.117638	-0.018961	0.0946073	0.12966	0.282733	0.143451	0.231416	0.0269882	0.0299196	-0.110971	-0.141212	-0.144354	-0.0977118	0.153012	0.0404576	-0.0944341	0.0143599	-0.0573408	-0.196834	-0.108176	0.0123933	-0.163129	-0.127335	-0.0317996	0.127669	0.242721	0.0589239	0.0626716	-0.232814	0.129623	-0.0802597	-0.104292	-0.119691	0.12637	0.144799	-0.137019	0.067718	-0.209672	0.0150278	-0.0529128	0.113939	-0.126902	0.191701	0.115869	-0.109573	0.000445269	-0.18658	-0.0532962	0.213432	0.24637	-0.204465	-0.133494	-0.0305504	0.323315	-0.0344094	-0.108695	-0.014867	-0.130068	-0.125318	-0.121682	0.233853	-0.207409	0.16308	-0.240025	-0.188002	-0.16987	0.309573	-0.0259864	0.298639	0.0296351	-0.193853	0.104762	-0.073791	0.0632035	0.0526654	-0.182548	-0.177774	-0.229338	-0.0504886	-0.164651	-0.167285	0.0567842	0.152121	0.119147	-0.23509	0.0472975	-0.14684	-0.0322078	-0.0113544	0.0349784	0.119246	0.143092	0.259171	-0.131639	0.0887817	-0.126234	0.000494743	-0.0799629	-0.0038961	-0.155387	0.158132	-0.134014	0.147396	-0.174793	-0.106902	-0.128893	0.121126	-0.139505	0.0973284	0.0934941	0.0631045	-0.300495	-0.234385	-0.184774	0.101843	0.261336	0.125714	0.064663	0.16658	0.0960049	-0.000445269	0.1812	-0.0527025	-0.0154236	-0.272294	-0.0647124	-0.303513	-0.162536	0.11577	-0.178862	0.030872	-0.0319975	0.0591095	-0.0310946	0.0938528	0.0732715	0.00416821	0.0781076	-0.150451	0.111466	-0.119703	-0.112257	-0.205022	-0.00615955	-0.125195	-0.177786	0.172542	-0.235399	0.0924923	0.0181694	-0.0704267	-0.154409	-0.0709833	-0.12397	-0.107001	-0.162832	-0.00131107	0.0672356	-0.0905504	-0.104873	0.0694991	-0.0810142	0.148497	-0.174929	0.3082	0.0555844	-0.0630427	-0.324947	-0.150563	-0.155275	-0.135213	-0.109177	0.139382	-0.0568955	-0.167297	-0.0920841	-0.0233519	-0.244811	0.117081	-0.260928	0.0479654	0.0292022	0.122808	-0.126494	-0.13953	-0.222028	0.192443	0.253976	-0.285318	0.216599	0.1318	0.0472109	-0.106296	-0.134756	-0.291973	-0.287619	0.141769	-0.156067	-0.290266	-0.138788	-0.168967	0.159221	-0.0582437	-0.183723	-0.152653	0.0350155	-0.101126	0.271503	-0.0641682	-0.149462	-0.0338776	0.0243661	0.128336	-0.0536797	0.064428	-0.290662	0.115337	0.0498578	-0.061744	-0.0485343	-0.00949907	-0.0661967	0.0360421	-0.115584	-0.144972	-0.0502288	-0.243649	-0.211231	-0.168856	0.0675696	0.193593	-0.145096	-0.156401	-0.155993	-0.212059	-0.147013	-0.097551	-0.139221	-0.00803958	-0.0418182	-0.153271	0.00833643	-0.00782931	0.0770563	-0.0214966	0.224218	0.207112	0.103723	-0.173704	-0.269623	-0.128633	-0.212047	0.0735683	-0.0693383	0.00566481	-0.110835	-0.184576	0.173964	-0.057415	-0.157984	-0.117489	-0.0800618	0.0743105	0.0548918	-0.157959	0.140458	0.179617	0.250365	-0.206691	0.147743	0.0933333	-0.026308	-0.0715523	-0.284985	-0.00540507	0.0348918	0.157526	0.0390229	-0.0205566	0.0094867	-0.00315399	0.025368	0.205702	0.22726	-0.184737	-0.22517	0.1506	-0.0993568	-0.0562276	-0.0137044	0.0567718	0.0974026	-0.135053	-0.112294	0.129363	0.0443414	0.145603	0.0588868	0.16256	-0.0354484	0.176413	-0.246766	0.134199	-0.105356	-0.121373	-0.101224	-0.261633	-0.0208411	-0.0772789	-0.0334694	-0.0709709	-0.0541991	-0.0972294	-0.29368	-0.0635993	-0.0711688	-0.185071	-0.0310575	-0.20564	-0.0987879	-0.134904	-0.215906	-0.0793074	0.158318	-0.122276	-0.212356	-0.22334	0.0618553	0.189524	-0.0123067	0.25201	-0.317749	0.128942	-0.10538	-0.0604947	0.0236116	-0.0528015	-0.0348794	-0.0697712	0.0941868	-0.22846	0.0121212	0.0266296	-0.142956	-0.294706	-0.172616	-0.263327	-0.17034	-0.263488	-0.155053	-0.114348	-0.0793692	-0.140421	-0.158491	0.137291	0.0723438	-0.105875	-0.0562276	-0.034966	-0.0701546	-0.133766	-0.233098	0.000705009	-0.174447	-0.0317502	-0.156327	0.191008	-0.16449	-0.0476314	-0.188448	-0.0888312	-0.0493259	0.180396	0.244675	0.0338033	-0.0606803	0.117093	-0.007718	-0.105071	-0.0203587	0.245442	-0.11932	0.0898825	0.00354978	-0.153494	-0.237403	-0.17133	-0.271837	-0.0831293	-0.0707854	0.284985	0.172381	0.164205	-0.242449	-0.210909	0.185937	-0.248732	-0.0197526	0.213173	-0.173976	0.105665	0.0849351	0.0629437	-0.0134447	-0.00886827	-0.174162	0.20616	0.135436	0.137304	0.0679035	-0.200284	-0.133531	0.107471	-0.0737662	-0.174558	0.00794063	-0.0816203	-0.126766	-0.144465	-0.0343105	-0.0434137	-0.198751	0.0134075	-0.270921	0.0302659	0.00538033	-0.294348	0.0353247	-0.138998	-0.203822	0.0734447	-0.129227	0.00656772	0.120359	0.154026	0.123513	-0.0799258	-0.282647	0.0548423	0.0155597	-0.14966	-0.240458	-0.108806	-0.209314	0.104354	0.0540012	-0.24705	0.290489	0.0591342	-0.28115	0.085603	0.16663	0.0371181	-0.206877	-0.0771429	-0.130971	0.183946	0.102412	0.116933	-0.109969	-0.192529	0.121818	0.0251577	-0.0420284	-0.0254793	-0.143154	-0.164824	0.248435	0.0735436	-0.133173	0.0149412	-0.118862	-0.0337662	0.0277675	-0.272158	0.121719	-0.0603587	-0.125801	-0.19504	0.180223	0.239852	-0.163253	-0.145034	-0.0290167	-0.0869511	-0.21859	-0.0347557	0.158306	-0.145628	-0.257502	-0.0909091	-0.128448	-0.0847124	-0.274521	0.247038	-0.0628695	-0.213457	0.10026	0.125677	-0.181497	-0.211812	0.00489796	-0.116673	-0.135226	-0.0637477	-0.186172	0.0795547	-0.201831	0.00179344	-0.16167	0.279951	0.125962	0.277081	-0.212158	-0.154286	-0.168547	0.130451	-0.096611	-0.123537	-0.227508	-0.25196	-0.307891	-0.0775881	-0.0856153	0.249041	-0.125591	-0.0825974	0.168806	-0.0250835	-0.050538	-0.282758	-0.101707	0.0716388	0.221027	-0.139109	0.252282	-0.00310451	0.0938281	-0.196129	-0.103241	-0.0285838	-0.207025	-0.201113	-0.0970439	0.142931	0.164032	-0.19431	0.20616	-0.0816079	0.20679	0.00238714	-0.00592455	-0.303896	-0.0552752	-0.143438	-0.177489	-0.203525	0.00982066	-0.190167	0.148336	0.0770192	0.0607174	0.00585034	-0.171936	-0.236673	0.163166	0.238466	0.0710204	0.0430056	-0.129412	-0.183327	0.157712	-0.357056	-0.125417	-0.298949	-0.0993197	-0.186704	0.0811008	0.166827	-0.0880025	0.0386889	-0.0660235	-0.0424119	0.1024	-0.182894	-0.00357452	0.139753	-0.125232	-0.0572789	-0.19457	-0.129351	-0.166729	-0.0862585	0.0431787	0.154607	-0.0967347	-0.011008	-0.160891	-0.057786	0.273568	-0.0930983	-0.245096	-0.125195	-0.0874212	-0.201311	-0.0720717	-0.200841	-0.174484	0.0759555	-0.0145949	0.185133	0.109722	-0.117823	0.0302907	0.0807545	0.201806	0.248398	-0.209326	-0.215189	-0.113741	-0.211181	0.0855411	0.163711	0.0100309	-0.252319	0.174187	-0.13979	-0.136599	-0.0921459	0.0106122	-0.289808	-0.0345207	0.0342486	0.1612	-0.0745949	0.20188	-0.158949	-0.0224613	-0.0720099	-0.263476	-0.0591837	0.0133581	-0.315807	0.15932	0.0955349	-0.197279	-0.0609276	-0.0214719	0.0945826	-0.124836	-0.0142115	-0.191453	-0.158825	0.00444032	0.0462338	-0.0931973	-0.271416	0.146716	-0.105133	-0.0075201	-0.163043	0.0239332	0.190649	-0.28068	0.10496
Tannerella_forsythia	0.021033	0.25281	-0.221468	-0.0535812	0.211573	-0.196217	-0.221752	0.00341995	-0.0573227	0.0153928	-0.187602	-0.302644	-0.183267	-0.106216	0.227937	0.141523	0.07548	0.066624	0.134244	-0.0633216	-0.187429	-0.186217	-0.191195	-0.156705	-0.119933	-0.179934	-0.121609	-0.248846	0.236459	0.306206	-0.1772	-0.295562	-0.158833	-0.141504	0.329001	0.185388	0.192166	0.188796	0.0330863	0.301332	-0.413102	0.227986	-0.0680155	-0.241678	0.23456	0.327937	0.217887	-0.250633	-0.273892	-0.202834	-0.230633	-0.400096	0.207479	-0.302947	0.308259	-0.194553	-0.360603	0.296057	0.0592337	0.156718	0.112722	0.208845	-0.295198	-0.167299	-0.252934	-0.195871	-0.16229	0.101089	-0.314901	-0.320955	-0.205803	-0.116934	-0.218852	-0.277096	-0.176149	-0.298395	-0.216817	0.208481	-0.364642	-0.193855	-0.211177	0.0843978	0.355309	-0.229532	-0.271307	-0.153267	-0.171572	-0.333973	-0.0677805	-0.236743	-0.208029	0.0567661	0.29466	0.247634	-0.30876	-0.261456	0.0852945	-0.0750594	-0.00702542	-0.121046	-0.244276	0.252291	-0.287752	-0.141238	0.411686	-0.126179	-0.374271	-0.0995618	-0.280757	-0.299471	-0.00278296	-0.0208969	0.262	0.146136	-0.0854739	-0.0558941	-0.0609962	0.151547	0.122246	-0.0728207	0.126445	-0.183465	0.148264	-0.160966	-0.015733	-0.300559	-0.196347	-0.153644	-0.074305	0.0655417	0.00510209	-0.190088	-0.0709716	-0.108022	-0.323343	-0.0972674	0.262025	-0.243787	-0.155264	-0.0875456	0.0142055	0.117676	0.0443356	0.242012	-0.303188	-0.0372916	-0.22537	-0.100873	-0.172321	0.187602	-0.0560488	-0.210911	0.0471124	-0.197002	-0.222247	-0.00294375	0.210546	-0.342613	0.031701	0.170107	-0.323695	0.0696605	-0.0879662	-0.279959	-0.00269638	0.109568	-0.109005	-0.22242	0.220181	0.359032	-0.16712	-0.228703	-0.163836	-0.249075	-0.241103	-0.283157	0.0791844	-0.0323441	-0.0404456	-0.266409	-0.358624	-0.0525732	0.110255	0.0279718	0.199785	-0.0557643	-0.19892	-0.0290912	-0.157583	0.164368	0.179934	0.0229254	-0.10848	-0.31902	-0.271951	-0.17075	-0.118418	0.0613055	0.0971376	0.215729	-0.329317	0.00111937	-0.224071	-0.0364134	-0.0163514	-0.0535441	0.14929	0.23072	0.00591842	-0.221276	0.0778424	-0.162079	0.233169	-0.0331172	-0.0620538	-0.179822	0.356324	0.110892	0.158523	0.00028448	-0.199618	-0.151176	0.281141	-0.312427	0.230602	-0.0291778	-0.118195	-0.304969	-0.312996	-0.189185	0.151009	0.0514229	0.0264443	0.116476	-0.120848	0.0588317	-0.0455787	0.225005	0.215617	-0.0824992	-0.24837	-0.0664508	-0.102895	0.0509343	0.0904276	-0.109791	0.215747	0.0798461	0.0110267	-0.237368	0.177918	0.0330368	-0.0702109	-0.0699945	-0.148567	0.207355	-0.128096	-0.0893267	-0.348606	0.2596	-0.214492	-0.226316	0.386775	-0.240417	0.0228264	-0.140193	-0.154231	-0.270862	0.108554	-0.231258	-0.271388	-0.219915	0.255574	0.0856965	-0.197769	-0.156427	-0.0788628	-0.14203	0.0750533	-0.243422	0.185227	0.269316	-0.342056	-0.164287	-0.103916	-0.271159	-0.0554118	-0.218753	0.100953	-0.132623	-0.202933	-0.175462	0.0182562	-0.181331	0.321537	-0.282149	0.108405	-0.0199816	0.24443	-0.146798	-0.199921	-0.00961666	0.120298	0.231177	-0.290974	0.16062	0.280052	0.260751	-0.171047	-0.232995	-0.201307	-0.267405	-0.066859	-0.190985	-0.117162	-0.0862717	-0.304987	-0.0579288	-0.23725	-0.350145	-0.169804	0.00404456	-0.286212	0.186483	-0.0179408	-0.167596	-0.224183	0.295031	0.12485	-0.0287696	0.208765	-0.158659	0.206211	0.293553	-0.0735567	0.0152444	-0.146365	0.0545521	0.00834269	-0.124695	0.00547315	0.125617	-0.230386	-0.0822395	-0.238679	0.144856	0.302687	-0.102877	-0.20156	-0.27294	-0.154553	-0.169476	-0.349113	-0.207336	-0.0813675	-0.173836	-0.159828	-0.0721281	-0.377641	0.0849791	-0.162302	0.095944	0.0677681	0.177615	-0.188078	-0.244331	-0.0511384	-0.0989249	0.118028	-0.395297	0.0261784	-0.300479	-0.153718	0.0514043	-0.22759	-0.283033	-0.218561	-0.309922	0.0677434	0.0412063	-0.128146	-0.123687	0.134578	-0.0948123	-0.244579	0.283144	0.113093	0.0156711	-0.178289	-0.285599	-0.00967232	-0.177546	0.00264072	0.154021	-0.284437	-0.131869	0.18707	0.0391655	0.366033	0.360572	-0.255723	-0.0621032	-0.0452818	-0.151739	-0.258425	0.281103	0.168672	0.151238	-0.297183	-0.183267	0.135208	-0.1219	0.146847	0.272105	0.215351	-0.018819	0.0598212	-0.375384	0.217887	-0.273565	-0.269477	-0.225951	-0.218994	0.271425	-0.218252	-0.0204702	-0.214733	-0.310547	-0.11125	-0.285717	-0.314449	-0.332996	-0.247912	0.0618064	-0.310349	-0.273664	-0.306391	-0.222773	-0.189037	0.208178	-0.241623	-0.288661	-0.201202	-0.0773662	0.0253064	0.258376	0.199724	-0.303695	-0.120279	-0.24743	-0.300238	0.194349	-0.219272	-0.0648058	-0.339805	0.129086	-0.26495	-0.0170379	-0.0402601	-0.0296787	-0.124936	-0.229736	-0.0168585	-0.210206	-0.297294	-0.16929	-0.318012	-0.289879	-0.214028	-0.305686	0.0726537	0.0349416	-0.198035	0.224096	-0.125969	-0.290844	-0.241196	-0.200311	0.2755	-0.217089	0.0884795	-0.400406	0.259359	-0.167979	0.0316824	-0.187355	-0.169853	-0.00468155	0.149055	0.248289	0.132042	-0.153724	0.00401983	-0.0617074	-0.319632	-0.418186	0.202698	-0.294944	0.120737	-0.211369	-0.170768	-0.0819859	-0.15634	-0.129271	-0.215976	0.189185	0.011608	0.228815	0.0515527	-0.312297	-0.229118	0.157571	-0.0935445	0.11848	0.262093	-0.204152	-0.0567414	0.294443	0.269062	0.182605	0.0465743	-0.25354	0.244783	0.203873	0.186378	-0.0225976	-0.121467	-0.157917	0.150941	-0.300176	-0.0415897	0.0637545	-0.142351	-0.22323	-0.219594	0.212797	0.0105072	-0.243082	0.081417	-0.226329	-0.158715	-0.0880404	-0.27581	0.106371	-0.221183	-0.0494315	0.149797	-0.329496	-0.118201	-0.022276	0.12968	0.299558	0.0767787	-0.266113	0.306645	0.350461	-0.316973	-0.352322	-0.0257269	-0.20806	0.259081	0.281042	-0.146687	0.347672	-0.229866	-0.273967	0.223131	0.0239767	-0.0608107	-0.283855	-0.23088	-0.133477	0.0774837	-0.0489739	-0.127645	-0.229507	-0.134961	0.313911	0.263138	0.290355	-0.0107608	-0.0481266	0.0031602	0.0851028	-0.100038	-0.228833	0.0758696	-0.00440326	0.178276	0.344784	-0.217108	-0.014224	-0.0417134	0.0596357	-0.18686	0.214213	0.211802	-0.137707	-0.145425	-0.187256	-0.283627	-0.207126	0.218301	0.351865	-0.100075	-0.135709	-0.0775023	-0.282649	-0.0860057	-0.282334	0.129525	-0.00664818	-0.240948	-0.23234	0.211072	-0.280609	-0.298259	0.0349601	-0.150342	-0.168697	0.0338902	-0.310188	0.110217	-0.197194	0.208963	-0.229872	0.239885	0.0695368	0.393807	-0.11112	-0.157954	-0.289032	0.127855	-0.195444	-0.169661	-0.376757	-0.317455	-0.188363	0.108003	-0.120867	0.155419	-0.297331	-0.130366	0.382817	0.203341	-0.182735	-0.141053	-0.252253	0.101566	0.106581	-0.189532	0.218437	0.21806	0.289786	-0.20853	-0.0256712	-0.0816334	-0.0676877	-0.260701	-0.180101	0.00633277	0.379614	-0.226527	0.263466	-0.340584	0.181944	0.127212	0.00384667	-0.305859	-0.175054	-0.327968	-0.0388006	-0.243589	0.084874	0.0256094	0.00356219	0.235129	-0.0654057	-0.0238778	-0.190323	-0.327511	0.218493	0.200398	0.0983744	-0.0155907	-0.00654304	-0.192729	0.344914	-0.224226	0.0805511	-0.359663	-0.353998	-0.221159	0.256787	0.0081386	-0.00499695	0.274486	0.0848184	-0.337047	0.215042	-0.253064	0.302563	0.151739	0.00849111	0.0634762	-0.17853	-0.226904	-0.185172	-0.209625	-0.136965	0.154361	0.00218926	0.244368	-0.189822	0.0129686	0.0932785	-0.286255	-0.283546	-0.295117	-0.279075	-0.32863	0.108684	-0.171993	-0.333009	-0.266607	0.22216	0.189958	-0.00619053	-0.218926	0.266762	0.275451	0.106383	0.061256	-0.0215772	-0.220571	-0.00502788	-0.32996	0.00521959	0.330955	0.353609	-0.148134	0.0270874	-0.194671	-0.16827	-0.295896	0.173452	-0.192352	-0.116297	0.0678918	0.34163	-0.270225	0.070248	-0.101652	-0.152556	-0.199148	-0.0970139	-0.302631	-0.24845	-0.310034	0.105678	-0.0827713	0.0139828	0.0593574	-0.107923	0.0723878	-0.285859	0.242822	-0.281289	-0.119698	0.249167	-0.0605015	-0.319317	-0.232278	0.115035	0.0166792	-0.118622	-0.350071	0.0619672	0.2137	-0.248196	0.131758
Paraprevotella_xylaniphila	-0.0433271	0.181991	-0.234694	0.0594929	0.147928	-0.225009	-0.175176	0.118578	-0.107322	0.0625108	-0.207161	-0.371824	-0.222956	-0.109932	0.189598	0.0449103	0.0797897	0.125368	0.121905	-0.0727025	-0.205405	-0.197415	-0.23556	-0.188745	-0.196463	-0.25953	-0.285652	-0.254298	0.163315	0.314471	-0.261163	-0.344267	-0.230996	-0.135894	0.261373	0.272938	0.217192	0.145838	0.11713	0.272505	-0.416475	0.126679	-0.0720223	-0.32423	0.146654	0.272529	0.193506	-0.408114	-0.348571	-0.319604	-0.262066	-0.406506	0.227842	-0.25478	0.214521	-0.200816	-0.527087	0.285257	0.0271243	0.259592	0.0975139	0.0357947	-0.353692	-0.185813	-0.341262	-0.176759	-0.207706	0.199604	-0.331812	-0.381212	-0.341422	-0.308262	-0.282523	-0.349103	-0.172814	-0.384255	-0.256092	0.239691	-0.424972	-0.302919	-0.221905	0.117786	0.300359	-0.196203	-0.19013	-0.128176	-0.279852	-0.384193	-0.0279406	-0.343711	-0.306667	0.0287693	0.321806	0.211763	-0.305875	-0.282771	0.13671	-0.130278	-0.0603587	-0.204737	-0.316562	0.170748	-0.329252	-0.205133	0.487495	-0.132715	-0.412084	-0.12616	-0.373828	-0.368275	-0.0501793	0.160668	0.271058	0.208893	-0.11222	-0.238256	-0.245652	0.0728757	0.101583	-0.046308	0.183884	-0.256364	0.132307	-0.152505	0.0952999	-0.250748	-0.242474	-0.285356	-0.182672	0.162548	0.135832	-0.254929	-0.0313296	-0.245022	-0.351664	-0.206741	0.188769	-0.233098	-0.17034	-0.00721088	0.114496	0.18773	0.0819419	0.226147	-0.346778	0.0164007	-0.270921	-0.22402	-0.235189	0.195288	0.0902288	-0.222882	0.104205	-0.211218	-0.373952	-0.0226469	0.229116	-0.287718	0.0996413	0.122882	-0.31859	-0.00770563	-0.111466	-0.179728	0.153457	0.20538	-0.191528	-0.268683	0.226914	0.432554	-0.11457	-0.225009	-0.254397	-0.211441	-0.351688	-0.30914	0.228905	-0.150588	-0.00372294	-0.369425	-0.313036	-0.121967	0.162028	0.0158194	0.0959307	-0.0709957	-0.2388	0.132121	-0.0892641	0.264069	0.134929	0.0271861	-0.105207	-0.315015	-0.329499	-0.275931	-0.278392	0.0955844	0.121905	0.153358	-0.340148	0.0012987	-0.246902	0.0546197	0.0666048	-0.00148423	0.140792	0.204638	0.0747805	-0.311985	-0.0183921	-0.187062	0.102647	0.0690909	-0.180408	-0.298565	0.299208	0.0575634	0.0817811	-0.150699	-0.287372	-0.25603	0.352468	-0.282103	0.213358	0.0760915	-0.00740878	-0.444824	-0.413036	-0.373865	0.103129	0.181076	0.12757	0.153717	-0.0760915	0.145294	-0.0581447	0.335176	0.171602	0.0416698	-0.256327	-0.0478541	-0.338454	-0.0509957	0.0490785	-0.150093	0.216574	0.145986	0.15337	-0.126964	0.32804	0.114422	-0.185479	-0.0432529	-0.233173	0.152468	-0.304366	-0.163711	-0.404836	0.25744	-0.296512	-0.120618	0.358417	-0.272975	-0.0550155	-0.0815708	-0.205492	-0.366234	0.0894743	-0.377304	-0.295139	-0.250216	0.278466	0.137934	-0.076945	-0.243884	-0.135993	-0.0955597	0.117551	-0.252022	0.199048	0.218256	-0.399221	-0.315473	-0.144725	-0.32209	-0.249239	-0.216772	0.181769	-0.139666	-0.310204	-0.159666	0.0885591	-0.289821	0.297081	-0.391354	0.029363	-0.0563389	0.225281	-0.1812	-0.256562	-0.0382189	0.170996	0.308596	-0.241237	0.18162	0.280111	0.266889	-0.262993	-0.315523	-0.373173	-0.353445	-0.0452072	-0.20872	-0.0856153	-0.161212	-0.380866	0.0451453	-0.267669	-0.392851	-0.26256	0.0645887	-0.271923	0.145405	-0.0563265	-0.227817	-0.280025	0.240136	0.243772	-0.097316	0.252665	-0.22449	0.15791	0.26684	-0.0567347	-0.0225108	-0.226073	-0.00763142	0.0966852	-0.111577	0.105887	0.140668	-0.299617	-0.0571676	-0.216314	0.126506	0.389375	-0.113964	-0.312022	-0.276327	-0.159839	-0.204354	-0.418528	-0.27786	-0.0594187	-0.254422	-0.135993	-0.0285591	-0.406976	0.213445	-0.178738	0.0961039	0.204774	0.180668	-0.209635	-0.374236	-0.212158	-0.253395	0.17008	-0.415572	-0.068188	-0.401311	-0.211738	0.0718615	-0.286172	-0.234323	-0.254694	-0.277588	0.0146939	-0.0445022	-0.170785	-0.100247	0.159048	0.0560173	-0.200742	0.393655	0.168114	0.0714409	-0.270229	-0.417415	-0.0734941	-0.163105	0.0129004	0.213853	-0.34428	-0.148868	0.271008	0.100408	0.330563	0.336673	-0.352665	-0.152369	-0.102004	-0.108163	-0.314719	0.288299	0.17979	0.147223	-0.280977	-0.219852	0.129796	-0.0883859	0.317477	0.19556	0.314966	0.0617192	0.135288	-0.470637	0.230711	-0.358207	-0.34804	-0.239481	-0.271058	0.273605	-0.208547	-0.10872	-0.298862	-0.274113	-0.0322944	-0.347223	-0.202165	-0.325615	-0.123735	0.0855164	-0.37342	-0.306172	-0.397242	-0.299901	-0.198788	0.291565	-0.291602	-0.412245	-0.214768	-0.174088	-0.0641929	0.18658	0.163797	-0.360792	-0.14308	-0.254273	-0.296054	0.104737	-0.283562	-0.0159307	-0.277254	0.196153	-0.410179	-0.0351515	0.014496	-0.161101	-0.119592	-0.234484	-0.0537786	-0.247656	-0.335374	-0.0958936	-0.305083	-0.288584	-0.286296	-0.268139	0.0788497	0.0568831	-0.183364	0.189128	-0.296549	-0.35483	-0.322066	-0.224156	0.224131	-0.240618	0.0307236	-0.445826	0.328844	-0.223401	0.0728386	-0.218825	-0.214904	-0.0550773	0.223302	0.316834	0.218503	-0.142795	0.0697588	-0.104861	-0.408287	-0.357563	0.201262	-0.400544	0.254174	-0.193754	-0.170649	-0.0380829	-0.215881	-0.170748	-0.296252	0.257563	0.0540754	0.225566	0.105801	-0.348769	-0.222202	0.168299	-0.22047	0.0750031	0.329487	-0.260853	-0.0907607	0.223513	0.204292	0.170996	0.0258627	-0.242832	0.331391	0.284007	0.228621	0.0620779	-0.0937291	-0.119419	0.0853185	-0.36945	-0.109895	0.0445145	-0.0955226	-0.250427	-0.231379	0.11008	-0.103092	-0.255671	0.11034	-0.357798	-0.0850711	-0.106889	-0.416463	0.175609	-0.258479	-0.0802968	0.0357205	-0.311156	-0.146122	-0.0426716	0.190736	0.216623	-0.0785529	-0.355683	0.255114	0.303018	-0.324848	-0.372938	-0.049462	-0.242165	0.329388	0.21692	-0.193779	0.33833	-0.222263	-0.394669	0.170241	0.0584292	-0.199011	-0.291058	-0.200557	-0.223983	0.08047	-0.0838961	-0.0675696	-0.262066	-0.154793	0.287767	0.223884	0.295622	-0.0393939	-0.114137	0.0203463	0.022919	-0.139678	-0.259703	0.0558194	-0.0222511	0.21013	0.288139	-0.354422	-0.0220532	-0.0303649	-0.0302536	-0.189177	0.284997	0.20914	-0.181719	-0.186753	-0.206605	-0.331626	-0.303191	0.139617	0.291837	-0.0467161	-0.237217	-0.153593	-0.242845	-0.205764	-0.402573	0.168571	-0.0402597	-0.291354	-0.370254	0.248757	-0.326889	-0.425739	0.0991589	-0.248881	-0.204267	0.0891775	-0.304737	0.202004	-0.265652	0.182301	-0.264242	0.272566	0.161076	0.417922	-0.215139	-0.2753	-0.309289	0.217427	-0.193581	-0.25227	-0.42444	-0.372245	-0.254644	0.0821274	-0.219703	0.198256	-0.370105	-0.159975	0.356302	0.217514	-0.217638	-0.19269	-0.288435	0.139307	0.260853	-0.214706	0.329079	0.122659	0.235411	-0.243278	-0.140161	-0.182288	-0.125813	-0.347508	-0.180099	-0.0142981	0.344576	-0.237811	0.310402	-0.378281	0.19081	0.104811	-0.102214	-0.469437	-0.24637	-0.343636	-0.0783302	-0.248287	0.0380087	-0.00460111	0.0836735	0.159716	0.00606061	-0.00332715	-0.302511	-0.27692	0.237291	0.18851	0.224972	-0.0617563	-0.0337786	-0.241113	0.27008	-0.301323	0.14047	-0.389474	-0.381249	-0.236883	0.322622	0.0856648	-0.0325788	0.196821	0.0953494	-0.308126	0.20992	-0.26543	0.3294	0.141583	-0.00440322	0.0603216	-0.206617	-0.248188	-0.231082	-0.333506	0.0503772	0.252826	0.0967347	0.205009	-0.195189	-0.000272109	0.237613	-0.374917	-0.401917	-0.395943	-0.403426	-0.528188	0.0324181	-0.159258	-0.406667	-0.34496	0.230155	0.171515	0.0500309	-0.290835	0.209907	0.236933	0.250402	0.192777	-0.068658	-0.223166	-0.123537	-0.340606	0.123265	0.262783	0.300161	-0.109685	-0.106122	-0.275337	-0.234088	-0.383834	0.0479406	-0.302795	-0.0725788	0.0774521	0.265455	-0.382907	0.132195	-0.166246	-0.101286	-0.237378	-0.124997	-0.436339	-0.374904	-0.377514	0.0340136	-0.035671	-0.0664688	0.143859	-0.0738157	0.138726	-0.270056	0.212443	-0.410835	-0.309499	0.168077	0.0253185	-0.304997	-0.310489	0.129981	0.11765	-0.180111	-0.435671	0.0752999	0.256005	-0.408015	0.140136
Alistipes_megaguti	-0.0227397	0.141992	-0.0709712	0.0467658	0.164101	-0.134787	-0.103525	0.0334138	-0.0953188	-0.0748549	-0.164577	-0.258288	-0.122041	-0.107378	0.0579655	0.0678914	0.14561	0.108702	0.0553001	-0.106049	-0.142332	-0.160557	-0.164571	-0.16684	-0.205764	-0.197966	-0.212029	-0.21274	0.107972	0.251491	-0.162239	-0.388171	-0.247737	-0.018287	0.0873039	0.13671	0.163847	0.0895117	0.0796601	0.0582995	-0.376742	0.0947808	-0.078819	-0.220131	0.0834511	0.220427	-0.0257267	-0.265573	-0.200229	-0.151621	-0.171726	-0.381733	0.205696	-0.285969	0.147867	-0.19441	-0.295245	0.214744	0.10141	0.165078	0.0578295	-0.0252011	-0.283619	-0.108924	-0.198819	-0.13979	-0.119574	0.0815154	-0.222839	-0.224769	-0.189933	-0.242567	-0.135832	-0.168151	-0.133105	-0.143111	-0.182839	0.190737	-0.320768	-0.151998	-0.210427	0.0892334	0.0926781	-0.0785779	-0.172041	-0.114447	-0.309945	-0.233167	0.0964938	-0.214793	-0.212623	0.106846	0.229537	0.188436	-0.264763	-0.211003	0.00324058	-0.205486	-0.140501	-0.113649	-0.377868	0.139339	-0.203934	-0.120186	0.417892	-0.206692	-0.361015	-0.0834325	-0.21817	-0.300106	-0.13791	0.0938036	0.0101423	0.0772977	-0.00980832	-0.146216	-0.139914	0.191374	0.117644	-0.00727275	0.23287	-0.274608	0.0395981	-0.0635562	-0.031305	-0.201763	-0.10133	-0.187725	-0.179159	-0.0291776	-0.074119	-0.257156	-0.112023	-0.117273	-0.278331	-0.0580336	0.0375573	-0.186358	-0.163167	-0.050835	0.0417503	0.0199073	0.0119481	0.167923	-0.235437	-0.10381	-0.161237	-0.127984	-0.169042	0.107069	-0.0985965	-0.162851	0.153989	-0.180953	-0.0915525	-0.0962341	0.136921	-0.112994	0.0223687	0.00345703	-0.323056	-0.114397	-0.085059	-0.125684	0.0198826	0.0564318	-0.0977863	-0.17796	0.12415	0.400694	-0.112678	-0.148541	-0.173161	-0.0835748	-0.196995	-0.224688	0.122289	-0.161052	0.0865927	-0.211553	-0.261949	-0.121441	0.109518	-0.151942	0.0458629	-0.0927152	-0.153074	0.133538	-0.112301	0.268127	0.0857517	0.0990603	-0.0129747	-0.231602	-0.269525	-0.175604	-0.205331	0.090594	0.0527707	-0.00233767	-0.241757	0.0871493	-0.265233	0.0309463	-0.00615957	-0.0403588	0.0319667	0.336297	0.0375388	-0.278517	0.31582	-0.148287	0.0895303	-0.0721338	-0.0612309	-0.315734	0.128757	0.148343	0.106896	-0.13924	-0.245876	-0.275697	0.324349	-0.243779	0.00811382	-0.0825977	-0.153414	-0.279376	-0.259568	-0.1848	0.0623379	0.138807	-0.0361597	-0.101509	-0.0738345	0.0370255	-0.110174	0.274064	0.127953	-0.0215523	-0.245696	-0.049054	-0.115473	0.0448857	0.0399506	-0.195845	0.219555	0.0345579	0.0874709	-0.226401	0.33399	0.0657145	0.00512679	-0.0408968	-0.0977616	-0.00173779	-0.166667	-0.0644282	-0.327162	0.00857146	-0.160842	-0.223315	0.264317	-0.10078	0.0475512	-0.0364998	-0.144985	-0.243433	0.0927337	-0.209079	-0.196661	-0.171305	0.00632655	0.15744	-0.106172	-0.12731	-0.0334262	-0.0942736	0.0341188	-0.223588	0.245276	-0.000321584	-0.43075	-0.220353	-0.114088	-0.210186	-0.148065	-0.123272	0.0536427	-0.138974	-0.226525	-0.0984913	0.0501177	-0.135758	0.217403	-0.326581	-0.00111936	-0.100285	0.0155659	-0.154156	-0.209252	-0.00343229	0.192586	0.262889	-0.247434	0.184571	0.226037	0.215709	-0.139184	-0.230984	-0.244651	-0.202963	-0.024663	-0.173049	-0.100798	-0.102035	-0.328189	-0.0189054	-0.150965	-0.2407	-0.217181	0.0195919	-0.202326	0.0844591	-0.0899446	-0.109005	-0.197032	0.0220223	0.184088	-0.0414287	0.19227	-0.139926	-0.0150526	0.184429	-0.106933	-0.0728636	-0.152548	-0.00784171	0.0170254	-0.0659186	0.108028	0.0547559	-0.196315	0.0226964	-0.239988	0.1624	0.397843	-0.0146073	-0.245956	-0.203229	0.00268399	-0.160093	-0.300168	-0.144707	-0.0547312	-0.221033	-0.120087	-0.00647497	-0.267255	0.0473285	-0.0559185	0.0835377	0.0114657	0.250638	-0.236575	-0.184231	-0.143297	-0.125362	0.0812557	-0.317014	-0.00837356	-0.245115	-0.130631	0.102369	-0.0806558	-0.188411	-0.198826	-0.293446	0.103841	-0.193946	-0.0551455	0.0301052	0.114459	0.0217688	-0.183012	0.192895	0.214206	0.0671987	-0.199753	-0.294812	-0.0912804	-0.127508	0.0294188	0.146562	-0.149957	-0.144515	0.0621152	0.0189116	0.142919	0.287366	-0.23386	-0.0759372	-0.0780707	-0.113006	-0.27754	0.0267843	0.080328	0.0767782	-0.118065	-0.134465	0.218306	0.00517008	0.0999261	0.153031	0.285517	-0.0165368	0.00777368	-0.329234	0.132004	-0.234311	-0.214262	-0.140495	-0.194385	0.0220533	-0.102567	-0.1024	-0.154991	-0.194317	0.0457268	-0.348634	-0.228615	-0.224843	-0.238776	0.0938469	-0.241745	-0.208158	-0.262178	-0.218993	-0.11564	0.228102	-0.220341	-0.248696	-0.185226	-0.0884728	0.0598023	-0.023791	0.226327	-0.245115	-0.117854	-0.169864	-0.22133	0.0618493	-0.214082	0.00436612	-0.246977	0.0856836	-0.209865	-0.00259123	-0.00230056	-0.117292	0.0463019	-0.19937	-0.104051	-0.183334	-0.26509	0.0500682	-0.304825	-0.179413	-0.213785	-0.158931	-0.102524	0.112152	-0.104224	0.10924	-0.130674	-0.290428	-0.227546	-0.180155	0.171114	-0.176964	0.000179345	-0.348981	0.241157	-0.139524	0.0274027	-0.144231	-0.168127	-0.0582871	0.12796	0.284899	0.0451084	-0.054156	0.0202907	-0.13347	-0.304979	-0.264002	0.156593	-0.248912	0.0751827	-0.06731	-0.038386	0.0227644	-0.148609	-0.180996	-0.227948	0.170464	0.0701672	0.346365	-0.072276	-0.245814	-0.202147	0.209364	-0.0983058	0.0630923	0.277577	-0.22885	-0.0332221	0.161936	0.158207	0.156772	0.0231046	-0.20013	0.217787	0.171485	0.149067	0.0993324	-0.0836861	-0.0861784	0.0803837	-0.399915	-0.0874276	0.0798642	-0.0945581	-0.200174	-0.187737	-0.0393879	-0.0166234	-0.214033	0.171318	-0.191021	0.0452444	-0.0593199	-0.228436	0.102128	-0.161701	-0.0695982	-0.0731109	-0.253204	-0.0857764	-0.0697034	0.0511319	0.20971	0.0538901	-0.195053	0.192004	0.100303	-0.24715	-0.317379	-0.114373	-0.180631	0.317181	0.16812	-0.207502	0.298931	-0.206587	-0.23809	0.120909	-0.0268461	-0.0768339	-0.1171	-0.114911	-0.20313	0.146315	-0.0117873	-0.070495	-0.164985	-0.0571863	0.221745	0.0850219	0.0494126	-0.0336983	-0.0383922	-0.0997591	0.173099	-0.127793	-0.218139	0.0108102	-0.00526285	0.0231974	0.271596	-0.312555	-0.0930986	-0.0788005	-0.0509154	-0.138739	0.208071	0.115041	-0.112567	-0.128306	-0.0986521	-0.163513	-0.216284	0.0222635	0.12094	-0.0211998	-0.124305	-0.0639829	-0.184651	-0.194212	-0.219871	0.19334	-0.148442	-0.16992	-0.267199	0.0505815	-0.219722	-0.270273	0.100322	-0.13141	-0.157768	-0.0918185	-0.284985	0.240359	-0.232951	0.14125	-0.190137	0.269438	0.0488375	0.367861	-0.182313	-0.19728	-0.269871	0.0897158	-0.151769	-0.164849	-0.289339	-0.241367	-0.173111	0.153253	-0.133086	0.116964	-0.226333	-0.0607361	0.261677	-0.0515772	-0.111318	-0.158219	-0.26663	0.21368	0.0192641	-0.189493	0.261479	0.0691035	0.185548	-0.160297	-0.185511	-0.00802724	-0.113569	-0.221621	-0.111744	0.0778357	0.258374	-0.189617	0.229834	-0.340589	0.217552	0.0870009	-0.0553001	-0.290823	-0.166915	-0.226432	0.0348486	-0.211794	-0.0266358	0.0724616	-0.0589117	0.166073	-0.101769	0.0755723	-0.156933	-0.207496	0.130371	0.155121	0.0637664	-0.117261	0.0194497	-0.155331	0.102808	-0.192239	0.0722142	-0.276198	-0.176704	-0.200427	0.210805	0.0872421	-0.0230551	0.116432	0.0385097	-0.315913	-0.0149166	-0.201701	0.0650157	0.0361844	-0.0360422	0.0790108	-0.127471	-0.199271	-0.197527	-0.209339	0.0271368	0.0359494	-0.0805012	0.177236	-0.108151	-0.102864	0.080396	-0.258232	-0.239543	-0.278603	-0.351529	-0.263087	0.20924	-0.261522	-0.19992	-0.457033	0.221547	0.126178	0.0255783	-0.24945	0.141701	0.16937	0.0649105	-0.014966	-0.0571307	-0.208467	-0.0348733	-0.255542	0.0162214	0.100056	0.0957702	0.00826224	0.0382933	-0.144113	-0.1553	-0.203371	0.00955476	-0.124589	-0.0784789	0.212326	0.10099	-0.25091	0.0467905	-0.104787	-0.0657949	-0.217125	-0.075461	-0.275548	-0.229172	-0.247743	0.143501	-0.0321646	0.0368399	0.145826	-0.0575326	0.00297465	-0.241776	0.119957	-0.238653	-0.227304	-0.0382438	-0.0230489	-0.32441	-0.295146	0.0694251	-0.00104515	-0.148436	-0.322147	-0.0266544	0.0491591	-0.302073	0.108615
Alistipes_dispar	-0.0632158	0.0448361	-0.170748	0.0808287	0.0817069	-0.130377	-0.259196	0.0170686	-0.104304	-0.0609524	-0.324218	-0.291528	-0.153271	-0.161224	0.102474	0.141002	0.181175	0.121942	0.0397774	-0.154694	-0.259493	-0.312826	-0.276611	-0.287285	-0.284193	-0.334818	-0.291577	-0.158268	0.0810513	0.24329	-0.202301	-0.335646	-0.234682	-0.0377984	0.12663	0.197069	0.151861	0.134545	0.0533952	0.151614	-0.412826	0.0399258	-0.191082	-0.231194	0.0661843	0.155015	0.0188126	-0.299023	-0.335584	-0.321002	-0.15055	-0.392059	0.261175	-0.241905	0.0542857	-0.130637	-0.472604	0.204762	0.0271119	0.217687	0.0334447	-0.0685467	-0.303946	-0.157242	-0.222325	-0.263748	-0.318466	0.114187	-0.267792	-0.251824	-0.35316	-0.270736	-0.0762028	-0.314212	-0.100396	-0.323129	-0.191478	0.198231	-0.430464	-0.305356	-0.241014	0.132146	0.0763142	-0.105071	-0.122004	-0.104057	-0.224886	-0.183587	0.0644403	-0.240247	-0.259023	0.0332096	0.209685	0.118936	-0.383933	-0.230699	0.059765	-0.155993	-0.129907	-0.200124	-0.296759	0.0640693	-0.252851	-0.29666	0.400767	-0.174125	-0.398281	-0.0410266	-0.302758	-0.290748	-0.0963018	0.140989	0.127038	0.140235	-0.0934941	-0.220779	-0.222202	0.0884354	0.116364	0.0979097	0.260878	-0.172851	0.146382	-0.12115	-0.0294001	-0.175189	-0.23368	-0.218083	-0.213222	0.187743	0.0215955	-0.18867	-0.0252195	-0.217477	-0.332517	-0.264416	0.0872975	-0.274954	-0.344292	0.00105133	0.01812	0.0977984	0.100631	0.171478	-0.296438	-0.0727149	-0.244082	-0.225492	-0.262226	0.119864	-0.0132962	-0.258071	0.113581	-0.283983	-0.231243	0.00769326	0.143253	-0.234434	0.00946197	0.0759802	-0.312195	-0.117835	-0.167854	-0.220804	0.168287	0.136178	-0.228547	-0.291515	0.0933952	0.566011	-0.117687	-0.204403	-0.167075	-0.107372	-0.266914	-0.29697	0.254607	-0.286048	0.030402	-0.267508	-0.277885	-0.172096	0.26167	-0.127582	0.247854	-0.110105	-0.297811	0.246073	-0.168967	0.278837	0.200359	0.0487322	-0.0336549	-0.304972	-0.261682	-0.120012	-0.391998	0.0220779	0.0592208	0.00270872	-0.308114	0.0234632	-0.281732	-0.107928	0.0538652	-0.0476314	0.00886827	0.422498	0.0860359	-0.358318	0.0957823	-0.151998	0.011478	0.0144589	-0.0575387	-0.285257	0.169091	0.045034	-0.010167	-0.289004	-0.231874	-0.300284	0.299382	-0.214706	0.0914533	-0.0338899	-0.0684106	-0.433878	-0.309437	-0.324972	-0.0448609	0.210835	0.16188	0.0369326	-0.00611008	0.0353865	-0.0299072	0.427792	0.0269017	-0.0457267	-0.278009	-0.122523	-0.311577	-0.0819048	0.159147	-0.225133	0.222919	0.197774	0.11243	-0.170538	0.437341	0.0317625	-0.120322	0.0694125	-0.24491	0.00434137	-0.179889	-0.140198	-0.37149	0.12021	-0.221472	-0.198837	0.50475	-0.135696	0.0769944	-0.0442301	-0.226914	-0.333333	0.11577	-0.259184	-0.148547	-0.297897	0.120284	0.207396	-0.0502288	-0.273469	0.0109833	-0.176549	-0.0362028	-0.307928	0.411305	0.09765	-0.330353	-0.284502	-0.32945	-0.175906	-0.227322	-0.22303	0.175844	-0.0992826	-0.270538	-0.206753	0.187124	-0.326494	0.2553	-0.43744	0.0431416	-0.0817069	0.107421	-0.283908	-0.195053	0.00719852	0.194038	0.402387	-0.29149	0.226283	0.195832	0.208312	-0.293927	-0.253581	-0.305195	-0.322276	0.0973531	-0.267223	-0.0535683	-0.25786	-0.349375	0.0642548	-0.144329	-0.401546	-0.319258	0.0994682	-0.33504	0.111874	-0.0484106	-0.257551	-0.308571	0.16214	0.154496	-0.0264935	0.20867	-0.182795	0.0208163	0.156141	-0.0436982	-0.0165492	-0.172517	-0.0223995	0.00702536	-0.0353989	0.063055	0.102536	-0.347434	0.0760544	-0.300853	0.138701	0.484045	-0.0741249	-0.275609	-0.281694	-0.155943	-0.27107	-0.252505	-0.245788	-0.16658	-0.187322	-0.21812	0.0236735	-0.322412	0.190142	-0.0651206	0.0276809	0.121509	0.199171	-0.274719	-0.310748	-0.220618	-0.266852	0.167285	-0.409351	-0.166988	-0.374632	-0.270192	0.147471	-0.133123	-0.308027	-0.186988	-0.264131	0.00910328	-0.0682127	-0.24026	-0.0802968	0.200346	0.0428819	-0.207879	0.207495	0.0592703	0.0447743	-0.219456	-0.387644	-0.120396	-0.183995	-0.0394929	0.223723	-0.217625	-0.106716	0.107743	0.0556339	0.202498	0.370946	-0.360433	-0.257551	-0.0255535	-0.083624	-0.336438	0.141262	0.150142	0.14094	-0.141249	-0.243166	0.159963	0.131194	0.295881	0.116735	0.423735	0.00869511	-0.0120841	-0.326964	0.123871	-0.238207	-0.251268	-0.314249	-0.25645	0.0956586	-0.292814	0.0170439	-0.319109	-0.192406	0.0423624	-0.385009	0.0122573	-0.11436	-0.234385	0.134113	-0.319097	-0.164094	-0.389746	-0.281497	-0.223834	0.309227	-0.190699	-0.340767	-0.281113	-0.0790105	0.0788992	0.00739641	0.229227	-0.372356	-0.0787755	-0.334236	-0.198021	0.0490909	-0.218689	-0.00280767	-0.23436	0.170996	-0.289932	-0.0352752	-0.124193	-0.170983	-0.094966	-0.305566	-0.184453	-0.309944	-0.319839	-0.040569	-0.291169	-0.132245	-0.241373	-0.217477	0.0231169	0.119864	-0.0999629	0.00951144	-0.26804	-0.283055	-0.250204	-0.296957	0.0781942	-0.276611	-0.0398145	-0.400742	0.343983	-0.176104	0.0922944	-0.176722	-0.247174	-0.117316	0.179109	0.401781	0.129351	-0.112616	0.131453	-0.108584	-0.4024	-0.209487	0.150489	-0.379406	0.0932962	-0.0813605	-0.201274	-0.00269635	-0.244613	-0.147557	-0.280915	0.129215	0.0224985	0.459283	0.00162028	-0.374978	-0.242214	0.166024	-0.14825	0.0722078	0.360557	-0.368225	0.00446506	0.104032	0.125615	0.137551	0.0182313	-0.273222	0.262338	0.196376	0.177069	0.209363	-0.11384	-0.220495	0.0709215	-0.365665	-0.216747	0.0291528	-0.175955	-0.0969326	-0.246395	-0.00436611	-0.0437724	-0.255782	0.264997	-0.372208	0.138639	-0.0939394	-0.348955	0.112257	-0.27556	-0.171095	-0.067013	-0.307396	-0.0582931	-0.10141	0.00371058	0.199703	0.0486085	-0.369598	0.113902	0.0809895	-0.313086	-0.295102	-0.128782	-0.313581	0.329796	0.147619	-0.323649	0.376425	-0.340742	-0.385244	0.155176	-0.000296846	-0.108707	-0.27744	-0.174917	-0.276648	0.181558	-0.0802597	0.100606	-0.268151	-0.0882004	0.267236	0.105887	0.172121	-0.0337786	-0.147236	-0.0129746	0.226704	-0.0306246	-0.213878	-0.0698701	-0.0562894	0.0077551	0.10402	-0.294842	0.0940631	-0.118528	-0.0888559	-0.250897	0.216388	0.243105	-0.300012	-0.289412	-0.117984	-0.190439	-0.319493	-0.0333952	0.163203	0.0073222	-0.152406	-0.16919	-0.28705	-0.147384	-0.395758	0.287904	-0.0552257	-0.0886951	-0.31039	0.154348	-0.317563	-0.37295	0.0621769	-0.140025	-0.286654	0.0310451	-0.338776	0.278256	-0.190216	0.150588	-0.304898	0.278776	0.0478912	0.369264	-0.222325	-0.207842	-0.207866	0.109895	-0.268881	-0.273432	-0.390105	-0.35812	-0.206407	0.121831	-0.251218	0.198033	-0.295733	-0.175795	0.501855	0.0749784	-0.191923	-0.28726	-0.368695	0.198924	0.184329	-0.178639	0.181163	-0.0787631	0.127557	-0.294249	-0.187805	-0.127631	-0.15603	-0.345269	-0.27342	0.0257885	0.479604	-0.248918	0.293915	-0.338912	0.301224	0.0252814	-0.0624366	-0.344428	-0.32428	-0.248794	-0.129388	-0.298058	-0.16919	-0.0586147	0.056611	0.125603	0.0534694	0.135894	-0.219097	-0.257774	0.137551	0.137563	0.219369	-0.0951268	-0.0337168	-0.276092	0.128769	-0.306061	0.073222	-0.314323	-0.331911	-0.310353	0.258429	0.226568	-0.022919	0.0620161	0.0227706	-0.209165	0.0898825	-0.276784	0.249017	0.236116	-0.112245	0.0113173	-0.300977	-0.214199	-0.187545	-0.232505	0.0240074	0.109895	-0.00666667	0.0879777	-0.153927	-0.236945	0.128114	-0.251589	-0.309264	-0.329375	-0.313692	-0.430699	0.153952	-0.28564	-0.379555	-0.263748	0.182127	0.131515	0.000841064	-0.192294	0.108868	0.121694	0.157848	0.184898	-0.219839	-0.230724	-0.179938	-0.305356	0.0498825	0.139134	0.0905009	-0.127186	-0.0178479	-0.282771	-0.265071	-0.334385	0.0293878	-0.364836	-0.145393	0.139629	0.12679	-0.269017	0.106036	-0.245096	-0.151775	-0.167087	-0.240223	-0.410254	-0.311985	-0.381991	0.0698454	-0.0154607	-0.0602474	0.185244	-0.139332	0.0872851	-0.347075	0.0310575	-0.314533	-0.295263	0.00343847	-0.0136549	-0.296401	-0.425553	-0.00457638	0.0146444	-0.2	-0.349227	0.0471614	0.150637	-0.35556	0.144564
Alistipes_shahii	0.0916512	0.220656	-0.149957	0.0680519	0.0275572	-0.240643	-0.307718	0.0613853	-0.234348	-0.159382	-0.320383	-0.393173	-0.228534	-0.203661	0.105009	0.154249	0.20705	0.158145	0.169412	-0.171812	-0.252344	-0.337205	-0.339567	-0.241274	-0.346432	-0.364255	-0.382449	-0.269808	0.228448	0.286778	-0.295795	-0.403525	-0.36423	-0.0168584	0.205244	0.0877798	0.182523	0.128336	0.0217687	0.273853	-0.477984	0.176413	-0.202362	-0.297291	0.147718	0.152876	0.109944	-0.346296	-0.318182	-0.282325	-0.278417	-0.447495	0.294273	-0.169536	0.0557328	-0.171985	-0.446592	0.177502	0.0581323	0.270118	-0.0294496	0.0342362	-0.423117	-0.184341	-0.282721	-0.34757	-0.377217	0.175894	-0.307025	-0.262375	-0.361361	-0.260198	-0.121212	-0.373655	-0.208868	-0.317724	-0.306184	0.215028	-0.47321	-0.292715	-0.184663	0.0873964	0.222313	-0.159678	-0.265615	-0.157415	-0.402127	-0.278454	0.177365	-0.325294	-0.323414	-0.0138899	0.351255	0.102226	-0.351565	-0.310773	0.0886085	-0.187075	-0.112628	-0.246283	-0.456784	0.225232	-0.359394	-0.293915	0.436327	-0.210068	-0.426345	-0.00514533	-0.351998	-0.378578	-0.0889177	0.0616821	0.235844	0.149784	-0.10209	-0.278973	-0.270093	0.0995424	0.196203	0.0485962	0.341262	-0.122041	0.18799	-0.039765	-0.0476067	-0.313234	-0.176895	-0.261262	-0.164787	0.142647	-0.107112	-0.162226	-0.0626716	-0.182437	-0.398207	-0.259654	0.147866	-0.335325	-0.263426	0.0658998	0.00324057	0.0634508	0.076475	0.203599	-0.35248	-0.146654	-0.289388	-0.265801	-0.305813	0.176376	0.000210266	-0.247013	0.30026	-0.263389	-0.250934	-0.152146	0.187372	-0.320037	-0.0684972	0.10214	-0.235189	-0.089598	-0.248633	-0.223302	0.0791713	0.100928	-0.285838	-0.269177	0.160247	0.67013	-0.132999	-0.22726	-0.227038	-0.1729	-0.368386	-0.278664	0.264156	-0.290761	-0.0177242	-0.264539	-0.381212	-0.113395	0.312331	-0.114137	0.246469	-0.153506	-0.272925	0.234372	-0.146766	0.25102	0.211725	0.0754236	-0.101039	-0.37342	-0.343203	-0.240482	-0.39368	0.0891899	0.104576	0.0905257	-0.361732	0.133964	-0.28632	-0.0346197	0.0935807	-0.110884	0.00592455	0.461126	0.0745083	-0.316079	0.160656	-0.181855	0.220631	0.0331849	0.0528633	-0.370266	0.242325	0.244354	0.107409	-0.263785	-0.202387	-0.286308	0.36757	-0.318071	0.135584	-0.114706	-0.114533	-0.420074	-0.339666	-0.292715	0.044663	0.215832	0.100025	0.0711688	-0.0625108	0.0616574	-0.014966	0.500074	0.206234	-0.135634	-0.363834	-0.0409153	-0.211119	-0.00333952	0.142783	-0.291453	0.307557	0.179889	0.117205	-0.153296	0.50073	0.0137662	-0.0523191	0.127656	-0.192307	0.0847001	-0.255943	-0.173643	-0.400989	0.236735	-0.270006	-0.143327	0.645022	-0.171379	0.168955	-0.0223995	-0.232158	-0.370538	0.225566	-0.316586	-0.168769	-0.267112	0.205244	0.201657	-0.0268522	-0.215894	0.00555349	-0.127978	0.128596	-0.353395	0.405603	0.191923	-0.367706	-0.352406	-0.260532	-0.256463	-0.282474	-0.327743	0.103426	-0.0774768	-0.288967	-0.188064	0.204304	-0.283859	0.314051	-0.493581	-0.0703525	-0.0955102	0.167124	-0.17462	-0.23128	0.0472975	0.166988	0.461942	-0.323476	0.194917	0.268176	0.250835	-0.237699	-0.30637	-0.349499	-0.312059	0.0797526	-0.248101	-0.0311441	-0.205331	-0.325962	0.0354855	-0.184564	-0.379208	-0.36616	0.0342857	-0.309487	0.183265	0.0136054	-0.222721	-0.290155	0.285108	0.190637	-0.0265677	0.220557	-0.198924	0.102301	0.205813	-0.0654917	0.147545	-0.107829	-0.0580829	-0.0204947	-0.141929	0.120532	0.042214	-0.337823	0.0830056	-0.266827	0.191824	0.598813	-0.0972542	-0.351973	-0.320569	-0.183612	-0.278973	-0.277996	-0.263686	-0.117724	-0.289375	-0.229907	-0.0575015	-0.315622	0.158046	-0.0536549	-0.0308349	-0.0140631	0.25953	-0.243253	-0.306333	-0.272109	-0.295572	0.0452566	-0.433408	-0.15154	-0.414422	-0.264242	0.177316	-0.209165	-0.315461	-0.234447	-0.192319	0.0682375	-0.0968707	-0.141682	-0.106852	0.126283	0.0122944	-0.235176	0.339691	0.0664069	0.0766357	-0.369808	-0.450439	-0.18068	-0.12961	-0.0273469	0.182338	-0.285838	-0.195102	0.135993	-0.000136054	0.270192	0.393494	-0.272962	-0.351577	0.0306865	-0.0253185	-0.409239	0.227817	0.027384	0.0218677	-0.108633	-0.253135	0.282313	0.131565	0.301558	0.160173	0.566197	0.0651082	0.140891	-0.347248	0.160829	-0.320519	-0.323241	-0.236463	-0.288299	0.194558	-0.241633	0.0366357	-0.346976	-0.27953	0.00787879	-0.452628	-0.138701	-0.249784	-0.1471	0.113667	-0.252245	-0.178256	-0.438132	-0.302053	-0.190155	0.346803	-0.281175	-0.338973	-0.267396	-0.112764	0.191144	0.105751	0.321633	-0.351812	-0.0425356	-0.280903	-0.335053	0.189351	-0.262857	-0.0199505	-0.331824	0.16799	-0.267953	0.0869635	-0.0255659	-0.198936	-0.173989	-0.309549	-0.144836	-0.272913	-0.390427	-0.0603958	-0.225257	-0.147508	-0.314075	-0.326395	-0.00270872	0.176784	-0.134731	0.211367	-0.233148	-0.37342	-0.301361	-0.377279	0.211503	-0.222362	0.155288	-0.422115	0.349821	-0.273828	0.103092	-0.268881	-0.319456	-0.181348	0.211033	0.45666	0.0188992	-0.0927767	0.154088	-0.100495	-0.447817	-0.273457	0.134719	-0.41692	0.189437	-0.169276	-0.215498	-0.00460111	-0.161299	-0.104119	-0.338776	0.0714286	-0.0767842	0.478108	-0.026444	-0.345677	-0.281694	0.221361	-0.141484	0.0742362	0.467434	-0.295213	-0.0666543	0.24303	0.163525	0.190427	-0.0647001	-0.338355	0.223092	0.226061	0.144787	0.242536	-0.100284	-0.19081	0.0251082	-0.511045	-0.157662	0.0900557	-0.128151	-0.241262	-0.267446	0.11885	-0.0253309	-0.328905	0.23598	-0.347545	0.0838714	-0.152826	-0.36611	0.146172	-0.254731	-0.113618	-0.00730983	-0.421818	-0.0214348	-0.0440569	0.0519357	0.1706	0.157242	-0.333346	0.153135	0.225788	-0.272876	-0.394038	-0.0507854	-0.28961	0.345046	0.186555	-0.390847	0.357267	-0.404218	-0.348806	0.06188	-0.0130118	-0.0883859	-0.238355	-0.10449	-0.285974	0.207421	0.0286951	0.0036611	-0.261608	-0.0898083	0.328275	0.119171	0.261088	-0.00379716	-0.0854298	-0.072381	0.176759	-0.0292393	-0.320235	-0.033457	-0.00150897	0.0265182	0.219481	-0.391651	0.102486	-0.0928139	-0.0760544	-0.239901	0.28397	0.248881	-0.304502	-0.271156	-0.172975	-0.229511	-0.329833	0.0519975	0.239295	-0.0544341	-0.191058	-0.166716	-0.261831	-0.131577	-0.365405	0.217786	-0.156599	-0.141175	-0.33081	0.193395	-0.327211	-0.377996	0.100186	-0.151775	-0.237489	-0.00096475	-0.358763	0.268101	-0.165479	0.137032	-0.29504	0.303389	0.0580458	0.408559	-0.255832	-0.282152	-0.295077	0.111528	-0.24705	-0.312109	-0.414051	-0.38026	-0.251738	0.149573	-0.161596	0.277118	-0.364181	-0.125652	0.646333	0.152715	-0.218602	-0.207842	-0.383513	0.192369	0.0956215	-0.224861	0.203896	-0.0385034	0.140383	-0.267805	-0.259567	-0.0681756	-0.103364	-0.326753	-0.260618	-0.0108596	0.619357	-0.321608	0.254508	-0.33603	0.407582	0.0495609	-0.0555226	-0.325912	-0.390674	-0.307495	-0.00850959	-0.305875	-0.0941744	0.0162152	0.0634385	0.162115	-0.113358	0.014632	-0.121558	-0.309462	0.207186	0.134113	0.229239	-0.106395	-0.0828695	-0.305257	0.203785	-0.29906	0.160272	-0.352319	-0.310736	-0.302659	0.233346	0.208757	0.0559431	0.228064	0.00471243	-0.212492	0.130946	-0.295164	0.328955	0.260284	-0.0621398	0.0693012	-0.258491	-0.189301	-0.141187	-0.242041	-0.0816945	0.0937291	-0.0337168	0.0759678	-0.0762894	-0.183575	0.213247	-0.336648	-0.370563	-0.306395	-0.435572	-0.397638	0.258862	-0.377873	-0.357551	-0.425826	0.230291	0.213123	-0.0356215	-0.191169	0.158219	0.122721	0.0969821	0.116054	-0.134508	-0.33107	-0.0960049	-0.360891	-0.00242424	0.219505	0.239196	-0.159901	0.000853432	-0.235102	-0.301027	-0.368905	-0.00994434	-0.394508	-0.0997032	0.222437	0.202004	-0.351082	0.0770068	-0.240087	-0.10235	-0.286259	-0.285059	-0.403414	-0.30961	-0.361744	0.225591	0.0690538	-0.0456895	0.198689	-0.0822635	0.11478	-0.371626	0.211676	-0.304007	-0.428782	0.106951	-0.0949907	-0.218639	-0.456735	-0.108905	0.0781571	-0.246024	-0.361435	0.093086	0.191268	-0.409017	0.189932
Alistipes_communis	-0.00359926	0.228831	-0.155572	0.0315523	0.10804	-0.116042	-0.329821	0.0893506	-0.143649	-0.015572	-0.287978	-0.344403	-0.145999	-0.139604	0.102635	0.194434	0.211453	0.121868	0.133593	-0.176141	-0.227421	-0.34444	-0.278454	-0.250204	-0.332801	-0.382746	-0.351268	-0.273494	0.165986	0.274805	-0.241497	-0.349375	-0.330538	-0.109499	0.235943	0.145553	0.13086	0.18517	0.0143228	0.234991	-0.446951	0.10209	-0.193766	-0.207149	0.175325	0.155028	0.079196	-0.324007	-0.35953	-0.332851	-0.161336	-0.421262	0.241002	-0.204848	0.0890785	-0.165863	-0.434137	0.194842	0.00592455	0.267842	0.0651948	0.0767718	-0.352183	-0.155114	-0.199332	-0.271045	-0.332839	0.175782	-0.228262	-0.224032	-0.357699	-0.299691	-0.06188	-0.272022	-0.215683	-0.266605	-0.26867	0.167347	-0.430031	-0.346283	-0.23107	0.136537	0.167471	-0.172072	-0.21227	-0.105875	-0.336673	-0.236537	0.173741	-0.259716	-0.295931	0.0592208	0.290835	0.0870625	-0.357588	-0.231255	0.105417	-0.149202	-0.145108	-0.237786	-0.360693	0.152962	-0.269029	-0.227137	0.443723	-0.231082	-0.385492	-0.0328757	-0.304341	-0.274286	-0.124267	0.0889054	0.212591	0.102659	-0.0676562	-0.330254	-0.322659	0.0502783	0.223129	-0.026679	0.320445	-0.101435	0.184032	-0.0922696	0.00265925	-0.264799	-0.210464	-0.303513	-0.228213	0.199011	-0.0795424	-0.200742	-0.0448485	-0.177168	-0.369672	-0.194533	0.157415	-0.297093	-0.23269	0.0588621	0.0285838	0.097786	0.0601855	0.170019	-0.328806	-0.103216	-0.211107	-0.179023	-0.224774	0.117774	0.0403463	-0.252307	0.203315	-0.276005	-0.237996	-0.0829561	0.129375	-0.190402	0.0068522	0.106061	-0.274137	-0.137081	-0.140334	-0.248522	0.149351	0.117415	-0.204366	-0.266877	0.161806	0.624045	-0.132789	-0.14543	-0.135473	-0.0994187	-0.271058	-0.280767	0.282981	-0.24961	0.0578231	-0.264181	-0.272888	-0.0950031	0.308336	-0.161039	0.241274	-0.101818	-0.257229	0.220754	-0.147372	0.276252	0.188646	-0.0364255	-0.0928139	-0.29765	-0.228831	-0.184787	-0.399443	0.0152876	0.112554	0.0659122	-0.35739	0.137081	-0.266024	-0.0529994	0.0891404	-0.128868	0.064898	0.434743	0.00829932	-0.316945	0.159876	-0.156252	0.144032	0.031342	-0.060804	-0.226172	0.272109	0.131391	0.0845393	-0.239654	-0.229771	-0.346691	0.373581	-0.20992	0.120853	-0.129487	-0.0505257	-0.410229	-0.34428	-0.316042	0.0267532	0.201694	0.114187	0.0495362	-0.0423129	0.0425356	-0.0843785	0.475473	0.186506	-0.129103	-0.285702	-0.00293135	-0.228868	-0.0717625	0.156376	-0.268831	0.255473	0.143995	0.177798	-0.119753	0.49645	0.0385405	-0.0723067	0.16287	-0.21175	0.0566729	-0.269462	-0.0653432	-0.380334	0.215374	-0.292307	-0.134348	0.58872	-0.122127	0.0738033	0.00253556	-0.182288	-0.32851	0.0924057	-0.190204	-0.160482	-0.267434	0.190489	0.14021	-0.00379716	-0.206654	-0.0662338	-0.096846	0.0787384	-0.334545	0.395572	0.159208	-0.405368	-0.336834	-0.226716	-0.170328	-0.329499	-0.226209	0.0830303	-0.10616	-0.298009	-0.138862	0.150241	-0.321781	0.330538	-0.476747	0.0220284	-0.104218	0.148275	-0.215461	-0.282486	-0.0697464	0.142659	0.49222	-0.231367	0.242907	0.297551	0.219963	-0.260581	-0.226741	-0.327149	-0.354385	0.09718	-0.261299	-0.0407916	-0.216846	-0.308918	0.0398516	-0.107038	-0.393754	-0.273754	0.0817192	-0.312566	0.203117	-0.039765	-0.261991	-0.309462	0.242053	0.217353	0.0191218	0.163871	-0.19034	0.074261	0.20026	-0.0131354	0.0228077	-0.146135	-0.0369697	-0.017786	-0.147273	0.107013	0.0206308	-0.282016	0.0798516	-0.264811	0.146741	0.53739	-0.0780952	-0.283636	-0.344873	-0.15222	-0.293061	-0.249536	-0.187718	-0.0917007	-0.26308	-0.202449	0.0207792	-0.317019	0.160829	-0.0640074	-0.0168336	0.0343723	0.218862	-0.325516	-0.327335	-0.322573	-0.250328	0.151614	-0.391317	-0.108299	-0.342622	-0.25791	0.168027	-0.136401	-0.305702	-0.272554	-0.232801	0.00105133	-0.0615708	-0.145034	-0.0773408	0.219283	0.0372047	-0.208163	0.324416	0.147186	0.130303	-0.307693	-0.438899	-0.121843	-0.180371	0.0992331	0.254051	-0.23274	-0.200643	0.154397	0.0983921	0.286729	0.327421	-0.357576	-0.327112	-0.010167	-0.101274	-0.376475	0.227532	0.0975634	0.0940012	-0.0235869	-0.181101	0.234879	0.10632	0.279258	0.160334	0.5165	0.0623995	0.132233	-0.31927	0.11055	-0.209017	-0.248015	-0.22851	-0.254397	0.210043	-0.239988	-0.0123438	-0.334125	-0.239876	0.0565244	-0.409487	-0.147149	-0.183203	-0.131515	0.174075	-0.271577	-0.171614	-0.371923	-0.296735	-0.181868	0.4012	-0.210056	-0.309215	-0.274805	-0.048423	0.149845	0.0987013	0.216698	-0.336017	-0.0552134	-0.292752	-0.175646	0.0885096	-0.20705	-0.00461348	-0.271664	0.213111	-0.328609	0.0142239	-0.103352	-0.148633	-0.0984292	-0.236933	-0.168089	-0.279592	-0.372146	-0.020235	-0.258936	-0.145232	-0.207904	-0.295139	-0.0259122	0.125022	-0.142523	0.179654	-0.238194	-0.267396	-0.216957	-0.304119	0.221682	-0.250427	0.0933704	-0.409561	0.337551	-0.184923	0.132913	-0.190353	-0.272109	-0.136153	0.21885	0.492999	0.139431	-0.0964131	0.105912	-0.168275	-0.399493	-0.237291	0.159592	-0.351132	0.120111	-0.0752381	-0.134719	-0.0809276	-0.176895	-0.141979	-0.298528	0.111911	-0.00204082	0.457341	0.0170934	-0.350489	-0.25833	0.230513	-0.176327	0.0523067	0.460049	-0.300792	-0.0210019	0.191552	0.155213	0.167928	0.012047	-0.295609	0.190748	0.146333	0.123389	0.245727	-0.0706741	-0.169808	-0.046914	-0.438677	-0.151725	0.0927025	-0.0969821	-0.112183	-0.269623	0.0595918	-0.0375139	-0.259233	0.254558	-0.315881	0.0555473	-0.21196	-0.341744	0.125479	-0.259431	-0.134249	-0.0372171	-0.340396	-0.0606184	-0.00789116	0.0743847	0.187669	0.0965739	-0.316252	0.116599	0.165133	-0.294595	-0.351305	-0.102808	-0.261991	0.276759	0.17645	-0.309412	0.363426	-0.379604	-0.328188	0.119678	0.0329994	-0.107062	-0.190179	-0.110612	-0.222981	0.211107	0.0840322	0.0269759	-0.257959	-0.0942857	0.350216	0.0667161	0.259518	-0.00679035	-0.0980087	-0.0919728	0.246209	-0.0669017	-0.255189	0.00644403	-0.0656277	0.0512307	0.1576	-0.337675	0.0356092	-0.0970192	-0.0548176	-0.199221	0.33765	0.237563	-0.235659	-0.212455	-0.152356	-0.188015	-0.275733	0.034162	0.265294	-0.0188126	-0.220989	-0.142672	-0.215683	-0.189017	-0.33744	0.228324	-0.178429	-0.188633	-0.281509	0.173346	-0.28334	-0.378046	0.155807	-0.0890414	-0.256463	-0.0131231	-0.34966	0.254879	-0.221422	0.161781	-0.28569	0.292839	0.106939	0.43055	-0.260705	-0.220965	-0.248077	0.168485	-0.267693	-0.209586	-0.374001	-0.346976	-0.200693	0.166184	-0.201917	0.278293	-0.274595	-0.0973902	0.588299	0.176735	-0.127916	-0.275881	-0.303203	0.234026	0.112492	-0.22914	0.19478	-0.0778108	0.157502	-0.254879	-0.266259	-0.0973531	-0.0602721	-0.324626	-0.246135	0.0787879	0.52945	-0.238738	0.288052	-0.299134	0.355362	0.0426592	-0.0747681	-0.328472	-0.377947	-0.225269	-0.0100062	-0.302486	-0.0933086	-0.00309215	0.0477304	0.123735	-0.0297093	0.0989116	-0.181917	-0.25718	0.184774	0.153853	0.229573	-0.127582	-0.0914286	-0.304477	0.246073	-0.294286	0.0938033	-0.372282	-0.289771	-0.30449	0.253952	0.209301	-0.0243166	0.205133	-0.0309215	-0.246011	0.103884	-0.282956	0.303983	0.198862	-0.0881385	0.115498	-0.256351	-0.212715	-0.226506	-0.256166	-0.0760544	0.0697464	0.0118862	0.0652319	-0.0411998	-0.16564	0.220878	-0.241373	-0.324564	-0.313222	-0.338578	-0.393927	0.211255	-0.297502	-0.314075	-0.345578	0.237056	0.189239	-0.0551391	-0.208262	0.163847	0.137934	0.120816	0.111391	-0.142214	-0.25175	-0.148844	-0.258677	0.0270996	0.239505	0.177811	-0.119109	-0.0761781	-0.233024	-0.215003	-0.301014	-0.0112925	-0.399592	-0.0608658	0.259716	0.243735	-0.247273	0.0921583	-0.209759	-0.0682251	-0.209623	-0.285059	-0.357749	-0.29713	-0.343661	0.0810513	0.0379344	-0.046778	0.25697	-0.0463946	0.0492517	-0.321286	0.215213	-0.334187	-0.387075	0.0891156	-0.119876	-0.265294	-0.408435	-0.0789116	0.065368	-0.165925	-0.361002	0.0307607	0.170588	-0.439579	0.134471
Alistipes_sp.dk3624	-0.0398639	0.251441	-0.233259	0.0768955	0.208806	-0.15008	-0.250439	0.118256	-0.0799629	-0.0610637	-0.276648	-0.493915	-0.22538	-0.166778	0.210179	0.06282	0.150934	0.149524	0.165665	-0.158281	-0.25885	-0.173927	-0.307842	-0.151923	-0.27321	-0.29342	-0.486234	-0.276895	0.19368	0.273222	-0.259246	-0.350884	-0.324985	0.00404453	0.27055	0.147025	0.247273	0.178528	0.0404824	0.25974	-0.526172	0.131837	-0.12663	-0.269858	0.182251	0.212146	0.181002	-0.365714	-0.366122	-0.37337	-0.111528	-0.514632	0.288077	-0.178145	0.0496599	-0.115795	-0.458182	0.210056	0.0502659	0.317625	0.0869264	0.0514904	-0.414286	-0.0918244	-0.305838	-0.321546	-0.240371	0.323624	-0.333989	-0.245145	-0.355795	-0.303649	-0.0704886	-0.31812	-0.188386	-0.317675	-0.308386	0.267038	-0.473779	-0.323636	-0.119134	0.130637	0.140186	-0.268905	-0.315325	-0.0292641	-0.387013	-0.314731	0.177972	-0.383661	-0.35932	0.173012	0.314978	0.174904	-0.379728	-0.180532	0.197242	-0.144675	-0.0655164	-0.249091	-0.412331	0.219035	-0.317848	-0.213408	0.434113	-0.0921088	-0.445479	0.0263822	-0.421694	-0.333704	0.0121459	0.0182931	0.271478	0.232703	-0.204193	-0.27462	-0.276141	0.102028	0.123179	-0.127842	0.315857	-0.194917	0.13885	-0.0555102	-0.0243785	-0.362016	-0.177291	-0.351911	-0.298021	0.0907236	-0.12778	-0.199035	-0.0251824	-0.198701	-0.490464	-0.25718	0.192245	-0.376463	-0.252826	-0.0144341	0.067384	0.0266296	0.117526	0.277761	-0.416599	-0.0202103	-0.30256	-0.266592	-0.265232	0.249697	0.0267409	-0.34585	0.134249	-0.260606	-0.234001	0.0175387	0.286444	-0.316858	0.044898	0.0818306	-0.229957	-0.0388126	-0.210909	-0.252876	0.051812	0.0965863	-0.303179	-0.259023	0.25269	0.547174	-0.195547	-0.1824	-0.172665	-0.170909	-0.381459	-0.30851	0.232863	-0.196017	0.143463	-0.298664	-0.354768	-0.0206679	0.153395	-0.0800371	0.214669	-0.0948423	-0.244848	0.236425	0.0356463	0.235646	0.271837	0.050402	-0.0355226	-0.396042	-0.308794	-0.268942	-0.378466	0.133902	0.123463	0.24167	-0.418306	0.172022	-0.305059	0.0991218	0.0310575	0.00218924	0.0746691	0.358813	0.0702659	-0.228769	0.110897	-0.0584045	0.115535	0.0452938	-0.175176	-0.168114	0.302263	0.177972	0.0504391	-0.192616	-0.192294	-0.292839	0.370266	-0.101014	0.252047	-0.140544	-0.122857	-0.404267	-0.375461	-0.391812	0.0393445	0.152171	0.0581818	0.165158	-0.105813	0.168745	-0.0948052	0.392344	0.24658	-0.194941	-0.374904	0.145034	-0.246852	-0.138194	0.166221	-0.33222	0.329215	0.223055	0.164317	-0.121694	0.415523	0.04094	-0.0902041	0.132975	-0.222263	0.234261	-0.275696	-0.2153	-0.407421	0.269635	-0.281769	-0.113284	0.576153	-0.103698	0.117662	-0.0102165	-0.192517	-0.325071	0.105207	-0.287359	-0.23525	-0.297168	0.254026	-0.0262338	-0.0675819	-0.259332	-0.205417	0.0554855	0.0969573	-0.369561	0.265121	0.278293	-0.39509	-0.341398	-0.261398	-0.277551	-0.279777	-0.30214	0.136512	-0.125578	-0.352517	0.0111317	0.12679	-0.365887	0.386877	-0.531676	0.0729499	-0.00262214	0.258503	-0.23692	-0.30235	-0.052851	0.186333	0.354867	-0.331602	0.256438	0.371973	0.31906	-0.289561	-0.287161	-0.367607	-0.363884	0.00594929	-0.263958	0.0434879	-0.202536	-0.368052	0.125652	-0.197056	-0.373704	-0.198973	0.172801	-0.313853	0.116648	-0.0534075	-0.24731	-0.338998	0.253321	0.280322	-0.00536797	0.282783	-0.254632	0.235881	0.309858	-0.0711317	0.0571305	-0.138219	-0.0419048	-0.155312	-0.138194	0.186506	0.0950773	-0.354496	0.108534	-0.270365	0.0785158	0.475535	-0.0601361	-0.376599	-0.39274	-0.0189487	-0.2271	-0.277464	-0.283946	-0.113643	-0.35598	-0.22094	-0.028757	-0.352059	0.196908	-0.0979963	0.0793568	0.016376	0.295931	-0.295152	-0.330303	-0.270451	-0.271948	0.147631	-0.427297	-0.0850711	-0.467941	-0.172418	0.116648	-0.267149	-0.320519	-0.271861	-0.201546	0.0581323	-0.180643	-0.183166	-0.0858998	0.203142	-0.0622263	-0.192418	0.238689	0.121088	0.232888	-0.416351	-0.397477	-0.0933704	-0.252641	0.100173	0.354434	-0.292443	-0.118701	0.203896	-0.0278541	0.314545	0.291998	-0.205195	-0.291466	-0.0519604	0.011478	-0.418231	0.266667	0.124762	0.0976252	0.00984539	-0.137761	0.359864	-0.0253185	0.221484	0.219382	0.490365	0.206716	0.131033	-0.319221	0.23927	-0.318392	-0.325281	-0.242597	-0.284416	0.247335	-0.248237	-0.0771305	-0.248163	-0.287446	-0.00568955	-0.489363	-0.243686	-0.201422	-0.103698	0.0673964	-0.300915	-0.244527	-0.469907	-0.36329	-0.194521	0.417996	-0.327347	-0.377786	-0.283884	-0.0360792	0.0445269	0.113989	0.279666	-0.326469	-0.150501	-0.301249	-0.247631	0.0850093	-0.182016	0.114447	-0.370847	0.211837	-0.276252	-0.0155968	0.0438714	-0.249301	-0.00993197	-0.245455	-0.0855659	-0.294199	-0.429153	-0.0794805	-0.203117	-0.0551391	-0.28	-0.227965	0.0512925	0.206382	-0.226753	0.226778	-0.23572	-0.331936	-0.287211	-0.378776	0.279765	-0.237897	0.0976623	-0.486419	0.355696	-0.241756	0.03906	-0.23791	-0.30021	-0.0986642	0.242968	0.354026	0.0671738	-0.12068	0.127434	-0.176388	-0.435993	-0.269202	0.215696	-0.466197	0.0557823	-0.250835	-0.231639	0.0113049	-0.212542	-0.0840445	-0.360173	0.0750402	-0.098726	0.380111	0.0394682	-0.394805	-0.316042	0.182263	-0.167532	-0.0117996	0.36543	-0.320507	-0.0327891	0.213445	0.214879	0.117514	0.0417192	-0.381163	0.17666	0.179777	0.166642	0.217959	-0.153061	-0.156289	0.0791713	-0.473482	-0.0740754	-0.0352257	0.0552876	-0.168658	-0.325875	0.0724799	-0.0687693	-0.37363	0.256388	-0.369425	0.00711194	-0.03718	-0.352121	0.0921459	-0.235238	-0.0945331	-0.00510823	-0.332814	-0.0178726	0.0211379	0.122004	0.186197	0.0844898	-0.341645	0.106419	0.13389	-0.308386	-0.432987	0.0120717	-0.251181	0.233531	0.238516	-0.4318	0.269289	-0.257464	-0.353568	0.172022	0.093457	-0.0811255	-0.193457	-0.131874	-0.219852	0.150983	0.0738528	0.0116265	-0.293618	-0.115448	0.382635	0.1176	0.303203	0.00242424	-0.0222511	-0.0160668	0.23431	-0.0996908	-0.305059	0.0548794	0.0637229	0.183797	0.167025	-0.24303	0.0251453	-0.0224613	-0.0454174	-0.134174	0.299938	0.286357	-0.204787	-0.221138	-0.164515	-0.309647	-0.307607	0.137452	0.297712	-0.161101	-0.168448	-0.217415	-0.277155	-0.280198	-0.372381	0.370934	-0.0518738	-0.135053	-0.32522	0.307025	-0.296834	-0.409103	0.294249	-0.164824	-0.285739	0.0796537	-0.366605	0.256908	-0.198738	0.21222	-0.298788	0.23384	0.0405318	0.356178	-0.273494	-0.218862	-0.311837	0.110019	-0.175436	-0.259913	-0.406122	-0.400928	-0.323006	0.181274	-0.249276	0.208361	-0.370946	-0.172022	0.576895	0.223253	-0.16287	-0.260408	-0.340272	0.363067	0.0747805	-0.274113	0.247965	-0.115646	0.231045	-0.246815	-0.268856	-0.0979468	-0.0294001	-0.359592	-0.215782	0.17525	0.550118	-0.36026	0.200804	-0.354273	0.238664	0.102919	-0.0300557	-0.346036	-0.314731	-0.352121	0.0577984	-0.34334	-0.0212616	-0.00969697	-0.0285591	0.302721	0.0414966	-0.018021	-0.195844	-0.370538	0.196054	0.214026	0.176153	-0.00359926	-0.100482	-0.268769	0.283575	-0.275288	0.273135	-0.309054	-0.34867	-0.327001	0.339233	0.247322	0.0277675	0.185578	-0.0634756	-0.215015	0.226456	-0.378615	0.372307	0.302115	-0.0485467	0.237254	-0.247941	-0.215201	-0.262202	-0.37363	-0.0950402	0.146865	0.0125788	0.167112	0.0133828	-0.0815955	0.237118	-0.322672	-0.415671	-0.243278	-0.341237	-0.418095	0.157984	-0.346098	-0.415918	-0.404304	0.320866	0.292134	-0.193234	-0.182115	0.271515	0.212109	0.07671	0.075906	-0.0245269	-0.369561	-0.0310575	-0.284304	0.0804082	0.270983	0.136982	-0.160928	-0.0828819	-0.286642	-0.276067	-0.434657	0.10381	-0.446073	0.0890167	0.309252	0.280049	-0.332059	0.0580334	-0.220247	0.0734199	-0.187446	-0.271441	-0.408139	-0.348052	-0.331404	0.0840445	-0.0299072	-0.0232529	0.328905	0.0954855	0.0885838	-0.321472	0.217638	-0.373779	-0.491985	0.12209	0.0555597	-0.221472	-0.419196	0.0838466	0.136203	-0.165875	-0.387842	0.0199258	0.304898	-0.446951	0.215795
Barnesiella_viscericola	-0.0775634	0.0126654	-0.21671	-0.103834	0.216314	-0.163636	-0.266432	0.089932	-0.0788745	-0.0418553	-0.174941	-0.237069	-0.178021	-0.100049	0.115758	0.201806	0.16517	0.0525294	-0.00860853	-0.0409524	-0.159147	-0.159085	-0.194236	-0.136957	-0.148324	-0.174595	-0.208584	-0.27525	-0.00316636	0.310513	-0.164985	-0.354644	-0.25274	-0.162548	0.18945	0.0915399	0.161138	0.20188	0.0722696	0.183389	-0.346555	-0.00721088	-0.0391466	-0.290451	0.155485	0.237811	0.124972	-0.26402	-0.299654	-0.244799	-0.231973	-0.335597	0.201979	-0.254286	0.136784	-0.198825	-0.442127	0.267545	-0.0890909	0.23885	0.0956957	0.119802	-0.314855	-0.115523	-0.271577	-0.189264	-0.134447	0.0127149	-0.302053	-0.285244	-0.2412	-0.171441	-0.244317	-0.251441	-0.180792	-0.277365	-0.164378	0.179493	-0.336945	-0.160433	-0.273766	0.170538	0.178887	-0.0879777	-0.227483	-0.253692	-0.314434	-0.323661	-0.0353741	-0.233952	-0.240594	0.0636611	0.281039	0.227866	-0.302672	-0.310884	0.0644032	-0.104045	-0.0760421	-0.260618	-0.321719	-0.014261	-0.315795	-0.141942	0.398578	-0.192529	-0.350179	-0.0869511	-0.325455	-0.323624	-0.0478541	0.179901	0.063154	0.15666	-0.155869	-0.0446135	-0.0518244	0.0982684	0.0875572	-0.0246753	0.203364	-0.193506	0.11786	-0.149153	0.0568089	-0.240371	-0.209289	-0.135015	-0.153123	0.0658751	-0.0325417	-0.178083	-0.0698949	-0.130649	-0.321051	-0.0709462	0.111787	-0.176314	-0.242461	-0.0767347	0.142066	0.0908225	0.0899567	0.203661	-0.272084	-0.0542486	-0.194694	-0.0902659	-0.159926	0.120693	-0.0110575	-0.206951	0.111453	-0.150983	-0.136079	-0.162263	0.141657	-0.201991	-0.0196413	0.126691	-0.310427	-0.0172047	-0.0245764	-0.239716	0.0327644	0.0402474	-0.133321	-0.207792	0.112381	0.401088	-0.0894001	-0.197823	-0.232678	-0.152529	-0.268324	-0.248967	0.240878	-0.195622	-0.0234137	-0.210377	-0.303364	-0.0649598	0.239604	-0.0404947	0.0974768	-0.106308	-0.204453	0.081039	-0.144725	0.16679	0.164712	-0.00661719	-0.115461	-0.299382	-0.289672	-0.120235	-0.250674	0.100173	0.123797	0.112938	-0.306122	-0.0456895	-0.253247	0.0109833	0.0205566	-0.121459	0.123278	0.325195	0.0424985	-0.248534	0.103686	-0.139307	-0.00505875	-0.157143	-0.146283	-0.263451	0.222313	-0.0532962	0.12846	-0.167557	-0.189685	-0.232158	0.340297	-0.375028	0.190872	-0.0880272	0.00178108	-0.316067	-0.334706	-0.180173	0.131626	0.196982	-0.0165615	0.0343723	-0.0221892	-0.0802845	-0.14632	0.324032	-0.00499691	-0.00702536	-0.199889	-0.0878293	-0.170254	0.00431664	0.161756	-0.141051	0.138095	0.119382	0.0341126	-0.230884	0.283735	0.0866914	-0.0530983	0.00482375	-0.144737	0.104848	-0.183525	-0.0513296	-0.330254	0.0537291	-0.253605	-0.116215	0.328151	-0.191874	-0.0392703	-0.106407	-0.160792	-0.224304	0.107359	-0.271132	-0.196153	-0.195857	0.0550031	0.127607	-0.0437972	-0.159777	-0.083154	-0.139382	0.0827087	-0.1976	0.325813	0.0891651	-0.346432	-0.252443	-0.17368	-0.264688	-0.0447372	-0.203117	0.0356586	-0.108844	-0.200519	-0.189549	0.0434756	-0.237254	0.288324	-0.371552	0.16141	-0.0281385	0.220693	-0.170501	-0.198268	-0.0710204	0.18611	0.288868	-0.246531	0.128782	0.307013	0.231589	-0.193494	-0.290959	-0.245974	-0.293915	-0.0235993	-0.142437	-0.177774	-0.113494	-0.36867	0.0550897	-0.226654	-0.350872	-0.27013	-0.0405318	-0.308967	0.213148	0.00774273	-0.24569	-0.194409	0.189796	0.218454	-0.0310204	0.188918	-0.23457	0.105059	0.237848	-0.0563018	-0.0792455	-0.210823	0.0514533	0.111317	-0.137761	0.0338528	0.000667904	-0.228027	-0.0874335	-0.257996	0.0691528	0.338862	-0.138491	-0.216747	-0.184861	-0.203401	-0.150353	-0.356772	-0.227013	-0.07906	-0.120606	-0.132369	0.0229314	-0.300519	0.14914	-0.126803	-0.021039	0.0115399	0.17885	-0.258219	-0.283302	-0.0345702	-0.148299	0.180012	-0.396017	-0.103525	-0.243958	-0.14496	0.132678	-0.171626	-0.280025	-0.194137	-0.29577	0.0624613	-0.00914038	-0.137489	-0.083055	0.241497	-0.0753247	-0.187941	0.249549	0.136092	-0.0894125	-0.199468	-0.307174	-0.0608782	-0.174088	0.0440198	0.0827829	-0.217427	-0.179617	0.182103	-0.0162028	0.238033	0.335646	-0.309697	-0.145108	-0.0867532	-0.123785	-0.274409	0.0774026	0.22564	0.197996	-0.193704	-0.224255	0.068522	0.0547434	0.210637	0.218207	0.251948	0.0587013	0.104292	-0.337551	0.13389	-0.29222	-0.285405	-0.197353	-0.241224	0.0775758	-0.255015	-0.123908	-0.171589	-0.212393	-0.0830056	-0.328015	-0.176722	-0.248856	-0.120606	0.0574644	-0.356821	-0.197811	-0.260989	-0.253779	-0.244416	0.306432	-0.228683	-0.262597	-0.185801	-0.140049	-0.0301546	0.106939	0.0960792	-0.33791	-0.120742	-0.293865	-0.239777	-0.0292517	-0.205863	-0.0830921	-0.258145	0.174001	-0.270526	-0.003624	-0.113445	0.000247372	-0.123859	-0.19483	-0.13932	-0.209833	-0.258046	-0.0499567	-0.29389	-0.257848	-0.269054	-0.256537	0.110625	0.0224366	-0.167669	-0.0194682	-0.135139	-0.314484	-0.288844	-0.153976	0.0266543	-0.212826	-0.0921954	-0.359678	0.293568	-0.196104	-0.0468646	-0.218417	-0.222288	-0.0295609	0.257019	0.304576	0.084564	-0.264193	0.0835003	-0.0503525	-0.290748	-0.332282	0.291404	-0.243166	0.179926	-0.106679	-0.165108	-0.110625	-0.162597	-0.189635	-0.228707	0.268707	0.0285096	0.355955	0.0682251	-0.347273	-0.1765	0.161014	-0.157823	0.150686	0.303092	-0.220767	0.0157947	0.031812	0.206172	0.0581694	0.0505504	-0.194508	0.323772	0.284811	0.256994	-0.0215955	-0.0379097	-0.104391	0.0413482	-0.354644	-0.100124	-0.0205566	-0.139357	-0.181212	-0.175857	0.0792703	-0.0478912	-0.185083	0.129289	-0.241113	-0.0345083	-0.265046	-0.297835	0.135758	-0.208349	-0.184601	0.13572	-0.258404	-0.136784	-0.027013	0.113482	0.306766	-0.0246382	-0.261583	0.29337	0.15645	-0.39483	-0.268101	-0.116413	-0.217625	0.2988	0.225813	-0.121719	0.381719	-0.174756	-0.285046	0.279011	0.0163636	-0.114991	-0.241558	-0.237551	-0.25556	0.166395	-0.0579468	-0.0747681	-0.196945	-0.197328	0.291824	0.0799753	0.111404	-0.00517007	-0.103191	-0.0302783	0.102127	-0.0423871	-0.244663	0.00973408	-0.17384	0.0104886	0.259208	-0.377835	-0.0301546	-0.147483	0.0124181	-0.182424	0.181756	0.241868	-0.117675	-0.190353	-0.222511	-0.26402	-0.238961	0.0109586	0.215288	-0.0109833	-0.235881	-0.0586766	-0.254508	-0.134038	-0.295993	0.165714	-0.24757	-0.224663	-0.288386	0.158639	-0.282944	-0.267755	0.00779221	-0.1776	-0.169041	-0.0450093	-0.300569	0.15321	-0.306209	0.243525	-0.218207	0.36235	0.201905	0.40214	-0.19034	-0.215807	-0.217873	0.235671	-0.149623	-0.12235	-0.317192	-0.268621	-0.152406	0.0488312	-0.142733	0.180445	-0.300198	-0.102239	0.324242	0.00768089	-0.127829	-0.187013	-0.232727	0.164712	0.0793692	-0.167285	0.1588	0.0317996	0.21337	-0.209697	-0.0670006	-0.0626345	-0.0944094	-0.280569	-0.180519	0.0164626	0.307013	-0.169487	0.288794	-0.299691	0.158763	-0.0818058	-0.00248609	-0.364069	-0.157539	-0.306135	-0.168683	-0.223624	0.0221892	-0.0155597	-0.00773036	0.2012	-0.0320346	-0.020235	-0.17671	-0.278429	0.263649	0.267718	0.0616079	-0.0257143	-0.027248	-0.283933	0.189314	-0.301385	0.0257019	-0.348868	-0.33102	-0.204119	0.186395	0.0177489	-0.0873469	0.0178355	0.0579716	-0.315139	0.145145	-0.221447	0.155028	0.135597	0.0702659	-0.0265059	-0.196982	-0.189264	-0.187644	-0.318454	-0.0830798	0.135894	0.0221521	0.202152	-0.187693	-0.0901546	0.181707	-0.324416	-0.269944	-0.309895	-0.386654	-0.397069	0.114199	-0.167087	-0.29013	-0.334558	0.088522	0.155745	0.112047	-0.197563	0.203129	0.194719	0.067953	0.00742115	-0.100643	-0.178936	-0.153593	-0.273506	0.0571181	0.191899	0.166716	-0.152171	0.0819913	-0.197526	-0.136562	-0.282981	-0.00705009	-0.199159	-0.126296	0.108559	0.190674	-0.260742	0.25295	-0.152505	-0.173729	-0.221546	-0.15055	-0.361014	-0.303575	-0.341682	-0.00373531	-0.0293878	-0.0741991	0.157774	-0.120507	0.0720099	-0.293333	-0.000803958	-0.265838	-0.172393	0.0965986	-0.0921336	-0.29384	-0.350377	0.00363636	-0.0284848	-0.10381	-0.370785	0.0722944	0.216747	-0.275758	0.0443166
Duncaniella_dubosii	-0.117737	0.0368831	-0.138874	-0.0212121	0.197724	-0.111156	-0.138899	0.116722	-0.00316636	0.14444	-0.145244	-0.250662	-0.134298	-0.195213	0.134459	0.0589734	0.0469388	0.119629	0.0452566	-0.0435498	-0.147285	-0.0617069	-0.179246	-0.0184416	-0.12256	-0.163735	-0.213259	-0.202078	0.073927	0.2259	-0.223661	-0.230674	-0.241076	-0.11572	0.169821	0.195312	0.0744218	0.141843	0.0908225	0.194743	-0.343389	0.0518615	-0.0405566	-0.276079	0.143315	0.224094	0.165727	-0.317477	-0.272468	-0.226902	-0.218095	-0.34115	0.126382	-0.0258751	0.214224	-0.201756	-0.385751	0.264156	0.0386889	0.254137	0.146976	0.0687199	-0.270724	-0.0718738	-0.247112	-0.0658874	-0.112047	0.130365	-0.230637	-0.206865	-0.272863	-0.244292	-0.266073	-0.264354	-0.172505	-0.313185	-0.31196	0.108299	-0.334929	-0.19368	-0.211515	0.101336	0.168077	-0.0606061	-0.159542	-0.210043	-0.186469	-0.291886	-0.132839	-0.283043	-0.216289	0.0828571	0.286444	0.18047	-0.210847	-0.229079	0.195671	-0.143228	-0.0588992	-0.132059	-0.245628	0.0206926	-0.248287	-0.0705257	0.323686	-0.00168213	-0.313234	-0.0548918	-0.188151	-0.271305	-0.0159555	0.156141	0.106024	0.151169	-0.0950897	-0.15389	-0.154051	0.0767347	0.0652814	-0.0842919	0.140346	-0.164626	0.0781818	-0.181818	-0.00834879	-0.217563	-0.160557	-0.21927	-0.144453	0.0801113	0.114459	-0.181633	-0.0983797	-0.169301	-0.29603	-0.0679283	0.148905	-0.192727	-0.150588	-0.146951	0.0447001	0.190019	0.0453185	0.140334	-0.220519	0.026778	-0.160482	-0.157699	-0.135819	0.0732344	0.143946	-0.163043	0.0370934	-0.170761	-0.309536	0.0350278	0.119307	-0.160421	0.130254	0.129351	-0.0810884	-0.0407174	-0.0312183	-0.136079	0.234137	0.22303	-0.100717	-0.103067	0.161682	0.289215	-0.110983	-0.172566	-0.208955	-0.142387	-0.257724	-0.212517	0.219963	-0.0293506	0.0470872	-0.252443	-0.229314	-0.17483	0.120557	-0.0541991	0.0494867	-0.0904515	-0.185529	0.0672851	-0.194038	0.0990229	0.0580829	0.0435869	0.0254793	-0.201657	-0.260519	-0.192678	-0.0883364	0.050773	0.0851948	0.153457	-0.227347	-0.0990105	-0.195683	0.0718244	0.061645	-0.0555349	0.184613	0.103278	-0.0278912	-0.129239	0.0431787	-0.147557	0.0291033	0.0750773	-0.11739	-0.241126	0.207669	0.000952381	0.178182	-0.012517	-0.181929	-0.175584	0.195139	-0.293803	0.238268	0.0909462	-0.0388497	-0.283463	-0.336228	-0.202672	0.237007	0.138627	0.0897835	0.0797403	-0.111132	0.0944712	-0.0724923	0.186481	0.0517996	0.0664935	-0.160495	0.0217563	-0.152814	0.0265677	0.120322	-0.093927	0.177403	0.120025	0.110204	-0.200952	0.193445	0.0210637	-0.117576	-0.197415	-0.121262	0.150971	-0.281113	-0.119592	-0.356327	0.0983797	-0.192035	-0.0918862	0.210513	-0.206098	-0.0894743	-0.0681633	-0.0906246	-0.362239	0.0918244	-0.314669	-0.208905	-0.180284	0.110711	0.117996	-0.0784416	-0.139579	-0.110328	-0.206172	0.10616	-0.157699	0.139134	0.0644651	-0.335807	-0.258367	-0.0977984	-0.237761	-0.157205	-0.101262	0.0660977	-0.0572542	-0.235028	-0.236945	0.035201	-0.23128	0.208188	-0.348918	0.207891	-0.0665059	0.231391	-0.123401	-0.184712	-0.0153494	0.147471	0.241509	-0.229635	0.0668646	0.229623	0.162437	-0.183067	-0.243847	-0.295745	-0.277093	-0.197403	-0.170402	-0.127124	-0.0660111	-0.298862	0.124972	-0.205665	-0.324638	-0.196562	0.0472109	-0.251899	0.180297	-0.0106988	-0.174261	-0.191317	0.17086	0.157972	-0.0663822	0.124168	-0.170996	0.146852	0.237687	0.0337044	-0.0288312	-0.234978	-0.0128757	0.0392331	-0.130093	0.137761	0.0519481	-0.220519	-0.161497	-0.184762	0.0919357	0.255857	-0.111181	-0.287656	-0.182511	-0.164168	-0.0584416	-0.307285	-0.191404	-0.179814	-0.209709	-0.0921088	0.0092517	-0.269177	0.111033	-0.191181	0.107236	0.183401	0.192863	-0.219072	-0.281175	-0.132369	-0.186964	0.220198	-0.298578	-0.0309957	-0.26898	-0.0302041	0.0534818	-0.201027	-0.18235	-0.225034	-0.0772171	0.124057	-0.0569079	-0.111874	-0.0633395	0.200136	0.132938	-0.0701793	0.25786	0.248472	-0.0746444	-0.216747	-0.316277	0.0188497	0.00316636	0.0167718	0.218701	-0.249252	-0.17081	0.222523	0.0681509	0.24423	0.174372	-0.269511	-0.0220903	-0.170118	-0.132542	-0.225986	0.122709	0.220359	0.20261	-0.251973	-0.150983	0.0485591	-0.0836982	0.253692	0.13932	0.169066	0.0600124	0.111156	-0.355337	0.102733	-0.286741	-0.269276	-0.131367	-0.171923	0.114088	-0.180544	-0.113346	-0.157254	-0.160111	-0.0220408	-0.301818	-0.167483	-0.325046	-0.0695857	0.161336	-0.323958	-0.216784	-0.256463	-0.115733	-0.146778	0.274533	-0.249994	-0.296339	-0.173049	-0.125504	0.0375139	0.150451	0.110526	-0.274323	-0.225591	-0.22966	-0.223797	0.0351144	-0.161979	-0.0614595	-0.216203	0.0701422	-0.270167	-0.00210266	-0.0651701	-0.130983	-0.137712	-0.18726	-0.0789858	-0.170155	-0.281323	-0.0616574	-0.0712554	-0.285083	-0.224861	-0.239443	0.124131	-0.0377118	-0.141917	0.0544712	-0.178998	-0.263859	-0.244898	-0.14658	0.0521954	-0.179691	-0.0569821	-0.376809	0.254793	-0.163723	-0.030402	-0.126964	-0.254323	0.0676933	0.135857	0.251404	0.143525	-0.162548	0.0394929	-0.129227	-0.293024	-0.25603	0.123847	-0.26235	0.19436	-0.14256	-0.0976747	-0.102449	-0.159468	-0.146209	-0.196636	0.241917	0.190476	0.139431	0.174545	-0.262585	-0.162511	0.0211255	-0.115918	0.0268769	0.249697	-0.181892	-0.0447866	0.0540383	0.136512	0.0463822	0.126048	-0.197044	0.223389	0.173853	0.153259	-0.0149165	-0.0279406	-0.127161	0.0273346	-0.270921	-0.172888	-0.00962276	-0.206308	-0.213655	-0.155634	0.114051	-0.0571305	-0.168361	0.0973902	-0.209932	-0.0542239	-0.189573	-0.271577	0.139814	-0.220754	-0.0313667	0.0677427	-0.207879	-0.0517502	-0.00768089	0.0740631	0.210068	-0.0545207	-0.243476	0.176821	0.175374	-0.305962	-0.276698	0.00310451	-0.197477	0.363377	0.160186	-0.0998392	0.199542	-0.0773902	-0.278738	0.285887	0.00958565	-0.200272	-0.218009	-0.131478	-0.125677	0.0478293	-0.0906617	-0.0887322	-0.183599	-0.0704515	0.209388	0.160037	0.131837	-0.0740383	-0.172171	-0.041509	0.00869511	-0.111317	-0.232715	0.0420037	-0.0272727	0.0764502	0.277613	-0.317019	-0.0973655	-0.115931	-0.00306741	-0.143327	0.268349	0.164997	-0.0369944	-0.249375	-0.112777	-0.289882	-0.206357	0.0928262	0.200087	-0.0158442	-0.165986	-0.0247866	-0.204304	-0.186827	-0.247965	0.171317	-0.115894	-0.261608	-0.278058	0.192319	-0.219567	-0.305096	-0.029128	-0.137514	-0.0945578	-0.0300557	-0.243055	0.0857143	-0.289326	0.160643	-0.192554	0.193568	0.0904886	0.276908	-0.133581	-0.216351	-0.245022	0.125096	-0.0227211	-0.133655	-0.341039	-0.334162	-0.176957	0.0641558	-0.10611	0.188361	-0.283241	-0.112975	0.206518	0.0619666	-0.14167	-0.187928	-0.229845	0.163884	0.2471	-0.0630921	0.32021	0.0155968	0.186815	-0.189969	-0.242548	-0.110823	-0.175622	-0.227656	-0.132888	0.0610884	0.18611	-0.16308	0.156141	-0.166654	0.14068	-0.0392084	-0.101447	-0.330847	-0.104106	-0.236648	-0.149882	-0.202424	0.110118	0.00152134	0.08141	0.188571	-0.031008	0.00918986	-0.193346	-0.142758	0.106592	0.120173	0.189598	-0.0532096	-0.0343599	-0.211144	0.178874	-0.240965	0.126085	-0.32355	-0.300656	-0.171713	0.349177	0.131181	-0.097551	0.0719728	0.0907483	-0.108621	0.17859	-0.192035	0.181422	0.0532839	0.0262214	-0.050402	-0.172245	-0.155201	-0.19572	-0.253865	0.033086	0.233605	-0.0216698	0.171701	-0.207124	0.0806679	0.202758	-0.279592	-0.308139	-0.318231	-0.33013	-0.362251	0.0635745	-0.190155	-0.268534	-0.289351	0.0912801	0.139184	0.0547434	-0.181534	0.174001	0.172158	0.224576	0.152678	-0.159283	-0.159307	-0.0642795	-0.323661	0.0699443	0.177353	0.157081	-0.176092	-0.155918	-0.196339	-0.133581	-0.298726	0.104564	-0.136116	-0.187891	0.0096475	0.179184	-0.282325	0.13008	-0.106395	-0.205887	-0.18256	-0.0302659	-0.283537	-0.253395	-0.28538	-0.0427335	-0.0368955	-0.0223871	-0.00640693	-0.185887	0.113964	-0.229957	0.0627582	-0.280247	-0.204638	0.123636	-0.0566729	-0.0684106	-0.263834	0.199505	0.0745207	-0.0689672	-0.31201	0.129351	0.202635	-0.275894	0.0946073
Blautia_sp.YL58	0.046918	0.0671709	-0.0440285	0.0770664	0.14268	0.147602	-0.108798	0.14334	0.0776074	-0.0220077	-0.102848	-0.152827	0.0262693	0.0108455	0.144633	0.209693	0.0895612	0.14714	0.00474986	-0.195061	-0.0575392	-0.115171	-0.0984408	-0.120251	0.00374711	-0.0974116	0.0322462	-0.00922264	0.123984	0.0449653	-0.0867113	-0.00831225	-0.0584364	0.0138274	0.0124552	0.0312963	0.163725	0.107017	0.153631	0.0082067	-0.0527762	0.107162	0.139844	0.0380648	-0.0261374	0.170929	-0.110236	-0.104114	-0.223494	-0.111305	0.0202792	-0.0550456	0.127481	-0.0876348	0.166337	-0.300191	-0.036244	0.158091	-0.0716964	0.154713	0.184611	0.158645	0.0340142	0.0812093	0.0246465	0.0483562	-0.058476	0.178067	-0.0965408	-0.150874	-0.16011	-0.112664	-0.0550456	-0.00321935	-0.0112281	-0.0514832	-0.120475	0.163738	-0.130159	-0.133154	-0.12	0.150307	-0.0493193	-0.226449	-0.196037	-0.0874765	0.0404134	-0.0228653	0.0872522	-0.115553	-0.186471	0.117493	0.11459	0.159133	-0.0676591	0.138933	0.0424716	0.265768	0.155663	-0.0505332	-0.0199626	0.146362	-0.00463111	0.0404397	-0.027404	0.0466673	0.00118746	0.155637	-0.046509	-0.054399	0.134289	0.135067	0.120805	0.0744276	-0.136743	-0.162419	-0.165255	0.0728047	0.0710763	-0.250726	0.128088	-0.0974512	-0.0118614	0.0884925	0.107136	-0.194111	-0.0687278	-0.0753908	-0.0655744	0.0527894	0.00832544	-0.0497811	-0.223045	0.00795601	-0.164121	-0.0517866	0.0600725	0.00733589	-0.105447	0.0340274	0.0330775	-0.0166905	-0.139118	0.0469972	-0.0920548	0.0636349	-0.0640571	0.0671577	0.0695062	0.135292	-0.0614579	-0.120646	0.10703	-0.120857	-0.0388828	0.0235646	0.144976	-0.0932423	0.0249895	0.271995	-0.131703	0.173436	0.0102122	-0.110975	0.0133656	-0.0228521	0.117229	-0.179333	0.0419175	0.00853655	-0.0344628	-0.0189335	0.0513644	-0.0147905	0.012376	-0.0252534	0.100116	0.075338	0.101739	-0.133326	0.00881362	0.176866	0.1901	0.103547	0.180996	0.212147	-0.0724089	0.0935458	0.0818954	-0.10042	0.180719	-0.0955381	-0.118232	0.0325365	-0.0428015	-0.0870147	0.00209785	-0.00587135	0.128365	-0.0744804	-0.121821	0.0325893	-0.048277	0.0583573	0.193385	0.124182	0.203954	0.0189335	0.156706	-0.0825815	0.152787	-0.0675799	0.110236	0.0805628	0.113007	0.0487784	0.0268367	0.108956	0.246333	0.0843495	-0.0591885	-0.0371808	-0.0670389	0.0365079	0.00646508	0.00238812	0.0661813	-0.0583441	-0.0418911	-0.048752	0.142548	0.00536998	0.167723	-0.105328	0.00456514	0.0990741	0.0293963	0.0528553	0.0844287	0.0697041	-0.00361517	0.035083	-0.0389884	-0.0234062	0.0990873	-0.000158329	0.116477	0.174531	0.0891522	0.0951291	0.0992588	0.119894	-0.0855238	0.0702451	-0.0431577	-0.072752	-0.0371544	0.0171259	-0.100921	0.133972	0.0170071	-0.204046	-0.000857613	-0.113508	0.166812	-0.0013326	0.0725541	-0.195166	-0.136664	0.0927146	-0.0950367	-0.0574601	0.127692	-0.0134711	0.0894556	-0.0131149	0.17775	0.10422	0.0614183	-0.0441869	0.168514	0.116411	-0.0705749	-0.158724	-0.128682	-0.0416404	-0.149739	0.0610752	0.173832	-0.056299	-0.0581593	0.0796788	-0.00601648	-0.114287	0.203703	-0.104114	0.115422	0.130384	0.0562726	-0.0792302	-0.0725409	-0.0568531	0.0412446	0.0117427	-0.206447	0.0742165	0.0125739	0.0359802	-0.0141044	0.00463111	-0.138696	-0.227307	-0.196037	-0.0579482	0.0762088	-0.011558	0.0471027	0.0402023	-0.0410731	-0.116741	0.0473402	0.0414161	-0.0854314	0.161337	0.0920417	0.0104629	0.0312567	0.0379857	0.0843231	-0.0633182	0.136374	-0.0200813	-0.0805101	0.131043	-0.0399252	0.0547025	-0.0708124	-0.16453	-0.0430917	0.0408224	-0.0284727	0.0415876	-0.0759713	-0.0044332	-0.0788476	0.109801	-0.0258207	-0.0537789	-0.06568	-0.0987838	0.00419571	-0.0520637	-0.0261902	-0.211844	-0.148143	0.0260187	-0.0895216	0.0750081	-0.156323	0.196591	0.126782	0.0531192	0.192211	0.0348982	-0.209033	-0.151929	-0.168171	-0.0716041	0.148961	-0.153196	0.094786	-0.127956	-0.0736887	0.066366	0.126307	-0.117612	-0.117414	-0.0904188	0.0728179	-0.0731478	-0.0882814	0.0862231	0.0578823	0.00279714	-0.117572	-0.0500978	0.0516547	0.0438306	-0.0752852	-0.059017	0.136123	-0.153922	-0.0128774	-0.000738866	0.0429466	-0.105948	0.0599669	0.0785178	0.0268895	0.0671313	-0.131188	-0.0312963	-0.197198	-0.0584364	-0.128444	0.115303	0.148011	0.160149	-0.121557	-0.0790323	0.143129	-0.261268	-0.0595579	0.173079	-0.0854842	-0.0678966	0.113522	-0.00602968	0.153895	-0.00584496	0.00889279	-0.0615766	-0.0476041	0.12884	-0.0908146	0.137244	-0.0921736	-0.206658	-0.00998789	-0.0894556	-0.097095	-0.0495964	-0.286311	0.159252	0.0213875	-0.0966464	-0.12632	-0.0706409	-0.0245409	-0.0676986	-0.0639515	-0.0654293	-0.0661549	0.0737943	0.137561	-0.0468652	0.0878591	-0.0889806	-0.17899	-0.0752061	-0.0764067	0.0852071	0.0285783	0.104259	-0.154304	0.0740318	-0.0922923	0.219272	-0.0602572	0.0572753	0.156152	-0.0505728	-0.0449389	-0.0477624	-0.185271	-0.0580406	-0.140846	-0.0170071	-0.00920944	-0.0969894	0.203545	0.0971741	-0.28858	0.0633182	0.0347531	-0.0491346	-0.0066366	-0.125106	0.103428	-0.0536734	0.138696	-0.0611016	-0.0284991	0.0174557	0.066841	0.0138406	-0.0353996	0.057183	0.0302012	0.0055283	0.0471951	-0.0130093	0.0280637	0.0488444	-0.0635821	0.0125607	0.0941395	-0.13107	0.0591093	0.0698625	0.037603	-0.166641	-0.0372864	-0.0921472	-0.167023	0.0799427	0.143037	0.029304	0.113891	-0.129697	-0.0942583	-0.0203056	0.046034	-0.108732	-0.00299505	-0.0426168	0.00195272	0.154331	0.173937	0.0496756	0.174755	0.0135239	-0.030465	0.0384738	0.0483298	0.0899042	0.0816711	-0.081117	0.172631	-0.0571698	0.11971	0.0615238	0.10422	0.0303991	-0.0928465	-0.0270478	0.189915	0.00631995	0.0150676	-0.0475381	-0.158474	-0.0277207	0.0064255	0.176536	-0.022984	0.0614579	-0.0505068	-0.0485805	0.0604287	0.158408	0.0732269	0.133167	0.112743	-0.0837558	0.00349642	-0.0448729	-0.0319428	-0.183687	-0.0627641	-0.118654	-0.0860516	0.175982	0.00250687	0.0107531	-0.137047	-0.096686	0.171404	0.222729	0.0884661	-0.145807	-0.0543199	0.0104365	0.0899966	0.0858141	0.117031	-0.0630675	-0.122494	0.199349	0.133788	0.132099	0.025359	0.169068	-0.131004	0.0737811	-0.130555	-0.0302012	0.128457	0.0120462	0.126914	-0.045625	-0.11273	0.170955	-0.0105684	0.019039	0.056708	-0.0527102	0.20018	0.0484353	0.0733721	0.0644265	-0.0415876	0.0586739	-0.00373391	0.0231951	-0.0864606	-0.0910257	-0.00609565	-0.0657591	-0.0932291	-0.0404134	0.128431	-0.0330907	-0.103125	0.0607322	0.0440417	-0.0482242	-0.0796261	0.062896	0.0718152	-0.0407828	0.00895876	-0.0431841	0.189163	-0.0959207	0.00362836	-0.0528026	0.0413106	0.0283936	0.0528685	-0.0680153	0.104075	-0.0981109	0.053515	-0.155822	0.0576184	-0.0983748	-0.0767761	-0.112347	0.0716569	-0.0160835	0.0459681	-0.00787684	-0.184756	-0.000936777	0.104589	0.0925298	-0.190509	0.0124156	0.139421	0.161495	-0.158738	-0.0128774	-0.113047	0.164754	-0.0780692	-0.112835	-0.108455	0.206328	-0.111595	-0.0621176	0.142957	-0.0124288	-0.00369433	0.0635689	-0.103718	0.0283012	0.0253458	-0.00151732	0.00658383	-0.00170203	-0.109339	-0.000844419	-0.0752984	0.0399516	-0.0153579	0.0775282	0.158513	-0.0188411	0.0923451	-0.0831621	-0.0362177	-0.0493061	0.092952	-0.0604023	0.107386	-0.125093	-0.0750873	0.0116635	-0.0645717	-0.0806684	-0.0394634	-0.115263	-0.06915	0.0333282	0.0955381	0.12946	0.086896	-0.145055	-0.113205	0.0393578	-0.096145	0.136149	0.0724749	-0.11182	0.0776997	-0.0794941	0.00497415	-0.100671	0.0470632	-0.169016	0.122296	-0.135331	0.156006	0.0717888	0.00897195	0.0332886	-0.0108983	-0.024818	0.128338	0.0263617	-0.00108191	0.0139065	-0.139672	-0.0710103	-0.0623287	0.0725409	0.145675	-0.0920417	-0.0852071	0.171971	0.159503	0.16986	0.169623	0.0990477	0.0146322	0.147681	-0.0506519	-0.00356239	0.00360197	-0.0253853	-0.112704	-0.0175877	-0.0111885	0.0387905	-0.0860911	0.320932	-0.0654029	0.100934	0.058001	0.0118351	0.0160044	-0.0793754	0.0653369	0.0668278	-0.00105552	-0.345367	-0.0730158	-0.0499658	-0.066366	-0.00901153	0.0544254	-0.0338295	-0.0235514	0.104787	0.205378	-0.128734	0.063714	-0.0303859	-0.0122573	-0.0319428	0.101964	-0.105579	-0.0289609	0.22546	0.0650334	0.0157141	0.0664056	-0.000356239	0.00506651	-0.10922	0.0606134
Blautia_hansenii	0.13483	0.209276	-0.235102	-0.0210019	0.0266543	-0.188844	-0.153779	0.188683	-0.0393816	-0.0673469	-0.349314	-0.157304	-0.160458	0.0533457	0.132715	0.22804	0.0718862	0.299864	0.260396	-0.0803463	-0.364453	-0.141855	-0.231453	-0.238986	-0.112146	-0.113234	-0.290439	-0.134212	0.269103	0.177885	-0.223105	-0.225974	-0.262536	-0.0699567	0.269227	0.0952876	0.235411	0.121521	-0.119147	0.328695	-0.35974	0.205615	0.0211255	-0.205962	0.12658	0.203871	0.215646	-0.219109	-0.23175	-0.212752	-0.103785	-0.334657	0.205788	-0.198033	0.154471	-0.107545	-0.253024	0.308819	-0.0803834	0.228485	0.0354113	0.16402	-0.269301	-0.065269	-0.200136	-0.195758	-0.154818	0.18731	-0.262226	-0.285455	-0.329116	-0.316722	-0.184502	-0.230451	-0.105368	-0.266209	-0.243933	0.234508	-0.36522	-0.174867	-0.160148	0.0313296	0.308732	-0.301323	-0.259246	-0.118194	-0.146184	-0.240928	0.0864811	-0.112035	-0.13316	-0.116203	0.143401	0.205318	-0.326568	-0.0522944	0.0191589	0.00374768	0.108287	-0.0918244	-0.26376	0.259072	-0.190884	-0.112393	0.272418	-0.0855906	-0.356104	-0.102511	-0.21102	-0.293135	0.0630674	0.0133704	0.337304	0.274001	-0.126036	-0.140148	-0.148052	0.115065	0.185455	-0.254447	0.263612	-0.235485	0.203661	-0.178924	0.137452	-0.242028	-0.267866	-0.182313	-0.191404	0.0543352	-0.0722696	-0.158071	-0.0403092	-0.00468769	-0.300124	-0.0459617	0.220878	-0.177761	-0.114954	0.223748	0.08	0.0119975	0.119246	0.132319	-0.252566	0.085034	-0.145826	-0.00311688	-0.0890167	0.201732	-0.129981	-0.358578	0.21462	-0.265702	-0.19154	0.16068	0.226605	-0.310526	-0.0379097	0.161187	-0.272381	0.123006	-0.0450711	-0.297502	0.0714409	-0.0239332	-0.106382	-0.130959	0.0121088	0.269586	-0.230773	-0.184218	-0.186197	-0.118095	-0.209573	-0.302721	0.225516	-0.0619666	-0.0921583	-0.261694	-0.239678	-0.119666	0.0607297	0.0544218	0.0768707	-0.000235003	-0.320099	0.133853	-0.145306	0.114496	0.245133	0.0534818	-0.149709	-0.210761	-0.291453	-0.185034	-0.246543	0.139567	0.0186889	0.19013	-0.285281	0.152542	-0.231466	0.146803	0.364292	-0.0553618	0.140767	0.136945	-0.0829932	-0.152975	0.0670006	-0.302635	0.219703	0.124651	-0.0269264	-0.184861	0.274075	0.0544465	0.249017	-0.0699443	-0.190872	-0.149981	0.245727	-0.183488	0.186729	-0.117316	0.0492517	-0.283896	-0.165863	-0.196797	0.196054	0.118417	0.160495	0.221732	-0.0823006	0.0829437	0.231911	0.259777	0.227421	0.102066	-0.205999	-0.0510204	-0.194199	0.0700309	0.13196	-0.205764	0.226407	0.204032	0.0742857	-0.137316	0.225244	-0.017786	-0.214113	0.0608287	-0.304131	0.190823	-0.148151	-0.0734694	-0.279913	0.323859	-0.162214	-0.0857143	0.284168	-0.0739889	0.0634508	-0.0734694	-0.0639085	-0.25389	0.101274	-0.13389	-0.151874	-0.332418	0.304045	0.111973	0.120383	-0.327062	0.144082	-0.105974	0.149091	-0.225541	0.119431	0.29107	-0.194496	-0.291948	-0.139926	-0.22684	-0.147557	-0.179258	0.105393	0.0828448	-0.178145	-0.18893	0.065739	-0.222189	0.257093	-0.238887	-0.0984663	0.031713	0.270835	-0.275362	-0.0818677	-0.0395795	0.0105009	0.20449	-0.231713	0.0479283	0.249981	0.185393	-0.30569	-0.211082	-0.300136	-0.226345	-0.0281756	-0.337662	0.00436611	-0.321905	-0.197415	0.0152999	-0.211936	-0.273927	-0.0578726	0.0825108	-0.367347	0.164428	0.214855	-0.276351	-0.264651	0.33645	0.173704	-0.124193	0.229981	-0.0952134	0.194657	0.261101	0.0546568	0.335696	0.0447372	-0.0828324	-0.168472	-0.026308	0.18564	0.162783	-0.315127	0.0865306	-0.206679	0.0750031	0.253791	-0.197774	-0.187124	-0.293717	-0.170439	-0.0385529	-0.289079	-0.264502	-0.27175	-0.154978	-0.262511	-0.148299	-0.382263	0.33415	0.146197	0.0903525	-0.0466419	0.138615	-0.207149	-0.183142	-0.116821	-0.0175881	0.0878788	-0.412814	-0.178652	-0.388114	-0.120458	0.0372294	-0.0360421	-0.384787	-0.103686	-0.271738	0.119678	-0.0533457	-0.266357	-0.0367718	0.0535436	-0.140309	-0.189734	0.188596	-0.0724923	0.164304	-0.134137	-0.218615	-0.0312059	-0.144725	-0.21013	0.126357	-0.143735	-0.112307	0.255028	-0.0992579	0.252604	0.337737	-0.206827	-0.0590229	-0.0571552	-0.0196784	-0.32428	0.344898	0.10235	0.0959431	-0.226036	-0.15718	0.235622	-0.221187	0.135869	0.220025	0.256351	-0.113445	0.175634	-0.18115	0.222251	-0.248942	-0.226098	-0.315646	-0.183575	0.32517	-0.285838	0.2282	-0.139134	-0.317056	0.0828571	-0.23389	-0.109128	-0.114236	-0.14679	0.12773	-0.191194	-0.157885	-0.386741	-0.178541	-0.369944	-0.0853061	-0.225009	-0.30115	-0.262783	-0.194855	0.175597	0.235312	0.131058	-0.247607	-0.0454545	-0.373506	-0.267842	0.257168	-0.177749	-0.00115028	-0.336759	0.18214	-0.266889	0.273383	-0.224848	0.01765	-0.0706617	-0.0681385	-0.0155473	-0.307557	-0.244119	-0.176747	-0.28209	-0.0660111	-0.215312	-0.171602	0.359233	0.0416574	-0.320878	0.252628	-0.0338033	-0.296166	-0.223871	-0.241126	0.257192	-0.287075	0.246926	-0.310093	0.218367	-0.129499	0.120792	-0.117749	-0.110278	-0.0219542	0.100519	0.202115	0.174372	0.0281138	-0.0473098	0.0803092	-0.26679	-0.209289	0.211565	-0.381546	0.0174768	-0.0503525	-0.083389	-0.164304	-0.24637	-0.114496	-0.285393	0.0799011	-0.100903	0.163166	0.0631787	-0.310427	-0.271614	-0.0301422	-0.0683735	-0.0522696	0.169895	-0.356042	-0.168435	0.28402	0.226432	0.139765	-0.0230303	-0.172096	0.152505	0.214162	0.179134	0.0859369	0.0887941	-0.243661	0.0741126	-0.301732	-0.12162	-0.0160792	-0.105838	0.0235374	-0.321373	0.182239	-0.0292517	-0.175535	0.131651	-0.176524	-0.159716	0.0350897	-0.213741	0.269425	-0.271008	-0.0142362	-0.0372542	-0.327025	0.0429932	0.108101	0.167644	0.23718	0.0586766	-0.307273	0.117638	0.299876	-0.247273	-0.27175	0.099666	-0.312096	0.157662	0.218763	-0.130278	0.285046	-0.213197	-0.283661	0.0637229	0.013222	0.00713667	-0.140433	-0.218268	-0.0180087	0.0724923	-0.125306	-0.083859	-0.339332	-0.0664935	0.245281	0.216537	0.341459	0.237316	-0.0777737	0.120433	0.0541002	-0.107149	-0.194236	0.0330365	-0.0830921	0.184045	0.0793568	-0.0592703	0.130711	0.0820903	0.0483117	-0.0951639	0.038961	0.241707	-0.0850093	-0.180111	-0.113432	-0.133346	-0.204688	0.09953	0.27577	0.057786	-0.207619	-0.146333	-0.318874	-0.189227	-0.288819	0.0299938	0.00139765	-0.0919728	-0.147941	0.226407	-0.258355	-0.303612	0.100272	-0.102709	-0.267471	0.215226	-0.308052	0.216858	-0.0845393	0.151144	-0.331156	0.23619	0.137712	0.282325	-0.0655288	-0.00147186	-0.136104	0.160223	-0.187124	-0.0648237	-0.25953	-0.164947	-0.185764	0.207582	-0.268324	0.121163	-0.308349	-0.172554	0.282536	0.292282	-0.0755226	-0.176092	-0.0477551	0.039196	0.0216698	-0.184453	0.17979	0.154298	0.200161	-0.322511	0.081039	-0.206246	-0.0457638	-0.290464	-0.273346	-0.103438	0.27227	-0.182721	0.264341	-0.416339	0.188361	0.230612	0.0686951	-0.198058	-0.137613	-0.269202	-0.0723438	-0.301855	0.0921088	-0.110377	0.000445269	0.241373	-0.0642301	0.135015	-0.211886	-0.14992	0.293098	0.219159	0.0680767	0.0679283	-0.179097	-0.0795795	0.259926	-0.0724304	0.068757	-0.170699	-0.306704	-0.332035	0.100111	0.156104	0.0518491	0.264477	0.232233	-0.267025	0.233915	-0.364193	0.347471	0.183537	0.0678788	0.118503	-0.276178	-0.210921	-0.071577	-0.241991	-0.0213605	0.296586	-0.044428	0.208361	-0.145405	0.0816945	0.0962647	-0.267644	-0.266011	-0.0628324	-0.246407	-0.215609	0.225665	-0.195238	-0.307161	-0.349746	0.316314	0.157638	-0.0550526	-0.190909	0.248905	0.202276	-0.0406061	0.0711812	-0.088893	-0.145751	-0.0293383	-0.138182	-0.0952134	0.245232	0.30162	-0.145541	-0.0232406	-0.32026	-0.102684	-0.258516	0.0361286	-0.0346197	-0.121521	0.181224	0.249499	-0.191861	0.0493878	-0.221991	-0.178578	-0.1376	-0.191775	-0.298466	-0.197267	-0.236834	0.193247	-0.0627087	0.206827	0.166234	-0.118924	0.294298	-0.361645	0.233259	-0.157032	-0.292022	0.253247	-0.0414966	-0.232257	-0.150031	0.118071	0.248819	-0.163043	-0.173222	0.119035	0.245306	-0.340049	0.11274
Anaerobutyricum_hallii	0.0601608	0.130798	-0.1365	0.112146	0.0675448	-0.01906	-0.195819	0.0667656	1.23686e-05	-0.149412	-0.265566	-0.159357	-0.0813605	-0.0578602	0.0268275	0.0285838	0.0207916	0.233704	0.0647124	-0.115807	-0.228361	-0.14569	-0.194743	-0.141756	-0.174286	-0.138986	-0.289499	-0.142214	0.145492	0.0927891	-0.20355	-0.199617	-0.25013	0.143463	0.0599505	0.0707359	0.0925665	0.198132	0.0119975	0.0911812	-0.402808	0.144923	-0.0142362	-0.0618182	0.162362	0.0574026	0.0094496	-0.194026	-0.154397	-0.126951	0.0339641	-0.394904	0.200643	-0.162016	0.0422882	-0.18872	-0.234348	0.0489177	0.0459864	0.0778355	-0.00123686	0.0938281	-0.102177	-0.0586147	-0.0575263	-0.115745	-0.090872	0.213754	-0.150724	-0.0526778	-0.204576	-0.235003	0.107631	-0.0754484	-0.164378	-0.016376	-0.195374	0.0962276	-0.275053	-0.123686	-0.167409	0.129388	0.0728262	-0.1553	-0.148002	-0.0422263	-0.223488	-0.109882	0.1518	-0.150155	-0.178231	0.19222	0.254756	0.0391466	-0.24381	0.042449	0.0540012	-0.0232406	-0.0499567	-0.0560792	-0.333148	0.184576	-0.0361781	-0.0981694	0.284972	-0.166753	-0.382263	-0.0109462	-0.136475	-0.175918	0.0243414	0.00827458	0.1776	0.190414	-0.125059	-0.270934	-0.268275	-0.0261101	0.136648	-0.192282	0.29718	-0.117365	0.0649969	0.0388745	0.0829066	-0.146704	-0.0765739	-0.270179	-0.328707	-0.104712	-0.256957	-0.0383426	-0.149388	0.0490043	-0.308398	-0.109054	0.0333457	-0.160792	-0.144453	0.112406	0.105133	-0.138182	0.0957947	0.130489	-0.214595	-0.0266172	-0.0655906	-0.033321	-0.0689796	0.0883983	-0.166061	-0.270278	0.069932	-0.253432	0.00204082	-0.0257143	0.0804205	-0.204168	-0.0629685	0.251404	-0.211478	-0.088522	-0.00895485	-0.299802	0.0310451	-0.0888312	-0.0854298	-0.170884	0.0633024	0.344341	-0.141521	0.00352505	-0.0405195	-0.00513296	-0.133878	-0.170216	0.0667532	-0.0856524	0.160161	-0.140903	-0.193593	0.0138528	0.0801855	-0.137328	-0.0766605	0.0222016	-0.160173	0.0619171	0.0183302	0.0330736	0.13368	0.121113	-0.0503649	-0.153729	-0.170006	-0.0558194	-0.180161	0.0495114	0.0504143	0.046778	-0.235114	0.212529	-0.00800247	-0.0725294	0.235782	0.053692	0.175857	0.267582	0.0455411	-0.222498	0.104527	-0.156116	0.110798	0.0391342	0.0373779	-0.044094	0.0819666	0.11577	0.221088	-0.104737	-0.0694001	-0.216945	0.0706246	-0.0819913	0.0833395	-0.254533	-0.00759431	-0.227001	-0.0416574	-0.067483	0.117835	0.100408	0.0556092	-0.0148423	-0.139777	-0.0295362	-0.0204205	0.259579	0.155028	-0.0363265	-0.191268	0.110142	-0.1553	0.107347	0.122424	-0.308349	0.167755	0.165566	0.190625	-0.193395	0.355152	0.153568	0.00975881	-0.0394558	-0.136017	0.0486951	-0.202115	-0.0484848	-0.305912	0.173704	-0.189239	-0.195411	0.204267	-0.0601732	0.0981571	-0.0341497	-0.0276809	-0.134434	0.254793	-0.138763	-0.108819	-0.209252	0.155758	-0.00265925	0.113692	-0.135869	0.0365863	0.0465306	0.0870748	-0.230934	0.182931	0.123166	-0.17927	-0.303006	-0.190414	-0.0716512	-0.273692	-0.0868151	0.0682375	-0.141831	-0.30705	-0.0229314	0.0816079	-0.12235	0.24663	-0.334521	0.0588126	-0.00930118	0.1624	-0.135795	-0.0762894	-0.00435374	0.0769697	0.204997	-0.366543	0.0679901	0.130847	0.145257	-0.122437	-0.0951268	-0.284477	-0.155795	-0.0471119	-0.244205	-0.0333581	-0.163006	-0.143723	0.129412	-0.0246877	-0.289524	-0.034731	0.188881	-0.233383	0.173568	0.141398	-0.156153	-0.174409	0.107941	0.0648856	0.104725	0.0846753	-0.205108	0.032517	0.159394	0.0283612	0.271664	0.0169821	-0.144416	-0.123253	-0.0579592	0.115609	0.0686333	-0.185269	0.169672	-0.114719	0.184663	0.227335	-0.140853	-0.278887	-0.260519	-0.0210884	-0.113803	-0.178479	-0.181002	-0.222165	-0.269264	-0.230216	0.0537662	-0.217835	0.195176	0.158726	-0.0355473	-0.154385	0.190699	-0.144873	-0.11483	-0.271218	0.011342	0.091577	-0.310823	-0.0571552	-0.280173	-0.0978355	-0.0217069	-0.0195918	-0.229128	-0.3188	-0.208312	0.0857019	-0.00659246	-0.0785034	-0.0127767	0.215844	-0.0786642	-0.0943723	0.134063	-0.0252072	0.167199	-0.281991	-0.260124	-0.0612369	-0.120841	0.104527	0.122041	-0.0350155	-0.0263203	0.0580829	-0.0243661	0.0946073	0.271515	-0.124613	-0.00201608	-0.0743228	-0.0733457	-0.360074	0.177229	0.0967471	0.117279	0.0499443	-0.10517	0.311874	-0.00233766	0.0799258	0.145949	0.239085	0.101311	0.0646382	-0.119827	0.0607297	-0.106382	-0.100581	-0.0987508	-0.0606308	0.183624	-0.186494	0.0405937	-0.123822	-0.200099	0.134756	-0.380396	-0.177019	-0.119926	-0.178528	0.0894001	-0.200148	-0.114904	-0.276599	-0.291379	-0.110897	0.111194	-0.139085	-0.18564	-0.260124	-0.0876933	0.0924923	0.019666	0.160049	-0.225615	-0.127965	-0.203748	-0.133779	0.108522	-0.0387631	0.14376	-0.178738	0.0404205	-0.153346	0.189882	-0.220878	-0.0227706	-0.0176623	-0.0691899	0.0417934	-0.209511	-0.299332	0.0988745	-0.212294	-0.00996908	-0.102214	-0.0592331	0.103599	0.123587	-0.269487	0.140643	-0.000482375	-0.177984	-0.0982808	-0.319579	0.174644	-0.1588	0.0934075	-0.362165	0.232826	-0.0757823	0.0688064	-0.0740631	-0.199369	-0.0142115	0.129511	0.187285	-0.08235	-0.0594682	0.0160173	-0.0530241	-0.215795	-0.123599	0.092987	-0.28376	-0.00555349	-0.0276809	-0.0635622	-0.0492146	-0.152468	-0.0475201	-0.35039	0.1071	-0.115201	0.300322	0.0357699	-0.229091	-0.224861	0.0512678	0.0315894	-0.100037	0.147631	-0.192331	-0.084663	0.134558	0.147879	0.0472851	0.0820037	-0.149412	-0.0151515	-0.0606679	0.00395795	0.106964	0.00233766	-0.186679	0.0535683	-0.397477	-0.023389	-0.0894372	0.0461596	0.00377242	-0.263241	0.089932	-0.0424985	-0.143327	0.120012	-0.124341	-0.0959184	-0.0181447	-0.170402	0.150303	-0.115894	0.00611008	-0.170402	-0.16846	0.0592579	0.0621521	0.136858	0.070303	0.149177	-0.195881	0.0469017	0.052616	-0.184416	-0.392146	0.0818677	-0.20303	0.153061	0.145665	-0.281422	0.209128	-0.119072	-0.214632	0.0820408	0.108139	0.138677	-0.0623006	-0.150427	-0.0645269	0.0192084	0.0984663	0.111466	-0.222177	-0.0509833	0.244638	-0.0434632	0.152517	0.034496	0.00904143	-0.160557	0.117848	-0.0549289	-0.126209	0.067619	0.0575634	0.162894	0.0765739	-0.161781	0.0153494	0.000692641	-0.0319357	-0.0418429	0.150736	0.164057	-0.0749289	-0.0551639	-0.0797526	-0.0514657	-0.098726	0.0094496	0.0783302	-0.154743	-0.216129	-0.0902041	-0.162832	-0.254521	-0.172344	0.245801	-0.016611	-0.0612121	-0.132294	0.0779716	-0.22094	-0.178268	0.131515	-0.00289425	-0.192876	-0.164552	-0.164663	0.20893	-0.181323	0.117737	-0.219295	0.185826	-0.00163265	0.232072	-0.0964626	-0.0741373	-0.0874583	0.0447619	-0.163241	-0.0468027	-0.144131	-0.173321	-0.151379	0.202894	-0.0963265	-0.00662956	-0.162177	-0.0474954	0.207038	0.178602	0.0448856	-0.251688	-0.164638	0.272752	-0.043624	-0.122004	0.132665	-0.0962894	0.0477551	-0.166419	-0.0884477	0.00420532	0.0399876	-0.162041	-0.156871	0.168806	0.218615	-0.138949	0.167644	-0.175238	0.149821	0.0163884	0.139134	-0.12334	-0.141472	-0.144181	0.0225232	-0.255213	-0.00445269	0.0135312	-0.180668	0.232393	-0.0413853	0.0360668	-0.125356	-0.148485	0.0462709	0.0831787	0.0897341	-0.00906617	-0.141583	-0.114756	0.0607421	-0.135387	0.141929	-0.0811379	-0.181979	-0.229054	0.0478912	0.169017	0.0443414	0.098961	-0.0797897	-0.184601	0.0928881	-0.228881	0.150625	-0.0197897	0.0521707	0.126555	-0.14256	-0.161088	-0.177638	-0.0775139	-0.0354236	0.205504	-0.135201	0.0334447	0.0461596	-0.0780087	0.0581818	-0.126753	-0.119753	-0.0396042	-0.221014	-0.179765	0.218738	-0.281002	-0.185195	-0.309177	0.218627	0.0220903	-0.0600247	-0.0437724	0.162263	0.0327891	-0.0830798	-0.0514904	0.000705009	-0.147186	0.0806679	-0.1341	0.0147186	0.055671	0.0585529	-0.0969944	0.0108844	-0.143958	-0.0820656	-0.248188	0.119344	-0.198046	0.0350773	0.236265	0.0575263	-0.101064	-0.0504762	-0.120507	-0.0115275	0.0202597	-0.218986	-0.239542	-0.202919	-0.21619	0.1118	0.0625108	0.238182	0.208361	0.0545331	0.179283	-0.33321	0.105999	-0.0578231	-0.341868	0.0427087	0.0951391	-0.188324	-0.236116	-0.064898	0.136141	-0.0816203	-0.126543	0.0148423	0.125962	-0.244477	0.0877427
Enterocloster_clostridioformis	0.254459	0.392925	-0.193457	0.174694	0.014026	-0.0324675	-0.28919	0.215819	-0.114818	-0.123154	-0.380346	-0.225108	-0.0513296	0.066914	0.0141373	0.190142	0.264985	0.238145	0.176846	-0.148386	-0.37008	-0.248275	-0.304898	-0.268534	-0.262239	-0.247161	-0.203871	-0.293135	0.283129	0.239641	-0.364861	-0.348101	-0.393494	-0.0834014	0.221126	0.0449474	0.138466	0.0366976	0.0520594	0.207248	-0.410192	0.228064	0.0439703	-0.237143	0.167706	0.210649	0.0591713	-0.402288	-0.301521	-0.281534	-0.110093	-0.378207	0.203426	-0.223785	0.134991	-0.231899	-0.365083	0.285281	0.0956834	0.293643	0.0460482	0.0681262	-0.295387	-0.0292888	-0.203587	-0.285652	-0.19885	0.315696	-0.233457	-0.301262	-0.400829	-0.419567	-0.0394187	-0.231293	-0.0163513	-0.179654	-0.267359	0.171033	-0.464416	-0.285702	-0.231218	0.150575	0.137304	-0.274496	-0.259283	-0.0980458	-0.212888	-0.266197	0.213618	-0.166135	-0.17838	-0.0785405	0.280643	0.13603	-0.337798	-0.0457761	0.0151268	0.0215337	0.0319481	-0.135424	-0.282659	0.323105	-0.22047	-0.168374	0.421212	-0.161633	-0.359827	0.000272109	-0.340495	-0.307075	0.0665677	0.102882	0.226221	0.229746	-0.175263	-0.324564	-0.324552	0.10757	0.278701	-0.112022	0.405442	-0.258689	0.274879	-0.0830921	0.0486085	-0.280544	-0.223179	-0.332096	-0.29431	0.156846	-0.159011	-0.278058	-0.0393321	-0.00753247	-0.379814	-0.231379	0.193395	-0.267062	-0.109524	0.155931	0.0435622	-0.037551	0.0973531	0.0850959	-0.293148	-0.0272851	-0.122919	-0.0910328	-0.159344	0.129709	-0.114187	-0.367384	0.157192	-0.338615	-0.187829	0.044564	0.157823	-0.260569	-0.0454051	0.113049	-0.320124	0.00273346	-0.187223	-0.243772	0.0660853	0.0623377	-0.17619	-0.248411	0.106494	0.410612	-0.260891	-0.133976	-0.135572	-0.158207	-0.27859	-0.320074	0.34026	-0.149845	0.0227211	-0.361027	-0.284947	-0.022919	0.313346	-0.0284848	0.202894	0.0966729	-0.337563	0.247075	-0.0117625	0.156994	0.253012	0.0277922	-0.0419295	-0.275671	-0.299394	-0.265665	-0.350971	0.113271	0.0748547	0.0354484	-0.307359	0.244143	-0.293494	0.154224	0.26872	0.0301422	0.0344341	0.377947	0.0322325	-0.245776	0.281187	-0.246865	0.275275	0.133135	-0.121175	-0.224638	0.252468	0.261917	0.1859	-0.184576	-0.340062	-0.343166	0.192369	-0.139147	0.0707483	-0.169425	-0.0366976	-0.436116	-0.308361	-0.415869	0.0606061	0.227421	0.241014	0.0680519	-0.0526036	0.122783	0.118392	0.45039	0.375931	0.128918	-0.295745	-0.0818553	-0.320804	-0.0280891	0.169784	-0.330563	0.329784	0.294743	0.331812	0.00306741	0.391577	0.12423	-0.228275	0.151243	-0.375275	0.0333581	-0.148769	-0.202733	-0.461138	0.230897	-0.206531	-0.169388	0.383043	-0.0957328	0.0564131	0.0874583	-0.101447	-0.29598	0.0998392	-0.205108	-0.22872	-0.353655	0.211985	0.223562	0.0252195	-0.354137	0.00899196	0.0455535	0.117093	-0.360247	0.405442	0.207434	-0.360049	-0.421249	-0.146036	-0.233766	-0.329784	-0.223191	0.115844	-0.0552999	-0.331664	-0.00961039	0.0849722	-0.307025	0.289252	-0.506543	-0.103785	0.049363	0.121991	-0.30423	-0.297551	-0.0320099	0.147866	0.407483	-0.318293	0.23008	0.298145	0.105875	-0.348881	-0.250884	-0.416759	-0.299147	0.0330736	-0.411082	0.059431	-0.346259	-0.274113	0.0588497	-0.151738	-0.381336	-0.200309	0.211701	-0.299109	0.218961	0.014397	-0.232208	-0.289425	0.203995	0.274842	-0.0703649	0.160903	-0.184947	0.0499196	0.244453	0.019295	0.243241	0.0955473	-0.13603	-0.164304	0.0873964	0.168831	0.186184	-0.365207	0.171899	-0.308213	0.220396	0.330884	-0.224985	-0.401076	-0.370229	-0.0237972	-0.179369	-0.287347	-0.239184	-0.264193	-0.290142	-0.273098	-0.0608287	-0.353383	0.362251	0.181855	0.0688188	0.0523438	0.256586	-0.349746	-0.264799	-0.307137	-0.173197	0.0423871	-0.403253	-0.144378	-0.469338	-0.224799	0.230588	0.0102041	-0.363426	-0.142387	-0.262437	0.0473964	-0.219913	-0.276994	0.128522	0.0738899	0.0970315	-0.159357	0.215943	0.0163265	0.315028	-0.292925	-0.384193	-0.125962	-0.262263	0.000235003	0.19619	-0.200272	-0.120074	0.152356	0.136364	0.254459	0.344762	-0.334286	-0.197143	0.010402	-0.0651206	-0.500891	0.252282	0.00649351	0.00737168	-0.123847	-0.33598	0.420965	-0.0280767	0.236797	0.195053	0.404515	-0.0356092	0.172406	-0.266667	0.144094	-0.237539	-0.235869	-0.317848	-0.2753	0.214026	-0.295461	0.135473	-0.261979	-0.27342	0.0312678	-0.459827	-0.147805	-0.14804	-0.228559	0.239975	-0.260792	-0.242882	-0.469907	-0.3953	-0.268806	0.0935436	-0.244898	-0.354508	-0.315547	-0.041979	0.0997774	0.0546197	0.250377	-0.320853	0.00943723	-0.281979	-0.21525	0.196784	-0.170736	0.126011	-0.365838	0.167186	-0.262251	0.196302	-0.217007	-0.120049	0.108151	-0.196599	-0.0939889	-0.377885	-0.380878	-0.210241	-0.33436	-0.0427335	-0.241781	-0.22945	0.17295	0.0586147	-0.233494	0.374508	-0.0691899	-0.305393	-0.248831	-0.356425	0.370575	-0.344156	0.27697	-0.362907	0.271441	-0.116042	0.170414	-0.121831	-0.20564	-0.208782	0.128992	0.394224	0.136994	0.0349165	0.0565739	-0.0151639	-0.454348	-0.204428	0.219567	-0.469375	0.0672975	0.0239085	-0.162832	-0.0619542	-0.292084	-0.189994	-0.470291	0.0772047	0.0148423	0.411045	0.0106494	-0.469647	-0.35692	0.240025	-0.0661472	-0.0431664	0.34444	-0.413754	-0.0964626	0.311948	0.211837	0.223241	-0.0531354	-0.252344	0.159221	0.113358	0.174162	0.20073	-0.00943723	-0.226407	0.0845269	-0.310538	0.00505875	0.0136178	0.0456277	-0.109845	-0.379419	0.0706246	0.0716265	-0.25671	0.268176	-0.282696	0.0706741	0.0361286	-0.327978	0.209079	-0.32141	-0.0984787	-0.116623	-0.372492	0.143983	0.0229561	0.168559	0.137502	0.0808905	-0.371367	0.10569	0.142152	-0.23906	-0.33812	0.073321	-0.350056	0.153358	0.196685	-0.284156	0.344861	-0.240816	-0.396834	0.008188	0.135114	0.0724923	-0.152876	-0.137798	-0.151095	0.26475	0.0447001	0.123612	-0.376327	-0.0504391	0.290649	0.183203	0.236735	0.198058	0.0959555	-0.143896	0.23457	-0.0425479	-0.25013	-0.0444651	-0.156289	0.242721	0.107866	-0.159085	0.0702536	0.0483983	-0.107347	-0.105813	0.187891	0.2576	-0.174385	-0.112282	-0.0195918	-0.120977	-0.275201	-0.0261967	0.25175	-0.0752999	-0.326122	-0.176883	-0.260507	-0.286951	-0.372331	0.111268	-0.0632158	-0.114484	-0.228955	0.171082	-0.316834	-0.425294	0.275312	-0.0437477	-0.31457	0.0998145	-0.393494	0.242498	-0.211243	0.077081	-0.379876	0.389598	0.0515152	0.430921	-0.222053	-0.139641	-0.215807	0.0834014	-0.264886	-0.144143	-0.325702	-0.278998	-0.29739	0.310872	-0.324304	0.157823	-0.309487	-0.162115	0.386617	0.205281	-0.100779	-0.274768	-0.245133	0.0788745	0.0878912	-0.280705	0.252628	-0.0302783	0.157947	-0.33953	-0.190353	-0.232035	0.0522325	-0.339518	-0.283921	-0.00876933	0.389215	-0.255387	0.3341	-0.400866	0.296252	0.267805	0.10376	-0.313024	-0.253878	-0.25598	0.0736054	-0.36872	-0.0549412	0.0628324	0.0857638	0.117835	-0.0467038	0.186085	-0.284923	-0.212505	0.246172	0.227285	0.150971	0.0474583	-0.0244403	-0.201336	0.211528	-0.203451	0.058726	-0.268955	-0.321793	-0.403179	0.256933	0.349709	0.164824	0.345207	0.0351639	-0.282795	0.110736	-0.387866	0.271416	0.196994	-0.0967223	0.305479	-0.325455	-0.292863	-0.165417	-0.24381	0.0239332	0.233704	-0.182214	0.12679	0.0444774	-0.0850711	0.311058	-0.271515	-0.339122	-0.167904	-0.25248	-0.33457	0.262981	-0.338664	-0.358912	-0.392406	0.474447	0.181929	-0.0916883	-0.306135	0.220754	0.169623	0.111886	0.178454	0.0286704	-0.238553	-0.0675819	-0.237737	0.00545455	0.224391	0.160458	-0.1082	-0.00510823	-0.351837	-0.165776	-0.355288	0.0287322	-0.328955	0.0661967	0.38773	0.206914	-0.232962	0.00711194	-0.287879	0.0459617	-0.23227	-0.310291	-0.326085	-0.214286	-0.314756	0.273148	0.106172	0.108015	0.291911	0.0814966	0.200544	-0.344688	0.381472	-0.317291	-0.23243	0.0827582	0.0408905	-0.302585	-0.327248	0.0989239	0.134348	-0.177972	-0.301249	0.0300309	0.142511	-0.479233	0.298491
Anaerostipes_hadrus	0.161868	0.0391095	-0.0963884	0.110278	0.123785	0.239505	-0.145195	0.228893	0.037316	0.0179716	-0.200742	-0.0555349	-0.00701299	-0.00812616	-0.0288188	-0.0317378	0.2306	0.109388	0.0514409	-0.115152	-0.154768	-0.206926	-0.23974	-0.119394	-0.194793	-0.165887	-0.00382189	-0.116215	0.0678788	0.0482622	-0.312356	-0.134162	-0.19055	0.0348176	0.0341249	-0.0349165	0.0132715	0.0946691	0.158528	0.00973408	-0.138602	0.0594558	0.179097	-0.0173902	0.130414	0.182511	-0.054632	-0.211973	-0.169079	-0.0881385	0.0554731	-0.129338	0.124985	-0.0750649	0.108448	-0.242536	-0.160804	0.0849598	-0.0502288	0.162412	0.1529	0.115003	0.00756957	0.116129	0.0217811	0.0880272	-0.139567	0.153816	-0.0557452	-0.0969944	-0.217106	-0.277403	0.120705	-0.00273346	0.036611	0.0136178	-0.183055	0.0196042	-0.229004	-0.222251	-0.264972	0.281249	-0.0748052	-0.0901546	-0.0509586	-0.0776376	-0.0719604	-0.0608782	0.167001	-0.0646382	-0.105764	0.0592579	0.150971	-0.0238837	-0.109598	0.102202	0.0957947	0.144898	0.127792	-0.240482	-0.0966729	0.0886951	-0.0633024	0.125108	0.224131	-0.146803	-0.11718	0.102981	-0.0672356	-0.0597774	0.087953	0.159765	0.0321707	0.0630427	-0.281991	-0.248015	-0.245937	-0.0502041	0.076475	-0.1612	0.277328	-0.0858009	0.177712	0.148584	0.0408658	-0.025034	-0.0633148	-0.304094	-0.308423	-0.102474	-0.157007	-0.145207	-0.0692393	0.0235869	-0.1682	0.0588002	0.102548	0.0253432	-0.09718	0.10141	0.131441	-0.0201361	0.112839	-0.0101175	-0.209672	0.0986024	0.150996	0.0284354	0.0880767	0.0537786	0.0715399	-0.180891	0.0968336	-0.153593	-0.0274212	0.0627582	0.0828695	-0.0199505	0.130736	0.167112	-0.134125	0.0411255	0.129029	-0.128163	0.0248361	-0.10167	0.04282	-0.178541	-0.0745702	0.126234	-0.0965986	0.0990476	0.141967	0.021274	-0.0460606	-0.0711565	0.17222	-0.00889301	0.117304	-0.13196	-0.0096475	0.227186	0.255572	-0.0360915	0.0881262	0.190847	-0.118862	0.0444156	0.109845	-0.163463	0.0499072	-0.049363	-0.135758	-0.0110575	-0.0550278	-0.0833395	-0.0209895	0.213593	0.120383	-0.0307854	-0.204032	0.248547	-0.0618182	0.0737168	0.197254	0.0894372	0.0909586	0.295572	0.246061	-0.14381	0.172876	-0.128707	0.00461348	0.156425	-0.0606555	-0.0835993	0.0586271	0.066679	0.210934	-0.0411626	-0.186827	-0.197143	-0.0503525	-0.0603216	-0.00194187	-0.115189	-0.0200618	-0.228176	-0.010068	-0.148992	0.10496	0.26423	0.0841929	0.00345083	-0.0594063	0.11692	0.0220161	0.19222	0.0901175	0.18381	-0.0476438	0.0553741	-0.185281	0.0168584	0.0855288	-0.18047	0.0871738	0.261546	0.217452	0.103673	0.171305	0.32115	-0.116735	0.0881509	-0.119159	-0.0458998	-0.136425	-0.0605813	-0.256574	0.0421645	-0.0590476	-0.0502288	-0.0388002	0.0161039	0.0410513	0.118949	0.156772	-0.0726778	0.0677427	-0.1929	-0.125591	-0.115213	0.0172294	0.0434014	0.185195	-0.10026	0.0280148	0.133865	0.131169	-0.133185	0.313457	0.00949907	-0.0928757	-0.296104	-0.111874	-0.0120717	-0.227607	0.118046	0.0249351	-0.0947681	-0.173469	0.104181	0.0437106	-0.131194	0.116834	-0.320643	0.0796784	0.0961781	0.0567842	-0.10381	0.0117502	-0.116376	0.0609647	0.213506	-0.274768	0.117712	0.145356	-0.0222758	-0.0893878	-0.0411998	-0.271441	-0.173457	-0.0765244	-0.111899	0.0206061	-0.176252	-0.0739394	0.123438	0.074026	-0.154496	0.0611132	0.12663	-0.124267	0.0660482	0.148992	-0.139951	-0.0735436	0.0605195	0.182647	0.129932	0.0143228	-0.231082	-0.0393321	0.135646	0.13436	0.243748	0.102944	-0.293853	0.0208287	0.118293	0.089363	0.0841435	-0.167644	0.073086	-0.137229	0.132789	0.0352134	-0.180519	-0.273012	-0.158083	-0.00806432	-0.208485	-0.0871985	-0.150884	-0.201126	-0.097551	-0.100309	0.0129004	-0.124317	0.24428	0.258652	0.0818677	-0.0244403	0.141101	-0.186753	-0.112616	-0.240186	0.0257885	0.0690785	-0.173395	-0.0731973	-0.164898	-0.189301	0.224626	0.157873	-0.162449	-0.155844	-0.136129	0.12757	-0.152826	-0.0841806	0.286506	0.168423	0.156042	-0.0415955	0.0746939	0.0359802	0.0829561	-0.18945	-0.188745	0.147557	-0.113692	0.175869	0.187693	0.0959184	-0.14825	0.0826964	0.127718	0.0857267	0.142597	-0.117279	-0.0891033	-0.0746444	-0.129041	-0.233222	0.053222	0.0690043	0.0622758	0.0400742	-0.109264	0.281719	-0.0352876	0.0653803	0.0287199	0.127025	0.143401	0.15906	0.00460111	0.0391837	0.0171058	0.000841064	-0.0577984	-0.130538	0.0326902	-0.124477	-0.0828077	-0.150699	-0.0855288	0.0828448	-0.338949	-0.124799	-0.0849969	-0.0702659	0.0570563	-0.193012	-0.128485	-0.154385	-0.183649	-0.0753618	0.0937415	-0.0591589	-0.116735	-0.16423	0.0165368	0.10898	-0.0627582	0.0513296	-0.224168	-0.108918	-0.124205	-0.0328015	0.0535436	0.114212	0.137526	-0.158491	-0.0225232	-0.112801	0.239468	-0.263166	0.033086	-0.0192331	0.0335312	0.0476314	-0.134224	-0.231095	0.0541126	-0.147384	0.0681262	-0.0416079	-0.0540631	0.222857	0.0605813	-0.165306	0.0802226	0.0329623	-0.058256	-0.0406555	-0.173494	0.0683612	-0.106407	0.00521954	-0.162214	0.0855535	-0.0863946	-0.0528386	-0.0541126	-0.132307	-0.0810142	0.0736178	0.19838	-0.0618924	0.0658751	0.0804576	0.0329623	-0.0865182	-0.0611998	0.0803092	-0.165875	-0.0131478	0.170315	0.0932344	-0.0456648	-0.130946	-0.154682	-0.282412	0.0215832	0.035201	0.323896	0.118503	-0.234793	-0.145677	0.221917	0.0793074	-0.192987	0.116413	-0.140346	-0.0815213	0.024564	0.0337168	-0.000247372	0.0903278	0.0220284	0.0549289	0.0493012	0.0689425	0.122795	-0.0194929	-0.0164873	0.0370563	-0.131886	0.0575634	-0.0482746	0.133754	-0.109808	-0.164032	-0.000494743	0.0330612	-0.0200247	0.14663	-0.0980829	-0.0313667	-0.0958813	-0.181336	0.083859	-0.100903	-0.0389858	-0.149227	-0.281175	0.101051	0.10757	0.136611	-0.0295857	0.0673469	-0.169091	-0.0479283	-0.0782437	-0.151837	-0.24961	0.0363018	-0.166061	-0.00871985	0.0215955	-0.0634385	0.140074	-0.0207916	-0.216636	0.142004	0.252468	0.0805195	0.0411255	-0.0488806	-0.0285096	0.230724	0.0855906	0.122733	-0.118949	-0.06376	0.128472	-0.0470006	0.02376	0.15248	0.077786	-0.301831	0.23321	0.0279159	-0.0363636	0.00664193	-0.104502	0.175597	0.0442672	-0.112344	-0.105603	0.0674212	-0.107792	0.0766234	0.124205	0.138578	0.134558	0.0272727	0.0642053	0.065504	-0.00576376	-0.0913049	0.0557205	-0.0838837	-0.259876	0.0650711	-0.0827829	-0.324143	-0.185875	0.188732	-0.0346197	-0.0890538	-0.0721212	0.0569821	-0.112356	-0.13201	0.145479	-0.0518367	-0.0883612	-0.0448361	-0.11765	0.165764	-0.16475	0.0165739	-0.144057	0.154484	0.0572294	0.201781	-0.226716	-0.0962771	-0.105974	0.0612863	-0.161831	0.0908101	-0.0752999	-0.0644156	-0.182115	0.175968	-0.0596289	0.0480519	-0.0194063	0.0321954	-0.0364378	0.0387384	0.184848	-0.337774	0.0330983	0.207186	0.0938899	-0.108015	0.159134	-0.26616	0.0279283	-0.123488	-0.194545	-0.0905999	0.185442	-0.129301	-0.105974	0.132319	-0.0259246	-0.0225232	0.154174	-0.0617563	0.0615832	0.0535065	0.114447	-0.155758	-0.133643	-0.090068	-0.0221398	-0.158404	-0.0231169	-0.0303525	0.0250588	0.073457	-0.0199134	0.0880148	-0.111812	0.00466296	0.048423	0.084428	0.0174892	0.099666	-0.093321	-0.0497712	0.0187879	-0.188757	-0.0739765	-0.0473593	-0.148225	-0.152505	0.0507607	0.255053	0.117786	0.0242177	-0.112987	-0.121088	0.00747062	-0.144688	0.0910328	0.000470006	0.0706865	0.12162	-0.126605	-0.113234	-0.156364	-0.104737	0.0501917	0.104403	-0.100569	-0.04329	0.20423	-0.0918986	0.197032	-0.0376623	-0.131528	0.0654422	-0.0291775	-0.119579	0.138825	-0.198738	-0.117056	-0.154805	0.150959	0.0939394	-0.103414	-0.195968	0.10423	0.0230179	0.0611132	0.122783	0.0767965	-0.0154484	0.0680519	-0.0247372	0.0822635	0.0570934	-0.0739889	-0.20214	-0.0937786	-0.144787	0.0647001	-0.147025	0.105912	-0.183315	0.113593	0.234323	0.01765	0.03671	0.136203	-0.077316	0.104527	-0.00393321	-0.306729	-0.132171	-0.0842548	-0.209586	0.0998268	0.248646	0.0358442	0.177873	0.130872	0.199654	-0.153754	0.0174273	-0.106691	-0.0499938	-0.0340383	0.130439	-0.111639	-0.176537	0.0315399	0.100532	0.0728633	-0.027619	0.0362647	0.0221521	-0.269165	0.121101
Clostridium_scindens	0.113878	0.240099	-0.261027	0.00101422	0.0315894	-0.10162	-0.226122	0.150266	-0.126122	-0.0975881	-0.372777	-0.18428	-0.1718	0.0316883	0.120754	0.209697	0.0801608	0.232171	0.151899	-0.0707978	-0.386679	-0.276463	-0.149437	-0.249066	-0.230798	-0.190476	-0.263463	-0.132752	0.240878	0.153234	-0.225999	-0.210216	-0.303575	0.0435003	0.217229	0.109647	0.182709	0.185244	-0.0369202	0.239975	-0.435659	0.206073	-0.018491	-0.112443	0.202808	0.252938	0.143537	-0.229388	-0.289907	-0.240891	-0.0502412	-0.413432	0.246382	-0.225788	0.173939	-0.191379	-0.271305	0.2482	-0.0167347	0.200223	0.0543723	0.191886	-0.192121	-0.101286	-0.151985	-0.262498	-0.228275	0.186395	-0.201311	-0.192121	-0.317526	-0.280841	-0.0218924	-0.20214	-0.144688	-0.194929	-0.206877	0.183649	-0.381521	-0.171973	-0.177984	0.0931725	0.226605	-0.321113	-0.2094	-0.0613358	-0.118367	-0.148015	0.184094	-0.127545	-0.155906	-0.0545083	0.235646	0.0981694	-0.399629	-0.0198763	-0.022214	-0.0291528	-0.00420532	-0.135894	-0.264762	0.263228	-0.124082	-0.160581	0.361583	-0.179852	-0.414669	-0.0816821	-0.205368	-0.219876	-0.0141868	-0.0333333	0.264737	0.255374	-0.185034	-0.228769	-0.238392	0.0894001	0.214879	-0.239938	0.37671	-0.0983179	0.217143	-0.0363636	0.0825232	-0.206988	-0.23812	-0.250785	-0.249412	0.0525912	-0.167508	-0.0275325	-0.0767471	0.108176	-0.324168	-0.119456	0.222622	-0.256611	-0.16585	0.22094	0.070872	-0.0591837	0.0462214	0.12214	-0.270464	0.055671	-0.144119	-0.0319109	-0.148596	0.185541	-0.178813	-0.377477	0.17598	-0.309425	-0.147842	0.0764873	0.190118	-0.313098	-0.0597774	0.110798	-0.299109	0.0187013	-0.0529746	-0.367434	0.0837848	-0.0483859	-0.136611	-0.210761	0.0397155	0.368769	-0.214706	-0.146024	-0.118602	-0.108695	-0.174348	-0.346889	0.206308	-0.164539	-0.0593568	-0.249845	-0.306592	0.0100309	0.140087	-0.0370563	0.119035	0.00769326	-0.324539	0.144255	-0.0784539	0.0502907	0.227285	0.0579839	-0.156314	-0.256957	-0.213865	-0.136141	-0.242622	0.0912307	0.019196	0.110711	-0.302758	0.21149	-0.182696	-0.00664193	0.269128	-0.0728881	0.0764502	0.273989	-0.0666543	-0.222597	0.106988	-0.280482	0.209165	0.0538776	-0.0135931	-0.12162	0.244465	0.161892	0.239147	-0.173568	-0.0765368	-0.244156	0.188955	-0.198491	0.0857514	-0.203142	0.0275943	-0.319641	-0.152059	-0.198924	0.10914	0.0701051	0.158825	0.150736	-0.112653	0.0165739	0.102721	0.337217	0.235226	-0.014261	-0.264675	-0.06047	-0.196141	0.146889	0.139134	-0.240519	0.259604	0.259171	0.133865	-0.170501	0.291812	0.0582931	-0.176858	0.129474	-0.277873	0.104069	-0.186048	-0.110303	-0.34684	0.267706	-0.19227	-0.174447	0.381756	-0.0682127	0.12658	-0.0445764	-0.0312307	-0.26684	0.178912	-0.0794187	-0.0571305	-0.338961	0.229709	0.138652	0.100433	-0.303018	0.106444	-0.030303	0.070538	-0.31462	0.248435	0.235077	-0.210637	-0.333915	-0.196265	-0.123537	-0.240111	-0.242251	0.136252	-0.00952381	-0.255634	-0.118244	0.132443	-0.264502	0.263463	-0.342684	-0.0984787	-0.0324428	0.17368	-0.274471	-0.127545	-0.0176994	0.0391837	0.271738	-0.336636	0.138936	0.302548	0.153692	-0.289895	-0.133445	-0.338058	-0.289017	0.000853432	-0.377328	-0.0175015	-0.322993	-0.239691	0.0267285	-0.108176	-0.336562	-0.106988	0.164502	-0.382684	0.171255	0.197823	-0.280965	-0.282832	0.266395	0.191812	-0.0470748	0.183241	-0.164613	0.112233	0.228497	-0.0446506	0.309499	0.137328	-0.0660482	-0.157056	-0.0640816	0.169425	0.174385	-0.298244	0.175065	-0.27243	0.183513	0.282622	-0.160297	-0.223587	-0.333816	-0.124663	-0.166865	-0.212641	-0.267248	-0.323599	-0.237378	-0.322845	-0.0684725	-0.364762	0.288312	0.168856	0.0854422	-0.0014966	0.217576	-0.22026	-0.243166	-0.23201	0.0666048	0.0764626	-0.371861	-0.200322	-0.319443	-0.181905	0.0490909	-0.04141	-0.403785	-0.142251	-0.290093	0.0834756	-0.0643043	-0.238565	-0.0442053	0.132987	-0.125034	-0.159035	0.181868	-0.140767	0.184416	-0.205702	-0.288472	-0.0754855	-0.167978	-0.018021	0.210489	-0.131763	-0.0490909	0.135053	0.0501299	0.244675	0.412814	-0.227978	-0.0945331	-0.0532344	-0.0628695	-0.39838	0.291255	0.0957328	0.0957452	-0.158231	-0.1894	0.306494	-0.0506741	0.20705	0.161447	0.331008	-0.0192455	0.0890785	-0.172752	0.173766	-0.184317	-0.199283	-0.308312	-0.185244	0.26444	-0.351206	0.126469	-0.202474	-0.325751	0.10987	-0.345912	-0.20047	-0.0979097	-0.2176	0.109932	-0.261818	-0.0702659	-0.310056	-0.318417	-0.317341	0.0162647	-0.241051	-0.308695	-0.303723	-0.125591	0.14867	0.151713	0.151008	-0.318738	-0.0610761	-0.372888	-0.199072	0.195708	-0.130501	0.00325294	-0.308448	0.106333	-0.274595	0.264205	-0.249474	0.0119481	0.0334447	-0.121472	-0.0110946	-0.349202	-0.32705	-0.129177	-0.308782	-0.0480767	-0.140445	-0.18867	0.155127	0.119382	-0.32919	0.241719	0.0426469	-0.223426	-0.145974	-0.359307	0.262375	-0.300829	0.232443	-0.389239	0.275189	-0.193173	0.172146	-0.182733	-0.17885	-0.051577	0.134607	0.255906	0.128806	-0.0587631	0.0188497	-0.14987	-0.242573	-0.169227	0.227743	-0.321187	0.036376	-0.047149	-0.117205	-0.110204	-0.253445	-0.0500433	-0.326098	0.0875448	-0.0575139	0.294459	0.0106865	-0.359864	-0.326667	0.0470872	0.0132591	-0.0402474	0.208893	-0.344972	-0.0184045	0.261967	0.167347	0.165751	-0.0227335	-0.23979	0.109054	0.0826345	0.134075	0.14919	0.0466296	-0.271874	0.0683117	-0.309957	0.0130489	-0.082115	-0.0305504	-0.0158194	-0.374335	0.13107	0.0668893	-0.249833	0.191552	-0.173531	-0.109079	-0.0198392	-0.198664	0.199394	-0.273247	0.000630798	-0.0458009	-0.366073	0.00166976	0.0591218	0.118132	0.191367	0.132022	-0.314583	0.0771429	0.196129	-0.295213	-0.341732	-0.000494743	-0.329054	0.152665	0.167557	-0.244391	0.385516	-0.241459	-0.28987	0.0210266	0.0412987	0.171231	-0.125937	-0.24757	-0.0291404	0.0798887	-0.00959802	0.0387508	-0.386197	-0.0943723	0.259864	0.120804	0.277712	0.167347	0.00654298	-0.0575634	0.179394	-0.0415832	-0.177378	0.0120223	0.0395176	0.160903	0.0942486	-0.159666	0.128918	0.0382189	-0.00252319	-0.170946	0.0793816	0.222276	-0.125269	-0.109128	-0.128497	-0.185071	-0.22846	0.073692	0.245591	-0.0722078	-0.249412	-0.138306	-0.367322	-0.213395	-0.278578	0.0902412	-0.00148423	-0.121917	-0.163006	0.138108	-0.341064	-0.3235	0.175758	-0.0319852	-0.308695	0.0896599	-0.340124	0.266221	-0.108386	0.123908	-0.355523	0.26872	0.0786024	0.360247	-0.157638	-0.0258132	-0.161954	0.124354	-0.251787	-0.0812616	-0.222486	-0.208547	-0.196846	0.230785	-0.250167	0.0527767	-0.256722	-0.150439	0.381064	0.239283	-0.0832035	-0.22491	-0.146135	0.0893506	0.0398516	-0.164304	0.135213	0.0524799	0.15154	-0.326432	0.0326778	-0.181892	0.0605195	-0.277242	-0.297378	-0.0552999	0.346172	-0.249388	0.299839	-0.284428	0.219468	0.161534	0.202375	-0.170612	-0.247743	-0.217155	0.0306617	-0.339666	-0.00556586	-0.0100186	-0.0581076	0.15248	-0.0233024	0.0952381	-0.218998	-0.251194	0.226308	0.227199	0.161509	-0.0137662	-0.10616	-0.104515	0.211688	-0.141694	0.0482746	-0.200631	-0.297328	-0.357032	0.166024	0.223908	0.0938528	0.256722	0.0771305	-0.245887	0.116376	-0.355263	0.261657	0.183203	0.112715	0.202127	-0.293655	-0.245949	-0.162721	-0.169672	-0.0735312	0.259716	-0.0968213	0.0970068	-0.0243785	-0.0343105	0.0758318	-0.193247	-0.250402	-0.0839703	-0.205603	-0.232529	0.237316	-0.308336	-0.331354	-0.250414	0.31979	0.0879159	-0.107372	-0.0652814	0.206951	0.14585	0.0141497	0.0899691	0.0287693	-0.215857	0.0646135	-0.147669	-0.0667038	0.209227	0.212517	-0.17039	0.0234385	-0.306197	-0.121459	-0.299901	0.110303	-0.165083	-0.0381942	0.269375	0.204317	-0.183537	-0.00690167	-0.204428	-0.104416	-0.0967594	-0.264156	-0.307434	-0.235325	-0.303154	0.248683	0.0109709	0.232727	0.214867	-0.0262461	0.22068	-0.422325	0.217415	-0.135622	-0.290229	0.181484	-0.0256895	-0.268077	-0.289907	-0.0158565	0.194372	-0.175065	-0.17577	0.0870625	0.12705	-0.32303	0.185937
Lachnoclostridium_phocaeense	0.158158	0.28668	-0.284243	0.0919422	0.0227397	-0.10018	-0.225734	0.147898	-0.0728574	-0.0993448	-0.364547	-0.242808	-0.14154	0.0487447	0.0755908	0.195362	0.137217	0.270625	0.223482	-0.126308	-0.357818	-0.247168	-0.272938	-0.276692	-0.213179	-0.237193	-0.286538	-0.210656	0.259889	0.202833	-0.301423	-0.276766	-0.308733	0.0259803	0.192988	0.0934511	0.16462	0.0858815	-0.0614411	0.219191	-0.451931	0.187279	-0.0159988	-0.169438	0.151503	0.215251	0.0962835	-0.317571	-0.312394	-0.253798	-0.0602166	-0.406612	0.222413	-0.228993	0.159481	-0.180335	-0.360589	0.234497	0.0269821	0.210384	0.0269821	0.10188	-0.296179	-0.0856898	-0.17514	-0.271405	-0.254701	0.233421	-0.251003	-0.281182	-0.368226	-0.370694	-0.0129438	-0.230632	-0.0286767	-0.163247	-0.299216	0.177545	-0.432512	-0.286921	-0.197923	0.0880831	0.191881	-0.287323	-0.252518	-0.0219914	-0.20864	-0.220366	0.166785	-0.142963	-0.197125	-0.0570193	0.273037	0.115511	-0.384745	-0.0259494	0.013624	-0.00519482	0.0399692	-0.152122	-0.320953	0.288548	-0.191726	-0.186723	0.398164	-0.161509	-0.40566	-0.0299444	-0.266173	-0.28407	0.0263761	0.0246507	0.276562	0.231856	-0.181213	-0.338671	-0.344138	0.0653682	0.211318	-0.20355	0.341937	-0.190582	0.194194	-0.101608	0.0690664	-0.279246	-0.217725	-0.354441	-0.299426	0.0539086	-0.181955	-0.16608	-0.015065	-0.0140817	-0.377323	-0.166191	0.17138	-0.247861	-0.148386	0.211219	0.0143971	-0.0719545	0.120192	0.139178	-0.30553	-0.0123315	-0.139042	-0.0451455	-0.14394	0.16133	-0.145041	-0.380712	0.204497	-0.301392	-0.169716	0.0664442	0.176847	-0.315122	-0.031942	0.114738	-0.322203	0.0566421	-0.12188	-0.283328	0.0458381	-0.0640942	-0.147459	-0.197341	0.0713298	0.470039	-0.197317	-0.113185	-0.143031	-0.118164	-0.249549	-0.309005	0.223421	-0.155307	-0.0179098	-0.278962	-0.291306	-0.103859	0.222202	0.0140569	0.14172	0.0607547	-0.290576	0.127731	-0.118658	0.110835	0.254262	0.045869	-0.0741004	-0.270786	-0.268925	-0.253699	-0.286661	0.0289921	0.0401176	0.0715772	-0.338325	0.172004	-0.262518	-0.0148918	0.24475	-0.0726533	0.0735562	0.346266	0.00908475	-0.217632	0.22031	-0.291998	0.198152	0.110755	-0.0883862	-0.208275	0.224868	0.185449	0.230025	-0.166407	-0.22668	-0.257039	0.240137	-0.199883	0.0730182	-0.232029	-0.0256525	-0.392023	-0.232406	-0.324645	0.114088	0.159772	0.121911	0.113699	-0.135548	0.0309525	0.0662711	0.380131	0.291516	0.00470626	-0.2877	-0.0352258	-0.27334	0.0100433	0.134898	-0.264522	0.289018	0.214076	0.164076	-0.166012	0.423328	0.0599136	-0.161831	0.137094	-0.317212	0.064187	-0.146129	-0.168683	-0.389228	0.278659	-0.218918	-0.129549	0.41399	-0.0537107	0.0682439	-0.0124119	-0.101676	-0.284831	0.163043	-0.172796	-0.113445	-0.325703	0.254658	0.13825	0.0446136	-0.305919	0.0736119	-0.0545333	0.0731233	-0.312215	0.311992	0.232419	-0.344008	-0.348566	-0.184224	-0.176364	-0.348102	-0.219562	0.13864	-0.0935253	-0.37454	-0.103847	0.106506	-0.266933	0.280428	-0.372605	-0.0788561	0.0217997	0.142313	-0.250477	-0.193266	-0.0161658	0.067879	0.382809	-0.286327	0.173829	0.311702	0.188652	-0.303718	-0.190557	-0.355777	-0.308177	0.0456588	-0.362017	-0.000556588	-0.306556	-0.239358	0.0644405	-0.129574	-0.394256	-0.15107	0.162864	-0.327849	0.102759	0.105127	-0.295882	-0.288739	0.234342	0.223569	0.00278294	0.165721	-0.123934	0.0724121	0.228442	-0.0758258	0.254818	0.0396538	-0.116785	-0.144379	0.0683861	0.187564	0.212907	-0.326507	0.157255	-0.266562	0.170452	0.397138	-0.185783	-0.346785	-0.372834	-0.0643539	-0.165517	-0.258826	-0.286303	-0.2554	-0.246216	-0.248609	-0.155486	-0.394027	0.321263	0.135498	0.0558691	-0.019091	0.183278	-0.239654	-0.272938	-0.335301	-0.0922266	0.0436674	-0.390205	-0.18655	-0.404367	-0.186191	0.0941809	-0.0391343	-0.342728	-0.178121	-0.282202	0.0212246	-0.145838	-0.214967	-0.0148362	0.0628821	-0.0584788	-0.183686	0.218387	-0.0408721	0.244157	-0.235752	-0.366952	-0.0777553	-0.210254	-0.0742674	0.255857	-0.170192	-0.109456	0.139697	0.0479099	0.22535	0.392098	-0.282703	-0.17185	0.0372667	-0.0291467	-0.472061	0.309178	0.0493013	0.0250526	-0.0628326	-0.196544	0.319166	-0.0249599	0.174286	0.182827	0.437181	0.0136921	0.10535	-0.187954	0.160025	-0.223569	-0.22193	-0.272369	-0.203736	0.274132	-0.274707	0.137533	-0.239191	-0.299277	0.0980461	-0.357255	-0.172394	-0.131138	-0.202759	0.109938	-0.220372	-0.129487	-0.409179	-0.293297	-0.275103	0.0775203	-0.240316	-0.310638	-0.296365	-0.0738036	0.145325	0.133272	0.238127	-0.319908	-0.0105814	-0.316643	-0.225597	0.198455	-0.168022	0.0211565	-0.342425	0.161812	-0.318065	0.187267	-0.194472	-0.0261658	-0.00124923	-0.148399	-0.00460731	-0.337255	-0.336977	-0.100446	-0.324918	-0.0255227	-0.193921	-0.196915	0.167885	0.0614349	-0.271281	0.305771	-0.078918	-0.281776	-0.203711	-0.324726	0.315975	-0.298034	0.230972	-0.379939	0.311164	-0.1706	0.155746	-0.17052	-0.119864	-0.151169	0.0587262	0.367565	0.0864072	0.0575574	-0.00900436	-0.0670132	-0.380848	-0.218838	0.160724	-0.40266	0.0392518	-0.0243538	-0.112134	-0.0726285	-0.265171	-0.105047	-0.422135	0.0986459	-0.11817	0.379636	-0.0181571	-0.395555	-0.325159	0.217242	-0.042814	-0.0557949	0.314429	-0.369618	-0.173946	0.278294	0.185826	0.244249	-0.0614906	-0.2342	0.108343	0.11517	0.111243	0.114966	-0.030334	-0.195399	0.0568029	-0.379902	-0.115764	-0.0209277	-0.0548177	-0.0237478	-0.363687	0.0830367	-0.0575141	-0.246828	0.204849	-0.253489	0.0165121	0.0364132	-0.30519	0.173835	-0.261244	-0.0596229	-0.135189	-0.389834	0.0562216	0.049054	0.0925297	0.148479	0.100037	-0.342821	0.0868834	0.1806	-0.268492	-0.397459	0.0512803	-0.302691	0.12872	0.180755	-0.265888	0.347367	-0.304466	-0.325653	0.0512927	0.0594869	0.0641622	-0.150075	-0.159827	-0.116976	0.137607	-0.0354979	0.015065	-0.351801	-0.0628202	0.278455	0.116135	0.308467	0.173816	-0.0407237	-0.0954858	0.170452	-0.0137106	-0.234305	-0.0231046	-0.0995983	0.2236	0.154045	-0.251491	0.00183674	0.00956094	-0.0727893	-0.112115	0.174379	0.247873	-0.175523	-0.129357	-0.113321	-0.111689	-0.200199	0.0429439	0.225313	-0.0100062	-0.255121	-0.198609	-0.29895	-0.316439	-0.324553	0.128516	-0.00959187	-0.0805816	-0.23206	0.145443	-0.303272	-0.385938	0.192524	-0.0577305	-0.300644	0.0570008	-0.345505	0.356934	-0.153457	0.123668	-0.350137	0.246123	0.0787696	0.382939	-0.211021	-0.0603218	-0.185338	0.128089	-0.274435	-0.116148	-0.319525	-0.221052	-0.248282	0.294732	-0.298356	0.115684	-0.294534	-0.0976565	0.415957	0.255029	-0.0812928	-0.244453	-0.13522	0.137521	0.0505753	-0.198999	0.185134	0.015838	0.142511	-0.293452	-0.105412	-0.162845	-0.0280149	-0.344732	-0.262184	-0.0250032	0.387886	-0.247465	0.300174	-0.411207	0.268028	0.214528	0.0928574	-0.253699	-0.280724	-0.252994	0.0627027	-0.348968	-0.0961722	0.0346754	-0.0354979	0.124942	-0.0831728	0.153754	-0.252765	-0.237317	0.223779	0.167867	0.136735	0.0300743	-0.103247	-0.147261	0.192617	-0.194639	0.099017	-0.257527	-0.317224	-0.363242	0.159642	0.276872	0.060563	0.286909	0.121157	-0.271646	0.115634	-0.364349	0.302592	0.198993	0.00774894	0.221466	-0.265641	-0.246049	-0.233316	-0.228881	-0.000841066	0.218467	-0.120841	0.109506	-0.0629687	-0.121423	0.130446	-0.240941	-0.296865	-0.142487	-0.269723	-0.315282	0.273711	-0.266488	-0.357231	-0.341683	0.395344	0.177632	-0.100984	-0.201355	0.201522	0.139048	0.032548	0.118658	-0.0665617	-0.222369	-0.0167842	-0.15966	-0.0425604	0.193421	0.198065	-0.105133	-0.0560855	-0.294645	-0.143965	-0.364491	0.0469204	-0.257107	-0.03872	0.358486	0.186667	-0.236779	-0.00486087	-0.231361	-0.0589365	-0.131781	-0.323409	-0.370304	-0.278399	-0.316253	0.248832	-0.00218925	0.147935	0.303545	-0.0282314	0.17924	-0.345975	0.2807	-0.306167	-0.301968	0.147119	-0.0502352	-0.302289	-0.275987	0.0209834	0.187385	-0.182462	-0.263612	0.0318616	0.15193	-0.418808	0.225461
Lacrimispora_saccharolytica	0.100143	0.163618	-0.157632	-0.0354423	0.07402	-0.0219048	-0.13864	0.213365	-0.000179345	-0.0177861	-0.337144	-0.225839	-0.112777	-0.00406309	0.160155	0.221899	0.179357	0.217768	0.0780398	-0.211312	-0.30702	-0.207249	-0.267144	-0.174527	-0.164868	-0.180675	-0.197836	-0.149462	0.215721	0.144806	-0.251782	-0.166321	-0.316779	-0.0447188	0.213915	0.110773	0.211386	0.215053	-0.0108349	0.178844	-0.344577	0.198572	0.00567101	-0.202728	0.131584	0.244107	0.129116	-0.240087	-0.275053	-0.267849	-0.160347	-0.300774	0.20219	-0.160347	0.181701	-0.207385	-0.30942	0.267199	-0.00706248	0.194305	0.119654	0.142919	-0.223631	-0.0431541	-0.216377	-0.142487	-0.196438	0.141472	-0.301794	-0.273124	-0.361108	-0.284676	-0.0517565	-0.237781	-0.0188621	-0.163414	-0.326736	0.226507	-0.377008	-0.240922	-0.313724	0.0826657	0.125962	-0.273074	-0.359964	-0.17971	-0.128003	-0.21057	0.110872	-0.131676	-0.14031	-0.00419915	0.229079	0.144632	-0.323749	-0.142091	0.0697776	0.038151	0.0233581	-0.149178	-0.277125	0.220706	-0.240613	-0.0845272	0.25039	-0.0621894	-0.30501	-0.0556155	-0.200353	-0.264961	0.0291714	0.00531851	0.204998	0.262017	-0.191058	-0.236983	-0.237218	0.0109091	0.149339	-0.249432	0.240063	-0.147366	0.145709	-0.0752878	0.0864134	-0.332642	-0.1977	-0.263946	-0.265109	-0.0276439	-0.153748	-0.0458629	-0.168591	-0.0248547	-0.392357	-0.120811	0.157885	-0.215412	-0.197119	0.172969	0.133018	-0.0497033	0.0331294	0.116024	-0.314151	0.0746879	-0.0733274	-0.0832594	-0.0941932	0.203847	-0.137756	-0.288028	0.109209	-0.275072	-0.164441	0.174843	0.186791	-0.315845	-0.00784171	0.22211	-0.242357	0.00573904	-0.0538097	-0.266482	0.0767411	-0.0386581	-0.110452	-0.203724	0.0583057	0.281108	-0.215245	-0.0898642	-0.1971	-0.191936	-0.204528	-0.265913	0.222357	-0.0499878	-0.0194497	-0.2854	-0.279327	0.00850343	0.168454	-0.0289797	0.141448	0.0928203	-0.288962	0.112876	-0.0749477	0.073414	0.227849	0.00703156	-0.201046	-0.220644	-0.263278	-0.257663	-0.179933	0.0247249	0.0819854	0.104682	-0.333297	0.184255	-0.187514	0.0379407	0.278888	-0.00257886	0.17245	0.304992	0.00416823	-0.185839	0.163921	-0.205313	0.187286	0.19039	0.0229933	-0.123086	0.244559	0.169648	0.247842	-0.0414473	-0.0834325	-0.226463	0.156877	-0.183031	0.141169	-0.14501	0.0272604	-0.325468	-0.138034	-0.19582	0.16937	0.100545	0.189815	0.132876	-0.190922	0.0926719	0.0506495	0.306229	0.177286	0.0417874	-0.256865	-0.0341621	-0.189364	0.157162	0.130712	-0.212641	0.237564	0.231943	0.145294	-0.114614	0.295233	0.0675512	-0.198974	0.0549043	-0.23493	0.0972978	-0.218442	-0.146902	-0.347602	0.201367	-0.199908	-0.180805	0.281689	-0.155004	0.115189	-0.0132468	-0.0570812	-0.214824	0.16924	-0.119567	-0.124076	-0.286383	0.185876	0.128077	0.0923627	-0.249927	0.176414	-0.0486334	0.139196	-0.250298	0.289692	0.249914	-0.211299	-0.3472	-0.174843	-0.230211	-0.215919	-0.131491	0.229531	-0.0812062	-0.202827	-0.0960918	0.0574708	-0.278677	0.310731	-0.275573	0.0701115	-0.00620905	0.216674	-0.261664	-0.0597281	-0.110118	0.0991098	0.331683	-0.358171	0.132115	0.171738	0.133754	-0.226463	-0.199988	-0.332073	-0.284664	-0.0630181	-0.332419	-0.0288745	-0.251454	-0.175424	0.0583057	-0.179543	-0.342203	-0.0772792	0.0643168	-0.318053	0.216191	0.257632	-0.241893	-0.208473	0.206494	0.160304	-0.113445	0.198844	-0.151268	0.100885	0.210118	0.00949292	0.28945	-0.000383427	-0.152851	-0.103358	0.0304825	0.158671	0.044861	-0.321071	0.00842922	-0.23039	0.11428	0.248121	-0.272802	-0.273112	-0.274336	-0.191503	-0.107063	-0.189852	-0.256321	-0.365412	-0.186741	-0.281269	-0.0944035	-0.338993	0.291207	0.152511	0.0444157	0.0331479	0.146902	-0.240768	-0.240112	-0.222827	-0.0441003	0.129295	-0.327546	-0.144107	-0.336631	-0.152858	0.141738	-0.0398208	-0.35219	-0.232883	-0.213785	0.117248	-0.00740262	-0.192549	-0.0447559	0.240755	-0.0311256	-0.0744034	0.0978976	-0.00230675	0.133767	-0.161744	-0.261398	0.0103711	-0.0730305	0.0279593	0.178393	-0.0213359	-0.0564071	0.208182	-0.0175078	0.249481	0.348251	-0.240304	-0.131138	-0.08603	-0.107168	-0.374837	0.212165	0.137384	0.147354	-0.186562	-0.148764	0.253458	-0.159895	0.125232	0.207465	0.204268	-0.0113791	0.126172	-0.109802	0.17885	-0.258016	-0.25065	-0.245295	-0.19454	0.194472	-0.290669	0.153674	-0.196785	-0.301844	0.121689	-0.270743	-0.239586	-0.174144	-0.235109	0.0950776	-0.277274	-0.128201	-0.323965	-0.33164	-0.221652	-0.00189858	-0.293662	-0.292209	-0.250576	-0.0550466	0.0952198	0.0891839	0.183884	-0.279481	-0.10577	-0.323835	-0.328733	0.191343	-0.18903	-0.0093816	-0.25757	0.0938098	-0.247249	0.268597	-0.198467	-0.0452382	0.00993819	-0.0747188	0.0434819	-0.282598	-0.364126	-0.156785	-0.248671	-0.161342	-0.212938	-0.0887325	0.261368	0.068918	-0.399711	0.17133	-0.0764072	-0.269234	-0.212858	-0.306915	0.194051	-0.24313	0.149982	-0.29903	0.279828	-0.135319	0.0554733	-0.127137	-0.245035	-0.0308164	0.107749	0.319531	0.112752	-0.0260298	-0.00848487	-0.15214	-0.266525	-0.186847	0.213074	-0.33172	0.0562896	-0.0559742	-0.0728079	-0.179209	-0.22352	-0.0777615	-0.321331	0.185634	0.00172542	0.316668	0.0171676	-0.286191	-0.290712	0.0482314	0.00474337	-0.139339	0.273254	-0.303025	-0.0825853	0.246612	0.217007	0.172153	0.0625667	-0.210699	0.121478	0.119512	0.146197	0.166952	0.0394992	-0.266593	-0.0447806	-0.333378	-0.0464009	-0.0273161	-0.048485	-0.0409834	-0.29211	0.100767	0.00921462	-0.218461	0.250409	-0.222202	-0.115109	-0.0584232	-0.242747	0.246513	-0.231429	-0.00387138	0.0234633	-0.335208	0.051404	0.121633	0.128924	0.149648	0.0838283	-0.334342	0.0864814	0.134867	-0.223804	-0.421418	-0.0452011	-0.310088	0.0971864	0.216173	-0.18514	0.290792	-0.160848	-0.316661	0.174701	0.136253	0.0540942	-0.18655	-0.223452	-0.00900436	0.18091	-0.0517441	0.0346136	-0.294528	-0.170755	0.309432	0.038015	0.251856	0.121596	0.00428573	-0.0749724	0.158739	0.0220409	-0.222017	0.0444466	0.00542983	0.173476	0.0916391	-0.185702	0.0507175	0.03107	0.0184787	-0.0675512	0.196018	0.264076	-0.0638283	-0.200223	-0.100872	-0.0988191	-0.165474	0.0523255	0.240137	-0.121256	-0.226191	-0.110804	-0.331516	-0.244602	-0.279908	0.0946632	-0.0107669	-0.0776811	-0.14201	0.183303	-0.25929	-0.323687	0.0407237	0.0364194	-0.245993	0.125906	-0.310378	0.175171	-0.198949	0.0742179	-0.291275	0.230805	0.107323	0.301652	-0.143334	-0.0872977	-0.120106	0.158838	-0.178226	-0.13107	-0.223724	-0.279178	-0.215931	0.151231	-0.183408	0.110928	-0.286569	-0.216117	0.282716	0.172876	-0.0749044	-0.306569	-0.0982378	0.149735	0.100025	-0.218949	0.203303	-0.0475141	0.165399	-0.294219	0.0493694	-0.19368	0.028522	-0.285697	-0.266296	0.0129623	0.263316	-0.218479	0.264095	-0.291578	0.190619	0.108566	0.0635376	-0.250477	-0.199846	-0.297843	-0.0666483	-0.308158	0.0276995	-0.0462463	-0.0170811	0.214206	-0.0896045	0.0714968	-0.253464	-0.22582	0.210279	0.202394	0.123631	0.0076871	-0.114806	-0.196333	0.21274	-0.159759	0.0810268	-0.246519	-0.315703	-0.297416	0.21044	0.155808	0.0370378	0.208974	0.0259803	-0.199865	0.162864	-0.333773	0.22355	0.139747	0.0186581	0.0477429	-0.248251	-0.207199	-0.248993	-0.130149	-0.122375	0.22984	-0.139098	0.14449	-0.101509	-0.0237106	0.100767	-0.271015	-0.282042	-0.159524	-0.259995	-0.328238	0.278752	-0.282759	-0.339185	-0.240625	0.21078	0.154799	-0.071837	-0.078819	0.233779	0.165566	0.0612185	0.132443	0.00267781	-0.195294	0.0768215	-0.253687	-0.0384912	0.211077	0.142029	-0.162598	0.0135127	-0.271238	-0.131089	-0.270458	0.13966	-0.253507	-0.0327954	0.135288	0.203823	-0.163253	0.0372234	-0.134274	-0.058751	-0.18339	-0.287125	-0.335097	-0.261102	-0.265536	0.205814	0.00254794	0.112177	0.113631	-0.0225604	0.222852	-0.307453	0.140087	-0.168733	-0.236197	0.105591	0.0326779	-0.219296	-0.191046	0.027848	0.197997	-0.183	-0.17937	0.102629	0.161009	-0.295394	0.148423
Lacrimispora_sphenoides	0.188319	0.242543	-0.307343	0.0149908	0.120044	-0.0422142	-0.155233	0.20968	-0.0192951	-0.139469	-0.277429	-0.248115	-0.148684	0.0253867	0.249006	0.212988	0.0699571	0.214479	0.276712	-0.154794	-0.305432	-0.227577	-0.259977	-0.265741	-0.193879	-0.172141	-0.127805	-0.237856	0.278586	0.199834	-0.313354	-0.210873	-0.203366	-0.0611816	0.283885	0.0909715	0.302828	0.169624	-0.137861	0.230076	-0.380979	0.220181	0.0175264	-0.246124	0.105888	0.206884	0.177905	-0.26169	-0.277627	-0.187892	-0.155227	-0.340985	0.170218	-0.284504	0.177045	-0.186637	-0.167799	0.215864	-0.00988874	0.223594	0.0736306	0.195944	-0.33589	-0.0324677	-0.212939	-0.111281	-0.224615	0.178764	-0.334238	-0.273855	-0.272933	-0.219488	-0.125598	-0.173699	-0.0908354	-0.19292	-0.302519	0.299631	-0.364962	-0.169543	-0.230255	0.0942987	0.220212	-0.365649	-0.299235	-0.0625236	-0.197466	-0.313212	0.188894	-0.144621	-0.226996	0.00893017	0.255475	0.215815	-0.312253	-0.0831112	-0.000977124	0.0868527	0.0973352	-0.12399	-0.313428	0.268456	-0.280144	0.0123934	0.279488	-0.136717	-0.362451	0.0214473	-0.291962	-0.33584	0.0490479	-0.0507177	0.24156	0.221523	-0.160793	-0.135746	-0.150285	0.170638	0.188888	-0.269705	0.265227	-0.235264	0.151757	-0.193854	0.100168	-0.322909	-0.215345	-0.254702	-0.219389	0.0580338	-0.156915	-0.0972795	-0.0800747	0.0419854	-0.304875	-0.0015399	0.192784	-0.125851	-0.175616	0.120817	0.0416515	-0.0404579	0.0848552	0.168245	-0.34952	-0.0286273	-0.0718434	0.0819362	-0.000488562	0.292605	-0.2278	-0.313416	0.20733	-0.232803	-0.197459	0.0390912	0.303935	-0.235066	-0.137515	0.189785	-0.353502	0.147274	0.0317071	-0.265704	-0.091862	-0.0573906	0.0023686	-0.254782	0.0637852	0.230131	-0.17057	-0.0908911	-0.202933	-0.198387	-0.226149	-0.251028	0.172401	0.0543355	-0.0407733	-0.205456	-0.226959	0.0298889	0.0694748	0.0729318	0.138381	0.0548365	-0.237701	0.0347498	-0.12882	-0.00899202	0.278851	0.0586769	-0.131238	-0.149061	-0.333057	-0.226569	-0.184058	0.0829133	0.020767	0.174707	-0.373997	0.301511	-0.218789	0.103451	0.240082	-0.0635131	0.111782	0.208517	-0.0195672	-0.183242	0.188096	-0.297646	0.192933	0.0774835	-0.00419298	-0.134905	0.299823	0.153501	0.265289	0.0543046	-0.140452	-0.166093	0.164132	-0.201541	0.0911508	-0.1666	-0.0141992	-0.228369	-0.0922949	-0.155412	0.141275	0.0847624	0.119531	0.17971	-0.0788255	0.117508	0.142172	0.171232	0.247015	-0.00957334	-0.160619	-0.00608538	-0.0888503	0.120564	0.0747995	-0.21399	0.220187	0.253898	0.0334572	-0.0722825	0.139147	0.0588501	-0.171312	0.0725051	-0.233242	0.165289	-0.148078	0.00169451	-0.265456	0.24391	-0.135214	-0.168288	0.231795	-0.0913982	0.127175	-0.0960117	0.0267287	-0.15454	0.181052	-0.104991	-0.152252	-0.255345	0.228171	0.0963952	0.088071	-0.261888	0.148071	-0.0721278	0.151114	-0.230651	0.174955	0.210978	-0.264708	-0.257837	-0.178597	-0.262333	-0.128418	-0.0878546	0.110427	0.0216699	-0.232951	-0.128325	0.132382	-0.19365	0.290132	-0.279216	0.0088807	0.0476193	0.163174	-0.191046	-0.140619	0.00200991	0.0129438	0.210335	-0.365067	0.0360608	0.323985	0.196464	-0.243094	-0.241925	-0.287843	-0.281072	-0.0806189	-0.288734	0.0899882	-0.219562	-0.195177	0.0058009	-0.256823	-0.265258	-0.000618433	0.0272358	-0.297021	0.119784	0.199865	-0.230304	-0.255691	0.279204	0.22245	-0.107712	0.290045	-0.136402	0.164961	0.270311	-0.020433	0.288734	0.0345519	-0.0599756	-0.110978	-0.0309897	0.212809	0.0754488	-0.235005	0.0947006	-0.167181	0.182568	0.19754	-0.227923	-0.205184	-0.304015	-0.0861354	-0.17861	-0.282568	-0.362977	-0.278388	-0.189321	-0.194912	-0.164788	-0.340726	0.315871	0.123316	-0.0428203	-0.0568031	0.135381	-0.258777	-0.225926	-0.125721	0.0233706	0.13258	-0.390973	-0.124367	-0.361567	-0.206742	0.0414474	-0.02201	-0.337794	-0.093371	-0.362358	0.106105	0.0557641	-0.203353	-0.0856097	0.109815	-0.182394	-0.238115	0.137669	-0.0972362	0.221869	-0.169964	-0.234844	-0.0604209	-0.222685	-0.113087	0.165511	-0.141442	-0.0681018	0.170286	-0.049654	0.277454	0.306656	-0.202698	-0.0277615	-0.107379	-0.0948243	-0.263081	0.268771	0.189327	0.177521	-0.216625	-0.106537	0.290138	-0.101207	0.0742243	0.249859	0.208028	-0.0142363	0.178449	-0.194837	0.284467	-0.262055	-0.246198	-0.217101	-0.17788	0.259086	-0.220317	0.171368	-0.201455	-0.370565	0.134317	-0.266341	-0.292989	-0.240385	-0.249414	0.0957211	-0.185555	-0.16485	-0.357961	-0.212908	-0.242846	-0.0432841	-0.25109	-0.243681	-0.215542	-0.149704	0.155493	0.176742	0.172524	-0.184262	-0.144769	-0.293292	-0.325494	0.227917	-0.0664692	0.0767228	-0.413917	0.120601	-0.248827	0.243298	-0.249383	0.123619	0.0180768	-0.0771619	0.073476	-0.255809	-0.321696	-0.162097	-0.364164	-0.0545643	-0.239507	-0.132765	0.198944	0.0970631	-0.38837	0.271257	0.00887451	-0.338178	-0.257132	-0.29704	0.259779	-0.232877	0.220323	-0.346997	0.120279	-0.176928	0.124305	-0.147169	-0.184305	0.0584234	0.0411011	0.209853	0.0939647	0.0110823	-0.134886	0.0150588	-0.266885	-0.248301	0.214547	-0.350194	-0.0120038	-0.0415401	-0.0339025	-0.0399013	-0.197274	-0.0796851	-0.239136	0.101905	-0.0842924	0.221628	-0.0203155	-0.286403	-0.257058	0.064583	0.0752509	-0.0493881	0.159172	-0.26101	-0.179135	0.249148	0.255153	0.1748	0.101021	-0.11039	0.0937297	0.120217	0.0946697	0.118671	-0.0368339	-0.177459	0.06898	-0.367597	-0.02107	-0.0253125	-0.0722144	-0.0530492	-0.307745	0.121188	-0.0264442	-0.124008	0.1124	-0.118238	-0.160749	-0.0178975	-0.162704	0.224405	-0.198808	0.0464258	0.0139457	-0.350033	0.0830308	0.107991	0.170459	0.18485	0.217824	-0.211925	0.162345	0.212283	-0.226328	-0.399885	0.187057	-0.237231	0.0627586	0.254046	-0.171547	0.212729	-0.287621	-0.200354	0.166841	0.0801056	0.0625174	-0.0888008	-0.106674	-0.0737543	0.0708353	0.0569206	-0.0350033	-0.297021	-0.0368462	0.284677	0.177905	0.253681	0.28216	0.0180026	-0.0616825	0.0742985	-0.0718928	-0.2784	0.0688687	-0.0253186	0.258122	0.17459	-0.116977	-0.0131479	0.132512	0.0922949	-0.0171368	0.119481	0.169605	0.0360856	-0.113353	-0.0747191	-0.0888688	-0.0607425	0.066395	0.302086	0.0106742	-0.121974	-0.0293075	-0.280682	-0.198338	-0.210917	0.100223	-0.0378543	-0.11159	-0.0664073	0.158603	-0.221585	-0.274306	0.181541	0.00569577	-0.212475	0.133551	-0.294504	0.273218	-0.125356	0.183786	-0.274374	0.220181	0.122889	0.276192	-0.129679	-0.0705385	-0.248573	0.175128	-0.291177	0.0268524	-0.329619	-0.140137	-0.228709	0.273644	-0.216155	0.0848181	-0.281573	-0.0771495	0.230082	0.198505	0.0243292	-0.140149	0.0660919	0.125548	0.0219358	-0.327299	0.109191	0.100075	0.239377	-0.243848	0.00572051	-0.153068	0.0981268	-0.222005	-0.224139	-0.010736	0.206012	-0.127137	0.232358	-0.388203	0.165994	0.266161	0.113656	-0.140248	-0.207905	-0.332006	0.0708415	-0.271956	-0.0417566	0.0594994	0.00724803	0.205586	-0.118838	0.0521092	-0.21715	-0.193903	0.214819	0.215753	-0.0133953	0.0673721	-0.056735	-0.057607	0.276854	-0.0498704	0.120025	-0.114268	-0.252822	-0.280342	0.170131	0.0951026	0.160069	0.285939	0.091491	-0.327807	0.133749	-0.338598	0.231436	0.197095	0.112765	0.21237	-0.218226	-0.197793	-0.108758	-0.174008	-0.158529	0.201176	-0.0950037	0.215394	-0.011911	-0.0835565	0.0537171	-0.293372	-0.293211	-0.179513	-0.269612	-0.146952	0.28062	-0.28036	-0.233959	-0.316656	0.37088	0.209284	-0.173551	-0.131269	0.275277	0.238635	-0.0274028	0.053816	0.0347807	-0.0833215	0.0917631	-0.0985411	-0.230527	0.268555	0.222821	-0.106061	-0.0717382	-0.235543	-0.00251702	-0.216099	0.126272	-0.125103	-0.0662651	0.285271	0.268177	-0.19203	0.0571803	-0.137805	-0.115189	-0.179494	-0.261974	-0.222135	-0.126859	-0.171912	0.193563	-0.0113544	0.194701	0.264145	-0.0570876	0.172048	-0.317231	0.223687	-0.154404	-0.16023	0.19365	-0.00179964	-0.324776	-0.156272	0.070254	0.243131	-0.0657332	-0.164194	0.127805	0.115332	-0.305747	0.182487
Butyrivibrio_fibrisolvens	0.0997526	0.0707359	-0.101942	0.0221521	0.0361781	-0.0663451	-0.0506988	0.0707236	0.0582437	-0.0794805	-0.196129	-0.101373	0.0219419	0.047718	-0.0964997	0.130823	0.0596166	0.236228	0.0406803	-0.073321	-0.2188	-0.0831787	-0.0986766	-0.065034	-0.0210884	-0.0979221	-0.15812	-0.0643785	0.0755349	0.0460111	-0.125937	-0.0841187	-0.189103	0.0710451	-0.0287693	-0.0207792	0.0133704	-0.00238714	-0.0478417	0.0444527	-0.210031	0.0745331	0.048287	-0.0326531	0.0847001	0.17107	-0.0947681	-0.115213	-0.0617811	-0.0545949	0.0158194	-0.163859	0.0442177	-0.0769697	0.129784	-0.0699691	-0.28141	0.102808	0.0775387	0.0707483	-0.0314657	-0.0829932	-0.107631	0.00863327	-0.033556	-0.0210266	-0.0764626	0.145652	-0.108324	-0.0997526	-0.16402	-0.229784	0.139505	-0.0383302	0.0774273	0.0218553	-0.153024	0.00635745	-0.227285	-0.0892146	-0.166308	-0.00230056	0.00734694	-0.0806432	-0.0415337	-0.0663451	-0.0988992	-0.0750155	0.0132839	-0.0461967	-0.100965	-0.0308472	0.123129	-0.00209029	-0.222907	-0.0252443	0.0390724	0.0257761	0.0400989	-0.0450216	-0.192999	0.0969326	-0.0764626	-0.0208534	0.23274	-0.125504	-0.18658	-0.110427	-0.0313049	-0.108163	0.0890043	-0.0943847	0.0873469	0.111861	-0.140458	-0.306926	-0.312789	-0.0443166	-0.00232529	-0.214607	0.171824	-0.0823006	0.0594682	0.0113049	0.0686827	-0.0333581	-0.101435	-0.245417	-0.318392	-0.157192	-0.130439	-0.050167	-0.0200247	-0.0457143	-0.184638	-0.0411503	0.0693012	-0.0697217	-0.0343105	0.0622263	0.0998268	-0.168596	0.113135	0.0135436	-0.1518	0.00831169	-0.00400742	0.0339023	-0.0023624	-0.0272356	-0.159468	-0.230365	0.0605195	-0.170254	-0.00552876	0.159901	-0.0166852	-0.146444	0.00246135	0.109549	-0.134187	0.050167	0.0153494	-0.0717254	0.0345949	-0.108002	-0.00894249	-0.0362894	-0.0511441	0.194533	-0.154075	0.016376	-0.0480643	0.0450711	-0.11932	-0.167248	0.0891899	-0.127767	-0.0474583	-0.125974	-0.103463	-0.0701793	0.0948052	0.0307359	-0.104799	0.110946	-0.154941	0.00311688	-0.0432158	0.000581323	0.0782808	0.0242795	-0.0878788	-0.0696599	-0.106605	-0.0912925	-0.0809029	-0.0562647	-0.0015337	-0.0636858	-0.205046	0.124515	-0.106419	-0.111998	0.18637	-0.0155844	0.0831045	0.148052	0.0228077	-0.07859	0.127409	-0.072616	0.000841064	0.0970439	-0.112641	-0.161286	0.000754484	0.0580458	0.163389	-0.160841	-0.0663698	-0.0523686	0.116908	-0.158627	-0.0611874	-0.16684	0.0148918	-0.203414	-0.0350526	-0.117019	0.102177	0.043859	-0.014496	-0.00325294	-0.216017	-0.0319481	-0.128089	0.152022	0.126259	0.00197897	-0.12491	0.0142857	-0.194521	0.123154	0.0393197	-0.150847	0.111849	0.151528	0.0768089	-0.212356	0.312962	0.145999	-0.0982313	-0.0411626	-0.12872	-0.0623377	-0.0954113	-0.160198	-0.230377	0.089227	-0.0207916	0.0184539	0.13666	-0.00984539	-0.103636	0.0214719	-0.00721088	-0.144527	0.203389	-0.114212	0.0358936	-0.1894	0.0834137	-0.015906	0.0634014	-0.197576	0.0481756	-0.0358194	-0.034026	-0.0972294	0.0964255	0.0189981	-0.202165	-0.19201	-0.0452814	-0.0448361	-0.312505	-0.0188745	0.0118244	-0.211144	-0.22235	-0.0397032	0.0786147	-0.0517502	0.128695	-0.149264	-0.110674	0.019765	0.0136673	-0.157056	0.0544589	-0.0485838	0.114743	0.130291	-0.123438	0.124354	0.0885467	0.0440569	-0.155943	-0.0395424	-0.177452	-0.0764997	-0.0767594	-0.186283	-0.0600124	-0.18872	-0.157724	0.0576747	0.0284106	-0.28167	-0.0590724	0.111874	-0.203723	-0.00284477	0.122461	-0.15175	-0.133927	0.0155473	0.125776	0.142684	0.00985776	-0.0882251	-0.0769079	0.0562647	-0.0734447	0.108336	0.00577613	-0.226865	0.0342733	0.155906	0.196549	0.147891	-0.183723	0.0919604	-0.129437	0.0414595	0.139357	-0.0778479	-0.278924	-0.172134	0.0134818	-0.0412121	-0.0678293	-0.082585	-0.161187	-0.187767	-0.153086	-0.0743228	-0.142288	0.19671	0.28188	-0.0237353	-0.0754855	0.0948547	-0.0616821	-0.0488683	-0.307458	0.0558936	-0.0254669	-0.178677	-0.120903	-0.220705	-0.0315646	0.00290662	0.115325	-0.178763	-0.205813	-0.116735	0.0229314	-0.13932	-0.0963142	-0.0222511	0.028658	-0.158825	0.105269	0.0584787	-0.0523067	0.0785652	-0.107186	-0.150093	-0.00711194	0.0733086	-0.121694	0.223673	0.0125788	0.0481509	0.0461101	-0.0371552	0.00781694	0.219889	-0.16966	-0.0535807	-0.107483	-0.0227706	-0.32757	0.102276	-0.0104638	-0.0236982	0.0680519	-0.0027953	0.121274	-0.0157452	0.0286209	0.0351268	0.135139	0.124824	-0.0249969	-0.0631416	-0.0593816	-0.0885591	-0.0607792	-0.102202	-0.0753123	0.0897217	-0.140989	-0.0260606	-0.0650835	-0.0513173	0.105083	-0.205776	-0.144205	-0.0673346	-0.0400495	0.0502659	-0.15666	0.0286951	-0.20893	-0.241422	-0.147112	-0.0578479	-0.0940136	-0.150031	-0.179394	0.00789116	0.0248237	-0.0325294	0.0462585	-0.15055	-0.128027	-0.204057	-0.0584168	0.0429561	-0.0659988	0.00529375	-0.069462	0.0292764	-0.142758	0.163451	-0.105628	0.0318986	0.0305257	0.0171923	0.0680767	-0.202808	-0.134657	0.0877056	-0.140111	0.0343723	-0.0461843	0.00737168	0.162461	-0.0749536	-0.163043	0.128002	-0.0658751	-0.110476	-0.0532715	-0.0990353	0.118145	-0.19013	0.0447001	-0.177155	0.253036	0.0162276	0.0469759	0.0187508	-0.0772047	-0.112554	-0.051577	0.115857	-0.102511	0.049363	-0.116401	-0.0486085	-0.187285	-0.0418306	0.0400618	-0.213976	0.00702536	0.0969821	0.0818182	-0.00780458	-0.170142	-0.0571058	-0.293593	0.206568	-0.113185	0.190563	-0.0879901	-0.216351	-0.165813	0.137638	-0.0090538	-0.191107	0.0378479	-0.208472	-0.154075	0.0627706	0.0423129	0.0330612	-0.0467038	-0.0601361	0.0285096	0.00664193	0.0577984	-0.0492517	-0.0552381	-0.0941868	-0.0270996	-0.233469	-0.0819171	-0.128497	-0.0356957	0.087384	-0.224304	-0.0364997	-0.0613111	-0.0721707	0.096846	-0.11342	0.0824119	0.0199382	-0.155523	0.132282	-0.124106	-0.0693878	-0.194941	-0.215807	-0.00695114	0.0627582	0.0455288	0.020705	0.0519728	-0.202202	0.02282	0.0107483	-0.148472	-0.257625	0.0324799	-0.179208	0.0369573	0.0443414	-0.0285962	0.162882	-0.0935683	-0.192158	-0.0189734	0.0869388	0.0174521	0.0380705	-0.197761	-0.0484725	0.0603587	-0.104675	-0.0506122	-0.197786	-0.101422	0.125677	-0.0278788	0.139641	0.0304143	-0.0521831	-0.160952	-0.0369326	0.135424	-0.0390229	-0.0844403	-0.0646753	0.165974	0.117464	-0.0919975	-0.173556	0.0355473	-0.104589	0.0132591	0.079196	0.153593	0.000643166	-0.032987	-0.0850216	-0.0144465	-0.0811874	-0.0935065	-0.00650588	0.0663575	-0.14679	-0.0364626	-0.118912	-0.329845	-0.153704	0.0781447	-0.0100062	0.105962	-0.150711	-0.0152628	-0.165331	-0.189759	0.0283364	-0.110872	-0.144304	-0.0918244	-0.174236	0.170748	-0.140829	0.101917	-0.204737	0.0947062	0.0399382	0.197069	-0.0975139	-0.0190847	0.0650093	0.0591342	-0.0690414	-0.0263698	-0.0496599	-0.0506494	-0.125912	0.113618	-0.179394	-0.0749536	-0.126259	-0.0818924	0.140903	0.106951	0.0367223	-0.163401	-0.072851	0.159728	0.0288064	-0.00294372	0.103649	-0.0409895	-0.0323438	-0.163191	-0.0545826	-0.0888064	-0.036846	-0.161126	-0.133964	-0.032851	0.133766	-0.0721459	0.0940631	-0.229054	-0.0257514	0.0221769	0.0496722	-0.181051	-0.089833	-0.116722	0.0178355	-0.196487	-0.0264811	-0.0159307	-0.134447	0.117143	-0.104007	0.0849103	-0.150909	-0.0759431	0.0739394	0.0431169	0.0483117	0.0279654	-0.0430427	-0.0473964	-0.0165986	-0.0738899	0.170637	-0.136809	-0.174447	-0.207001	0.00181818	0.13008	-0.0881509	0.0465925	0.194818	-0.0783426	-0.0244774	-0.202548	0.0908967	-0.117007	0.0953989	0.082449	-0.143884	-0.173865	-0.205603	-0.121385	0.0800618	0.105356	-0.0865801	-0.00886827	-0.108893	-0.0689177	-0.011107	-0.0921336	-0.106481	-0.0258874	-0.143018	-0.271255	0.0929994	-0.158033	-0.197996	-0.270476	0.199246	-0.0276685	-0.0376747	-0.0589858	0.0626345	-0.0264811	0.0217811	0.0132591	-0.0564007	-0.0589858	0.0267532	-0.0481385	-0.0275201	-0.0172047	0.0172665	-0.00541744	-0.0966605	-0.180025	-0.0339147	-0.259085	0.08282	-0.0669388	-0.0357823	0.202276	-0.0265306	-0.115931	0.0270006	-0.0969944	-0.0288435	-0.0552752	-0.203302	-0.258194	-0.211725	-0.150303	0.125788	0.0512183	0.221373	0.22376	-0.0212369	0.114731	-0.161967	0.0522573	-0.127953	-0.152814	-0.0130365	-0.0420284	-0.133457	-0.0920594	-0.000606061	0.17504	-0.120037	-0.124539	0.00493506	0.0257761	-0.198071	-0.0235498
Butyrivibrio_hungatei	0.073556	0.0607792	-0.132356	0.0155968	0.0704143	-0.022115	-0.106419	0.0560792	0.0655906	-0.063389	-0.172876	-0.0845887	0.0177489	0.020569	-0.0642548	0.132913	0.128299	0.203772	0.0296599	-0.0463822	-0.21457	-0.0742981	-0.0464564	-0.0229437	-0.0333828	-0.0668522	-0.0956834	-0.0887322	-0.00145949	0.0677798	-0.13086	-0.0427087	-0.216908	0.13368	-0.0488188	0.012752	-0.00651824	-0.0255411	-0.0169697	0.0346691	-0.227817	0.00168213	0.0348052	0.0448485	0.102498	0.134607	-0.0888312	-0.123191	-0.0687446	-0.0879901	0.0844651	-0.202152	0.0809771	-0.0827211	0.0798145	-0.0987755	-0.245776	0.0773902	0.00221398	0.0406555	-0.0465306	-0.0533704	-0.0435498	0.0255164	0.0108844	-0.0661101	-0.0665677	0.175955	-0.0534199	-0.0720223	-0.175795	-0.223278	0.164886	-0.0194434	0.0725788	0.035436	-0.139518	-0.00756957	-0.186889	-0.0675819	-0.137452	0.0321336	-0.00721088	-0.0902412	-0.0398639	-0.0868769	-0.0433148	-0.0117873	0.0301422	-0.0674583	-0.0881138	0.00519481	0.109326	0.00656772	-0.23833	0.0360049	0.0070872	-0.00639456	-0.0245764	-0.0993816	-0.138108	0.0321088	-0.0160544	-0.0320346	0.183414	-0.171861	-0.189128	-0.0834261	0.00965986	-0.0491156	0.0625479	-0.0428077	0.0980581	0.130229	-0.166568	-0.269202	-0.270884	-0.055906	0.0250216	-0.225195	0.172814	0.0156215	0.0297341	0.00961039	0.0466172	-0.026444	-0.0597774	-0.225405	-0.301249	-0.0531354	-0.116846	0.0329252	0.0184292	-0.018355	-0.181497	-0.0739394	0.0704886	-0.0767223	-0.0460853	0.0178726	0.131688	-0.105492	0.0826469	0.0330736	-0.132294	0.0410637	-0.0160792	0.02235	-0.0175139	-0.0453803	-0.12026	-0.223859	0.00314162	-0.16543	0.0109338	0.159344	-0.0270872	-0.145615	0.0160421	0.106357	-0.133346	-0.0286951	0.00290662	-0.153234	0.0892888	-0.0801237	-0.0143228	-0.0610266	0.00998145	0.203933	-0.165046	-0.00627087	0.0104143	0.0750155	-0.0675696	-0.177873	0.0772665	-0.131503	0.00792826	-0.0897712	-0.110773	-0.014496	0.190897	-0.0570439	-0.0590105	0.0883117	-0.131738	0.058825	0.000507112	-0.0340383	0.0628942	0.0487941	-0.0608658	-0.0762028	-0.0384168	-0.0291404	-0.095102	-0.0832653	-0.0251701	-0.070303	-0.189301	0.119666	-0.115139	-0.126246	0.186345	-0.0198268	0.0966605	0.151973	-0.0438466	-0.0870748	0.151305	-0.104576	-0.0273346	0.0578726	-0.126024	-0.0668027	-0.0116636	0.025368	0.19222	-0.179493	0.0103772	-0.105281	0.083389	-0.118615	-0.0254793	-0.149722	0.00274583	-0.181521	-0.00714904	-0.0892022	0.139654	0.0593939	0.0240816	-0.0344589	-0.19906	-0.0751391	-0.161917	0.245269	0.0890785	-0.00505875	-0.105974	0.0366852	-0.157365	0.131812	0.122721	-0.142981	0.0982808	0.141422	0.141583	-0.106246	0.319827	0.129388	-0.0413234	0.0224861	-0.122783	-0.0686951	-0.142251	-0.148336	-0.243166	0.0988374	-0.0575758	0.0160297	0.16256	0.0371058	-0.105405	0.0576376	-0.0189734	-0.146122	0.141497	-0.0598145	0.0946197	-0.182437	0.0850588	-0.0630303	0.0488188	-0.180903	-0.0177984	0.0161781	-0.0833643	-0.130019	0.178998	0.0163513	-0.152777	-0.171255	-0.0538404	0.00763142	-0.271082	-0.0738033	0.047013	-0.222672	-0.204428	-0.0218677	0.0424366	-0.100322	0.132566	-0.194929	-0.0420532	-0.0117502	0.0341497	-0.164811	0.0303772	-0.0260235	0.185195	0.202573	-0.1847	0.0821892	0.0529623	0.0635622	-0.151812	0.0216574	-0.136574	-0.0785776	-0.0469759	-0.178108	-0.0423871	-0.162956	-0.169635	0.0513791	0.0690414	-0.235028	-0.0604082	0.150093	-0.199691	-0.0127025	0.128002	-0.136129	-0.126803	0.00878169	0.0988002	0.103463	0.0130489	-0.112826	-0.0761781	0.0533704	-0.0631169	0.0997279	0.0235745	-0.199728	-0.0901546	0.150192	0.201596	0.161484	-0.173964	0.11175	-0.131861	0.061645	0.0938899	-0.127594	-0.255745	-0.169153	0.0198392	-0.0130118	-0.127384	-0.0802721	-0.170464	-0.194335	-0.137699	-0.0155968	-0.120693	0.22167	0.288547	0.00494743	-0.0614471	0.0903525	-0.104552	-0.0373036	-0.267223	0.123476	-0.0478293	-0.20726	-0.106147	-0.195943	0.00277056	0.0683241	0.112171	-0.161224	-0.235881	-0.114137	-0.0470377	-0.18167	-0.063859	0.0176376	0.00810142	-0.114199	0.144898	0.0349536	-0.0752628	0.0498083	-0.163686	-0.107792	-0.00541744	0.0331107	-0.0706988	0.26303	-0.0102783	0.0419419	0.0627953	-0.0143847	-0.0075572	0.197959	-0.135053	-0.092752	-0.0738157	-0.0253927	-0.342276	0.109697	-0.0100186	-0.028757	0.104131	-0.0165368	0.118652	-0.0449598	0.0398516	0.0350031	0.170909	0.169561	-0.0927891	-0.0497588	-0.0848609	-0.0342857	-0.0216574	-0.0865553	-0.0911194	0.0953247	-0.140062	-0.0709462	-0.0480025	-0.0629932	0.0924675	-0.225665	-0.188435	-0.0729375	-0.0473222	0.073086	-0.137217	0.088992	-0.173086	-0.201323	-0.14115	0.00444032	-0.116401	-0.126246	-0.178516	-0.0426716	0.0042919	-0.0504762	0.00824985	-0.163525	-0.098021	-0.184638	-0.0265059	-0.0606432	-0.0981323	0.0281756	-0.0824613	0.0183673	-0.105591	0.150204	-0.230315	0.0278541	-0.0170192	0.0227087	0.0745826	-0.189858	-0.136685	0.0573284	-0.14256	0.0306246	0.0192579	-0.0055906	0.173729	-0.0689672	-0.144737	0.0808782	-0.0478293	-0.0506246	0.0180952	-0.154842	0.0781447	-0.1647	-0.0353494	-0.200878	0.254805	0.0234756	0.00225108	0.0265059	-0.101967	-0.174137	-0.016141	0.184836	-0.025034	-0.000519481	-0.062919	-0.120099	-0.131589	-0.022449	0.00660482	-0.191688	-0.064799	0.0861596	0.0659246	-0.0178973	-0.157749	-0.0121459	-0.296376	0.194447	-0.0833024	0.185813	0.00201608	-0.182857	-0.164428	0.102795	0.0423748	-0.175931	0.109041	-0.199592	-0.135955	0.00160792	0.0484477	-0.00317873	-0.0413358	-0.070773	0.0194063	0.000408163	0.0712183	-0.0404205	-0.0592084	-0.0812121	-0.0271614	-0.17389	-0.045739	-0.16637	0.0159307	0.0835869	-0.23739	-0.0436611	-0.0980087	-0.0670377	0.156104	-0.0689177	0.0339765	-0.0296846	-0.105195	0.0896599	-0.0932962	0.00277056	-0.160346	-0.190686	0.00348794	0.0599876	0.06376	0.0597897	-0.00969697	-0.176228	0.0632035	-0.00546691	-0.148163	-0.21483	0.0261224	-0.150649	0.0496228	0.0562152	-0.0755349	0.163785	-0.0546197	-0.164712	0.00843537	0.0559431	0.0490662	0.0271985	-0.166135	-0.0686951	0.127842	-0.0936178	0.0338033	-0.219493	-0.0423129	0.12773	-0.0820161	0.137526	0.0648114	-0.0535931	-0.125801	0.0129004	0.14914	0.00784168	-0.054026	0.0113791	0.175906	0.0280272	-0.106184	-0.192703	0.0564007	-0.133754	-0.0312183	0.0459369	0.143241	-0.00718615	-0.0769079	-0.0307854	-0.0303896	-0.0930736	-0.0450464	-0.0187631	0.0577118	-0.143142	-0.0607297	-0.0894372	-0.27509	-0.118083	0.111008	-0.0202226	0.0967718	-0.150686	-0.0218182	-0.163624	-0.169091	0.0352257	-0.17368	-0.157687	-0.149202	-0.208918	0.142857	-0.162746	0.134051	-0.197007	0.0913667	0.00987013	0.176153	-0.086914	-0.0417563	0.0710575	0.0313791	-0.0368584	-0.0257885	0.00698825	-0.059431	-0.0979468	0.104106	-0.14898	-0.0272851	-0.075201	-0.0556339	0.166803	0.123711	0.01765	-0.202387	-0.120532	0.199097	0.0431416	0.00769326	0.0924923	-0.0934818	-0.0141373	-0.140519	-0.036376	-0.0479283	0.018961	-0.150118	-0.133457	0.028423	0.140767	-0.0714286	0.111255	-0.148176	-0.0500062	0.00791589	0.056846	-0.138837	-0.0898207	-0.0603711	0.00639456	-0.206679	-0.0361039	-0.0437106	-0.1376	0.116413	-0.0930489	0.102325	-0.136933	-0.0681756	0.0902165	0.0200124	0.0501175	-0.000779221	-0.0443043	-0.0450959	-0.0380334	-0.0600866	0.150093	-0.124762	-0.155993	-0.198652	0.0407545	0.167421	-0.084094	0.0122696	0.109116	-0.0783921	0.00897959	-0.185937	0.100099	-0.123179	0.150798	0.0915275	-0.140767	-0.185492	-0.150625	-0.104539	0.0601608	0.118095	-0.152245	0.00116265	-0.0881138	-0.0799011	0.00096475	-0.0428942	-0.0873964	0.000618429	-0.0791218	-0.237848	0.0296846	-0.144267	-0.188707	-0.2224	0.147161	-0.0287817	-0.00218924	0.024329	0.0593074	-0.0206308	0.0322202	0.00629561	-0.0248237	-0.0601608	0.0985034	-0.0628819	0.041744	-0.0370192	-0.000618429	-0.0898578	-0.0990105	-0.164453	-0.0359926	-0.235312	0.101905	-0.0810884	-0.0244651	0.163463	-0.0481385	-0.0855906	0.0407545	-0.106642	-0.0340754	0.0119357	-0.213408	-0.245553	-0.197378	-0.156784	0.0947805	0.0923562	0.203612	0.20188	-0.0100557	0.15055	-0.215844	0.028188	-0.0876438	-0.116685	-0.0313296	-0.0122944	-0.131837	-0.150167	-0.000705009	0.195671	-0.16	-0.0686085	0.0325046	0.0491404	-0.191441	-0.0341002
Pseudobutyrivibrio_xylanivorans	0.0799382	0.0785281	-0.122214	0.0278169	0.0822263	-0.0430303	-0.158602	0.0712925	0.0491033	-0.0513915	-0.21509	-0.0940878	0.00597403	0.00471243	-0.0212369	0.186914	0.14214	0.227817	0.0116636	-0.0941497	-0.219839	-0.130056	-0.114731	-0.0627582	-0.0573531	-0.101101	-0.0973408	-0.106865	0.0419419	0.112727	-0.147297	-0.0816327	-0.203636	0.107087	-0.0151763	0.0378231	0.0455288	-0.00462585	-0.0141126	0.0554484	-0.247953	0.0290909	0.0544094	0.000717378	0.152826	0.181497	-0.052851	-0.124873	-0.0892393	-0.0818429	0.0310328	-0.219443	0.0973655	-0.0964378	0.154731	-0.110946	-0.263772	0.118466	-0.0171181	0.0746815	-0.031008	-0.0326283	-0.0889054	0.0394063	-0.0268769	-0.0872851	-0.106753	0.177143	-0.100804	-0.0954236	-0.195461	-0.234199	0.150439	-0.0472727	0.0522202	-0.00975881	-0.169623	0.0465801	-0.223785	-0.116562	-0.168077	0.0671367	0.0160668	-0.141954	-0.0709338	-0.103636	-0.0775015	-0.0467161	0.0350402	-0.0855659	-0.0924304	0.00388374	0.138169	0.0507112	-0.249858	0.0118367	0.0671119	0.0158565	0.00833643	-0.103908	-0.189215	0.0704515	-0.0508101	-0.0419171	0.230254	-0.155362	-0.192455	-0.0460111	-0.0220532	-0.110192	0.0916265	-0.0218553	0.13577	0.119456	-0.167483	-0.272628	-0.270464	-0.0567223	0.0230427	-0.215053	0.213271	-0.000160792	0.0743476	0.0066543	0.0887446	-0.054867	-0.0709091	-0.21577	-0.282263	0.0100804	-0.0890167	0.00615955	-0.00782931	-0.0353494	-0.221645	-0.0670748	0.142783	-0.112566	-0.0598639	0.0410637	0.115065	-0.0352999	0.0708844	0.0649474	-0.178429	0.0555473	-0.0191466	0.0011008	-0.0366852	-0.00666667	-0.128386	-0.21953	-0.00834879	-0.186667	-0.0124304	0.179567	0.00994434	-0.171985	0.0277056	0.134855	-0.148547	-0.0118986	-0.0339147	-0.171985	0.136401	-0.0382437	-0.0299072	-0.0913173	0.0577118	0.249759	-0.16282	-0.0411503	-0.024663	0.0382066	-0.110674	-0.193939	0.112369	-0.134484	0.033321	-0.136809	-0.148398	-0.0232035	0.2094	-0.0384292	0.00828695	0.126345	-0.160186	0.0686456	-0.0301793	0.00842301	0.0921954	0.0364626	-0.105356	-0.10287	-0.105949	-0.0800124	-0.10684	-0.104935	0.0100804	-0.038021	-0.229363	0.135795	-0.149289	-0.15102	0.208312	-0.0118862	0.0975634	0.199505	-0.0502536	-0.102956	0.146667	-0.140284	0.00907854	0.0657638	-0.117118	-0.085838	0.0231416	0.0367471	0.199913	-0.185603	-0.0129994	-0.127297	0.110959	-0.133531	0.000494743	-0.125504	0.04188	-0.226827	-0.0230303	-0.109363	0.14663	0.0923438	0.08376	-0.00952381	-0.127236	-0.0789981	-0.163389	0.284972	0.111849	0.0470872	-0.150959	0.0438466	-0.172381	0.112059	0.108064	-0.161806	0.0917254	0.150736	0.185999	-0.0917502	0.344515	0.125343	-0.0601979	0.0414719	-0.123735	-0.0313791	-0.115609	-0.16376	-0.286654	0.138157	-0.0901422	-0.0131478	0.214385	-0.0121336	-0.0481138	0.0445393	-0.0545083	-0.156933	0.142226	-0.0733704	0.0799505	-0.19713	0.11927	-0.0712801	0.0649103	-0.180371	-0.0195918	-0.00510823	-0.0838837	-0.155127	0.210959	0.056611	-0.177848	-0.187297	-0.0923933	-0.0383055	-0.268918	-0.0917625	0.0527767	-0.216623	-0.208225	-0.0543476	0.0702536	-0.0908596	0.185652	-0.213111	-0.0323315	0.0234137	0.0583921	-0.191082	0.0201979	-0.0479159	0.18235	0.247273	-0.205541	0.0934075	0.0579839	0.0931107	-0.154001	-0.0253927	-0.165034	-0.0985405	-0.0465182	-0.192282	-0.110711	-0.186902	-0.162832	0.0758442	0.0272109	-0.291552	-0.0621274	0.159765	-0.209017	0.0273964	0.127421	-0.128435	-0.139864	0.0415708	0.0898454	0.0373655	0.0674954	-0.136759	-0.0381694	0.104601	-0.0676067	0.100656	0.0263203	-0.201237	-0.107285	0.144143	0.172913	0.129907	-0.191218	0.115572	-0.159344	0.0771552	0.143142	-0.127508	-0.290204	-0.186024	-0.0268893	-0.0545826	-0.119307	-0.109412	-0.182449	-0.182573	-0.162437	0.0122696	-0.153952	0.24381	0.26726	0.0514533	-0.0382313	0.128448	-0.145974	-0.0427953	-0.264131	0.0850959	-0.0232282	-0.23603	-0.108757	-0.244057	-0.0358936	0.0859617	0.098491	-0.185356	-0.208782	-0.13149	-0.0122325	-0.139951	-0.0837724	0.0394805	0.0372418	-0.0719604	0.084329	0.0325788	-0.0114409	0.0291775	-0.151899	-0.134001	0.0225356	0.0447866	-0.0571429	0.266778	-0.01624	0.00388374	0.101855	0.0277304	0.0239085	0.237019	-0.176636	-0.105417	-0.0683859	-0.0836487	-0.393878	0.146469	0.00923933	0.00545455	0.0456153	-0.0448732	0.121361	-0.0638466	0.0884972	0.0912925	0.202486	0.143995	-0.0811874	-0.0705257	-0.0417316	-0.0854917	-0.0635622	-0.117675	-0.12381	0.123105	-0.169363	-0.0456153	-0.0660977	-0.104341	0.0301793	-0.252653	-0.16334	-0.0906865	-0.107396	0.0780705	-0.151837	0.0714904	-0.22491	-0.232814	-0.159344	0.0125046	-0.131218	-0.155461	-0.190278	-0.0342362	0.0266296	-0.0274954	0.0118244	-0.195646	-0.0997774	-0.200532	-0.07671	-0.0277427	-0.130649	0.0297464	-0.126964	0.0788745	-0.143389	0.148237	-0.219208	0.0102783	-0.0550897	-0.00486085	0.0356957	-0.20585	-0.164613	0.0233395	-0.163043	-0.00601113	-0.0321707	-0.0448361	0.160928	-0.044428	-0.138182	0.105331	-0.0718862	-0.112319	-0.0280025	-0.193309	0.101917	-0.170093	0.000618429	-0.220519	0.271058	0.00601113	-0.0122449	-0.00165739	-0.117106	-0.152665	-0.00967223	0.233061	0.0138899	-0.00568955	-0.0411008	-0.144502	-0.152183	-0.0365615	0.0442053	-0.240482	-0.0770315	0.0522449	0.0530983	-0.0157699	-0.165059	-0.0208782	-0.34308	0.165294	-0.0511317	0.231231	0.00327767	-0.225751	-0.179221	0.0984539	0.00810142	-0.143871	0.156821	-0.217984	-0.130291	0.0416327	0.102635	0.00441558	-0.0112059	-0.104045	0.0604576	0.0215955	0.123228	-0.016376	-0.0885591	-0.1059	-0.0142362	-0.233902	-0.0507854	-0.13603	-0.0053927	0.0601608	-0.247644	-0.00306741	-0.0922696	-0.098825	0.174273	-0.112987	0.0137291	-0.0505751	-0.125182	0.109004	-0.107409	-0.00822511	-0.128658	-0.214026	-0.0296846	0.0839579	0.091478	0.108584	-0.0279777	-0.214026	0.0876933	0.0188126	-0.154447	-0.236648	-0.0381076	-0.188163	0.0752752	0.109685	-0.118442	0.222004	-0.110897	-0.203785	0.0254174	0.0869511	0.0324799	-0.0269264	-0.182659	-0.0769326	0.141509	-0.0724181	0.0349289	-0.230686	-0.0836364	0.179864	-0.0155349	0.174385	0.0414224	-0.0609895	-0.11671	0.0700433	0.121262	-0.0290785	-0.0273222	0.00911565	0.175411	0.0320965	-0.115807	-0.142956	0.0556834	-0.128213	-0.0611998	0.07812	0.158639	-0.0285467	-0.078825	-0.0542486	-0.0504638	-0.131923	-0.0288188	0.0154607	0.0514657	-0.167161	-0.0616327	-0.103983	-0.232975	-0.16329	0.164317	0.01812	0.0703772	-0.17196	0.00442795	-0.17603	-0.197044	0.0249969	-0.134051	-0.165714	-0.0860853	-0.240841	0.141596	-0.15791	0.133865	-0.210835	0.123327	0.0352505	0.235671	-0.102931	-0.0626345	0.0376129	0.0561039	-0.077316	-0.049697	-0.0411008	-0.106865	-0.107495	0.0851453	-0.155708	0.0356957	-0.117972	-0.0783921	0.218776	0.152789	-0.0199011	-0.230303	-0.117341	0.213135	0.0674706	-0.0770315	0.11086	-0.0864811	0.018256	-0.167916	-0.089697	-0.0617192	0.00754484	-0.189474	-0.162944	0.0368707	0.191923	-0.100816	0.154001	-0.195238	-0.032047	0.0106246	0.0335683	-0.16094	-0.109981	-0.106926	-0.00978355	-0.219555	-0.0326531	-0.116809	-0.0898454	0.123092	-0.102894	0.140804	-0.1306	-0.0983055	0.129177	0.0566605	0.0814595	0.0344465	-0.0964378	-0.0606926	-0.00282004	-0.0655782	0.131342	-0.149412	-0.201608	-0.216846	0.0863327	0.177724	-0.102152	0.0452319	0.0719852	-0.0730118	0.042214	-0.196722	0.145244	-0.0825479	0.116277	0.0829066	-0.167829	-0.192072	-0.153012	-0.105516	0.0136302	0.106085	-0.121336	0.0431416	-0.0682127	-0.0731231	0.0198639	-0.0954484	-0.123698	0.0141497	-0.127025	-0.251429	0.0464069	-0.186209	-0.23149	-0.20778	0.129957	0.0110328	-0.00205318	-0.00148423	0.119518	0.0132096	0.0743476	0.0622511	-0.0346691	-0.0922202	0.0934818	-0.102313	0.0361534	-0.00241187	0.0216945	-0.111688	-0.0977613	-0.178058	-0.0648856	-0.274657	0.120136	-0.0949784	-0.0427458	0.141756	-0.013321	-0.0736549	0.0540136	-0.114261	-0.0654422	-0.0340136	-0.219443	-0.268027	-0.208831	-0.183834	0.0882375	0.118541	0.151948	0.16167	-0.0273098	0.146197	-0.247928	0.050402	-0.101274	-0.135288	-0.00286951	-0.0156463	-0.140581	-0.163958	0.0452938	0.150105	-0.175473	-0.0938033	0.0322078	0.0573902	-0.226061	-0.0321583
Faecalibacterium_prausnitzii	0.0779716	0.00150897	-0.0527149	0.0774768	-0.0625356	0.0190476	-0.0963884	0.02	-0.193346	-0.00314162	-0.241905	-0.0537786	-0.155102	0.0842177	-0.0325912	0.101187	0.267743	0.267174	-0.0438219	-0.165949	-0.221224	-0.188683	-0.0363018	-0.0944836	-0.112084	-0.143723	-0.175881	-0.0417316	0.0159926	0.114323	-0.13055	-0.150625	-0.342338	0.0230674	0.00681509	0.0905504	0.0343847	0.133939	0.12444	-0.0570563	-0.227186	0.014261	-0.0253309	-0.0514038	-0.0334447	0.0764997	-0.144069	-0.189932	-0.229586	-0.187582	0.0142981	-0.190254	0.106061	-0.0956957	0.0547557	-0.234038	-0.284675	0.0358565	0.128769	0.0710328	0.0470748	-0.0384416	-0.0320346	0.0134694	-0.0716636	-0.133148	-0.12564	0.143983	-0.0775263	-0.107396	-0.268955	-0.385417	0.101286	-0.0820656	-0.0268275	0.0255288	-0.171701	0.0249227	-0.306061	-0.207891	-0.275473	0.119901	-0.055572	-0.0836487	-0.120334	-0.0923438	-0.122573	-0.00867038	0.0634385	0.0619171	-0.0106865	0.0691899	0.248992	-0.0147557	-0.232542	-0.0431664	0.0494249	0.0240445	-0.0515275	-0.24115	-0.201163	0.0420161	-0.0952628	-0.189128	0.226333	-0.140433	-0.169647	-0.00573902	-0.0537786	-0.0567347	0.0486209	0.0846877	-0.0127767	0.124651	-0.0695609	-0.369833	-0.378442	0.0284354	0.148695	-0.0968955	0.26329	-0.122362	0.0781942	0.148596	0.0391589	-0.097415	-0.167532	-0.286122	-0.257662	-0.13154	-0.17932	-0.17107	-0.134063	-0.0738404	-0.282808	-0.229858	-0.00780458	-0.194768	-0.171033	0.0401361	0.113321	-0.0713544	0.04282	0.0562028	-0.166494	-0.0218429	-0.0569573	-0.124057	-0.148374	0.0655782	0.0205318	-0.228881	0.0831416	-0.180891	0.0260482	0.154694	0.0736797	-0.123154	0.0796537	0.0898207	-0.147916	-0.0254793	-0.0384787	-0.142956	0.0527025	-0.0869882	-0.160903	-0.0451206	0.00587508	0.312022	-0.0987879	0.0193939	-0.0012616	0.0402845	-0.0484601	-0.173779	0.113717	-0.289239	0.0603092	-0.147582	-0.198169	-0.0867532	0.248151	-0.026914	0.0306617	0.0273717	-0.213234	0.151429	0.0445145	0.0748052	0.105306	-0.102375	-0.189709	-0.197848	-0.035906	-0.0990847	-0.171626	-0.0163513	0.0541991	-0.140816	-0.209709	-0.00896722	-0.159703	0.00722325	0.237056	0.0972047	0.0633271	0.287471	0.171614	-0.116636	0.187706	-0.104861	-0.0324799	0.0613976	-0.0823624	-0.20564	0.0308225	0.143587	0.295832	-0.259171	-0.21457	-0.154162	0.163834	-0.074397	-0.115659	-0.135238	-0.00670377	-0.29342	-0.152096	-0.126469	0.141781	0.187829	0.136215	-0.0721459	-0.117737	-0.0225974	-0.117192	0.221509	0.0656277	0.00244898	-0.222573	-0.039765	-0.222882	0.0627458	0.0737168	-0.105751	0.184416	0.0733704	0.153618	-0.122672	0.366704	0.11295	-0.0733086	0.022585	-0.1047	-0.152703	-0.0625603	-0.232554	-0.333754	-0.0110946	-0.0086209	-0.206889	0.174694	0.0209276	-0.00978355	0.078355	-0.022115	-0.243748	0.23337	-0.168745	-0.0709957	-0.211639	-0.00841064	0.0598268	0.0860111	-0.144861	0.11128	0.0493135	0.00758194	-0.165294	0.270686	-0.0155597	-0.333828	-0.246296	-0.188151	-0.0165739	-0.404712	-0.084898	0.103847	-0.131293	-0.261472	0.0497959	0.121608	-0.216994	0.105788	-0.158578	-0.109957	0.00165739	-0.0303896	-0.168806	0.0445022	-0.159048	0.153457	0.307693	-0.0922325	0.227829	0.104255	0.0920841	-0.129882	-0.0703896	-0.206753	-0.226865	-0.00791589	-0.246827	-0.0332468	-0.249338	-0.140569	0.154855	0.0658503	-0.246654	-0.165133	0.199592	-0.249252	0.12329	0.150303	-0.207681	-0.143476	-0.0374768	0.0882746	0.136611	0.0308472	0.0021274	-0.154088	0.00421769	-0.131824	0.158392	-0.00935065	-0.300383	0.0699691	0.0628324	0.120792	0.159011	-0.228609	-0.00258503	-0.21457	0.094632	0.267805	-0.062115	-0.30522	-0.203847	0.00841064	-0.090773	-0.117712	-0.131033	-0.274298	-0.0585652	-0.236339	0.0568089	-0.128312	0.129821	0.162597	0.0615337	-0.00478664	0.113506	-0.166122	-0.198899	-0.369017	-0.0472233	0.0241806	-0.167409	-0.194459	-0.138256	-0.07718	0.21645	0.0450835	-0.238268	-0.126494	-0.122078	-0.0170563	-0.152517	-0.113531	0.0552505	0.171429	-0.0106988	-0.0449474	0.0803711	0.0847124	0.10543	-0.0326036	-0.214199	-0.0265182	-0.00404453	0.065504	0.209375	0.0207174	-0.047483	0.0443414	0.128522	0.04047	0.290934	-0.226568	-0.17081	-0.0170068	-0.0100433	-0.397749	-0.00179344	0.00223871	0.00662956	0.148312	-0.0349536	0.201385	0.0738281	0.121262	0.0547434	0.211664	0.0158442	0.0411008	-0.0808534	0.0487817	-0.0593197	-0.0970192	-0.141459	-0.137502	-0.0116759	-0.193074	0.0228077	-0.0620532	-0.0662338	0.118071	-0.206085	-0.139122	-0.0683241	-0.167347	-0.0457143	-0.171429	-0.0789116	-0.147124	-0.251354	-0.176797	0.054867	-0.139035	-0.17389	-0.185652	0.0661596	0.0809153	-0.126147	0.163327	-0.246964	-0.0869017	-0.242931	-0.0345455	-0.00195424	-0.114422	0.0836735	-0.0924428	0.0855164	-0.235609	0.286988	-0.120952	-0.0914904	0.0588002	-0.0813358	-0.027619	-0.214484	-0.225158	0.0643537	-0.155127	0.0224366	-0.0783179	0.0215461	0.160903	0.0917254	-0.218009	0.0508967	-0.0902659	-0.0551391	-0.0890785	-0.0751268	0.0528881	-0.211602	0.0268151	-0.169746	0.241311	-0.206135	0.143352	-0.205739	-0.131305	-0.160037	0.0768955	0.289796	-0.0359184	0.0476562	0.00200371	-0.116438	-0.157328	-0.0931354	0.0695609	-0.138417	0.056611	0.0677551	-0.0558936	-0.0832158	-0.200631	-0.1412	-0.369351	0.22047	-0.0439332	0.30898	-0.0098825	-0.221954	-0.181064	0.242944	-0.031107	-0.287149	0.178837	-0.236289	-0.06047	0.0504886	0.0509957	0.188831	-0.0440445	-0.193469	0.0304515	0.0348423	0.091478	0.0890414	0.0454917	-0.194929	0.034496	-0.234298	-0.0402721	-0.104143	0.0491033	-0.0156586	-0.174125	-0.134187	-0.0751763	-0.228312	0.129895	-0.181979	0.130612	0.047953	-0.218924	0.268423	-0.17368	-0.086679	-0.226221	-0.192604	0.0515152	0.161583	0.0600371	-0.00137291	0.0369697	-0.247001	-0.0347928	-0.0648237	-0.235795	-0.282474	-0.112999	-0.242313	0.149994	0.0520717	-0.0297712	0.308361	-0.199839	-0.266691	-0.017551	0.134261	0.00575139	0.0111688	-0.196797	-0.0913791	0.26846	-0.058491	0.132245	-0.173321	-0.104292	0.105368	-0.125615	0.0811255	-0.00210266	-0.0178726	-0.230996	0.106976	0.154088	-0.0114038	-0.0911441	-0.0319233	0.107706	0.145801	-0.320693	-0.0961163	-0.0678541	-0.104712	-0.0745949	0.0845887	0.259951	-0.171577	-0.0963389	-0.114991	-0.047248	-0.164156	-0.125949	0.0258751	-0.0548176	-0.271194	-0.237687	-0.229573	-0.307743	-0.229771	0.174978	-0.053556	0.0237477	-0.116562	-0.0243414	-0.207446	-0.218046	0.0764873	-0.0345083	-0.168732	-0.00416821	-0.184378	0.19295	-0.161855	-0.0075201	-0.219777	0.144651	0.00191713	0.248621	-0.241719	-0.0815832	-0.0739889	0.0353989	-0.105417	-0.131082	-0.085838	-0.144935	-0.160371	0.190451	-0.129784	0.0347186	-0.145764	-0.136524	0.178528	-0.0453432	-0.0233395	-0.274583	-0.145912	0.142894	0.0312801	-0.00540507	0.170118	-0.134113	0.0507607	-0.220643	-0.0601855	-0.081645	-0.0427087	-0.257254	-0.155906	0.0691156	0.174051	-0.233506	0.205863	-0.210179	0.143871	0.0770563	0.0364626	-0.278479	-0.195894	-0.0941744	-0.00123686	-0.181373	-0.0207545	0.0340136	-0.052752	0.162276	-0.135584	0.134978	-0.181892	-0.173395	0.0128015	0.0679035	0.124638	-0.0145949	-0.0628695	-0.14522	0.0180087	-0.185776	0.0374397	-0.248262	-0.135646	-0.203797	0.0437353	0.24021	0.0120717	-0.00134818	0.0799753	-0.0970192	-0.0893012	-0.171577	-0.0195176	0.0773902	-0.00806432	0.0211255	-0.198095	-0.164725	-0.203661	-0.0853185	0.139431	0.189969	-0.18632	-0.023055	-0.0392579	-0.0573779	0.0235993	-0.0635003	-0.133024	-0.0515523	-0.176599	-0.266741	0.150464	-0.220074	-0.213741	-0.285046	0.221398	0.0700433	-0.0417069	-0.183599	0.00983302	0.0532468	0.0214348	0.105949	-0.0391095	-0.191379	-0.0219913	-0.107532	0.0387755	0.0140507	-0.0417192	-0.0567471	0.0721459	-0.147458	-0.152369	-0.212331	-0.0175015	-0.152962	0.0410142	0.232294	0.0109709	-0.140742	0.045133	-0.0606184	0.0859122	-0.102733	-0.295597	-0.213123	-0.165294	-0.243673	0.167693	0.00311688	0.0363884	0.179592	0.0386766	0.238986	-0.172851	-0.00979592	-0.115053	-0.178009	-0.123426	0.0878417	-0.15598	-0.226716	-0.0822263	0.0689301	-0.114162	-0.144873	-0.047384	0.0104515	-0.345875	0.0727273
Flavonifractor_plautii	0.243426	0.205813	-0.231243	0.0172542	0.17953	-0.128658	-0.19838	0.119876	-0.166889	0.00764378	-0.217477	-0.383488	-0.258689	-0.0267161	0.266122	0.0640816	0.135238	0.0868893	0.241459	-0.135213	-0.152418	-0.143401	-0.257242	-0.227409	-0.131008	-0.0681385	0.00227582	-0.275795	0.213469	0.268485	-0.30381	-0.231614	-0.140866	-0.236636	0.386172	-0.0598639	0.282437	0.204515	-0.00206555	0.205479	-0.27551	0.155312	0.00761905	-0.27927	0.135857	0.160829	0.320915	-0.206259	-0.232542	-0.151639	-0.107322	-0.28919	0.18804	-0.0782313	0.0912554	-0.121905	-0.145269	0.265504	-0.111268	0.26611	0.160891	0.198367	-0.305875	-0.0242795	-0.250216	-0.195943	-0.138912	0.156364	-0.347854	-0.24261	-0.232851	-0.160519	-0.120594	-0.200371	0.0311441	-0.261843	-0.200223	0.278479	-0.307285	-0.247372	-0.256994	0.164403	0.145034	-0.242461	-0.33196	-0.0485096	-0.085034	-0.315535	0.128646	-0.222251	-0.291725	0.0883488	0.171441	0.25979	-0.203575	-0.0381447	-0.0145702	0.151033	0.159332	-0.229858	-0.0812616	0.173952	-0.329882	-0.137811	0.306382	-0.0197279	-0.232839	0.0245022	-0.283302	-0.262313	0.0833395	-0.0572171	0.244774	0.236858	-0.261843	0.0257019	0.012381	0.177897	0.210736	-0.0492517	0.237007	-0.164391	0.197662	-0.179283	0.0517378	-0.359159	-0.186444	-0.16308	-0.197056	0.10851	0.049598	-0.186085	0.0667038	-0.0645145	-0.317786	-0.12804	0.243636	-0.25744	-0.175102	0.0545826	0.0345949	0.191787	0.0529746	0.189771	-0.355325	-0.0107854	-0.257093	-0.127978	-0.20872	0.293049	-0.0443785	-0.190439	0.263278	-0.178541	-0.116895	-0.00957328	0.346098	-0.198009	0.0464811	0.172653	-0.158837	0.225022	-0.197984	-0.201892	-0.158677	0.111651	-0.230612	-0.2012	0.0858503	0.169759	-0.183105	-0.234113	-0.159443	-0.249734	-0.301694	-0.169289	0.18517	-0.0507483	0.0629437	-0.233717	-0.217341	0.210402	0.200829	0.170105	0.377254	0.0503772	-0.200829	-0.0458256	0.00401979	-0.0256772	0.42355	-0.127495	-0.094261	-0.277625	-0.239728	-0.186988	-0.131874	0.106382	0.066209	0.290909	-0.275758	0.151317	-0.360074	0.249462	0.114879	0.100792	0.17337	0.246085	-0.0143847	-0.115745	0.190785	-0.259889	0.115807	0.123389	-0.123513	-0.167669	0.382721	-0.00160792	0.239344	-0.0506988	-0.222016	-0.0894867	0.177464	-0.0973902	0.21201	0.0381818	-0.0361163	-0.236228	-0.195671	-0.274607	0.193061	0.155288	0.141472	0.323513	0.136166	0.211231	0.104477	0.165838	0.162028	-0.0042919	-0.268089	-0.0255535	-0.108237	-0.167038	0.166382	-0.168275	0.227644	0.277625	0.0282498	0.147854	0.029697	0.0103772	-0.237576	0.113457	-0.182808	0.27269	-0.10303	-0.0254422	-0.213098	0.255485	-0.123154	-0.195065	0.310043	-0.179654	0.0641682	0.0213729	-0.107545	-0.105356	-0.0150402	-0.173964	-0.237118	-0.201756	0.231936	0.13739	0.00341373	-0.226234	0.0393692	0.0387137	0.226333	-0.256289	0.24773	0.181076	-0.185145	-0.179246	-0.186456	-0.326085	0.0230921	-0.150118	0.0981694	0.121286	-0.144564	-0.0296722	0.0879654	-0.165764	0.252183	-0.25436	0.0577118	0.135498	0.232344	-0.174261	-0.307854	-0.0966357	0.00390847	0.0856772	-0.299753	0.173643	0.366531	0.179431	-0.214422	-0.272121	-0.210959	-0.229759	0.0505009	-0.162907	0.0796166	-0.140804	-0.280767	-0.0505504	-0.248571	-0.166506	-0.0739889	0.098355	-0.198244	0.117873	0.15321	-0.132406	-0.206964	0.229598	0.247755	-0.147223	0.257811	-0.161187	0.295844	0.285022	-0.0151763	0.239641	0.0459246	0.160482	-0.0122573	0.0128139	0.050068	0.0311565	-0.210427	-0.035102	-0.233271	0.010402	0.216537	-0.162041	-0.157403	-0.302536	-0.116797	-0.0694991	-0.150489	-0.256858	0.114508	-0.144972	-0.135485	-0.00531849	-0.311206	0.247236	-0.209524	0.00742115	0.146568	0.0832529	-0.28162	-0.203265	0.0399753	-0.185912	0.106679	-0.281249	-0.0807421	-0.287396	-0.171998	0.181954	-0.229128	-0.270847	-0.0619295	-0.148782	-0.0435127	-0.102696	-0.247693	0.0457267	0.0735436	0.0202226	-0.425083	0.0593816	-0.0528015	0.197229	-0.170674	-0.206914	-0.0127644	-0.371317	0.0552257	0.0506617	-0.250773	-0.180507	0.189227	-0.184712	0.366296	0.230451	-0.262758	-0.185887	0.0541373	-0.139431	-0.132863	0.251169	0.134768	0.114397	-0.245838	-0.109301	0.301917	0.033457	-0.0163142	0.256203	0.228435	-0.0215832	0.241571	-0.212566	0.306667	-0.213692	-0.249759	-0.242944	-0.261435	0.223055	-0.176809	0.110179	-0.0759926	-0.225677	-0.100247	-0.242251	-0.127854	-0.235077	-0.226172	0.00332715	-0.120173	-0.248114	-0.295745	-0.197007	-0.240507	0.157316	-0.235795	-0.249821	-0.158194	-0.171058	0.0702288	0.191565	0.190043	-0.194409	0.0205566	-0.177835	-0.227532	0.177081	-0.12961	0.149227	-0.323772	0.165244	-0.0562523	0.210538	-0.0392084	-0.103958	0.0241558	-0.156339	-0.00722325	-0.211763	-0.227904	-0.350934	-0.160878	0.0280148	-0.250575	-0.249549	0.305071	0.0239456	-0.228893	0.150773	-0.0461967	-0.254768	-0.274941	-0.203203	0.200334	-0.185776	0.119827	-0.266283	0.145863	-0.282993	0.123302	-0.255758	-0.139617	-0.0377118	0.151082	0.0865553	0.0653803	0.0159678	-0.0171305	0.0497341	-0.293098	-0.192752	0.23718	-0.277279	0.0847619	-0.249165	-0.199629	-0.0633271	-0.142152	-0.305096	-0.126011	0.0247619	0.101051	0.262944	-0.0580952	-0.277638	-0.209041	0.186852	-0.0742239	0.108782	0.111008	-0.195795	-0.180915	0.165182	0.252183	0.119703	0.0395547	-0.273123	0.224366	0.252566	0.212331	0.0712678	-0.065603	-0.0293754	0.0557699	-0.0961039	0.0931602	0.0761781	0.0391342	-0.188522	-0.161905	0.121596	-0.0495238	-0.291775	0.224267	-0.19483	-0.0111317	0.0296475	-0.23697	0.146543	-0.192109	-0.102325	0.138553	-0.40475	0.024564	0.0828571	0.207359	0.268621	0.153321	-0.205949	0.143228	0.149709	-0.213865	-0.258899	0.15791	-0.196846	0.0572913	0.260754	-0.166691	0.187532	-0.204836	-0.226234	0.187532	0.0764873	-8.65801e-05	-0.166172	-0.0844898	-0.223265	0.134657	0.0883735	-0.0652566	-0.189697	-0.15384	0.261806	0.298973	0.219951	0.384181	0.112591	0.0539765	0.276364	-0.153531	-0.202313	0.0358565	-0.239975	0.216549	0.0434508	-0.00451453	0.0808782	0.0330983	0.0459864	-0.0970686	0.100396	0.278874	-0.164935	-0.0760297	-0.0492888	-0.111293	-0.184601	0.024564	0.38799	-0.0512801	-0.13337	-0.119419	-0.179109	-0.132987	-0.265182	0.171626	0.00969697	-0.216871	-0.0839456	0.269969	-0.195003	-0.249054	0.223067	-0.0747186	-0.172566	0.18449	-0.295696	0.294842	-0.147767	0.122251	-0.213346	0.161336	0.131824	0.302721	-0.265071	-0.168374	-0.348374	0.149573	-0.207446	-0.174397	-0.351231	-0.203018	-0.217019	0.278998	-0.212814	0.218033	-0.248448	-0.0606803	0.304886	0.174954	-0.147471	-0.0352876	-0.0813358	0.13692	0.185368	-0.289524	0.0597403	0.0656277	0.306531	-0.20094	-0.0824861	-0.210946	0.179369	-0.224218	-0.155473	0.104304	0.300322	-0.290167	0.160557	-0.2694	0.193927	0.222733	0.0653432	-0.213531	-0.15791	-0.328782	0.0165739	-0.179629	-0.0245269	-0.0980087	0.231725	0.174348	-0.00994434	-0.065504	-0.108163	-0.26491	0.237328	0.236364	-0.0866543	0.168336	-0.0502165	-0.0694001	0.365096	-0.155349	-0.103105	-0.171688	-0.291169	-0.218664	0.169808	0.161917	0.287805	0.202981	0.0133086	-0.227842	0.234422	-0.269499	0.249079	0.42987	-0.103476	0.244131	-0.200322	-0.190439	-0.111911	-0.282474	-0.0172047	0.164576	-0.00743352	0.242672	0.201682	-0.110563	0.220656	-0.258442	-0.288806	-0.107916	-0.128571	-0.131367	0.131812	-0.233049	-0.224242	-0.107965	0.339765	0.403067	-0.0557576	-0.242956	0.262622	0.319592	0.124465	0.245455	0.114892	-0.250229	-0.0140631	-0.160359	-0.199456	0.379443	0.151552	-0.17201	0.0939641	-0.24073	-0.201509	-0.190489	0.0635374	-0.149746	0.072517	0.214694	0.366456	-0.287582	0.146407	-0.145492	0.0494249	-0.147706	-0.184391	-0.184762	-0.0952257	-0.202424	0.0517873	-0.00286951	-0.027718	0.234545	0.0682498	0.165887	-0.20334	0.17556	-0.197675	0.0012987	0.203599	0.108745	-0.119913	-0.204923	0.112134	0.132752	-0.142226	-0.18898	0.176388	0.203711	-0.264564	0.368213
Ruminococcus_champanellensis	0.0952511	0.278969	-0.25694	0.0637852	-0.0246013	-0.202122	-0.332711	0.0646943	-0.183712	-0.153835	-0.358833	-0.324405	-0.175895	-0.0654426	0.0773165	0.163062	0.246959	0.293205	0.103724	-0.203489	-0.337763	-0.277145	-0.267157	-0.251541	-0.211176	-0.260169	-0.338623	-0.275104	0.226965	0.257664	-0.277151	-0.324628	-0.402563	0.0962838	0.16749	0.0775577	0.162128	0.0599447	-0.0124676	0.256872	-0.47761	0.172691	-0.115764	-0.211504	0.175808	0.236779	0.0767599	-0.387263	-0.306941	-0.273793	-0.164645	-0.44654	0.328431	-0.136581	0.166241	-0.192178	-0.451499	0.242883	0.0574648	0.18258	-0.00776133	0.0231789	-0.35529	-0.193433	-0.195635	-0.322556	-0.277769	0.279396	-0.28156	-0.262451	-0.373657	-0.375296	-0.0632348	-0.322556	-0.0478296	-0.198164	-0.362495	0.185969	-0.468166	-0.321678	-0.228307	0.0341499	0.224553	-0.164441	-0.296947	-0.11347	-0.26537	-0.231925	0.129951	-0.254807	-0.254021	-0.0539768	0.281399	0.107898	-0.407541	-0.102332	0.00329006	-0.0752386	-0.0608538	-0.161658	-0.396205	0.270651	-0.279754	-0.269303	0.40939	-0.223131	-0.411747	-0.102913	-0.305351	-0.332717	-0.0276872	0.0454115	0.271678	0.229822	-0.155282	-0.338969	-0.339897	0.0652756	0.209432	-0.126463	0.310614	-0.097867	0.17647	-0.0594747	0.0276007	-0.342884	-0.224349	-0.327757	-0.306267	0.0580214	-0.190372	-0.0981948	-0.0644222	-0.107144	-0.449558	-0.294863	0.190211	-0.318431	-0.183953	0.0988256	0.0391221	-0.0527029	0.113501	0.203464	-0.342457	-0.143415	-0.272203	-0.181795	-0.255951	0.1289	-0.161127	-0.361802	0.20109	-0.329062	-0.210576	-0.0482687	0.138745	-0.343478	-0.069215	0.155517	-0.228152	-0.0391839	-0.237651	-0.271276	0.0500869	0.0117317	-0.235184	-0.1701	0.107391	0.624815	-0.206909	-0.204287	-0.227299	-0.153044	-0.307862	-0.310868	0.231517	-0.237027	-0.0228202	-0.324121	-0.329303	-0.168795	0.268994	-0.0501487	0.185864	-0.037811	-0.338827	0.14634	-0.141535	0.228146	0.26553	0.0347869	-0.0777865	-0.299464	-0.299792	-0.281665	-0.329742	0.0218863	0.0309711	0.0452878	-0.353274	0.101231	-0.280626	0.00220162	0.225808	-0.0858261	0.114317	0.433243	0.00286953	-0.262754	0.212098	-0.326984	0.205246	0.0835008	-0.0754983	-0.229327	0.208338	0.214503	0.272785	-0.232772	-0.146933	-0.264881	0.340837	-0.205938	0.0977062	-0.216643	-0.0362464	-0.437851	-0.28276	-0.299934	0.155703	0.15749	0.149042	0.0574339	-0.142778	0.00640697	0.00823753	0.519224	0.267336	-0.0985102	-0.348994	-0.0309835	-0.282865	0.0112122	0.15681	-0.289043	0.331165	0.164046	0.200106	-0.16532	0.549094	-0.00222017	-0.150953	0.148702	-0.243137	0.0415154	-0.135183	-0.213112	-0.460677	0.276545	-0.240206	-0.198832	0.60283	-0.113303	0.041837	0.0396045	-0.225969	-0.337949	0.241245	-0.24647	-0.0831916	-0.336335	0.244293	0.165066	0.020031	-0.268313	-0.00270874	-0.0969023	0.0677864	-0.349526	0.359891	0.190879	-0.374987	-0.37041	-0.228041	-0.204825	-0.341196	-0.277602	0.153718	-0.138585	-0.371592	-0.151287	0.109933	-0.283026	0.280688	-0.361282	-0.101194	-0.034323	0.162796	-0.268332	-0.216136	-0.00750159	0.151961	0.443336	-0.303434	0.185499	0.23122	0.242877	-0.281362	-0.226489	-0.38952	-0.309247	0.0463639	-0.348407	-0.0328697	-0.28613	-0.283669	0.0191962	-0.167329	-0.43555	-0.274331	0.155684	-0.345692	0.182549	0.0816888	-0.205394	-0.279433	0.2248	0.141869	-0.0299074	0.162518	-0.120768	0.0518247	0.207534	-0.0588006	0.17407	-0.0590171	-0.142809	-0.0804581	0.0433583	0.154268	0.190892	-0.357751	0.0692088	-0.309742	0.189067	0.577041	-0.204541	-0.383181	-0.391122	-0.100656	-0.163031	-0.367139	-0.250589	-0.132988	-0.351369	-0.313552	-0.0839461	-0.388895	0.251875	0.0280459	0.0380646	-0.00931979	0.209476	-0.218523	-0.309464	-0.338017	-0.190675	-0.00747686	-0.399044	-0.130607	-0.442483	-0.167762	0.20788	-0.153272	-0.344554	-0.303774	-0.175963	0.00822516	-0.150403	-0.196643	-0.124256	0.0624432	-0.00570814	-0.193471	0.274912	0.0577493	0.136272	-0.283873	-0.448871	-0.119432	-0.198096	-0.0513918	0.198245	-0.240026	-0.175468	0.180193	-0.0156031	0.226903	0.4026	-0.329217	-0.253972	0.070421	0.0909777	-0.507474	0.274046	0.0102722	0.00742738	-0.0690171	-0.219148	0.294801	0.0850593	0.208758	0.190255	0.541283	0.0652942	0.0855788	-0.30268	0.116686	-0.248752	-0.242512	-0.272086	-0.251207	0.248746	-0.319068	0.0749665	-0.242679	-0.256266	-0.0306743	-0.366545	-0.137997	-0.21608	-0.202877	0.103322	-0.278499	-0.0955108	-0.458216	-0.313552	-0.222147	0.138071	-0.298091	-0.369161	-0.298889	-0.0964508	0.119092	0.0951521	0.273706	-0.344832	-0.00829319	-0.306056	-0.276365	0.175375	-0.265957	-0.0177181	-0.305209	0.172673	-0.248431	0.183056	-0.0533027	-0.137422	-0.0267349	-0.220051	-0.105004	-0.336335	-0.353076	-0.0847562	-0.227051	-0.118987	-0.223836	-0.249123	0.109481	0.0553003	-0.227212	0.271399	-0.187769	-0.328691	-0.231077	-0.367665	0.30469	-0.281956	0.171671	-0.400627	0.353113	-0.202215	0.131831	-0.205153	-0.219284	-0.180824	0.0984298	0.431703	0.0238963	-0.0647438	0.0441314	-0.151559	-0.460454	-0.220632	0.105047	-0.442996	0.135041	-0.126507	-0.131658	-0.108615	-0.241455	-0.171949	-0.429632	0.183786	-0.0528822	0.461258	-0.0410021	-0.436119	-0.361635	0.237386	-0.0988936	-0.0559682	0.416465	-0.363336	-0.215196	0.268326	0.191807	0.282135	-0.0739089	-0.308889	0.110093	0.117391	0.106241	0.12057	-0.0926907	-0.250107	-0.00914662	-0.450244	-0.137509	0.0210762	-0.097162	-0.110322	-0.341381	0.0862219	-0.123186	-0.306959	0.25216	-0.320212	0.123124	-0.0379903	-0.344108	0.256229	-0.279427	-0.0727834	-0.0858509	-0.386799	-0.0308103	0.0322637	0.102975	0.170044	0.113934	-0.373422	0.12459	0.224844	-0.275691	-0.447102	-0.013655	-0.351622	0.260762	0.200249	-0.314708	0.37858	-0.354356	-0.376929	0.0335067	-0.0128139	-0.0227089	-0.199667	-0.186074	-0.181257	0.246916	-0.0673041	0.0421215	-0.326496	-0.116884	0.282061	0.050761	0.312939	0.0791965	-0.0727834	-0.0287757	0.134324	0.0558507	-0.321975	-0.0312618	-0.0909839	0.151677	0.189902	-0.299767	0.0349786	-0.145462	-0.0775206	-0.19459	0.23887	0.290255	-0.265803	-0.208863	-0.116822	-0.15052	-0.279056	0.0541871	0.206693	-0.0841687	-0.218393	-0.248023	-0.299711	-0.265023	-0.359804	0.143544	-0.0247992	-0.104571	-0.297639	0.14702	-0.329897	-0.44406	0.128263	-0.136334	-0.288685	-0.00696356	-0.371004	0.283347	-0.22626	0.128381	-0.359637	0.290657	0.00851582	0.404041	-0.213693	-0.161726	-0.237948	0.0663084	-0.218845	-0.261325	-0.363373	-0.308691	-0.294937	0.234708	-0.22686	0.174961	-0.326403	-0.179154	0.606794	0.219037	-0.226118	-0.176278	-0.314857	0.194714	0.0700746	-0.161343	0.153402	0.0552013	0.147527	-0.33939	-0.166952	-0.152877	-0.108523	-0.348252	-0.270323	-0.0247002	0.592533	-0.298944	0.267485	-0.441048	0.286873	0.0931113	-0.0161968	-0.305048	-0.328116	-0.268499	-0.0049722	-0.369081	-0.113779	0.0103711	0.00740883	0.169024	-0.13253	0.065894	-0.228053	-0.245716	0.188461	0.106519	0.250614	-0.0380089	-0.0823691	-0.243372	0.176018	-0.230546	0.1666	-0.381487	-0.350652	-0.373787	0.208264	0.272407	-0.0381944	0.261084	0.067706	-0.182364	0.127088	-0.361684	0.349192	0.206464	-0.0810828	0.133903	-0.285636	-0.220935	-0.223848	-0.248554	0.0116451	0.241492	-0.0623319	0.0914353	-0.123285	-0.156538	0.16532	-0.25882	-0.331629	-0.143885	-0.315692	-0.386892	0.267305	-0.292834	-0.393101	-0.373898	0.315648	0.163161	-0.0328264	-0.124868	0.17078	0.140044	0.0523689	0.130514	-0.0962529	-0.300682	-0.0300311	-0.323638	-0.0409774	0.184652	0.23519	-0.122147	-0.00879412	-0.297707	-0.258987	-0.410411	0.0543355	-0.294566	-0.0933401	0.302476	0.172518	-0.374016	-0.0297961	-0.204887	-0.0931917	-0.213743	-0.293595	-0.417238	-0.313669	-0.347801	0.168319	-0.0529502	0.101281	0.285945	-0.075387	0.19506	-0.365482	0.261591	-0.257015	-0.359594	0.0949357	-0.0835194	-0.220657	-0.38307	-0.038986	0.163223	-0.293181	-0.334127	0.0768774	0.181825	-0.44683	0.246353
Ruthenibacterium_lactatiformans	0.149425	0.356673	-0.2424	-0.0112307	0.0528633	-0.160025	-0.313074	0.149425	-0.226221	-0.0753123	-0.446073	-0.350328	-0.226852	-0.106197	0.216957	0.265949	0.247396	0.260161	0.250699	-0.247891	-0.402894	-0.393247	-0.335448	-0.340223	-0.338986	-0.352641	-0.389808	-0.273692	0.320705	0.323921	-0.345912	-0.378306	-0.440322	-0.0635993	0.341002	0.24731	0.268571	0.163834	-0.0102165	0.335894	-0.57086	0.239085	-0.121546	-0.251639	0.206122	0.265405	0.220878	-0.437774	-0.401051	-0.367458	-0.214298	-0.542387	0.357873	-0.277638	0.174496	-0.25483	-0.420421	0.323599	0.0604082	0.293395	0.136599	0.133915	-0.326889	-0.166419	-0.244143	-0.357279	-0.36773	0.244985	-0.298318	-0.334137	-0.413123	-0.454805	-0.190439	-0.338503	-0.198924	-0.315448	-0.368485	0.30167	-0.548559	-0.388188	-0.273296	0.117848	0.302053	-0.276883	-0.33337	-0.203092	-0.223364	-0.252801	0.24517	-0.266234	-0.269511	-0.0387631	0.316017	0.163698	-0.456586	-0.0662214	0.0140507	-0.0860606	-0.0431293	-0.227013	-0.328967	0.31551	-0.293779	-0.267755	0.509623	-0.263389	-0.516549	-0.074162	-0.362362	-0.339208	-0.0762894	0.0790971	0.336797	0.216067	-0.142165	-0.314583	-0.31525	0.188448	0.2953	-0.0439703	0.404712	-0.12073	0.296549	-0.069833	0.00176871	-0.377897	-0.324651	-0.362709	-0.235275	0.158578	-0.13086	-0.217452	-0.0435869	-0.118367	-0.484403	-0.281571	0.241781	-0.364354	-0.256648	0.171664	0.0298207	0.0659369	0.105949	0.276759	-0.424898	-0.078355	-0.285677	-0.178108	-0.264181	0.268126	-0.0828571	-0.405578	0.313061	-0.407681	-0.265158	-0.0742115	0.277378	-0.324638	0.00102659	0.18381	-0.368992	-0.0473469	-0.231738	-0.331107	0.0919233	0.0337044	-0.266803	-0.358466	0.106778	0.673296	-0.232096	-0.233964	-0.194075	-0.22376	-0.340049	-0.391651	0.327013	-0.218565	-0.0120594	-0.425257	-0.361039	-0.129845	0.249969	-0.0686456	0.352715	-0.0547186	-0.423327	0.239617	-0.106506	0.301521	0.336351	-0.0275943	-0.198565	-0.354842	-0.302832	-0.27859	-0.419344	0.124329	0.0128139	0.158071	-0.449215	0.193321	-0.372839	0.0780334	0.238058	-0.0649969	0.109276	0.406605	0.0602226	-0.342696	0.223315	-0.390773	0.292245	0.148806	-0.0474212	-0.302387	0.369969	0.193024	0.269227	-0.205813	-0.283179	-0.3424	0.445826	-0.177279	0.144168	-0.159827	-0.0539518	-0.514756	-0.332158	-0.384552	0.159109	0.233408	0.191379	0.201163	-0.0223748	0.101398	0.0797032	0.541905	0.308448	-0.111565	-0.381373	-0.099295	-0.330637	-0.0622635	0.216957	-0.33525	0.38214	0.200124	0.224453	-0.142202	0.466716	0.0406555	-0.236376	0.21368	-0.313655	0.150006	-0.257254	-0.106815	-0.4788	0.339926	-0.255918	-0.291849	0.687928	-0.160693	0.16141	0.0510699	-0.180099	-0.341348	0.146741	-0.208052	-0.222226	-0.415918	0.316079	0.247211	0.0319975	-0.345887	-0.000309215	-0.0664069	0.163117	-0.42611	0.333667	0.239678	-0.380012	-0.468485	-0.300965	-0.261855	-0.338194	-0.290761	0.24444	0.0494001	-0.344811	-0.14637	0.154335	-0.363896	0.329969	-0.472752	-0.111688	-0.0610019	0.213605	-0.349821	-0.339951	-0.0956834	0.0923067	0.464403	-0.414545	0.266481	0.342548	0.308361	-0.3529	-0.268262	-0.484552	-0.393581	0.0965492	-0.407273	-0.0466914	-0.37222	-0.317217	-0.0101546	-0.202177	-0.431614	-0.297229	0.156302	-0.400618	0.305615	0.0801855	-0.253086	-0.383352	0.3341	0.261645	-0.062115	0.281583	-0.206815	0.171923	0.284255	-0.0352505	0.243599	-0.0218429	-0.0618924	-0.0703772	-0.130167	0.190105	0.137118	-0.407372	0.0322944	-0.338479	0.166716	0.615758	-0.268361	-0.330674	-0.458392	-0.179951	-0.321348	-0.381732	-0.320223	-0.142263	-0.402288	-0.391701	-0.0986271	-0.455758	0.266902	-0.0285467	0.10987	0.0184787	0.227347	-0.318392	-0.365516	-0.315894	-0.19838	0.0726654	-0.474508	-0.145343	-0.510785	-0.345504	0.217328	-0.179394	-0.445083	-0.284836	-0.336846	0.0755226	-0.110056	-0.282622	-0.108658	0.169363	-0.0163636	-0.353259	0.382078	0.0351515	0.227038	-0.360371	-0.480569	-0.112455	-0.257217	-0.00700062	0.193098	-0.309215	-0.175597	0.225083	0.0146691	0.38188	0.463921	-0.37086	-0.24611	0.0717007	-0.0177613	-0.460643	0.347124	0.0812369	0.0935189	-0.218973	-0.275931	0.363179	0.105059	0.292084	0.231639	0.568287	-0.04047	0.179777	-0.404613	0.266914	-0.254719	-0.278998	-0.362313	-0.363772	0.312752	-0.383711	0.154075	-0.346617	-0.34543	-0.0203216	-0.459208	-0.147619	-0.266741	-0.271923	0.130526	-0.313247	-0.234669	-0.523785	-0.36094	-0.292616	0.238009	-0.298046	-0.450835	-0.369276	-0.168646	0.187359	0.212505	0.365059	-0.39107	0.0183179	-0.377996	-0.307718	0.248844	-0.25342	0.0315646	-0.393939	0.274657	-0.381076	0.215795	-0.116648	-0.145492	-0.0618182	-0.269314	-0.152913	-0.414014	-0.432876	-0.202968	-0.375535	-0.16261	-0.260396	-0.32376	0.113964	0.185702	-0.272888	0.332208	-0.200433	-0.337192	-0.270254	-0.478639	0.38141	-0.353494	0.230402	-0.513173	0.299369	-0.264589	0.197774	-0.25739	-0.246456	-0.135189	0.192517	0.452171	0.144799	-0.0763389	0.0282004	-0.170674	-0.518503	-0.234434	0.227211	-0.513605	0.133482	-0.116772	-0.178565	-0.191453	-0.301756	-0.231095	-0.38381	0.064799	-0.0167965	0.420148	-0.0397279	-0.442993	-0.429388	0.213296	-0.1906	0.00677798	0.424564	-0.433296	-0.18021	0.375918	0.24517	0.312987	-0.00843537	-0.355127	0.185801	0.185553	0.190575	0.288621	-0.0941868	-0.324886	0.0738652	-0.373346	-0.0918491	0.0922696	-0.0667656	-0.211713	-0.402672	0.151144	-0.0857761	-0.358417	0.297712	-0.389833	0.0884106	-0.0346815	-0.380433	0.260581	-0.375931	-0.0609647	-0.0511441	-0.501274	-0.00920223	0.0424242	0.134187	0.238738	0.186729	-0.448856	0.166741	0.294038	-0.331429	-0.488918	0.0473346	-0.420062	0.301237	0.250266	-0.40381	0.462597	-0.418553	-0.449981	0.0646877	0.0435127	-0.00510823	-0.239592	-0.196809	-0.18851	0.246716	0.014867	-0.00265925	-0.397675	-0.132542	0.32987	0.161224	0.333655	0.206283	-0.0689054	0.00897959	0.295622	-0.061509	-0.291552	0.0298083	-0.0769944	0.156772	0.217996	-0.28804	0.199617	-0.116512	-0.0318738	-0.205318	0.264143	0.294533	-0.26684	-0.234125	-0.120965	-0.192406	-0.335683	0.109821	0.372146	-0.151453	-0.300557	-0.240148	-0.375288	-0.197724	-0.440977	0.175609	-0.0541373	-0.254088	-0.245083	0.246357	-0.382857	-0.491058	0.218071	-0.101398	-0.345974	0.147693	-0.449338	0.316846	-0.229252	0.155968	-0.430093	0.401793	0.0684601	0.514842	-0.23765	-0.232381	-0.395918	0.128262	-0.354818	-0.237464	-0.38517	-0.38026	-0.305999	0.253346	-0.301373	0.255424	-0.368114	-0.250761	0.687656	0.262387	-0.217563	-0.212777	-0.316487	0.181348	0.0780705	-0.367557	0.234496	0.0989487	0.233902	-0.423537	-0.180198	-0.255399	-0.0687941	-0.405331	-0.363117	-0.024663	0.66334	-0.35201	0.375782	-0.483649	0.39885	0.280322	0.00316636	-0.351441	-0.414694	-0.299641	0.0294743	-0.428027	-0.116327	-0.0507978	0.0179963	0.177316	-0.0942362	0.0573408	-0.266568	-0.309598	0.281237	0.241027	0.262907	-0.0539641	-0.0956215	-0.210823	0.343958	-0.242226	0.0898949	-0.392628	-0.359988	-0.439802	0.247137	0.289511	0.0945083	0.381855	0.0505009	-0.328905	0.19363	-0.436698	0.384267	0.327607	-0.0642053	0.199134	-0.362486	-0.291391	-0.185974	-0.299295	-0.0100309	0.260396	-0.0495485	0.148287	-0.0815832	-0.155857	0.264168	-0.2788	-0.394731	-0.19478	-0.279097	-0.401892	0.293445	-0.359876	-0.434496	-0.377687	0.409462	0.215312	-0.0180334	-0.272369	0.230365	0.228918	0.0598639	0.158231	-0.0760915	-0.331169	-0.0587755	-0.314409	-0.0858256	0.341497	0.308472	-0.224613	-0.0305009	-0.373494	-0.249487	-0.378454	-0.0128757	-0.41086	-0.0472109	0.373643	0.338825	-0.392059	0.0405195	-0.263389	-0.0640693	-0.2635	-0.296994	-0.417625	-0.285096	-0.390155	0.245986	0.0302907	0.0428695	0.305059	-0.03953	0.212913	-0.447743	0.344416	-0.257947	-0.445937	0.224688	-0.0311441	-0.346939	-0.422536	-0.0219666	0.230823	-0.267644	-0.348398	0.167013	0.247112	-0.537254	0.314335
Acutalibacter_muris	0.164966	0.3313	-0.217014	0.0440694	-0.000723564	-0.102276	-0.268646	0.173	-0.138819	-0.137428	-0.379358	-0.251374	-0.100241	0.042882	0.0458629	0.197867	0.282648	0.274559	0.133977	-0.207564	-0.343013	-0.311763	-0.309488	-0.295678	-0.268226	-0.293421	-0.347985	-0.248312	0.254484	0.228114	-0.28929	-0.315641	-0.370941	-0.00862093	0.212493	0.0760547	0.205362	0.0847003	0.001812	0.260545	-0.429401	0.210953	-0.0291467	-0.19428	0.206698	0.279444	0.0995612	-0.353885	-0.309166	-0.260582	-0.114156	-0.386489	0.223365	-0.201306	0.196575	-0.175777	-0.413669	0.244144	0.102542	0.261504	0.0263266	0.0568709	-0.302802	-0.0979966	-0.175517	-0.29292	-0.262246	0.274528	-0.250539	-0.28271	-0.377583	-0.385672	0.0170934	-0.259599	-0.0356897	-0.155554	-0.312394	0.220755	-0.445239	-0.316816	-0.210223	0.0928451	0.212759	-0.219191	-0.276853	-0.0581634	-0.264132	-0.230854	0.167879	-0.172406	-0.208182	-0.0684418	0.32049	0.0881821	-0.382871	-0.0637355	0.0395549	-0.0144033	0.0164565	-0.142623	-0.382772	0.312462	-0.221955	-0.206717	0.440669	-0.184156	-0.372524	-0.0666916	-0.30817	-0.308133	0.0477985	0.0436922	0.247601	0.204206	-0.164305	-0.334701	-0.334837	0.0800497	0.236513	-0.166203	0.393248	-0.16864	0.276977	-0.0373842	0.0915835	-0.301102	-0.225072	-0.319952	-0.292036	0.0988748	-0.140569	-0.184422	-0.0313297	-0.0727522	-0.433928	-0.209388	0.241751	-0.326995	-0.164886	0.174367	0.108906	-0.0146506	0.163173	0.144948	-0.320669	-0.0299754	-0.181652	-0.137075	-0.207793	0.172023	-0.156061	-0.385598	0.258486	-0.325134	-0.143352	0.0566421	0.184682	-0.289976	-0.0323316	0.130829	-0.28407	0.0210699	-0.171077	-0.289574	0.0995179	0.0217255	-0.216977	-0.205282	0.0548858	0.52318	-0.189098	-0.123927	-0.144329	-0.0835377	-0.263402	-0.289463	0.2995	-0.221844	-0.0151577	-0.282951	-0.313644	-0.109765	0.27039	-0.0227706	0.158306	0.00239333	-0.3201	0.223142	-0.0781944	0.182499	0.245047	0.00582562	-0.0931419	-0.299259	-0.286964	-0.280959	-0.314751	0.129592	0.0861969	0.106395	-0.33856	0.220465	-0.231293	0.0185839	0.284596	-0.0520101	0.0666421	0.435926	0.141472	-0.281757	0.220032	-0.262073	0.224892	0.083179	-0.0850466	-0.222728	0.23681	0.240094	0.227978	-0.226921	-0.216457	-0.306804	0.3136	-0.160761	0.080161	-0.164676	-0.0133519	-0.42023	-0.27997	-0.313792	0.0706867	0.202147	0.18227	0.103173	-0.127619	0.0877183	0.0582995	0.501529	0.309401	0.0302227	-0.370415	-0.0264194	-0.310063	0.00278912	0.0548239	-0.270069	0.282493	0.193804	0.304305	-0.114855	0.503001	0.140452	-0.150248	0.230743	-0.284484	0.100322	-0.166964	-0.185282	-0.422289	0.253489	-0.214422	-0.185505	0.488987	-0.0564566	0.0357206	0.0799631	-0.160767	-0.265542	0.15201	-0.206302	-0.0793447	-0.331813	0.211003	0.158658	0.109128	-0.289605	0.0241003	-0.0353372	0.104966	-0.334126	0.38715	0.192691	-0.315919	-0.379457	-0.231621	-0.188856	-0.338845	-0.24394	0.116172	-0.105603	-0.351312	-0.0748796	0.103593	-0.262975	0.260941	-0.395474	-0.0921586	0.0231046	0.163111	-0.266853	-0.197502	-0.085362	0.108201	0.465468	-0.272221	0.202629	0.316445	0.187113	-0.281702	-0.215387	-0.388195	-0.311331	0.0730986	-0.365239	-0.0475202	-0.322376	-0.266377	0.0910392	-0.122276	-0.413842	-0.194082	0.155078	-0.353099	0.193414	0.061738	-0.270953	-0.302339	0.258943	0.232641	-0.0159803	0.213142	-0.128021	0.100668	0.204422	0.0463885	0.197613	-0.0161287	-0.133055	-0.0329315	0.0777615	0.146352	0.203717	-0.331473	0.108133	-0.285697	0.189679	0.447577	-0.111819	-0.393217	-0.396408	-0.066067	-0.236327	-0.288665	-0.249178	-0.233971	-0.268189	-0.285084	-0.105579	-0.338319	0.252945	0.13616	0.0602228	-0.0104329	0.241361	-0.269011	-0.282339	-0.322957	-0.149963	0.0213173	-0.392425	-0.196383	-0.423483	-0.245202	0.239741	-0.0454732	-0.383724	-0.250842	-0.250576	0.0755166	-0.166333	-0.20368	0.000383427	0.109079	0.028924	-0.157514	0.296272	0.0121151	0.240953	-0.267181	-0.419129	-0.0742983	-0.16355	-0.00116883	0.226711	-0.122462	-0.0960052	0.156036	0.104787	0.239048	0.419964	-0.29292	-0.174255	0.0576934	0.0490663	-0.497107	0.267249	0.00704393	0.00816947	-0.0380583	-0.1877	0.346742	0.043587	0.241726	0.184831	0.467571	0.0791777	0.164997	-0.201231	0.169178	-0.218516	-0.204169	-0.27412	-0.226259	0.236909	-0.286804	0.0791035	-0.270972	-0.252406	0.0474275	-0.375505	-0.125857	-0.0929935	-0.211708	0.160551	-0.259469	-0.0900559	-0.447064	-0.339686	-0.265894	0.0826224	-0.22258	-0.340026	-0.320922	-0.0303773	0.187372	0.11047	0.252431	-0.350805	0.0223315	-0.335418	-0.238721	0.215573	-0.180433	0.0117749	-0.329556	0.219494	-0.325882	0.208646	-0.151782	-0.118627	0.0162029	-0.201986	-0.0931048	-0.34814	-0.360885	-0.0347744	-0.292091	-0.00611628	-0.222468	-0.220613	0.112672	0.0622018	-0.256587	0.309376	-0.1353	-0.308541	-0.224664	-0.338096	0.355592	-0.30459	0.242097	-0.348115	0.318492	-0.138869	0.173792	-0.153136	-0.180829	-0.173958	0.106655	0.453372	0.0495673	-0.0152258	0.0761227	-0.0634696	-0.370218	-0.198356	0.179914	-0.424095	0.0756341	-0.00978976	-0.106166	-0.0538777	-0.244614	-0.167026	-0.438381	0.149357	-0.0363637	0.477985	-0.0188003	-0.437614	-0.35185	0.254342	-0.125616	-0.0427336	0.401819	-0.388752	-0.100266	0.313186	0.180805	0.228312	-0.0533582	-0.316971	0.129042	0.118058	0.14	0.174119	-0.0792334	-0.204398	0.0533953	-0.444405	-0.107731	0.0413174	-0.0353619	-0.0487138	-0.342098	0.0779161	-0.00464442	-0.328288	0.273439	-0.291702	0.100279	0.00712433	-0.318189	0.232512	-0.282202	-0.147984	-0.139469	-0.379847	0.0446693	0.0800374	0.136692	0.169877	0.119382	-0.356791	0.0955847	0.194713	-0.302332	-0.39762	-0.00254175	-0.336538	0.132258	0.181522	-0.265394	0.40002	-0.358022	-0.359989	0.0354856	0.0838283	0.00785407	-0.172771	-0.195331	-0.124057	0.282784	-0.0285777	0.0692086	-0.319791	-0.157966	0.263322	0.0735005	0.303384	0.0900621	-0.0261225	-0.0836552	0.136364	0.0459927	-0.280459	-0.016809	-0.154583	0.191244	0.178986	-0.249896	-0.00460731	0.0164626	-0.0731233	-0.103315	0.233946	0.242901	-0.191101	-0.125826	-0.143321	-0.129932	-0.263124	0.0455969	0.235499	-0.054088	-0.265758	-0.185579	-0.265276	-0.300069	-0.359389	0.15966	-0.0579841	-0.0830491	-0.261219	0.173284	-0.317193	-0.403532	0.199289	-0.0544343	-0.293767	0.0676007	-0.32595	0.312827	-0.142604	0.112734	-0.355369	0.344336	0.0742117	0.438703	-0.206469	-0.0570812	-0.173062	0.117774	-0.293514	-0.184843	-0.301627	-0.265121	-0.276148	0.229821	-0.263643	0.20279	-0.294695	-0.131033	0.492692	0.223254	-0.131039	-0.243711	-0.223309	0.130217	0.0805507	-0.203451	0.27292	0.000884356	0.132388	-0.323835	-0.138739	-0.153587	-0.0382561	-0.341516	-0.246717	-0.0346754	0.469637	-0.319494	0.277496	-0.440459	0.270013	0.177954	0.0450156	-0.301714	-0.348399	-0.260768	0.0279531	-0.361071	-0.0340075	0.00519482	0.0541993	0.134886	-0.0455413	0.200576	-0.244169	-0.270687	0.251151	0.180025	0.216445	0.0257824	-0.114323	-0.177873	0.222685	-0.238782	0.0775698	-0.332221	-0.32506	-0.380743	0.160706	0.305084	0.0245579	0.30428	0.0668895	-0.21903	0.112598	-0.384912	0.326705	0.151553	-0.0483118	0.206915	-0.292481	-0.231881	-0.18368	-0.22112	0.0253371	0.195369	-0.0797529	0.0752321	-0.0213977	-0.0838345	0.204466	-0.237502	-0.302901	-0.120495	-0.292252	-0.392877	0.273946	-0.312444	-0.363322	-0.384782	0.39856	0.151448	-0.102486	-0.197304	0.166061	0.122802	0.0618493	0.151986	-0.0696044	-0.317632	-0.0798456	-0.219562	-0.00379717	0.21454	0.221967	-0.0900992	-0.018219	-0.302963	-0.210446	-0.391708	0.025603	-0.27804	-0.00802724	0.38527	0.21681	-0.277873	0.0146321	-0.228832	-0.0142919	-0.191658	-0.367311	-0.38485	-0.276402	-0.342172	0.317793	0.0287509	0.133692	0.325932	0.00644405	0.199116	-0.347033	0.311127	-0.303928	-0.364689	0.121639	-0.0367101	-0.269939	-0.315944	-0.0142177	0.112969	-0.202734	-0.324695	-0.0401485	0.178986	-0.466699	0.231355
Oscillibacter_sp.PEA192	0.0423624	0.312616	-0.27274	0.0500928	0.0898825	-0.198083	-0.314756	0.17739	-0.191861	-0.0417811	-0.423735	-0.426605	-0.262288	-0.167062	0.209116	0.12867	0.300334	0.334892	0.148139	-0.253605	-0.404923	-0.379864	-0.362449	-0.322239	-0.335238	-0.433123	-0.347706	-0.276141	0.308596	0.379876	-0.359555	-0.391206	-0.40423	-0.0674088	0.373593	0.265269	0.26094	0.147594	0.100309	0.337205	-0.553234	0.214818	-0.16423	-0.310204	0.193531	0.238268	0.228448	-0.445417	-0.454026	-0.408522	-0.1859	-0.513519	0.4412	-0.221967	0.17666	-0.266889	-0.523364	0.332393	0.0335312	0.330377	0.195349	0.0843043	-0.365405	-0.184391	-0.313469	-0.340247	-0.41859	0.288547	-0.350179	-0.350872	-0.464947	-0.432319	-0.147285	-0.373741	-0.184007	-0.313544	-0.361546	0.283191	-0.573408	-0.410946	-0.229944	0.136883	0.259159	-0.230513	-0.339481	-0.132529	-0.239765	-0.294545	0.102338	-0.346803	-0.321756	0.0101546	0.373717	0.179555	-0.481274	-0.12726	0.0704391	-0.115411	-0.064329	-0.250823	-0.295226	0.303055	-0.325479	-0.327532	0.501892	-0.183921	-0.469177	-0.0403711	-0.386085	-0.3447	-0.0771923	0.0842053	0.344304	0.307681	-0.18569	-0.392999	-0.397403	0.0917625	0.266147	-0.0701917	0.388584	-0.158973	0.298887	-0.0871243	0.0630427	-0.384675	-0.353902	-0.383908	-0.3035	0.211936	-0.0293012	-0.234434	-0.0196908	-0.215065	-0.510711	-0.389041	0.23504	-0.415201	-0.314682	0.161027	0.0191095	0.117959	0.130736	0.269697	-0.484972	-0.0669511	-0.308683	-0.271058	-0.339629	0.266271	-0.0190971	-0.425727	0.279839	-0.408002	-0.33149	-0.00763142	0.290996	-0.338837	-0.00141002	0.247656	-0.309536	-0.0620284	-0.285368	-0.341855	0.113049	0.128101	-0.326444	-0.312566	0.14444	0.672653	-0.255399	-0.270489	-0.211688	-0.286766	-0.389239	-0.386296	0.364848	-0.263995	0.0304515	-0.461645	-0.353803	-0.127866	0.320754	-0.103649	0.354385	-0.0594063	-0.404292	0.211231	-0.142263	0.316178	0.428275	-0.000358689	-0.14898	-0.365083	-0.3024	-0.266889	-0.428225	0.0603958	0.0354484	0.185022	-0.480247	0.10423	-0.325714	0.0859122	0.284403	0.0366481	0.207471	0.414224	0.0625108	-0.373544	0.181262	-0.363438	0.213506	0.248336	-0.153544	-0.26073	0.406395	0.202375	0.252987	-0.247335	-0.301633	-0.385281	0.432084	-0.22334	0.209351	-0.0682498	-0.0212616	-0.577229	-0.371181	-0.451701	0.186209	0.303438	0.280161	0.224613	-0.0545949	0.188534	0.0454051	0.554731	0.295832	-0.032616	-0.397168	-0.00233766	-0.401323	-0.0970934	0.227186	-0.349709	0.365467	0.29128	0.233185	-0.0628571	0.506951	0.0427087	-0.272517	0.194892	-0.348324	0.173828	-0.27932	-0.166333	-0.516562	0.351058	-0.295782	-0.259493	0.668819	-0.150835	0.0637724	0.0734694	-0.311886	-0.376957	0.166172	-0.302659	-0.27885	-0.407953	0.324787	0.140656	-0.017081	-0.371441	-0.003624	-0.0907112	0.186234	-0.434397	0.403908	0.310427	-0.413568	-0.448411	-0.297638	-0.287582	-0.405949	-0.278442	0.308064	-0.0903401	-0.384255	-0.13055	0.18334	-0.401521	0.368386	-0.445455	0.00341373	-0.0565492	0.265232	-0.336747	-0.344354	-0.054397	0.0765244	0.479332	-0.340037	0.315436	0.374372	0.305232	-0.359579	-0.316017	-0.489734	-0.441682	0.0740383	-0.413494	0.00458874	-0.354644	-0.367273	0.056141	-0.256524	-0.459072	-0.307941	0.222016	-0.416079	0.27274	0.117897	-0.292566	-0.381868	0.337452	0.262041	-0.0581942	0.268423	-0.187335	0.195683	0.305677	0.0245145	0.23415	-0.116759	-0.12235	-0.0552381	-0.105949	0.193086	0.191701	-0.433803	0.08282	-0.357081	0.189487	0.614855	-0.208497	-0.382808	-0.491528	-0.160408	-0.322783	-0.403797	-0.27102	-0.173061	-0.457452	-0.355523	-0.00372294	-0.440099	0.341546	-0.136141	0.078825	0.12209	0.222894	-0.344032	-0.420495	-0.388905	-0.249845	0.133803	-0.435993	-0.174187	-0.488534	-0.317811	0.285306	-0.286803	-0.433445	-0.35812	-0.266741	-0.00447743	-0.173952	-0.296722	-0.0434508	0.234496	0.0548299	-0.299753	0.337996	0.0752505	0.25227	-0.385281	-0.52752	-0.110229	-0.265764	0.0125046	0.238491	-0.318046	-0.195634	0.295436	0.00436611	0.427359	0.459592	-0.419753	-0.27008	0.0654545	0.0136673	-0.46893	0.357304	0.138652	0.135114	-0.210056	-0.283315	0.349351	0.0733333	0.323599	0.270142	0.604985	-0.0371676	0.218726	-0.447458	0.270897	-0.300309	-0.344329	-0.361694	-0.384304	0.3141	-0.372703	0.0995671	-0.393148	-0.304292	-0.0279406	-0.410476	-0.122016	-0.291058	-0.241892	0.173271	-0.327248	-0.291874	-0.517848	-0.381484	-0.273741	0.264156	-0.348151	-0.485417	-0.385455	-0.0993816	0.087013	0.175795	0.35415	-0.45415	-0.025368	-0.393865	-0.291973	0.21833	-0.302944	0.055201	-0.403624	0.266617	-0.333408	0.192752	-0.133259	-0.218689	-0.0551763	-0.325553	-0.128596	-0.421769	-0.497304	-0.224007	-0.314447	-0.189746	-0.301917	-0.348435	0.208472	0.110192	-0.320334	0.310427	-0.314014	-0.339283	-0.321657	-0.451305	0.35906	-0.365022	0.146518	-0.49201	0.370464	-0.286395	0.222263	-0.287866	-0.288398	-0.153717	0.22616	0.475213	0.153939	-0.113531	0.126283	-0.118714	-0.524824	-0.247928	0.228386	-0.49013	0.17128	-0.209079	-0.231132	-0.13363	-0.312678	-0.239716	-0.414954	0.15462	0.0483488	0.445727	0.0805318	-0.50444	-0.402635	0.252678	-0.141744	-0.0447001	0.443129	-0.442214	-0.136834	0.336994	0.276562	0.365442	0.0442795	-0.407471	0.242635	0.238454	0.221571	0.332171	-0.123327	-0.301187	0.0736054	-0.35974	-0.121868	0.0168336	-0.0906988	-0.152529	-0.392344	0.105751	-0.0683859	-0.385652	0.308695	-0.445591	0.0537168	-0.0291033	-0.475807	0.338677	-0.377835	-0.0861843	-0.0577365	-0.496289	-0.0879283	0.0492146	0.197934	0.258367	0.128905	-0.483847	0.21196	0.266543	-0.367372	-0.501175	-0.0279901	-0.413036	0.29431	0.284119	-0.374904	0.432505	-0.381546	-0.506803	0.145974	0.0405566	-0.11154	-0.318182	-0.192208	-0.24773	0.299406	0.0304638	0.0729004	-0.390934	-0.0957699	0.366988	0.166011	0.365652	0.138207	-0.0695238	0.0334941	0.269969	-0.0887693	-0.296895	0.0487446	-0.0568336	0.274682	0.200223	-0.275325	0.0938899	-0.0599876	-0.0640693	-0.279654	0.358231	0.395411	-0.331058	-0.269437	-0.149462	-0.224341	-0.372109	0.11713	0.404787	-0.126568	-0.321472	-0.291837	-0.384304	-0.279629	-0.51222	0.204576	-0.0124057	-0.269215	-0.303884	0.297613	-0.403389	-0.539369	0.197687	-0.114719	-0.355906	0.140396	-0.458071	0.370909	-0.223414	0.150847	-0.425652	0.367161	0.101694	0.495374	-0.258231	-0.262239	-0.373408	0.179703	-0.324329	-0.328547	-0.429734	-0.466605	-0.391998	0.263105	-0.329672	0.255077	-0.403673	-0.223055	0.667941	0.284057	-0.296908	-0.265863	-0.392022	0.243575	0.222338	-0.268435	0.261435	-0.00613482	0.268844	-0.406605	-0.214434	-0.268126	-0.0690291	-0.441682	-0.346865	0.032517	0.631478	-0.377798	0.387434	-0.449536	0.367693	0.285121	-0.10475	-0.457811	-0.466432	-0.349561	-0.0351391	-0.435387	-0.0597403	-0.0405195	0.0982066	0.200136	-0.0221892	0.137328	-0.321249	-0.317811	0.223451	0.223216	0.338738	-0.05671	-0.0470872	-0.296054	0.376438	-0.333012	0.0789734	-0.447619	-0.443711	-0.431589	0.358095	0.370179	0.0468275	0.324218	0.0221769	-0.264688	0.245727	-0.435597	0.444131	0.401509	-0.0895609	0.178788	-0.354113	-0.305727	-0.271849	-0.347607	0.0214471	0.323228	-0.0323933	0.166877	-0.08094	-0.0892641	0.295065	-0.310971	-0.417761	-0.239246	-0.285603	-0.495993	0.223983	-0.359827	-0.489746	-0.346654	0.4129	0.268064	-0.0607545	-0.281051	0.249499	0.259443	0.195857	0.262115	-0.0887199	-0.357897	-0.0839827	-0.418132	0.0485591	0.378689	0.271144	-0.209623	-0.0905133	-0.393544	-0.341793	-0.40611	0.118639	-0.372653	-0.0579221	0.303055	0.372529	-0.429252	0.0628324	-0.266024	-0.0525294	-0.247594	-0.388547	-0.472406	-0.356104	-0.460074	0.217749	-0.0531231	0.0552876	0.331899	-0.0427335	0.290588	-0.385813	0.304007	-0.37039	-0.388374	0.174657	0.0500928	-0.294508	-0.484737	0.02235	0.229821	-0.305492	-0.372938	0.123179	0.300965	-0.540322	0.323265
Oscillibacter_sp.NSJ-62	0.152703	0.241497	-0.292826	0.0620779	-0.055671	-0.241855	-0.294706	0.0928633	-0.275993	-0.159814	-0.39906	-0.284564	-0.250711	-0.0317502	0.0974273	0.212171	0.2753	0.341546	0.16731	-0.211181	-0.39692	-0.331218	-0.32585	-0.300829	-0.28329	-0.305034	-0.346221	-0.272035	0.228287	0.276524	-0.297502	-0.380569	-0.353544	-0.041979	0.262696	0.0505257	0.22308	0.0984663	0.010167	0.291218	-0.463958	0.154051	-0.0982313	-0.257811	0.205083	0.237835	0.128856	-0.320519	-0.288769	-0.233135	-0.168745	-0.428176	0.302894	-0.168312	0.160198	-0.150686	-0.414063	0.243711	-0.0131602	0.204589	-0.0075572	0.0530365	-0.386382	-0.172059	-0.24444	-0.328002	-0.314298	0.234335	-0.28256	-0.234768	-0.35974	-0.327631	-0.00277056	-0.247545	-0.058355	-0.209808	-0.299258	0.230909	-0.417959	-0.252307	-0.195448	0.0649845	0.24867	-0.236846	-0.235176	-0.0983055	-0.332406	-0.257934	0.0366729	-0.211268	-0.229029	-0.00260977	0.343166	0.122647	-0.433989	-0.188472	-0.0141002	-0.105764	-0.0869511	-0.216376	-0.419085	0.239592	-0.25974	-0.284477	0.465121	-0.244675	-0.399617	-0.106234	-0.327879	-0.320705	-0.0302288	-0.0286704	0.267446	0.218132	-0.201558	-0.265826	-0.265455	0.0236735	0.182672	-0.141558	0.398887	-0.202845	0.225566	-0.0798268	0.107075	-0.270056	-0.252579	-0.33457	-0.251181	0.0770068	-0.105467	-0.196166	-0.0465677	-0.0711317	-0.42355	-0.2376	0.244527	-0.348559	-0.187483	0.12945	0.104527	0.000643166	0.183142	0.25222	-0.344824	-0.0962028	-0.200111	-0.174471	-0.248237	0.193148	-0.109264	-0.409969	0.217996	-0.351144	-0.118578	0.010773	0.207322	-0.29321	-0.0865801	0.132579	-0.246283	-0.0780705	-0.193148	-0.316908	0.052282	-0.00337662	-0.237972	-0.20987	0.0887693	0.54945	-0.261014	-0.174385	-0.1953	-0.14987	-0.303946	-0.358516	0.264811	-0.252406	-0.0117378	-0.316166	-0.367297	-0.0970439	0.307928	-0.098355	0.146592	-0.0579221	-0.365417	0.186419	-0.0815337	0.282907	0.253556	0.00566481	-0.134842	-0.330847	-0.305999	-0.207965	-0.381014	0.0348918	0.0173531	0.100421	-0.36397	0.114917	-0.307805	0.00377242	0.299048	0.0569821	0.086209	0.452529	0.0399876	-0.308015	0.126172	-0.30021	0.176673	0.131676	-0.136574	-0.269907	0.287755	0.222907	0.233036	-0.253098	-0.235819	-0.335411	0.362944	-0.19525	0.110971	-0.127161	-0.0260235	-0.424848	-0.28632	-0.314632	0.121942	0.222696	0.20773	0.188732	-0.0928757	0.0139147	0.0148299	0.487817	0.243006	-0.0264317	-0.362635	-0.0421769	-0.276438	0.132381	0.109153	-0.346902	0.276895	0.244626	0.247953	-0.130513	0.518083	0.0916017	-0.19316	0.273185	-0.281905	0.102239	-0.195065	-0.157551	-0.447186	0.265368	-0.264539	-0.164366	0.54919	-0.120346	-0.0123191	0.0832777	-0.224502	-0.29436	0.287545	-0.240594	-0.101905	-0.362795	0.238318	0.093321	0.0527767	-0.325022	-0.0269017	-0.0453432	0.0618677	-0.363302	0.395745	0.225182	-0.382523	-0.305529	-0.247706	-0.20376	-0.259344	-0.282486	0.141323	-0.17906	-0.300371	-0.10872	0.252208	-0.237613	0.291824	-0.400581	-0.141212	-0.0568336	0.208485	-0.317972	-0.207137	-0.0808287	0.0865059	0.464218	-0.278182	0.220631	0.323067	0.290909	-0.341831	-0.265492	-0.299035	-0.286048	0.0585034	-0.381546	-0.0374644	-0.364465	-0.348151	0.0511565	-0.135894	-0.422449	-0.298998	0.161126	-0.405034	0.203599	0.159753	-0.277737	-0.323006	0.315387	0.19859	-0.0184787	0.22804	-0.138009	0.106147	0.225318	0.0418924	0.234261	-0.0440322	-0.0890414	-0.0746073	0.0355226	0.274236	0.184317	-0.367656	0.117724	-0.30235	0.11107	0.531725	-0.136735	-0.36538	-0.37697	-0.150798	-0.210996	-0.33384	-0.226283	-0.157959	-0.326073	-0.353803	-0.00170686	-0.388151	0.268213	0.0221274	0.0260977	-0.0156834	0.233506	-0.296265	-0.27102	-0.247013	-0.0603092	0.0362523	-0.404094	-0.193939	-0.397563	-0.221682	0.271936	-0.136129	-0.40867	-0.20961	-0.21603	0.0713049	-0.130835	-0.23274	-0.102696	0.140717	-0.0283488	-0.173593	0.273506	0.00388374	0.197229	-0.268435	-0.424651	-0.147928	-0.177947	-0.0268893	0.247013	-0.1882	-0.177205	0.186221	0.0392455	0.281756	0.466296	-0.307087	-0.257922	0.0402474	-0.0309833	-0.517502	0.280383	0.0457761	0.0447866	-0.0837229	-0.262189	0.304626	0.0796537	0.269079	0.218083	0.53201	0.0640816	0.102412	-0.237242	0.176549	-0.251515	-0.289425	-0.324811	-0.199233	0.241422	-0.329685	0.0671367	-0.259604	-0.287434	-0.00178108	-0.399233	-0.152492	-0.1635	-0.163686	0.194929	-0.29248	-0.113383	-0.394879	-0.324539	-0.319641	0.186902	-0.291206	-0.389289	-0.351824	-0.124057	0.061744	0.138343	0.215745	-0.351119	-0.0406679	-0.393086	-0.282325	0.178874	-0.256871	0.0224613	-0.295114	0.202536	-0.305158	0.274187	-0.126271	-0.119542	-0.0693259	-0.228571	-0.0382437	-0.386184	-0.391503	-0.094397	-0.260148	-0.108336	-0.279344	-0.228683	0.132109	-0.00526902	-0.263735	0.249672	-0.150934	-0.322078	-0.281929	-0.371181	0.29201	-0.323723	0.173383	-0.400198	0.406085	-0.270934	0.141769	-0.246382	-0.263636	-0.19389	0.220804	0.453878	0.0861719	-0.118689	0.144131	-0.0976994	-0.365962	-0.236079	0.205232	-0.39462	0.0816203	-0.127644	-0.16517	-0.0532962	-0.291639	-0.132777	-0.44167	0.219641	-0.0724181	0.478788	-0.0246259	-0.424168	-0.377576	0.213049	-0.109215	-0.0572171	0.396821	-0.417341	-0.0648732	0.266506	0.217737	0.17034	-0.0603834	-0.33932	0.19885	0.185504	0.178788	0.210019	-0.0376252	-0.261422	0.0223006	-0.472208	-0.0876067	-0.0294249	-0.045504	-0.0951886	-0.380346	0.122882	-0.0458874	-0.329623	0.3	-0.320928	0.0807421	-0.0463946	-0.331985	0.299048	-0.319456	-0.107124	-0.0520223	-0.425356	0.00842301	0.0346815	0.118392	0.19483	0.0927149	-0.382387	0.119085	0.250167	-0.31791	-0.430575	0.0104886	-0.372591	0.24611	0.220507	-0.310056	0.429276	-0.39368	-0.381781	0.00483612	0.00993197	-0.0108472	-0.166147	-0.262202	-0.160507	0.274917	-0.0191589	0.0332344	-0.37525	-0.161868	0.293568	0.054496	0.344218	0.114842	-0.0586395	0.0354113	0.137118	0.0111441	-0.239864	-0.090167	-0.140074	0.150216	0.198924	-0.292715	0.0592703	0.016376	-0.0691033	-0.230674	0.233766	0.315634	-0.275226	-0.223896	-0.20496	-0.140037	-0.305949	-0.00416821	0.284428	-0.011713	-0.25342	-0.222956	-0.340148	-0.23645	-0.392641	0.179295	-0.0599382	-0.0960421	-0.286642	0.232245	-0.358033	-0.423797	0.100977	-0.0707978	-0.358837	0.071713	-0.405962	0.307866	-0.143179	0.163476	-0.395918	0.361645	0.119419	0.445813	-0.250526	-0.111528	-0.193939	0.169301	-0.283723	-0.23436	-0.314273	-0.293531	-0.296104	0.223636	-0.323278	0.183946	-0.355189	-0.189685	0.550662	0.210835	-0.213853	-0.189586	-0.26094	0.152084	0.0889177	-0.133111	0.246506	-0.014867	0.166085	-0.362288	-0.095436	-0.182894	-0.0608411	-0.367978	-0.310588	-0.00878169	0.545393	-0.322301	0.321558	-0.388868	0.238701	0.181719	0.0446506	-0.332814	-0.386667	-0.265727	-0.00547928	-0.395498	-0.0119728	-0.0390476	0.0377365	0.207062	-0.114879	0.164069	-0.24444	-0.28256	0.250105	0.209573	0.199122	-0.0563636	-0.139344	-0.232072	0.264106	-0.249944	0.115918	-0.335584	-0.333457	-0.398281	0.160198	0.289969	-0.0430427	0.236054	0.0771429	-0.203278	0.170983	-0.417081	0.328497	0.170489	0.088188	0.125368	-0.319493	-0.277502	-0.167879	-0.309759	0.0248237	0.211849	-0.0491528	0.105046	-0.100334	-0.0750155	0.125999	-0.277774	-0.317291	-0.198726	-0.36282	-0.35415	0.263822	-0.372356	-0.381831	-0.426592	0.366902	0.177984	-0.0830798	-0.208349	0.18773	0.159369	0.0831169	0.149932	-0.0603958	-0.321892	-0.0817192	-0.28799	-0.0380952	0.258194	0.259171	-0.0960792	0.000865801	-0.350179	-0.254818	-0.373173	-0.00158318	-0.224787	-0.0432406	0.343476	0.25744	-0.342981	0.105306	-0.279567	-0.0602226	-0.24188	-0.272455	-0.362721	-0.243117	-0.351243	0.248596	0.0259493	0.146098	0.340198	-0.0226592	0.235733	-0.392356	0.223908	-0.301534	-0.37556	0.141472	0.072851	-0.223067	-0.347743	-0.0818429	0.23603	-0.271132	-0.38914	0.0953123	0.191243	-0.41086	0.179975
Oscillibacter_valericigenes	0.110527	0.304721	-0.271116	0.0318741	0.0350158	-0.223601	-0.339496	0.101695	-0.259118	-0.0917263	-0.432039	-0.385093	-0.283194	-0.0887949	0.169556	0.170942	0.273546	0.300151	0.168548	-0.211072	-0.403028	-0.386837	-0.374815	-0.323002	-0.344351	-0.394339	-0.401278	-0.324425	0.291586	0.350745	-0.369546	-0.432725	-0.442503	0.0133396	0.301815	0.175438	0.261518	0.161653	0.0447438	0.36787	-0.567705	0.216421	-0.139785	-0.309137	0.211598	0.263317	0.172302	-0.447252	-0.394036	-0.363238	-0.247219	-0.537346	0.379008	-0.20631	0.166217	-0.28709	-0.495533	0.318364	0.0522021	0.285822	0.0717941	0.0862346	-0.40043	-0.181047	-0.301703	-0.366126	-0.391494	0.230429	-0.362595	-0.286886	-0.45455	-0.442546	-0.121442	-0.362007	-0.145258	-0.307238	-0.409478	0.296311	-0.559096	-0.369521	-0.260163	0.115233	0.317944	-0.221616	-0.336144	-0.210831	-0.329001	-0.31179	0.162791	-0.306571	-0.28072	0.0245519	0.370795	0.187015	-0.483041	-0.20738	0.0522887	-0.11339	-0.0871746	-0.27158	-0.440313	0.290343	-0.339762	-0.303713	0.53768	-0.244251	-0.500011	-0.068739	-0.378859	-0.400226	-0.0584421	0.072227	0.361945	0.216199	-0.20049	-0.327696	-0.329539	0.118152	0.239334	-0.0437481	0.414902	-0.18365	0.282637	-0.0731423	0.0276069	-0.375736	-0.282019	-0.378847	-0.302644	0.135839	-0.111529	-0.204325	-0.0896792	-0.129939	-0.533604	-0.295117	0.267368	-0.395013	-0.296051	0.0801059	0.0829136	0.052165	0.157695	0.27824	-0.454203	-0.0996175	-0.256892	-0.245927	-0.309156	0.243132	-0.0625423	-0.424976	0.283218	-0.392669	-0.211808	-0.0534575	0.257312	-0.366998	-0.0141065	0.221462	-0.30187	-0.0688256	-0.247937	-0.338742	0.124064	0.0843112	-0.289551	-0.308253	0.168697	0.679777	-0.238598	-0.232074	-0.244739	-0.248506	-0.380566	-0.378377	0.301611	-0.259761	0.0344345	-0.393931	-0.397437	-0.0902606	0.338655	-0.110718	0.268716	-0.0767107	-0.402187	0.233311	-0.107453	0.307702	0.304159	0.0432348	-0.142778	-0.394042	-0.363615	-0.29957	-0.396621	0.0892587	0.0556406	0.152797	-0.473944	0.138084	-0.319496	0.00319731	0.250732	-0.0471495	0.136557	0.48032	0.0333831	-0.35487	0.209588	-0.339546	0.259984	0.126488	-0.0523938	-0.296793	0.336763	0.277492	0.252414	-0.24931	-0.253521	-0.375316	0.423319	-0.27409	0.209501	-0.136983	-0.0727836	-0.538712	-0.347616	-0.348562	0.158183	0.261054	0.19861	0.158975	-0.121411	0.0705387	0.030662	0.56345	0.275278	-0.0401921	-0.417883	-0.0125295	-0.321586	0.00158938	0.189464	-0.363368	0.390566	0.241208	0.246044	-0.153848	0.563506	0.0575021	-0.187052	0.189538	-0.309075	0.150348	-0.278667	-0.198023	-0.542738	0.362984	-0.301741	-0.241047	0.661664	-0.182945	0.10741	0.0612436	-0.233521	-0.398569	0.25918	-0.340838	-0.190849	-0.40484	0.335662	0.17725	-0.00403838	-0.330473	0.00736556	-0.0763643	0.119698	-0.43865	0.434611	0.290862	-0.414228	-0.449831	-0.320714	-0.300652	-0.332143	-0.319471	0.209396	-0.119191	-0.403232	-0.137948	0.215568	-0.364419	0.377691	-0.48946	-0.0266731	-0.0632597	0.279106	-0.320046	-0.248116	-0.0563518	0.106494	0.531576	-0.38842	0.237176	0.348154	0.320195	-0.33333	-0.324017	-0.456875	-0.389138	0.0390975	-0.41894	-0.0650222	-0.342891	-0.366775	0.0578113	-0.225141	-0.511192	-0.334109	0.168808	-0.424345	0.275754	0.100947	-0.287251	-0.379323	0.364728	0.212377	-0.0586709	0.279959	-0.231925	0.163193	0.30871	-0.00918994	0.185302	-0.0715715	-0.103322	-0.0466114	-0.0484977	0.188629	0.192772	-0.425155	0.0655355	-0.356701	0.200565	0.601088	-0.238963	-0.45429	-0.4557	-0.200095	-0.305297	-0.393399	-0.323664	-0.198709	-0.410486	-0.370146	-0.0540698	-0.425959	0.266181	-0.0363887	0.0717694	-0.000408167	0.276174	-0.304579	-0.377678	-0.319508	-0.223595	0.0784979	-0.50006	-0.16681	-0.510017	-0.303973	0.237331	-0.220719	-0.427821	-0.321605	-0.260033	0.0794009	-0.150923	-0.257399	-0.0985414	0.206533	0.0187509	-0.250726	0.391383	0.083835	0.1572	-0.389373	-0.54392	-0.105623	-0.177534	0.0158072	0.262229	-0.272711	-0.241981	0.231647	0.051831	0.352124	0.496455	-0.365384	-0.275711	0.0468093	-0.0126779	-0.557198	0.366021	0.0873292	0.0919242	-0.162364	-0.282885	0.360418	0.0556591	0.317981	0.262977	0.577043	0.04274	0.148029	-0.369639	0.229167	-0.329558	-0.35239	-0.322007	-0.346441	0.329644	-0.383572	0.0627279	-0.352106	-0.330819	0.0150032	-0.478087	-0.191059	-0.271518	-0.220849	0.15558	-0.362366	-0.203187	-0.516795	-0.378748	-0.299316	0.243521	-0.354926	-0.456597	-0.380789	-0.117645	0.157039	0.186038	0.337832	-0.45557	-0.0523691	-0.394722	-0.348828	0.237306	-0.277943	0.0337913	-0.408798	0.220317	-0.354382	0.196879	-0.106903	-0.194263	-0.136278	-0.31372	-0.155481	-0.410097	-0.452299	-0.117156	-0.309205	-0.19101	-0.329681	-0.317276	0.125066	0.124182	-0.242742	0.284536	-0.212494	-0.396052	-0.329836	-0.458798	0.321914	-0.341865	0.18503	-0.512763	0.436331	-0.31962	0.142481	-0.31111	-0.330114	-0.171375	0.256242	0.522689	0.0905636	-0.122246	0.141158	-0.135963	-0.49818	-0.291431	0.228901	-0.513907	0.168357	-0.175363	-0.195203	-0.119234	-0.299694	-0.205277	-0.480988	0.16532	-0.0250899	0.508657	0.0277121	-0.475348	-0.414487	0.233169	-0.129173	-0.000841072	0.499133	-0.439318	-0.126538	0.327325	0.269866	0.280677	-0.00166977	-0.389435	0.220095	0.197163	0.201808	0.239149	-0.0910213	-0.302928	0.0428081	-0.506146	-0.109284	0.00968469	-0.0764818	-0.203756	-0.399583	0.146235	-0.0886898	-0.378754	0.275822	-0.397054	0.0398829	-0.0706562	-0.431841	0.251425	-0.364134	-0.11206	-0.0463022	-0.497049	0.0103217	0.00847256	0.130706	0.265086	0.134398	-0.456294	0.179427	0.323411	-0.360034	-0.495305	-0.0211443	-0.420035	0.330708	0.279434	-0.389534	0.465032	-0.410202	-0.467382	0.129927	0.021101	-0.0297344	-0.234993	-0.223335	-0.188536	0.273583	-0.00116884	0.0658386	-0.393856	-0.139618	0.382514	0.100737	0.40604	0.0903595	-0.0566796	-0.042536	0.247201	-0.0146816	-0.339712	0.0194065	-0.0627464	0.195679	0.249081	-0.344159	0.0557705	-0.0739092	-0.0414908	-0.238302	0.335792	0.317857	-0.304697	-0.263861	-0.161065	-0.216007	-0.356206	0.092623	0.333639	-0.128814	-0.324109	-0.220781	-0.366045	-0.265976	-0.455484	0.231326	-0.0499015	-0.202482	-0.324153	0.2914	-0.416485	-0.493115	0.123842	-0.105332	-0.339941	0.0489924	-0.439404	0.309997	-0.230398	0.16647	-0.425619	0.388513	0.0747255	0.51494	-0.29448	-0.228666	-0.348575	0.141158	-0.318822	-0.29312	-0.40808	-0.395341	-0.339298	0.239829	-0.29033	0.270343	-0.426145	-0.206687	0.66431	0.293695	-0.245679	-0.275074	-0.352996	0.253744	0.115456	-0.262928	0.260757	0.00800255	0.236397	-0.402638	-0.207219	-0.192445	-0.0612003	-0.432558	-0.359032	0.0387202	0.652591	-0.375483	0.368816	-0.441507	0.368934	0.164089	-0.00066791	-0.395316	-0.428272	-0.353868	-0.0455292	-0.440561	-0.0157825	-0.0554612	0.0313856	0.245574	-0.120663	0.132425	-0.285018	-0.332304	0.270497	0.231418	0.287931	-0.0539584	-0.136736	-0.298896	0.302235	-0.332972	0.172648	-0.449367	-0.393826	-0.433071	0.291691	0.331493	-0.000593698	0.319879	0.0437605	-0.268456	0.237392	-0.434073	0.4528	0.250701	-0.00400746	0.111522	-0.361407	-0.279545	-0.233082	-0.298376	-0.0178851	0.218505	-0.0349107	0.165846	-0.089939	-0.0793514	0.251895	-0.347901	-0.404933	-0.235222	-0.385551	-0.448223	0.294604	-0.397839	-0.47194	-0.445663	0.343262	0.256681	-0.0373535	-0.240281	0.26396	0.225036	0.0908419	0.172482	-0.0845029	-0.365297	-0.0477555	-0.365037	-0.0135746	0.310578	0.33043	-0.22263	-0.0239953	-0.365971	-0.307473	-0.463579	0.0678052	-0.365186	-0.0564198	0.30855	0.297214	-0.397103	0.0683432	-0.291042	-0.0615157	-0.299267	-0.341481	-0.467562	-0.345668	-0.454265	0.228147	-0.0379286	0.0392273	0.275432	-0.0375204	0.218543	-0.429497	0.28944	-0.319434	-0.447722	0.186458	-0.0228141	-0.27952	-0.465125	-0.0180336	0.191282	-0.285334	-0.374506	0.1248	0.289248	-0.525534	0.273565
Dysosmobacter_welbionis	0.0128386	0.271515	-0.267607	0.0870377	0.104898	-0.174174	-0.323154	0.18731	-0.195461	-0.0766481	-0.409944	-0.404391	-0.239913	-0.16684	0.177699	0.172233	0.314187	0.343414	0.126444	-0.274694	-0.403451	-0.357217	-0.368967	-0.302968	-0.335745	-0.411033	-0.336265	-0.2824	0.25645	0.355659	-0.348423	-0.375634	-0.434409	-0.046778	0.352727	0.24449	0.236092	0.113346	0.099431	0.340841	-0.55979	0.171181	-0.133271	-0.297897	0.212913	0.251379	0.178998	-0.456475	-0.422214	-0.365875	-0.194991	-0.523142	0.445121	-0.213395	0.205368	-0.255275	-0.502684	0.312369	0.0171429	0.35039	0.180062	0.101361	-0.371453	-0.165133	-0.278157	-0.330785	-0.383389	0.277019	-0.335127	-0.311354	-0.437724	-0.43603	-0.154533	-0.345764	-0.192678	-0.296079	-0.358578	0.2647	-0.543265	-0.379839	-0.171552	0.122375	0.244304	-0.21551	-0.319456	-0.183191	-0.268621	-0.276512	0.102659	-0.323302	-0.313729	0.0498825	0.379592	0.175077	-0.488695	-0.111255	0.0708967	-0.113976	-0.0709215	-0.242387	-0.334966	0.258899	-0.312096	-0.320099	0.47316	-0.20209	-0.465553	-0.0323315	-0.353432	-0.352146	-0.0519481	0.0973779	0.319802	0.286568	-0.172158	-0.373098	-0.371058	0.0900804	0.234892	-0.0510328	0.428646	-0.149215	0.274249	-0.0845516	0.0626098	-0.361868	-0.308942	-0.355857	-0.283537	0.192455	-0.0641929	-0.196895	-0.0395053	-0.23222	-0.509685	-0.364181	0.23133	-0.398714	-0.317267	0.113061	0.0214595	0.0825727	0.119753	0.238862	-0.45504	-0.0700804	-0.270921	-0.247075	-0.310674	0.224465	-0.0417687	-0.415795	0.285887	-0.402783	-0.25551	-0.0296722	0.24658	-0.318714	-0.0382684	0.226988	-0.29927	-0.0863203	-0.287273	-0.311589	0.134892	0.098355	-0.297093	-0.30047	0.130192	0.643525	-0.233828	-0.2365	-0.22214	-0.249215	-0.377254	-0.365121	0.392801	-0.261311	0.0749784	-0.436487	-0.33974	-0.121422	0.326778	-0.119765	0.329474	-0.0481014	-0.394521	0.252468	-0.130761	0.315275	0.391886	0.0244032	-0.165652	-0.352492	-0.307718	-0.251305	-0.428027	0.0410761	0.0366852	0.164106	-0.449326	0.0833643	-0.321917	0.120631	0.302424	0.00369821	0.161472	0.430328	0.0539023	-0.36475	0.181954	-0.360779	0.18167	0.219481	-0.142944	-0.284366	0.386073	0.195201	0.256735	-0.246518	-0.253779	-0.417452	0.427335	-0.260569	0.188139	-0.0957081	-0.0297712	-0.540284	-0.335609	-0.404515	0.179703	0.300359	0.261237	0.187149	-0.0682993	0.157279	0.02282	0.563451	0.253074	-0.0353865	-0.403624	0.0216327	-0.367607	-0.053321	0.226172	-0.364811	0.305714	0.284848	0.229981	-0.0569202	0.503871	0.100445	-0.231874	0.216067	-0.326283	0.154818	-0.290464	-0.159716	-0.514236	0.326555	-0.304688	-0.246456	0.671861	-0.142684	0.0648856	0.0736178	-0.278281	-0.379579	0.155238	-0.279443	-0.226753	-0.397044	0.304725	0.140099	0.0108967	-0.349054	-0.0158318	-0.0786024	0.187743	-0.422004	0.40987	0.262288	-0.376079	-0.449895	-0.312529	-0.259889	-0.382808	-0.280198	0.278095	-0.0878417	-0.351033	-0.124378	0.237786	-0.360408	0.362721	-0.446209	0.00399505	-0.0426221	0.2529	-0.330625	-0.329697	-0.0420408	0.0957947	0.481088	-0.359913	0.287384	0.341027	0.273828	-0.353568	-0.309375	-0.466395	-0.415683	0.0649474	-0.384725	-0.0383055	-0.345962	-0.363265	0.0720965	-0.232208	-0.455238	-0.317007	0.246815	-0.407149	0.276388	0.124428	-0.264552	-0.35765	0.351119	0.257019	-0.0454669	0.251577	-0.20428	0.17102	0.30068	0.0252938	0.208435	-0.127087	-0.142115	-0.0810761	-0.0979592	0.258318	0.165455	-0.415523	0.0925665	-0.35436	0.145714	0.594286	-0.210229	-0.385467	-0.471923	-0.157984	-0.31337	-0.393531	-0.262276	-0.160977	-0.457106	-0.343426	-0.0177984	-0.401954	0.356054	-0.111379	0.0722325	0.0822016	0.227112	-0.293692	-0.390909	-0.371181	-0.201175	0.099431	-0.433494	-0.169981	-0.480049	-0.298194	0.293581	-0.241249	-0.417699	-0.34825	-0.26047	0.0519357	-0.163513	-0.281571	-0.028658	0.212566	0.051478	-0.247384	0.322053	0.0952999	0.207545	-0.381917	-0.538751	-0.106073	-0.233271	0.0302536	0.248176	-0.282078	-0.187532	0.275374	0.0479035	0.401781	0.435634	-0.40115	-0.256141	0.0369573	0.0457267	-0.465331	0.324242	0.112059	0.112443	-0.177304	-0.265702	0.301385	0.0934323	0.338021	0.248831	0.573234	-0.0313296	0.222783	-0.438949	0.222907	-0.277724	-0.312406	-0.326345	-0.355411	0.289264	-0.355053	0.0691156	-0.350229	-0.305776	-0.0323067	-0.42731	-0.115535	-0.287075	-0.226939	0.207112	-0.309314	-0.240383	-0.506122	-0.343575	-0.264292	0.28381	-0.328646	-0.476673	-0.382412	-0.100074	0.110699	0.157291	0.294224	-0.436784	-0.0396537	-0.388089	-0.293605	0.182474	-0.287792	0.0806061	-0.400297	0.228955	-0.309351	0.229858	-0.115782	-0.202944	-0.0689054	-0.358714	-0.165838	-0.407161	-0.462288	-0.200272	-0.305739	-0.17692	-0.297563	-0.338912	0.165529	0.0928139	-0.283166	0.264651	-0.325962	-0.346914	-0.31196	-0.476487	0.314743	-0.35034	0.136797	-0.502523	0.369054	-0.268584	0.173902	-0.258516	-0.272035	-0.18068	0.222931	0.475337	0.157786	-0.15551	0.149882	-0.144923	-0.520074	-0.237279	0.192678	-0.483859	0.161064	-0.172653	-0.200742	-0.151626	-0.303129	-0.220099	-0.422882	0.130464	0.0396289	0.452863	0.100705	-0.471886	-0.400631	0.281051	-0.153544	-0.0318244	0.446605	-0.435634	-0.0844032	0.288942	0.253408	0.303711	0.0452319	-0.388856	0.236153	0.243216	0.222053	0.3471	-0.152195	-0.286271	0.08188	-0.39337	-0.131565	-0.0161905	-0.0787879	-0.144391	-0.386803	0.0960421	-0.03671	-0.365541	0.331144	-0.396005	0.0814471	-0.0634879	-0.438095	0.320866	-0.356599	-0.0744836	-0.0733333	-0.481868	-0.0409153	0.0855411	0.197019	0.263599	0.100111	-0.457168	0.196512	0.249301	-0.34961	-0.49342	-0.0231293	-0.400445	0.292517	0.267273	-0.386951	0.409375	-0.39577	-0.474657	0.139048	0.0376623	-0.123797	-0.30449	-0.175955	-0.255337	0.31363	0.0755968	0.104774	-0.37833	-0.0987508	0.36026	0.139505	0.348881	0.112171	-0.0721336	0.0155968	0.27222	-0.0679159	-0.30679	0.0603834	-0.0514533	0.248819	0.223253	-0.303735	0.116067	-0.0722696	-0.0769202	-0.271998	0.366333	0.363649	-0.331453	-0.250921	-0.131354	-0.220915	-0.35055	0.137192	0.385145	-0.130439	-0.305813	-0.276562	-0.345318	-0.251107	-0.462239	0.248176	-0.0605566	-0.240717	-0.303488	0.293358	-0.395782	-0.522189	0.146592	-0.10893	-0.341497	0.0937415	-0.44799	0.336339	-0.232851	0.148324	-0.415943	0.367322	0.0733086	0.483327	-0.250872	-0.255918	-0.34893	0.146617	-0.307471	-0.308844	-0.401237	-0.456401	-0.384898	0.233976	-0.320754	0.261002	-0.377675	-0.210365	0.671082	0.264354	-0.270711	-0.231082	-0.38637	0.310155	0.188893	-0.263364	0.254372	-0.0520717	0.237415	-0.394879	-0.24261	-0.23457	-0.0638714	-0.409091	-0.343785	0.0742115	0.635473	-0.36	0.344094	-0.425009	0.311317	0.2576	-0.128435	-0.39274	-0.434545	-0.321818	-0.0406926	-0.434966	-0.0494867	-0.0577737	0.0816821	0.193469	-0.0602845	0.164007	-0.288769	-0.311478	0.202857	0.189573	0.32355	-0.0429685	-0.0576623	-0.274001	0.351874	-0.318429	0.101534	-0.428967	-0.408745	-0.426815	0.325615	0.388844	-0.0129746	0.275782	-0.0322573	-0.252393	0.229499	-0.423822	0.441051	0.324341	-0.0274954	0.127495	-0.34491	-0.286259	-0.231688	-0.338021	-0.022449	0.306877	-0.0238095	0.156784	-0.0639208	-0.0883983	0.292369	-0.297984	-0.385813	-0.197922	-0.296772	-0.459171	0.223772	-0.353766	-0.460495	-0.366333	0.346221	0.257353	-0.0641435	-0.235894	0.247854	0.222424	0.172294	0.230711	-0.109202	-0.347842	-0.0707607	-0.423946	0.0547805	0.360247	0.256648	-0.21321	-0.0905751	-0.374892	-0.317835	-0.402597	0.133395	-0.338479	-0.0562894	0.313531	0.347656	-0.426271	0.0787879	-0.276722	-0.049598	-0.264552	-0.372826	-0.456178	-0.340099	-0.437996	0.180656	0.00571429	0.0602721	0.316017	-0.0386642	0.284564	-0.419604	0.261138	-0.347916	-0.384057	0.155003	0.0135683	-0.282313	-0.487199	0.0184539	0.245591	-0.302771	-0.345974	0.131837	0.281744	-0.533939	0.240903
Flintibacter_sp.KGMB00164	0.12094	0.320693	-0.229079	0.171132	0.0633024	-0.228658	-0.314917	0.149969	-0.151144	-0.0450959	-0.391404	-0.410142	-0.224317	-0.0623748	0.186221	0.132925	0.233531	0.339369	0.139963	-0.216846	-0.358318	-0.314261	-0.34867	-0.307805	-0.328955	-0.31149	-0.361954	-0.302338	0.304836	0.361991	-0.377873	-0.422375	-0.355634	0.00267161	0.280656	0.236524	0.312084	0.176166	0.0356957	0.249623	-0.538021	0.238404	-0.0933828	-0.293383	0.216846	0.223377	0.184143	-0.400322	-0.370588	-0.304601	-0.147161	-0.513148	0.318578	-0.21102	0.174496	-0.289957	-0.470588	0.29572	0.0391218	0.308089	0.125318	0.0582066	-0.361521	-0.136302	-0.291293	-0.407792	-0.280297	0.318268	-0.36757	-0.322622	-0.402635	-0.426296	-0.0780334	-0.316982	-0.089227	-0.221583	-0.329647	0.335349	-0.526691	-0.360223	-0.264589	0.145529	0.216821	-0.205269	-0.327124	-0.0850711	-0.309672	-0.299085	0.131466	-0.290328	-0.314818	0.0619048	0.34449	0.227805	-0.451107	-0.141002	0.0878541	-0.0285962	0.0147805	-0.202771	-0.417464	0.330476	-0.305788	-0.361002	0.495968	-0.160693	-0.476772	-0.0436858	-0.403401	-0.382127	0.037081	0.079765	0.320581	0.316623	-0.148646	-0.375634	-0.378652	0.126518	0.264477	-0.0850464	0.439518	-0.236957	0.234917	-0.079765	0.124515	-0.360099	-0.258602	-0.374731	-0.337662	0.135349	-0.0772665	-0.268361	-0.018491	-0.181348	-0.502857	-0.34914	0.250748	-0.479394	-0.24611	0.155943	0.088757	0.0897588	0.118837	0.287347	-0.415584	-0.00491033	-0.349338	-0.306246	-0.380408	0.273148	-0.0638219	-0.371775	0.296747	-0.351923	-0.197848	0.0248856	0.300891	-0.362412	0.0440074	0.243389	-0.308015	0.0309091	-0.325813	-0.340099	0.143179	0.106877	-0.382325	-0.274743	0.172999	0.648089	-0.215807	-0.239716	-0.207062	-0.190724	-0.369202	-0.326939	0.309709	-0.290761	0.0740012	-0.361756	-0.437514	-0.0967471	0.271367	-0.00846011	0.257477	-0.00912801	-0.344935	0.217798	-0.099196	0.308213	0.379122	0.0477056	-0.10094	-0.437093	-0.353964	-0.317069	-0.388002	0.0798763	0.102597	0.185516	-0.40564	0.189734	-0.297155	0.0640198	0.283859	0.0208905	0.152938	0.41295	0.0940754	-0.314273	0.280742	-0.322412	0.228114	0.168806	-0.10522	-0.302103	0.310216	0.223179	0.240631	-0.28731	-0.321831	-0.34898	0.432789	-0.172529	0.197514	-0.102226	-0.0176994	-0.518145	-0.364886	-0.369425	0.15274	0.263463	0.228485	0.133086	-0.107755	0.142696	0.043859	0.502944	0.327273	-0.030872	-0.481596	0.0243043	-0.354978	-0.0877675	0.194385	-0.288819	0.3576	0.254397	0.26026	-0.131082	0.484477	0.0567594	-0.197724	0.097551	-0.299307	0.1812	-0.227471	-0.238516	-0.492171	0.324799	-0.260532	-0.275164	0.608472	-0.0883364	0.0868646	0.0271119	-0.283834	-0.35713	0.202622	-0.304675	-0.219777	-0.362066	0.28914	0.191305	0.0366852	-0.347223	0.0228448	-0.0487693	0.132987	-0.394595	0.36068	0.23713	-0.391218	-0.439839	-0.281657	-0.301596	-0.385962	-0.341002	0.245318	-0.101113	-0.430216	-0.111824	0.205665	-0.299481	0.386184	-0.462214	-0.0420532	0.0552876	0.253964	-0.278219	-0.236562	-0.051478	0.0981571	0.452369	-0.298268	0.263946	0.366184	0.32966	-0.300977	-0.317588	-0.460693	-0.366234	0.0761657	-0.393284	-0.00481138	-0.328089	-0.334236	0.107792	-0.203599	-0.48068	-0.315102	0.227396	-0.387941	0.19436	0.078355	-0.277477	-0.369734	0.24115	0.288955	-0.0492517	0.327928	-0.183562	0.189177	0.324242	-0.0558318	0.225269	-0.0757328	-0.100693	-0.0622635	0.0169697	0.16522	0.183908	-0.382659	0.15274	-0.340458	0.232319	0.584836	-0.146246	-0.433408	-0.471305	-0.112542	-0.211107	-0.340408	-0.304045	-0.232604	-0.390365	-0.293506	-0.0268398	-0.421954	0.33013	-0.0531478	0.085034	0.0600495	0.331342	-0.323661	-0.337328	-0.364143	-0.232072	0.109252	-0.480408	-0.239913	-0.4906	-0.236586	0.198664	-0.2376	-0.416054	-0.315152	-0.273605	0.0387879	-0.196166	-0.2459	-0.0322944	0.191577	0.0482498	-0.255436	0.288448	0.112604	0.244886	-0.338503	-0.474879	-0.138194	-0.248188	0.00348794	0.235906	-0.265046	-0.17055	0.222919	0.0547928	0.316178	0.495696	-0.409474	-0.203327	0.0622387	-0.0163018	-0.513643	0.334335	0.100495	0.100198	-0.14616	-0.283575	0.403352	0.0525294	0.286964	0.286456	0.583537	0.0261596	0.179654	-0.378442	0.281868	-0.316957	-0.326494	-0.311998	-0.342647	0.295015	-0.335622	0.0831664	-0.293358	-0.273296	-0.0141373	-0.444997	-0.161459	-0.265022	-0.286506	0.122498	-0.32637	-0.237353	-0.518318	-0.378874	-0.281484	0.168584	-0.299839	-0.410575	-0.331391	-0.0998145	0.155053	0.124292	0.334929	-0.408139	-0.0258998	-0.358145	-0.283525	0.217192	-0.317996	0.157452	-0.37598	0.300878	-0.296228	0.179716	-0.147904	-0.277539	0.0326654	-0.338244	-0.136797	-0.373135	-0.417044	-0.180544	-0.306494	-0.091107	-0.316413	-0.314743	0.168287	0.125677	-0.23739	0.315238	-0.235955	-0.377477	-0.323377	-0.384848	0.364613	-0.323871	0.220111	-0.46987	0.400742	-0.269363	0.196475	-0.270736	-0.246271	-0.162758	0.183772	0.441336	0.112591	-0.0456401	0.0543599	-0.112839	-0.473148	-0.275955	0.194199	-0.491849	0.13107	-0.197242	-0.258491	-0.0383426	-0.262239	-0.235077	-0.468052	0.163871	-0.0376005	0.455869	0.032047	-0.489994	-0.359666	0.279542	-0.146456	0.0187508	0.425578	-0.404205	-0.118664	0.325925	0.288695	0.316487	0.00572665	-0.472109	0.235213	0.22684	0.247322	0.229598	-0.0898825	-0.233593	0.0916141	-0.473259	-0.114447	0.0505875	-0.0485962	-0.0981447	-0.345281	0.0970068	-0.072282	-0.462795	0.278169	-0.389103	0.0734323	-0.0333581	-0.430588	0.298986	-0.304267	-0.132245	-0.11671	-0.432393	-0.0147434	0.0193692	0.154187	0.266592	0.114174	-0.434075	0.196908	0.212715	-0.34376	-0.453915	0.00638219	-0.379691	0.242338	0.297155	-0.343537	0.450983	-0.375918	-0.44872	0.0973531	0.0982437	-0.0433643	-0.300643	-0.225356	-0.305578	0.233593	0.0668027	0.012381	-0.351082	-0.125257	0.385714	0.198714	0.352876	0.101039	-0.0306988	-0.0640198	0.282597	-0.0709957	-0.307594	0.0239208	-0.0911441	0.283067	0.201336	-0.313976	0.0665306	0.0132962	-0.0802968	-0.197724	0.348052	0.337613	-0.356042	-0.179097	-0.190241	-0.243228	-0.363847	0.0467409	0.309177	-0.114385	-0.31932	-0.316376	-0.325801	-0.328868	-0.459913	0.26444	-0.028423	-0.166667	-0.32376	0.272331	-0.37436	-0.465479	0.224329	-0.0902041	-0.317526	0.128881	-0.391119	0.386568	-0.168485	0.227359	-0.38303	0.3106	0.0808658	0.48585	-0.273135	-0.194706	-0.270612	0.142251	-0.309623	-0.36428	-0.414558	-0.445578	-0.343649	0.265182	-0.280148	0.271379	-0.391713	-0.161385	0.610254	0.260247	-0.279864	-0.264045	-0.351713	0.223513	0.159592	-0.297489	0.324898	0.0296475	0.278813	-0.346098	-0.194261	-0.19342	-0.0221521	-0.412715	-0.27368	0.0605071	0.582041	-0.4541	0.354682	-0.475127	0.365986	0.219246	-0.00566481	-0.404935	-0.346283	-0.362437	-0.0108967	-0.37645	-0.0589239	-0.0147186	0.0996042	0.203933	-0.0238343	0.121843	-0.273766	-0.384997	0.194335	0.188077	0.258157	0.0605071	-0.0738899	-0.263698	0.284181	-0.304168	0.122548	-0.404032	-0.388448	-0.395498	0.294978	0.364651	0.106234	0.303179	0.0487199	-0.277761	0.216116	-0.403191	0.360025	0.310489	-0.0999505	0.224193	-0.322066	-0.276215	-0.269041	-0.274298	0.00319109	0.291453	-0.0754484	0.211466	0.00158318	-0.114422	0.255844	-0.333049	-0.413074	-0.174917	-0.366395	-0.443748	0.265863	-0.36115	-0.455424	-0.4306	0.418528	0.285442	-0.0820161	-0.296487	0.284601	0.278466	0.135201	0.222511	-0.0767842	-0.438219	-0.095201	-0.381472	-0.0160544	0.286444	0.226098	-0.137675	-0.0472356	-0.342263	-0.385999	-0.433828	0.0428695	-0.327112	-0.0125417	0.339481	0.280792	-0.390241	0.0210019	-0.247792	-0.0263327	-0.249128	-0.361237	-0.454434	-0.340829	-0.410093	0.267879	0.026543	0.0653927	0.334026	-0.00514533	0.248077	-0.381657	0.305318	-0.347607	-0.403129	0.130823	0.0528139	-0.292876	-0.396463	0.0398516	0.140754	-0.344886	-0.368361	0.0106865	0.261459	-0.540507	0.292059
Massilistercora_timonensis	0.227817	0.309845	-0.220297	0.0749412	0.0582189	-0.0617069	-0.163673	0.133766	-0.104527	-0.081744	-0.277489	-0.179678	-0.140136	0.0653432	0.120408	0.13979	0.175325	0.240371	0.144292	-0.20966	-0.253754	-0.321868	-0.290142	-0.315955	-0.20423	-0.23953	-0.188052	-0.191367	0.273915	0.149326	-0.22444	-0.179617	-0.272183	-0.0472604	0.163203	-0.0400866	0.212183	0.179011	0.0536673	0.193494	-0.29243	0.256339	-0.0531478	-0.10543	0.0562523	0.162622	0.0754484	-0.314113	-0.302771	-0.250451	-0.0297712	-0.26282	0.134521	-0.221051	0.106667	-0.114917	-0.392641	0.0984416	0.0985158	0.203315	0.0924181	0.127483	-0.208868	-0.0699567	-0.105356	-0.203352	-0.224354	0.303377	-0.207285	-0.330588	-0.349363	-0.287124	0.0152505	-0.208683	0.0323686	-0.109858	-0.225318	0.214088	-0.357502	-0.24214	-0.194879	0.110835	0.169153	-0.151391	-0.205974	0.00251082	-0.151317	-0.174038	0.124267	-0.0853927	-0.159072	-0.0413853	0.36256	0.0583426	-0.280309	-0.0160297	-0.0822635	-0.0142981	0.000766852	-0.111429	-0.201979	0.354063	-0.135312	-0.206926	0.344119	-0.185875	-0.250934	-0.0454669	-0.269116	-0.207669	0.0394805	0.0405071	0.235139	0.21906	-0.121756	-0.248522	-0.262078	0.107471	0.295609	-0.159159	0.327681	-0.160915	0.248225	-0.0477056	0.0891651	-0.231973	-0.183006	-0.283884	-0.233148	0.0922202	-0.0707483	-0.170118	-0.0127273	-0.0578479	-0.33718	-0.187681	0.174818	-0.277316	-0.210204	0.232913	0.0558689	0.00857143	0.0923067	0.130278	-0.260915	0.0194063	-0.167483	-0.134484	-0.220532	0.186667	-0.121497	-0.31979	0.23081	-0.214669	-0.114212	0.0734941	0.205318	-0.229932	-0.0356463	0.1071	-0.307891	0.0390847	-0.144119	-0.245887	0.0988374	0.00863327	-0.20538	-0.21556	-0.00534323	0.367508	-0.111886	-0.10658	-0.068893	-0.0108596	-0.197279	-0.219406	0.207508	-0.191886	-0.0140507	-0.234075	-0.253865	-0.0832406	0.175424	0.0147434	0.161323	-0.0218306	-0.225949	0.135176	-0.104923	0.120297	0.231713	-0.0375881	-0.135139	-0.25248	-0.183797	-0.150229	-0.298788	0.189561	0.0556834	0.0697093	-0.267137	0.15739	-0.205937	-0.0101422	0.274187	-0.0576994	0.0851577	0.284725	0.21603	-0.262189	0.231528	-0.240235	0.188163	0.142251	-0.124181	-0.190588	0.176228	0.248992	0.257365	-0.185281	-0.225553	-0.27525	0.265788	-0.17645	0.0169079	-0.0669882	0.0132468	-0.312307	-0.234508	-0.311317	0.102536	0.222276	0.132653	0.118442	-0.142832	0.0628942	0.0524552	0.330686	0.31765	0.0955102	-0.295535	-0.0955102	-0.301385	-0.026914	0.045739	-0.13509	0.288435	0.205158	0.12141	-0.0849351	0.376759	0.173309	-0.166976	0.133989	-0.2259	0.0565615	-0.147557	-0.125034	-0.380569	0.243785	-0.266246	-0.201163	0.343908	-0.0858751	0.0541373	-0.0129128	-0.112183	-0.274038	0.10914	-0.220631	-0.100618	-0.251305	0.2035	0.168225	0.169128	-0.261113	0.0554978	-0.076475	0.13718	-0.271379	0.239505	0.128336	-0.225294	-0.308485	-0.267285	-0.135015	-0.259122	-0.185925	0.0433024	-0.148312	-0.363315	-0.0906494	0.0574273	-0.244218	0.132146	-0.277873	-0.114545	0.0210761	0.119097	-0.198874	-0.186506	-0.112282	0.00291899	0.309994	-0.168571	0.23086	0.290192	0.158726	-0.230315	-0.13384	-0.316166	-0.302733	0.0654298	-0.268905	-0.0152257	-0.242968	-0.253902	0.0308349	-0.0841187	-0.360396	-0.187978	0.163537	-0.265207	0.112257	0.0352505	-0.22094	-0.223241	0.198083	0.246939	0.0522944	0.181682	-0.0935931	0.0604947	0.119567	0.0280272	0.199691	0.0180829	-0.178132	0.0157081	0.131156	0.0694001	0.267767	-0.251861	0.0131725	-0.225925	0.166691	0.281719	-0.0518862	-0.406395	-0.316759	-0.025034	-0.238973	-0.258194	-0.25504	-0.19483	-0.178639	-0.187075	-0.0360421	-0.290229	0.235622	0.0790229	-0.0144465	0.0709091	0.190662	-0.248262	-0.268559	-0.240866	-0.118095	0.0928015	-0.344836	-0.243748	-0.348361	-0.237118	0.137365	-0.0737044	-0.309041	-0.172814	-0.2859	0.0727644	-0.13389	-0.174471	-0.00377242	0.154385	-0.0673098	-0.147409	0.251095	-0.061274	0.266976	-0.198466	-0.324787	-0.0188374	-0.22303	0.003624	0.148015	-0.106667	-0.131342	0.113494	0.0568089	0.184527	0.441583	-0.222288	-0.0797774	0.0421769	-0.0281633	-0.446506	0.261769	0.0793816	0.0656648	-0.0491404	-0.127557	0.344552	0.100495	0.185492	0.0801113	0.344069	0.0499814	0.191899	-0.139023	0.197835	-0.134842	-0.136759	-0.238392	-0.147471	0.229474	-0.227681	0.0514286	-0.246432	-0.170118	0.10851	-0.275411	-0.144428	-0.0598268	-0.179468	0.144737	-0.222362	-0.105083	-0.364564	-0.252665	-0.214162	0.0442795	-0.177118	-0.293012	-0.221509	-0.0183179	0.108139	0.0993939	0.255745	-0.282536	0.00739641	-0.262078	-0.173123	0.216116	-0.16287	0.0341497	-0.241732	0.212406	-0.259456	0.194978	-0.169573	-0.0745455	0.0875077	-0.167112	0.00589981	-0.273939	-0.32026	0.00974644	-0.31039	0.0142486	-0.138578	-0.160012	0.174335	0.122672	-0.262313	0.318912	-0.121163	-0.203018	-0.147421	-0.23979	0.365751	-0.246122	0.237502	-0.24381	0.326011	-0.162325	0.148905	-0.168782	-0.166147	-0.0861843	0.107607	0.303401	0.103834	0.0336425	0.0232035	-0.0350278	-0.285937	-0.183822	0.131194	-0.343921	0.0873222	-0.0358194	-0.128126	-0.0427335	-0.19128	-0.144811	-0.458058	0.233197	-0.0225232	0.330513	0.00195424	-0.365788	-0.249252	0.187854	-0.120297	-0.108559	0.230674	-0.29149	-0.153556	0.33791	0.0789487	0.216574	-0.0117996	-0.26611	0.154904	0.1718	0.155819	0.0858627	-0.0788992	-0.114372	0.0767965	-0.261781	-0.118071	-0.0156463	-0.0763265	-0.0176129	-0.243921	0.00300557	0.0490662	-0.288782	0.144799	-0.242202	0.135758	0.111664	-0.276178	0.230674	-0.209091	-0.14167	-0.152962	-0.323735	0.114508	0.119913	0.165887	0.113098	0.140742	-0.267656	0.0656772	0.157477	-0.251787	-0.342301	0.0543352	-0.243995	0.00957328	0.0794434	-0.210526	0.358652	-0.353197	-0.281361	0.0337044	0.0318862	0.0524923	-0.202226	-0.161929	-0.174348	0.175362	-0.0471614	0.065838	-0.246518	-0.168806	0.133469	0.127619	0.286877	0.121311	-0.0590353	-0.122635	-0.029363	0.0347434	-0.16496	-0.0168336	-0.114088	0.191453	0.123983	-0.215275	-0.111231	0.0986395	0.00900433	-0.102301	0.216784	0.24428	-0.166469	-0.145467	-0.210031	-0.132369	-0.2176	0.0711688	0.174447	-0.0265553	-0.240569	-0.157996	-0.190748	-0.261113	-0.308101	0.0802103	-0.0213729	-0.0792826	-0.163401	0.121051	-0.26966	-0.344663	0.256141	-0.105133	-0.246172	0.166036	-0.248757	0.287582	-0.0139518	0.105838	-0.273902	0.240037	0.0810884	0.316871	-0.137205	-0.0881014	-0.152616	0.117081	-0.323463	-0.180124	-0.223537	-0.218429	-0.277972	0.272641	-0.226716	0.121039	-0.204985	-0.109289	0.342845	0.230513	-0.0905133	-0.179258	-0.170637	0.0383673	0.105059	-0.116858	0.224267	0.0392703	0.131589	-0.232529	-0.100767	-0.165838	-0.0328015	-0.268435	-0.12872	-0.0350278	0.316252	-0.282956	0.278899	-0.375869	0.281212	0.234904	0.119233	-0.278701	-0.336599	-0.207879	0.0108596	-0.250625	0.0287199	0.043389	0.101385	0.0722078	-0.0123933	0.116574	-0.228794	-0.253321	0.182276	0.119629	0.135139	0.0275325	-0.122127	-0.0522449	0.162672	-0.197378	0.0287941	-0.241769	-0.294991	-0.272369	0.118392	0.210501	0.0690538	0.300841	0.0948918	-0.269153	0.0690538	-0.288707	0.256562	0.15222	-0.09718	0.244477	-0.232418	-0.183389	-0.13436	-0.169462	0.127458	0.204255	-0.148534	0.0471614	-0.031713	-0.038256	0.135547	-0.160458	-0.247273	-0.105207	-0.187891	-0.378825	0.210315	-0.260829	-0.291948	-0.281064	0.395288	0.123315	-0.189116	-0.207545	0.07906	0.136623	0.0998887	0.174075	-0.0757576	-0.262783	-0.101534	-0.161039	-0.024564	0.161274	0.191391	-0.0396042	-0.05953	-0.249066	-0.20731	-0.311045	-0.00624613	-0.167891	-0.0368584	0.292727	0.156611	-0.27525	0.0641682	-0.154372	-0.0316759	-0.0947805	-0.297365	-0.332158	-0.226827	-0.286939	0.345207	0.055201	0.113284	0.296228	-0.0278912	0.219382	-0.264218	0.292665	-0.312443	-0.219196	0.0943352	-0.0265306	-0.28679	-0.223537	0.00238714	0.0559184	-0.18491	-0.256388	-0.0957823	0.121633	-0.345133	0.257897
Intestinimonas_butyriciproducens	0.104416	0.289833	-0.207866	0.0975881	-0.00747062	-0.17525	-0.259579	0.0963142	-0.238108	-0.102981	-0.326865	-0.319889	-0.222956	-0.085603	0.0879654	0.149079	0.287854	0.277873	0.141262	-0.226642	-0.329549	-0.351948	-0.354026	-0.302461	-0.317984	-0.348139	-0.327434	-0.282721	0.258491	0.282709	-0.36898	-0.365257	-0.376809	0.078355	0.239889	0.161336	0.18611	0.054261	-0.0191218	0.295127	-0.446506	0.191206	-0.185009	-0.248522	0.152529	0.163241	0.113358	-0.383166	-0.311626	-0.277032	-0.170019	-0.429709	0.284787	-0.240099	0.116871	-0.201633	-0.409474	0.217502	0.0598763	0.213346	0.0617687	0.0283364	-0.326691	-0.171899	-0.235968	-0.299233	-0.32188	0.203735	-0.283587	-0.202437	-0.377242	-0.428844	-0.0531973	-0.306555	-0.0763636	-0.207904	-0.332282	0.209153	-0.464143	-0.336364	-0.221126	0.0621645	0.25765	-0.133519	-0.278936	-0.144045	-0.28491	-0.233754	0.118726	-0.256067	-0.225875	0.0670625	0.272096	0.100235	-0.390649	-0.15337	-0.0276067	-0.144527	-0.131107	-0.240965	-0.385356	0.267421	-0.271243	-0.24867	0.460037	-0.276067	-0.39509	-0.11718	-0.318071	-0.32585	-0.123154	0.0965615	0.25645	0.146333	-0.0844774	-0.296797	-0.294471	0.130724	0.285479	0.00117502	0.352913	-0.140878	0.226691	-0.0717378	0.0159802	-0.323735	-0.204354	-0.327693	-0.257316	0.114892	-0.0741868	-0.201744	-0.0617192	-0.151441	-0.440087	-0.243822	0.195139	-0.321682	-0.209635	0.0900557	0.0278664	0.0558565	0.138862	0.247978	-0.379777	-0.0716636	-0.185652	-0.206766	-0.255671	0.162659	-0.108435	-0.334818	0.248423	-0.308559	-0.113086	-0.0575139	0.174818	-0.259134	-0.0320965	0.126926	-0.319802	-0.129388	-0.201645	-0.25102	0.0980458	0.0678417	-0.225442	-0.239889	0.0759926	0.676252	-0.141175	-0.158404	-0.197761	-0.170588	-0.31619	-0.270031	0.270278	-0.248299	0.079196	-0.302424	-0.297032	-0.170959	0.337563	-0.156252	0.243228	-0.0799505	-0.297316	0.229165	-0.130241	0.334595	0.242041	0.0073222	-0.13008	-0.290934	-0.287236	-0.260198	-0.370686	0.0502536	-0.0339889	0.0959678	-0.393816	0.119542	-0.284168	-0.000692641	0.209524	-0.0638343	0.045133	0.439097	0.0281014	-0.331218	0.259691	-0.336092	0.203438	0.0790353	-0.10987	-0.250266	0.267545	0.238553	0.185628	-0.235819	-0.244589	-0.341385	0.412121	-0.166048	0.100124	-0.0972047	-0.102276	-0.447743	-0.31133	-0.284007	0.0829685	0.22851	0.202882	0.128522	-0.0485591	0.0245887	0.0200247	0.473816	0.261905	-0.0763884	-0.332208	-0.0295114	-0.292641	-0.0417563	0.15833	-0.27786	0.30397	0.135931	0.168584	-0.113012	0.49598	0.0538528	-0.128027	0.159109	-0.229981	0.0973036	-0.190996	-0.152134	-0.450959	0.257477	-0.256945	-0.189425	0.617811	-0.103537	0.0912678	0.0870996	-0.217205	-0.297996	0.228559	-0.245009	-0.103389	-0.295411	0.231886	0.144873	-0.00833643	-0.253259	-0.0312307	-0.0908101	0.0687446	-0.294904	0.418615	0.168547	-0.379913	-0.370303	-0.222103	-0.234508	-0.298553	-0.233049	0.213729	-0.0913667	-0.359864	-0.152529	0.200186	-0.285615	0.263179	-0.388732	-0.0817934	-0.10658	0.171045	-0.251354	-0.226667	-0.0687322	0.112443	0.5271	-0.255152	0.191045	0.273185	0.290526	-0.256735	-0.267706	-0.388114	-0.309091	0.078726	-0.340458	-0.0939765	-0.293148	-0.299382	0.0108596	-0.16726	-0.413482	-0.27222	0.11765	-0.304886	0.201521	0.0503154	-0.188695	-0.255646	0.29697	0.169784	-0.0108349	0.1929	-0.152468	0.104205	0.219208	-0.0209647	0.119134	-0.029598	-0.108522	-0.0361781	0.0368831	0.168312	0.117873	-0.326803	0.0740383	-0.257155	0.199468	0.593779	-0.178281	-0.343797	-0.324317	-0.1059	-0.289252	-0.344762	-0.24679	-0.133309	-0.362016	-0.274991	-0.0732839	-0.362771	0.229215	-0.0447248	0.0373531	0.0357328	0.23436	-0.257328	-0.303525	-0.290575	-0.16799	-0.00514533	-0.41624	-0.169128	-0.418268	-0.279678	0.251923	-0.147434	-0.325269	-0.245887	-0.292591	0.030167	-0.131713	-0.158058	-0.111132	0.118528	0.0395053	-0.206122	0.359208	0.0617069	0.176487	-0.284997	-0.462263	-0.122362	-0.162808	0.0152505	0.258293	-0.17718	-0.218429	0.132517	0.0585776	0.278912	0.439765	-0.339246	-0.240594	0.0759802	0.0385529	-0.46141	0.268213	0.00615955	0.00889301	-0.097551	-0.241163	0.317687	0.15713	0.320272	0.174533	0.592727	-0.00999382	0.111033	-0.319901	0.157427	-0.254014	-0.287211	-0.234471	-0.283476	0.228683	-0.253741	0.0530489	-0.304292	-0.221459	-0.00145949	-0.399567	-0.118677	-0.215733	-0.162152	0.143377	-0.250303	-0.116178	-0.438132	-0.316611	-0.19791	0.207273	-0.273234	-0.365145	-0.291589	-0.140346	0.19666	0.157291	0.327631	-0.341027	-0.0266914	-0.291515	-0.284082	0.18705	-0.223859	0.120804	-0.306605	0.204762	-0.261793	0.165529	-0.135523	-0.159604	-0.0703154	-0.246259	-0.148411	-0.312801	-0.357106	-0.106988	-0.325925	-0.0985281	-0.272727	-0.250056	0.0281138	0.128275	-0.156685	0.266259	-0.215597	-0.320606	-0.277254	-0.373271	0.312814	-0.261385	0.180853	-0.4	0.32757	-0.258738	0.1082	-0.253148	-0.225553	-0.231639	0.207495	0.517737	0.119134	-0.0661843	0.0560049	-0.12073	-0.437403	-0.245591	0.148077	-0.421596	0.0927767	-0.104007	-0.125714	-0.0729004	-0.227075	-0.123105	-0.395349	0.13697	-0.0132839	0.469709	-0.0315399	-0.402474	-0.31133	0.307025	-0.11504	-0.0399629	0.465133	-0.361373	-0.0853309	0.282894	0.177737	0.280656	-0.0431045	-0.314768	0.151503	0.141571	0.144403	0.16773	-0.136351	-0.195547	0.0600124	-0.440495	-0.201113	0.0422635	-0.0908844	-0.108398	-0.294694	0.11927	-0.11013	-0.300099	0.250909	-0.323438	0.145467	-0.00807669	-0.37337	0.204737	-0.256895	-0.127038	-0.110513	-0.417996	0.0105628	-0.00348794	0.0947557	0.1847	0.0920965	-0.353333	0.13243	0.258565	-0.27833	-0.400915	0.0212987	-0.321682	0.250427	0.185566	-0.320396	0.392653	-0.367335	-0.377291	0.0457638	-0.0242424	-0.0567965	-0.1376	-0.130662	-0.189944	0.287743	-0.0100309	0.0530118	-0.282808	-0.0571676	0.26778	0.0196537	0.291676	0.0951886	-0.15295	-0.0413111	0.249994	0.0560049	-0.277143	-0.0270254	-0.0824366	0.140383	0.171899	-0.300297	0.0427458	-0.0605442	-0.0894001	-0.207792	0.300062	0.238417	-0.254731	-0.232665	-0.134941	-0.111738	-0.302721	0.0839085	0.265912	-0.0675448	-0.268114	-0.21248	-0.230229	-0.219951	-0.383179	0.249969	-0.0467409	-0.137662	-0.225368	0.210785	-0.304515	-0.414657	0.145751	-0.045838	-0.251824	-0.000556586	-0.357613	0.28397	-0.141484	0.153432	-0.322696	0.336834	0.031107	0.435943	-0.261521	-0.204762	-0.257786	0.0889672	-0.280977	-0.251899	-0.34893	-0.294088	-0.310538	0.210921	-0.235189	0.256104	-0.346024	-0.132529	0.618182	0.194273	-0.193222	-0.211045	-0.2718	0.2353	0.143129	-0.189153	0.270278	0.0327025	0.155189	-0.298788	-0.205467	-0.122597	-0.128856	-0.336116	-0.246283	0.0696104	0.594409	-0.290748	0.295164	-0.425071	0.350897	0.199171	-0.0374273	-0.330513	-0.379344	-0.266741	0.0425356	-0.331033	-0.0937291	-0.033791	0.0557081	0.15483	-0.113012	0.179332	-0.230365	-0.222585	0.235213	0.152517	0.290093	-0.103179	-0.065034	-0.240841	0.248052	-0.258256	0.0969079	-0.361991	-0.265207	-0.341608	0.195127	0.287545	-0.0730489	0.285232	0.0295609	-0.250699	0.146679	-0.351132	0.330946	0.158714	-0.0198639	0.135164	-0.258726	-0.186432	-0.186419	-0.279864	0.0664564	0.146617	-0.0064564	0.0812863	-0.100359	-0.148237	0.215782	-0.279369	-0.354298	-0.195362	-0.340989	-0.370884	0.260074	-0.318664	-0.334001	-0.394026	0.337613	0.170414	-0.0104267	-0.220656	0.173309	0.14585	0.127706	0.194607	-0.181373	-0.289821	-0.111874	-0.281051	-0.0801484	0.2435	0.270303	-0.0628324	-0.0728139	-0.269289	-0.256957	-0.323636	-0.0110823	-0.274657	-0.0955349	0.344712	0.242115	-0.330625	0.0914286	-0.201583	-0.0781447	-0.235931	-0.259171	-0.33457	-0.223686	-0.34778	0.245949	-0.00722325	0.0250835	0.306122	-0.0742981	0.162498	-0.3435	0.273902	-0.276215	-0.363847	0.151268	-0.0371058	-0.310439	-0.368101	-0.111416	0.194657	-0.228448	-0.333506	0.0469759	0.217403	-0.521756	0.277403
Eubacterium_maltosivorans	0.0949972	0.250285	-0.155418	-0.0407175	-0.0155474	-0.154156	-0.241584	0.141392	-0.122474	-0.100062	-0.344602	-0.241559	-0.125727	-0.0498208	0.110143	0.131256	0.117966	0.176098	0.108974	-0.0721833	-0.353149	-0.31117	-0.273013	-0.284664	-0.314095	-0.285023	-0.363044	-0.177712	0.281646	0.1695	-0.331547	-0.294478	-0.310731	0.0112987	0.188442	0.107823	0.185548	0.141046	-0.0484046	0.225999	-0.423112	0.2524	-0.147465	-0.173649	0.111095	0.238968	0.115554	-0.332357	-0.31253	-0.267774	-0.165913	-0.400799	0.249104	-0.21266	0.078349	-0.19266	-0.373959	0.254905	0.0543354	0.233717	0.0202289	0.0757454	-0.287756	-0.212462	-0.197385	-0.289995	-0.274243	0.18496	-0.259073	-0.225944	-0.331399	-0.291089	-0.0651579	-0.283149	-0.178758	-0.216939	-0.236717	0.229024	-0.445239	-0.20817	-0.167576	0.0415091	0.18778	-0.214577	-0.219382	-0.115245	-0.229234	-0.22031	0.188362	-0.193192	-0.200446	-0.087743	0.250143	0.0734325	-0.353495	-0.155492	-0.00722328	-0.108293	-0.0884171	-0.0905259	-0.3572	0.283415	-0.221071	-0.16702	0.422605	-0.286259	-0.423644	-0.143117	-0.32036	-0.313242	-0.12342	-0.0113977	0.210916	0.242122	-0.115164	-0.281794	-0.288405	0.13125	0.228634	-0.0928451	0.347688	-0.115455	0.253167	-0.058887	0.0296723	-0.247428	-0.195202	-0.285864	-0.238399	0.0391405	-0.172975	-0.058986	-0.0712927	0.0218925	-0.351498	-0.127261	0.137626	-0.257187	-0.199827	0.122684	0.00477429	-0.0532717	0.0845333	0.136871	-0.319203	0.0310885	-0.153105	-0.0958877	-0.173173	0.192109	-0.184886	-0.36253	0.269005	-0.286698	-0.160007	-0.0522018	0.187855	-0.291337	-0.0652878	0.119097	-0.3024	-0.0642735	-0.0947869	-0.252864	0.0774399	-0.0144342	-0.179326	-0.264577	0.00927647	0.505617	-0.131887	-0.0872235	-0.188887	-0.184237	-0.27689	-0.28334	0.247762	-0.20637	-0.0989923	-0.272611	-0.314905	-0.0414905	0.160545	-0.100347	0.175251	-0.10248	-0.301423	0.15992	-0.130334	0.126661	0.201268	0.0369636	-0.0928327	-0.272722	-0.3013	-0.194262	-0.318158	0.193581	-0.0285097	0.0850281	-0.324757	0.191621	-0.158355	-0.0239209	0.155603	-0.0655908	0.0247682	0.411182	0.0458629	-0.264515	0.182839	-0.207694	0.208603	0.0613545	0.0355536	-0.220743	0.222035	0.246494	0.135226	-0.189735	-0.116853	-0.295171	0.25232	-0.283538	0.0791035	-0.174837	0.0199568	-0.376111	-0.268875	-0.248801	0.01483	0.0741375	0.108405	0.0950962	-0.137391	0.0619421	0.0774956	0.41279	0.267428	-0.0993757	-0.292054	-0.0769514	-0.23164	0.0867906	0.0919669	-0.278003	0.358696	0.257787	0.161163	-0.223983	0.40647	0.054224	-0.188591	0.0926472	-0.238356	0.0819359	-0.236377	-0.12415	-0.364769	0.218442	-0.205554	-0.11334	0.519581	-0.120161	0.174354	-0.0461535	-0.0970875	-0.302722	0.235795	-0.19381	-0.12313	-0.293872	0.181868	0.198263	0.058751	-0.269469	0.104404	-0.09979	0.0928327	-0.276309	0.316445	0.156055	-0.286173	-0.392654	-0.191324	-0.190916	-0.281436	-0.25783	0.167595	0.0149722	-0.319785	-0.169704	0.153037	-0.279512	0.262543	-0.455771	-0.118658	-0.110718	0.171287	-0.229902	-0.188121	-0.021744	0.0974957	0.357125	-0.373378	0.217088	0.281201	0.164187	-0.23898	-0.202691	-0.410119	-0.311943	0.0586706	-0.314948	-0.0276253	-0.273452	-0.254336	0.0233272	-0.150848	-0.399519	-0.215746	0.0434757	-0.318504	0.150978	0.0800374	-0.219772	-0.265319	0.230372	0.232388	0.0242425	0.204367	-0.183557	0.0907362	0.205393	0.0150959	0.220755	0.0523007	-0.0459123	0.0491158	-0.116216	0.161652	0.234132	-0.292512	0.134385	-0.267014	0.246748	0.457293	-0.169772	-0.291584	-0.312877	-0.112864	-0.256117	-0.294181	-0.297657	-0.247515	-0.341621	-0.266525	-0.104094	-0.36668	0.25702	0.0942365	0.0423935	-0.0423254	0.261337	-0.229611	-0.291399	-0.284367	-0.0224552	0.0255659	-0.383464	-0.142493	-0.411912	-0.268473	0.0834325	-0.0866298	-0.367645	-0.179803	-0.262611	0.128844	-0.136766	-0.197515	-0.177564	0.132029	-0.113266	-0.184391	0.276352	-0.0994623	0.194917	-0.318566	-0.364788	-0.129357	-0.1359	-0.0357762	0.213922	-0.198894	-0.0583242	0.0796972	0.0380026	0.244893	0.425586	-0.274052	-0.0619668	-0.011812	0.0253866	-0.419606	0.240774	0.0286272	0.0272728	-0.143946	-0.246389	0.35937	0.0552321	0.232004	0.136834	0.446798	0.073315	0.11274	-0.284348	0.174595	-0.260904	-0.241739	-0.256278	-0.272771	0.190675	-0.31459	0.123495	-0.301046	-0.280681	0.0372728	-0.452525	-0.14859	-0.125214	-0.148325	0.149184	-0.283575	-0.132616	-0.417194	-0.385326	-0.209617	0.0824616	-0.251485	-0.297515	-0.282555	-0.0847807	0.193476	0.118114	0.321578	-0.324689	-0.0680522	-0.318288	-0.280063	0.239481	-0.102728	0.00285715	-0.33441	0.114218	-0.228028	0.157434	-0.084051	-0.0574646	0.0529748	-0.193513	-0.120297	-0.311009	-0.375876	-0.0590292	-0.304491	-0.0523255	-0.2054	-0.203569	0.027112	0.182264	-0.24697	0.272505	-0.0311751	-0.315783	-0.208962	-0.352147	0.283031	-0.241392	0.20796	-0.402283	0.31937	-0.170656	0.152684	-0.174552	-0.23065	-0.12107	0.124744	0.341102	-0.00888067	-0.0884975	0.0245579	-0.10966	-0.384275	-0.221788	0.194985	-0.411869	0.21684	-0.0519853	-0.139345	-0.109969	-0.178121	-0.110068	-0.319976	0.168609	-0.0641931	0.436229	-0.0711134	-0.421349	-0.308257	0.0753002	-0.0506557	-0.0057143	0.321869	-0.316519	-0.0523316	0.28817	0.143544	0.263718	-0.0460051	-0.250768	0.088312	0.0625976	0.091905	0.253495	-0.0160916	-0.20749	0.00777368	-0.405827	-0.0527274	0.0829007	-0.0998766	-0.0715277	-0.311399	0.126747	0.0341992	-0.262209	0.220056	-0.232178	0.0445765	-0.0319914	-0.265703	0.189444	-0.264429	-0.101379	-0.0729068	-0.409012	0.00205319	-0.0436427	0.0331479	0.136729	0.174243	-0.322932	0.0847869	0.174082	-0.289679	-0.405889	0.034527	-0.320737	0.176667	0.148844	-0.262042	0.397694	-0.307781	-0.325963	0.0135375	-0.0209957	0.099586	-0.156104	-0.183724	-0.150755	0.119716	-0.036172	-0.0797838	-0.307855	-0.15279	0.267608	0.0583923	0.232406	0.115807	-0.00906002	-0.105449	0.140328	-6.18431e-05	-0.268275	-0.00761289	-0.0127088	0.133303	0.181522	-0.219648	0.112592	-0.0868772	-0.0351021	-0.10791	0.188145	0.206426	-0.143995	-0.18065	-0.136803	-0.203526	-0.235628	0.0407361	0.219574	-0.13825	-0.218164	-0.0699755	-0.295647	-0.211547	-0.329185	0.111986	-0.00379098	-0.122629	-0.215016	0.169135	-0.330193	-0.337175	0.201392	-0.00988253	-0.238473	0.0395301	-0.307719	0.268714	-0.108745	0.141905	-0.311145	0.337138	0.0479099	0.392685	-0.157855	-0.0662773	-0.212425	0.102468	-0.285814	-0.150328	-0.29535	-0.267385	-0.245882	0.205863	-0.203111	0.129833	-0.28942	-0.153532	0.521337	0.160174	-0.107063	-0.190421	-0.224348	0.0776069	0.0380644	-0.228016	0.193761	-0.00149042	0.0965495	-0.301887	-0.133025	-0.192159	-0.0109215	-0.258844	-0.289234	-0.0984048	0.479303	-0.25428	0.282215	-0.351949	0.325153	0.136568	0.141633	-0.251757	-0.326191	-0.288665	0.0172851	-0.33177	-0.143525	0.0102845	-0.0505506	0.122202	-0.0333334	0.000871988	-0.173074	-0.256	0.205016	0.183884	0.201516	-0.0987634	0.0183303	-0.199555	0.185004	-0.225356	0.138603	-0.300675	-0.309599	-0.323817	0.195597	0.188881	0.0958321	0.264732	0.0624863	-0.203359	0.105121	-0.332852	0.26318	0.142196	0.0486767	0.223173	-0.269883	-0.207904	-0.179425	-0.198764	-0.100044	0.203266	-0.0327707	0.0534448	-0.035869	-0.20668	0.141423	-0.260291	-0.290663	-0.20279	-0.303396	-0.381232	0.344052	-0.342017	-0.354992	-0.319413	0.346668	0.0957455	-0.0993571	-0.108782	0.162419	0.0928203	0.034527	0.0724739	-0.0358999	-0.242252	-0.0322141	-0.214231	-0.0846756	0.19574	0.187119	-0.110235	0.0155041	-0.27164	-0.163581	-0.353619	0.028757	-0.30506	-0.0635129	0.338239	0.17992	-0.280075	-0.0322759	-0.192926	-0.100192	-0.18684	-0.333204	-0.356204	-0.260972	-0.313606	0.306699	-0.0267348	0.180322	0.283371	-0.0469822	0.109431	-0.37065	0.242388	-0.211027	-0.413607	0.134707	-0.0206556	-0.278813	-0.329952	-0.126333	0.121757	-0.14094	-0.296649	0.0627522	0.118213	-0.367552	0.253786
Eubacterium_cellulosolvens	0.146667	0.166278	-0.222307	0.0310329	0.0365555	-0.0488004	-0.0976503	0.142165	0.00532469	-0.116277	-0.241912	-0.150254	-0.0231541	0.0303897	-0.0118306	0.191516	0.0882934	0.215647	0.140736	-0.0980461	-0.252091	-0.147224	-0.228523	-0.171095	-0.0839891	-0.124051	-0.151658	-0.196271	0.154373	0.128083	-0.257682	-0.182128	-0.180452	0.0450651	0.0423811	-0.00400125	0.106673	-0.0121027	-0.111318	0.11133	-0.311491	0.116952	0.0515277	-0.118621	0.0771616	0.205233	-0.0258381	-0.191101	-0.12159	-0.104113	-0.0560608	-0.26835	0.123773	-0.169048	0.138417	-0.113086	-0.282889	0.157261	-0.0179592	0.135065	-0.0229252	-0.00852816	-0.234874	-0.0300867	-0.0945767	-0.0799879	-0.144564	0.167094	-0.193204	-0.194614	-0.213186	-0.236092	0.0259246	-0.100291	0.0587015	-0.03919	-0.19449	0.112783	-0.262301	-0.110507	-0.181769	0.0509402	0.0604887	-0.200087	-0.15945	-0.0662587	-0.183884	-0.184626	0.113519	-0.0981821	-0.141435	-0.0272543	0.197848	0.0955785	-0.240347	-0.0613422	0.0180767	0.00565864	0.031942	-0.0911382	-0.298993	0.185845	-0.14436	-0.015535	0.299599	-0.176488	-0.277218	-0.0644282	-0.165672	-0.244614	0.0396105	-0.0335375	0.14266	0.129796	-0.146154	-0.25415	-0.262629	0.030031	0.0897282	-0.230316	0.225573	-0.179543	0.0815649	-0.0970937	0.080897	-0.178844	-0.0963516	-0.258863	-0.293674	-0.055566	-0.176061	-0.107483	-0.0705939	-0.0372667	-0.269531	-0.0333582	0.0858135	-0.0939953	-0.0805012	0.0772792	0.00649353	-0.118151	0.0779594	0.0870937	-0.208751	-0.0178356	-0.031843	0.0577738	0.00499074	0.0489736	-0.20099	-0.268127	0.116339	-0.18039	-0.0594931	0.0493632	0.063315	-0.189549	-0.0722204	0.08838	-0.249562	0.0280335	0.0182004	-0.18415	0.0188807	-0.134954	-0.0138529	-0.151843	-0.00434139	0.284911	-0.133946	-0.0147867	-0.118065	-0.0134076	-0.184367	-0.193247	0.133068	-0.0600064	-0.0154731	-0.180656	-0.163086	-0.0687324	0.169697	-0.000265925	0.00103896	0.0965185	-0.175764	0.0163266	-0.0903837	0.0507485	0.14702	0.0760979	-0.0933336	-0.103055	-0.239518	-0.150483	-0.143754	-0.0361597	-0.00654919	-0.0413854	-0.249741	0.18916	-0.176902	-0.084991	0.190508	-0.0864257	0.0534324	0.242307	-0.0106679	-0.163791	0.221541	-0.193136	0.0772297	0.0383365	-0.0978605	-0.192629	0.075362	0.123513	0.18373	-0.0921215	-0.145783	-0.182474	0.169283	-0.19668	-0.00520101	-0.2171	-0.0085529	-0.235987	-0.0700806	-0.162703	0.0962712	0.067242	0.0263266	0.00767473	-0.180155	-0.045164	-0.0681202	0.273724	0.198782	0.019864	-0.144237	-0.0315152	-0.152233	0.144837	0.0955538	-0.192555	0.17979	0.167632	0.129462	-0.17684	0.358276	0.0996478	-0.0947313	0.0300867	-0.174651	-0.0383551	-0.105399	-0.127712	-0.283563	0.145548	-0.132115	-0.0627089	0.250298	-0.0676687	0.0145888	-0.00670379	-0.0214657	-0.164026	0.207935	-0.119425	-0.0240075	-0.208751	0.126172	0.0460669	0.0739396	-0.203353	0.0745086	-0.0471677	0.0296105	-0.180786	0.22355	0.0716452	-0.274967	-0.25172	-0.115838	-0.130341	-0.254676	-0.0746756	0.0595611	-0.128924	-0.260817	-0.0989799	0.110489	-0.10099	0.206049	-0.244305	-0.0875389	0.00529377	0.0635623	-0.172474	-0.0796106	0.0194991	0.114973	0.254218	-0.243532	0.0991345	0.162771	0.125591	-0.177929	-0.127885	-0.257001	-0.132388	-0.0526223	-0.219475	-0.0742736	-0.199982	-0.168294	0.0105504	-0.0842551	-0.310347	-0.0874338	0.0751765	-0.220434	0.0705754	0.107626	-0.150508	-0.148491	0.104639	0.181874	0.0486829	0.100378	-0.0980275	-0.049357	0.161237	-0.0391405	0.138807	0.023321	-0.169766	-0.0932038	0.14595	0.223742	0.109475	-0.196995	0.152783	-0.156933	0.0935253	0.231522	-0.152722	-0.314893	-0.211095	-0.0042981	-0.0882934	-0.20689	-0.196704	-0.164336	-0.183792	-0.152017	-0.109462	-0.288566	0.256729	0.234008	-0.0253557	-0.0881759	0.12569	-0.144348	-0.106339	-0.245969	0.00152134	-0.0134447	-0.311807	-0.0774523	-0.328511	-0.103989	0.0406618	0.0696601	-0.230638	-0.172116	-0.224317	0.0476687	-0.124874	-0.11188	-0.0476625	0.00442178	-0.172357	-0.0601424	0.0756774	-0.0393137	0.134008	-0.194694	-0.202703	-0.0594436	-0.0918618	-0.10564	0.249957	-0.0668277	-0.0722575	0.0690726	-0.0406618	0.0703156	0.278733	-0.183192	-0.0914907	-0.0702909	-0.0690849	-0.404627	0.15817	0.00902291	-0.00917133	-0.0325047	-0.0916144	0.201299	-0.0200805	0.0704207	0.151342	0.239945	0.0874276	0.0475883	-0.140334	0.0378851	-0.174274	-0.132697	-0.140644	-0.0749477	0.132963	-0.162783	0.0787139	-0.136655	-0.196377	0.118411	-0.263643	-0.173025	-0.108671	-0.159827	0.104175	-0.141645	-0.0358628	-0.318789	-0.246927	-0.174008	0.0328449	-0.141497	-0.179803	-0.168646	-0.0962279	0.0815278	0.0118677	0.0995798	-0.181819	-0.11039	-0.218455	-0.192511	0.0907115	-0.084187	0.00963516	-0.241077	0.0811629	-0.185245	0.147762	-0.192518	0.0983429	0.000247372	-0.0257267	0.108442	-0.219537	-0.201942	0.0256649	-0.252555	-0.0154051	-0.129963	-0.0455475	0.147657	0.00806434	-0.211584	0.210526	-0.0744777	-0.244645	-0.135906	-0.228881	0.212431	-0.189296	0.126315	-0.280452	0.224169	-0.0369327	0.0673162	-0.0297218	-0.0872977	-0.137044	-0.0172728	0.240632	0.0107545	0.0155474	-0.082004	-0.0229562	-0.285035	-0.144688	0.111293	-0.32005	-0.00696353	0.0478604	0.0625914	0.00632037	-0.164026	-0.0716391	-0.379333	0.132091	-0.123105	0.280619	-0.0627398	-0.263773	-0.199475	0.148986	0.0464194	-0.0994252	0.167335	-0.232815	-0.192196	0.148566	0.160625	0.0882068	-0.0506186	-0.0817257	0.0515091	0.0456526	0.086803	-0.00417441	-0.0839706	-0.0906867	-0.0341683	-0.346482	-0.106352	-0.0875389	-0.0475017	0.0424677	-0.25475	-0.00757578	-0.070631	-0.0932223	0.102406	-0.120879	0.0461597	-0.0225913	-0.164651	0.124521	-0.132091	0.0211874	-0.13629	-0.283582	0.022146	0.0672296	0.0735067	0.129487	0.0744591	-0.207787	0.115362	0.0650651	-0.172295	-0.315604	0.0678357	-0.194602	0.0711072	0.158337	-0.168566	0.211547	-0.185597	-0.206117	0.041874	0.0559371	0.0174459	-0.0542364	-0.141788	-0.0877677	0.0884789	-0.0893509	-0.0536922	-0.238906	-0.107663	0.199673	0.0670256	0.171083	0.161355	-0.078683	-0.122691	0.0523935	0.0330799	-0.144088	-0.061738	-0.0910207	0.170551	0.149611	-0.166488	-0.127755	0.00895488	-0.0860547	0.0130427	0.0852878	0.179036	-0.00812618	-0.0584108	-0.0359865	-0.0104824	-0.0810578	-0.0382871	0.0704517	0.0355969	-0.167626	-0.0339086	-0.149203	-0.297014	-0.183062	0.103142	-0.0394312	0.0170687	-0.161293	0.0201423	-0.187026	-0.233328	0.106055	-0.110254	-0.180811	-0.0708289	-0.244348	0.236568	-0.143983	0.10953	-0.230947	0.200372	0.0297836	0.255715	-0.120031	-0.0393137	-0.0539829	0.0619977	-0.163223	-0.015702	-0.174354	-0.092876	-0.131404	0.205066	-0.18496	0.0306371	-0.187892	-0.0668895	0.252394	0.123983	0.0126407	-0.195975	-0.0656712	0.1542	0.00299939	-0.160712	0.0967721	-0.051874	0.042109	-0.18295	-0.089889	-0.0774647	-0.0375078	-0.180075	-0.15984	-0.00907238	0.233074	-0.0877059	0.172765	-0.334602	0.0793447	0.112814	0.0616638	-0.163952	-0.157904	-0.187842	0.0647126	-0.233544	-0.0860856	0.0092641	-0.101794	0.131856	-0.148615	0.0714845	-0.131936	-0.105189	0.161336	0.118572	0.0226037	0.0122264	-0.0533644	-0.0588808	0.0423935	-0.0689489	0.155641	-0.145548	-0.227478	-0.232264	0.0522451	0.132629	-0.0468276	0.157564	0.0676749	-0.206018	0.0360855	-0.241862	0.175727	-0.0229685	0.0652816	0.153798	-0.167885	-0.165245	-0.16449	-0.142796	-0.0462586	0.145449	-0.111812	0.0893509	-0.122493	-0.129537	0.0428696	-0.194367	-0.164348	-0.0692395	-0.240879	-0.249228	0.210916	-0.186389	-0.223829	-0.307756	0.266086	0.0421399	-0.0178046	-0.120767	0.158139	0.0501609	-0.00200372	0.00635747	-0.0560731	-0.0692086	0.10222	-0.0895921	-0.100916	0.0409772	0.0758568	-0.0232716	-0.0904455	-0.203043	-0.0325171	-0.273965	0.0510515	-0.108683	-0.0715216	0.276698	0.034391	-0.13086	-0.00253557	-0.109512	-0.0839211	-0.101435	-0.208294	-0.275288	-0.203581	-0.175604	0.17543	0.0427089	0.212981	0.235826	-0.0533273	0.0935315	-0.281689	0.148893	-0.174781	-0.170514	0.0253	-0.0959558	-0.23146	-0.143173	0.0249104	0.207273	-0.104904	-0.16112	0.0730367	0.0572172	-0.250514	0.0761722
Clostridium_sp.SY8519	0.121274	0.221014	-0.192628	0.0860606	0.0498578	-0.0953123	-0.275337	0.131861	-0.092517	-0.148732	-0.314743	-0.188695	-0.0932468	0.0873222	0.0293506	0.18679	0.201002	0.250315	0.0444032	-0.126234	-0.288435	-0.237415	-0.261299	-0.184502	-0.174991	-0.192542	-0.263129	-0.260928	0.134694	0.193469	-0.218776	-0.247916	-0.262548	-0.0525912	0.168448	0.00509586	0.143834	0.0960421	0.0380334	0.194818	-0.36919	0.0852814	0.0394805	-0.161113	0.177229	0.25812	0.0687941	-0.258751	-0.261002	-0.229734	-0.0916759	-0.325133	0.158677	-0.171354	0.162288	-0.153766	-0.389524	0.201385	-0.0499567	0.20073	-0.0238095	0.0389363	-0.259481	-0.0295114	-0.135399	-0.206444	-0.181954	0.204354	-0.239357	-0.23572	-0.342746	-0.265269	0.0278541	-0.172715	0.0370315	-0.202622	-0.237168	0.150056	-0.39175	-0.23363	-0.205887	0.132604	0.162536	-0.225925	-0.181385	-0.0753618	-0.199901	-0.208868	0.0873964	-0.133667	-0.168089	0.017551	0.268237	0.0948052	-0.344366	-0.0929252	0.0673717	0.0485467	0.0413111	-0.170823	-0.281756	0.180136	-0.189301	-0.129672	0.378936	-0.184935	-0.332752	-0.0325046	-0.236327	-0.25624	0.100049	-0.00357452	0.19577	0.158924	-0.248435	-0.252096	-0.25384	0.026073	0.13953	-0.190996	0.335807	-0.134261	0.202053	-0.0587384	0.111874	-0.195758	-0.19619	-0.315758	-0.323933	0.0966729	-0.0953865	-0.1576	-0.0489672	-0.048287	-0.350476	-0.119592	0.212134	-0.234397	-0.165022	0.182016	0.15039	0.00759431	0.0608411	0.154954	-0.320866	-0.0434632	-0.102758	-0.0505875	-0.109969	0.110476	-0.17321	-0.338602	0.127891	-0.270575	-0.0898083	0.0465059	0.132851	-0.245294	-0.0791466	0.13342	-0.261336	0.0457638	-0.0721459	-0.272455	0.0458503	-0.0303772	-0.141571	-0.156166	0.0535436	0.401237	-0.206803	-0.0833643	-0.107025	-0.0807174	-0.221212	-0.279567	0.214632	-0.167644	0.0484972	-0.279011	-0.269969	-0.0130736	0.285269	0.0112554	0.134125	0.110476	-0.262152	0.124193	-0.0674706	0.126988	0.225269	0.0276562	-0.150006	-0.241596	-0.246184	-0.187347	-0.271985	0.034632	0.0719109	0.0551144	-0.343711	0.211379	-0.217291	-0.0638961	0.206506	-0.0793939	0.0662956	0.367594	0.0387879	-0.178194	0.172109	-0.242993	0.133531	0.0517007	-0.155461	-0.161088	0.199542	0.155275	0.200928	-0.196537	-0.183253	-0.211231	0.271354	-0.180111	0.0353865	-0.148485	-0.00885591	-0.350625	-0.211317	-0.276327	0.101991	0.18444	0.166296	0.118874	-0.0954607	-0.0156586	-0.0232529	0.39603	0.17786	0.0949041	-0.257996	-0.0429932	-0.251119	0.0430056	0.0618306	-0.270093	0.23483	0.239023	0.240853	-0.101299	0.469845	0.173185	-0.1506	0.156327	-0.228089	0.0584045	-0.144515	-0.134768	-0.397774	0.197291	-0.190575	-0.109041	0.396129	-0.102486	-0.00750773	0.0265059	-0.0932715	-0.204972	0.196017	-0.197328	-0.0832282	-0.271911	0.168027	0.0867161	0.0724304	-0.249202	-0.0164378	-0.0322573	0.04141	-0.25504	0.352158	0.191911	-0.305776	-0.324564	-0.198058	-0.173457	-0.243191	-0.182684	0.105801	-0.132356	-0.309697	-0.10287	0.117922	-0.227013	0.270489	-0.381336	-0.0557452	0.0643537	0.123673	-0.240346	-0.149128	-0.08376	0.111998	0.383414	-0.298503	0.147273	0.296203	0.184762	-0.260544	-0.167236	-0.321051	-0.264304	0.00576376	-0.290353	-0.0947062	-0.270526	-0.292319	0.0732715	-0.0799629	-0.456104	-0.168695	0.131528	-0.340519	0.121892	0.109499	-0.250328	-0.242882	0.195597	0.185467	0.0379097	0.147879	-0.18851	0.0585405	0.232715	0.0162771	0.154484	0.0170934	-0.140198	-0.0400495	0.118404	0.188782	0.100532	-0.277155	0.0911194	-0.251095	0.130612	0.323092	-0.15577	-0.366135	-0.274682	-0.12303	-0.148955	-0.209474	-0.237811	-0.230414	-0.226543	-0.23389	0.0313296	-0.344774	0.289994	0.193024	-0.00865801	0.0106617	0.196908	-0.298986	-0.220334	-0.235745	-0.0489425	0.0430674	-0.376834	-0.193333	-0.387928	-0.154174	0.15201	0.00564007	-0.343785	-0.175968	-0.240557	0.059765	-0.117477	-0.182177	0.0151886	0.110971	-0.0481014	-0.0962028	0.20872	0.0170439	0.112294	-0.258998	-0.33692	-0.0878912	-0.118293	-0.0122573	0.262511	-0.109239	-0.129004	0.173309	0.0375263	0.206419	0.391503	-0.315597	-0.207421	-0.0191218	-0.0727149	-0.480656	0.220742	0.0500186	0.0406432	-0.0757328	-0.185158	0.233878	0.00324057	0.197452	0.183525	0.374447	0.111354	0.093321	-0.202424	0.103983	-0.169573	-0.180383	-0.227347	-0.224848	0.183983	-0.283686	0.0189116	-0.164589	-0.221868	-0.0387508	-0.367718	-0.150192	-0.139097	-0.128077	0.181558	-0.276636	-0.0913791	-0.375003	-0.350649	-0.292863	0.118231	-0.18919	-0.291144	-0.282387	-0.094261	0.0683983	0.058825	0.169202	-0.311738	-0.074162	-0.339617	-0.192542	0.0717996	-0.146209	0.0459246	-0.276475	0.17859	-0.300928	0.161385	-0.197798	0.00494743	-0.0459493	-0.103797	-0.0356834	-0.308745	-0.304601	-0.0662585	-0.272826	-0.0473222	-0.176512	-0.190241	0.126679	-0.00540507	-0.210414	0.183438	-0.0938776	-0.255424	-0.176376	-0.282177	0.235077	-0.267656	0.101336	-0.326481	0.338565	-0.122795	0.0909833	-0.121756	-0.207347	-0.161781	0.121954	0.371119	0.105145	-0.0649474	0.0203092	-0.117019	-0.297155	-0.207471	0.195275	-0.382375	0.0132096	-0.010167	-0.0705628	-0.0541249	-0.221756	-0.106902	-0.423896	0.167829	-0.0270872	0.409709	-0.0382437	-0.421732	-0.27196	0.171837	-0.124675	-0.0460235	0.304242	-0.328942	-0.0912183	0.198936	0.180989	0.0940507	-0.0478417	-0.221212	0.177638	0.13149	0.207471	0.0659369	-0.0779963	-0.158046	-0.0231787	-0.351119	-0.0734323	-0.0791342	-0.0321583	-0.0229561	-0.318231	0.0639579	-0.0485096	-0.223117	0.238689	-0.251354	0.0516388	-0.0818677	-0.265974	0.166333	-0.232369	-0.0917873	-0.0674335	-0.336092	0.00470006	0.0344218	0.128881	0.17744	0.0165244	-0.307174	0.0874954	0.1471	-0.307532	-0.351045	-0.0188621	-0.277106	0.132851	0.18261	-0.206691	0.354682	-0.235906	-0.314521	0.0927025	0.114174	0.004329	-0.104539	-0.217947	-0.145405	0.200482	-0.039431	-0.0177489	-0.301311	-0.201694	0.273296	0.0638961	0.24731	0.131317	-0.0379963	-0.103451	0.125974	0.082449	-0.161571	-0.0765615	-0.112727	0.215053	0.0919975	-0.18945	-0.0647619	0.0123933	-0.116054	-0.094496	0.185207	0.234756	-0.108349	-0.0855782	-0.166357	-0.127322	-0.222622	-0.0653803	0.194818	-0.011577	-0.266122	-0.112245	-0.22188	-0.308386	-0.329412	0.197687	-0.0274459	-0.0392208	-0.192331	0.100334	-0.300272	-0.355411	0.117724	-0.0515646	-0.243018	0.0500928	-0.338306	0.20757	-0.164737	0.144465	-0.303921	0.282709	0.106778	0.375819	-0.212195	-0.104069	-0.132604	0.136364	-0.1835	-0.100074	-0.224341	-0.198639	-0.224787	0.167582	-0.25274	0.159654	-0.248745	-0.140049	0.399147	0.166444	-0.0522325	-0.263401	-0.161694	0.207545	0.0909462	-0.182733	0.227594	-0.0554855	0.109573	-0.266456	-0.181039	-0.13572	0.00591218	-0.307236	-0.21786	0.0479283	0.391218	-0.206197	0.257823	-0.334805	0.137242	0.100334	0.0627458	-0.27953	-0.241175	-0.234669	-0.0236116	-0.316772	-0.0496104	-0.0613234	0.0352505	0.119406	-0.0837848	0.187446	-0.235362	-0.217056	0.253902	0.186345	0.114286	0.065034	-0.161979	-0.171874	0.167706	-0.215609	0.0622263	-0.248534	-0.327669	-0.311775	0.146667	0.205232	-0.0353494	0.2165	0.0806555	-0.190612	0.0724428	-0.328658	0.238021	0.090068	0.0436858	0.143179	-0.25744	-0.240569	-0.228077	-0.27551	-0.00398268	0.137032	-0.0959678	0.0821892	-0.0321831	-0.113284	0.14376	-0.208077	-0.254484	-0.131132	-0.250315	-0.370179	0.202647	-0.26961	-0.327866	-0.314249	0.287359	0.0999876	-0.0764873	-0.159505	0.202301	0.106506	0.10799	0.150402	-0.0362523	-0.204762	-0.0394682	-0.162078	0.008188	0.170427	0.156957	-0.118615	-0.0173531	-0.272814	-0.125677	-0.369709	0.00810142	-0.287421	-0.0290414	0.289388	0.159889	-0.236636	0.124255	-0.215387	-0.0663203	-0.137798	-0.238776	-0.337563	-0.251082	-0.305121	0.169981	0.0705009	0.118244	0.267644	-0.0126902	0.1482	-0.315362	0.191317	-0.26987	-0.291503	0.0798268	-0.0692764	-0.235634	-0.27243	-0.0332839	0.17243	-0.155362	-0.306357	0.0740878	0.111552	-0.357093	0.150427
Phascolarctobacterium_faecium	-0.193655	0.0623995	-0.135894	0.209091	0.100334	-0.15577	-0.127335	0.279876	0.0781571	-0.127001	-0.0447743	-0.223711	-0.135622	-0.0814966	0.189314	0.142585	0.0378479	0.161051	-0.233556	-0.114323	0.013927	-0.183599	-0.141113	-0.0336797	-0.155337	-0.195102	-0.166407	-0.140853	0.0581447	0.231787	-0.1953	-0.148782	-0.0980087	0.0380829	0.127137	0.154917	0.205009	0.162202	0.169524	0.12616	-0.240309	0.0291651	-0.0143723	-0.212257	0.12919	0.103587	0.229907	-0.179097	-0.222696	-0.202523	-0.212999	-0.240618	0.161101	-0.0685467	0.0859369	-0.1812	-0.273148	0.104218	-0.0822635	0.335572	0.150105	0.049697	-0.134657	0.00743352	-0.216178	-0.225714	-0.142733	0.178677	-0.204242	-0.167669	-0.192566	-0.0237229	-0.0511317	-0.178541	0.0412245	-0.190773	-0.118281	0.196858	-0.218862	-0.193568	-0.19718	0.154966	0.0641187	-0.0237106	-0.241361	-0.000618429	-0.108683	-0.162375	-0.236797	-0.248237	-0.199852	0.0764626	0.250921	0.22209	-0.0629561	-0.157539	0.141571	-0.00444032	0.0126902	-0.167891	-0.146568	0.0797526	-0.155869	-0.161682	0.135288	0.083154	-0.22496	0.157823	-0.274508	-0.17269	0.0848237	0.109227	0.0524799	0.290155	-0.0930365	-0.13556	-0.144601	0.0309091	0.00158318	-0.0185281	0.219369	-0.0385776	0.104143	0.0786766	0.0667904	-0.258033	-0.0961657	-0.126988	-0.113754	0.257229	0.242016	-0.082449	-0.0144589	-0.247322	-0.322066	-0.190686	0.15671	-0.236116	-0.179567	0.121707	0.141311	0.205739	0.0269511	0.253618	-0.307817	0.0116512	-0.300977	-0.260532	-0.231268	0.232022	-0.050068	0.00521954	0.181361	-0.0460235	-0.169833	-0.0576994	0.246555	-0.241991	-0.0783179	0.160025	-0.0913049	0.00667904	-0.202375	-0.0527891	0.119493	0.248275	-0.239641	-0.174298	0.126988	0.29295	0.00692641	-0.268745	-0.0897341	-0.166122	-0.238689	-0.0450959	0.247273	-0.188868	0.0979592	-0.149536	-0.183723	-0.0230798	0.20068	0.00288188	0.165677	0.000148423	-0.0468893	0.0627582	-0.0932591	0.172393	0.206518	-0.0269264	-0.108349	-0.278701	-0.186011	-0.152356	-0.256586	-0.0484106	0.126172	0.219951	-0.278949	0.072752	-0.0818306	0.0715646	0.140087	-0.068423	0.154966	0.0894743	0.0549412	-0.203142	-0.163377	-0.095436	0.0551763	0.0130118	-0.203055	-0.0975387	0.13932	-0.0314657	0.047384	-0.161571	-0.0799753	-0.166271	0.241744	-0.0946691	0.145294	0.205788	0.0923686	-0.254583	-0.258343	-0.158516	0.117093	0.184811	0.192356	0.21128	0.226778	0.0969573	-0.0874335	0.143525	0.0195424	0.028188	-0.234459	0.194521	-0.205875	-0.119456	0.153667	-0.144193	-0.00451453	0.126197	0.0149907	0.00424242	0.0717254	-0.0266048	-0.0281014	-0.00541744	0.00338899	0.229895	-0.156574	-0.175881	-0.154212	0.0536549	-0.132814	-0.046444	0.284737	-0.1824	-0.0907854	0.0175139	-0.190377	-0.103377	0.122263	-0.162066	-0.108101	-0.000519481	0.0379963	-0.0341373	0.121348	-0.0558565	-0.199802	-0.109351	0.182028	-0.0507236	0.240087	0.123562	-0.0269388	-0.261064	-0.199493	-0.210476	-0.128831	-0.211206	0.224688	-0.190934	-0.228646	-0.109412	0.253519	-0.186914	0.253952	-0.240606	0.161237	0.0934323	0.168683	0.0296351	-0.15572	-0.136438	-0.0445887	0.165009	-0.201855	0.183067	0.17363	0.25556	-0.0220903	-0.199802	-0.289351	-0.231824	-0.126741	-0.0469511	0.0640693	0.0309833	-0.158021	0.228114	-0.126976	-0.208967	-0.204638	0.111676	-0.0639456	0.150204	-0.000655535	-0.0127273	-0.0299567	0.145516	0.175906	-0.0789116	0.218714	-0.216623	0.230674	0.302165	0.0813729	0.0176871	-0.177996	-0.0306246	0.0907854	0.0699691	-0.13227	-0.212381	-0.14616	0.0174768	-0.049932	0.0476314	0.234434	0.0749907	-0.129425	-0.0763142	-0.149536	-0.224947	-0.117019	-0.202882	-0.212134	-0.189128	-0.0141126	-0.0176129	-0.112727	0.21102	-0.0840074	-0.0652319	0.227137	0.182746	-0.265182	-0.181459	-0.13509	-0.116079	0.164391	-0.232233	-0.062449	-0.249375	-0.214991	0.0495857	-0.326172	-0.0514038	-0.276611	-0.109697	0.143315	-0.0699196	-0.0375634	-0.113865	0.221546	0.123933	-0.0422016	0.12846	0.0415337	-0.0543476	-0.173111	-0.266456	-0.0563265	-0.0696846	0.143451	-0.0859246	-0.189895	0.0400371	0.245182	0.0301051	0.155634	0.324181	-0.187594	-0.135683	-0.103438	-0.10773	-0.0233519	0.0347062	0.224267	0.223302	-0.303216	-0.21295	0.062585	-0.0632158	0.297823	0.20658	0.295288	0.0517996	0.233828	-0.189412	0.232158	-0.194632	-0.213469	-0.0124057	-0.228213	0.0231169	-0.0937539	-0.198479	-0.203822	-0.12867	-0.13415	-0.232035	-0.0928015	-0.187978	0.0160297	0.0978602	-0.227025	-0.104886	-0.278924	-0.270959	0.0346444	0.127755	-0.174978	-0.252616	-0.0377984	-0.0710946	-0.0154236	0.0122944	0.00823748	-0.193506	-0.179357	-0.0660853	-0.153865	-0.0132962	-0.133296	0.11201	-0.142585	0.268584	-0.126357	-0.00326531	-0.0680891	-0.235993	-0.0960297	-0.227458	-0.226865	-0.0261101	-0.305986	-0.125652	-0.0727767	-0.161039	-0.215325	-0.202177	0.0825603	-0.0661843	-0.19953	-0.00824985	-0.259666	-0.172492	-0.198429	-0.250353	0.0444651	-0.0248237	0.015102	-0.232443	0.154496	-0.157823	-0.0944341	-0.192517	-0.21713	0.0336549	0.175473	0.158763	-0.00364873	-0.308163	0.0920965	-0.197032	-0.159963	-0.103958	0.231243	-0.2494	0.0852195	-0.291391	-0.274694	0.0943847	0.00805195	-0.0244651	-0.0575139	-0.0500309	0.139023	0.124527	0.0336054	-0.228646	-0.0241806	0.133098	-0.118268	0.105096	0.169697	-0.0207916	0.0386889	0.0572665	0.192319	-0.0735436	0.190921	-0.241163	0.297737	0.314583	0.204304	0.0207174	-0.276228	-0.0276438	0.111218	-0.139456	-0.0905628	-0.142845	-0.108831	-0.0508967	-0.0111441	0.00424242	0.0582684	-0.239814	0.0690785	-0.340062	-0.0166729	-0.202177	-0.304267	0.13008	-0.0202597	-0.214558	0.130402	-0.11765	-0.1012	0.107594	0.160371	0.176166	-0.066679	-0.209808	0.189722	0.0533333	-0.133593	-0.216858	-0.206135	-0.065838	0.100371	0.210637	-0.268819	0.217798	-0.0763884	-0.260297	0.152752	0.147842	-0.145022	-0.34914	-0.0719852	-0.281113	0.0400742	-0.0189363	0.0820408	-0.0208658	-0.0913049	0.247743	0.208831	0.0541126	-0.248844	0.0135436	-0.141682	0.102684	-0.0589981	-0.173605	0.0843414	0.0243043	0.0938404	0.0929128	-0.231317	0.0542239	0.110538	-0.00787879	-0.219827	0.199419	0.20261	-0.16214	-0.101076	-0.136438	-0.357922	-0.314607	0.0581571	0.137502	-0.167001	-0.207248	-0.0830427	-0.122189	-0.133247	-0.328918	0.276747	-0.00531849	-0.10522	-0.0313791	0.176289	-0.067384	-0.211824	-0.00265925	-0.0595176	0.00338899	0.206469	-0.110043	0.126135	-0.121793	0.22611	-0.0228571	0.164811	0.117823	0.19692	-0.152987	-0.186048	-0.119419	0.157316	-0.113766	-0.192863	-0.160866	-0.368893	-0.178998	-0.0609276	-0.00826221	0.182944	-0.227471	-0.0410142	0.283043	0.027013	-0.176228	-0.124799	-0.287557	0.132331	0.276908	-0.122696	0.298565	-0.0889672	0.220334	-0.0468769	-0.155226	0.00540507	-0.0600247	-0.248584	0.0512554	0.0602845	0.245739	-0.230884	0.184923	-0.141769	0.0556586	-0.119604	-0.133643	-0.285974	-0.146889	-0.218033	-0.0839208	-0.0326654	0.095671	-0.14397	0.20543	0.100074	0.1035	0.0144465	-0.11363	-0.302437	0.179555	0.213853	0.242882	0.0797526	-0.130142	-0.223983	0.128571	-0.199579	0.0328262	-0.145269	-0.198627	-0.0454917	0.293865	0.188621	-0.0411008	0.0631787	-0.127359	-0.0533457	0.142672	-0.0607669	0.133036	0.169338	0.0632035	-0.0160792	-0.0379839	0.00777984	-0.210142	-0.115337	-0.0719233	0.26402	0.0241806	0.204886	-0.0221769	0.0172294	0.303067	-0.188101	-0.249561	-0.17692	-0.171441	-0.273234	-0.02329	-0.232158	-0.193581	-0.065739	0.0104143	0.221905	-0.0382066	-0.0548918	0.257761	0.209784	0.284045	0.303055	-0.0676562	-0.229153	-0.202313	-0.311317	0.0502412	0.125925	0.0564378	-0.0486827	-0.0509462	-0.0472109	-0.213012	-0.119542	0.0157823	-0.226679	-0.0366976	-0.0613234	0.134026	-0.189734	0.156166	0.0133828	-0.0911565	-0.188398	-0.117056	-0.166036	-0.11504	-0.194607	-0.0328633	0.0400124	-0.131416	0.0229314	-0.0274335	0.216685	-0.186803	0.0345578	-0.206926	-0.22517	0.0480396	-0.0399753	-0.0733581	-0.247223	0.0711441	-0.136512	-0.119258	-0.236747	-0.0830798	0.220853	-0.129969	0.0359555
Veillonella_parvula	0.0980955	-0.182876	0.133884	-0.101911	-0.16979	0.0653434	0.333811	-0.217051	0.13736	-0.210786	0.259809	0.410255	0.246123	0.105078	-0.303149	-0.0748425	-0.19018	-0.194169	-0.0191714	0.195696	0.2254	0.161887	0.316123	0.181015	0.270285	0.303452	0.364386	0.224206	-0.141336	-0.362908	0.298393	0.223204	0.371343	0.0538035	-0.264905	-0.148986	-0.31741	-0.250186	-0.284188	-0.210965	0.399525	-0.0497342	-0.038689	0.308461	-0.104923	-0.152072	-0.259475	0.403601	0.512005	0.456866	0.157867	0.403118	-0.343205	-0.0299197	-0.0683057	0.281386	0.326111	-0.235158	-0.0682501	-0.435091	-0.290545	-0.0269512	0.214639	-0.177453	0.324373	0.321368	0.265369	-0.249333	0.268028	0.270663	0.44399	0.367738	0.109456	0.361702	0.0290601	0.330799	0.380533	-0.324837	0.458752	0.406909	0.215325	-0.318041	-0.0756589	0.19838	0.414132	0.128343	0.197879	0.198671	-0.0292394	0.404806	0.362982	-0.229036	-0.439667	-0.259488	0.293124	0.014762	-0.251163	-0.082375	-0.0799322	0.30172	0.200032	-0.127063	0.224979	0.21496	-0.314064	-0.241671	0.35608	-0.24522	0.350527	0.239327	-0.165758	-0.219766	-0.245987	-0.243557	0.258319	0.30292	0.300038	-0.128999	-0.163253	0.0974524	-0.376594	0.0146135	-0.251064	0.121021	-0.0441312	0.402988	0.258523	0.307787	0.254732	-0.249871	-0.0482933	0.212926	0.104731	0.20167	0.483805	0.324726	-0.128151	0.312642	0.218269	-0.184645	-0.161312	-0.239265	-0.214441	-0.311986	0.367033	-0.152301	0.283118	0.301776	0.245925	-0.402543	-0.186735	0.266977	-0.13872	0.327268	0.303198	-0.00844158	-0.41997	0.330477	-0.275728	-0.232239	0.0583737	-0.0850157	0.302716	0.188578	-0.261392	-0.306309	0.342098	0.262277	-0.24916	-0.48913	0.221114	0.330916	0.148275	0.301937	0.366507	0.269543	-0.381275	0.207212	-0.277985	0.419358	0.340366	0.0569946	-0.269531	-0.0248053	-0.36083	-0.048417	0.289253	-0.274237	0.0375017	-0.19248	-0.315326	0.130019	0.0313235	0.395233	0.21415	0.354027	0.303458	-0.178096	-0.24898	-0.238065	0.370001	-0.140718	0.283854	-0.122431	-0.217923	-0.0799322	-0.300712	-0.187125	-0.128931	0.177954	-0.128819	0.149054	-0.163161	-0.17535	0.115548	0.187879	-0.283928	-0.0380459	-0.252202	0.177582	0.234633	0.273464	-0.219463	0.0546508	-0.26728	-0.0221336	-0.0152938	0.462859	0.432828	0.506971	-0.213192	-0.335981	-0.252035	-0.224744	-0.173025	-0.25146	0.0110143	-0.271293	-0.149747	-0.0780275	0.410131	-0.204027	0.39459	0.427169	-0.309401	0.408115	-0.219382	-0.28929	-0.168096	-0.0392271	-0.259518	-0.0368461	0.207397	-0.209914	0.341312	-0.233445	0.323761	0.249116	0.36472	-0.239617	0.152214	0.220761	-0.294583	0.174237	-0.0715648	-0.193495	0.157112	0.335802	0.118362	0.221819	0.311244	0.294237	-0.243384	-0.149104	-0.0680831	0.253946	0.0480583	0.0297218	-0.291497	0.382895	-0.330434	-0.374627	0.243588	0.491183	0.228721	0.308752	0.285326	0.248337	-0.216797	0.00234385	0.342654	0.0458072	-0.0324058	0.479995	-0.395357	0.529303	-0.156921	-0.148992	-0.313619	0.197249	0.380539	0.249611	-0.144088	-0.312499	0.367286	-0.338443	-0.416167	-0.285152	0.309642	0.303742	0.486854	0.511727	0.07402	0.287076	-0.0517812	0.20963	0.331708	-0.370075	0.227842	0.357119	0.276024	-0.181695	0.208145	-0.375159	-0.0512432	0.251776	0.265523	-0.230397	-0.279197	0.176191	-0.309413	0.285375	-0.251918	-0.364516	-0.00850343	-0.119951	0.150755	0.0323316	0.031676	0.0464998	0.10402	-0.0532469	0.358999	0.0016945	0.304794	-0.13971	-0.350156	0.224416	0.292821	0.353137	0.201819	0.186309	0.129234	0.236989	0.0145208	0.300805	0.23647	-0.115164	0.266834	-0.291807	0.201472	-0.193414	-0.317162	-0.325647	0.405159	0.493118	0.294794	0.494015	-0.225468	0.298603	0.14825	0.391467	0.208139	-0.201429	0.322326	0.265251	0.301578	0.0181015	-0.111367	0.106358	0.278993	-0.0430737	-0.29757	-0.357045	0.314367	-0.269988	-0.229685	-0.197471	0.405196	0.505215	0.0711567	0.236092	-0.22005	0.0468276	0.287113	0.14047	-0.25843	-0.0565246	-0.305517	-0.218819	0.307861	0.342852	0.115424	0.0840757	0.223087	-0.238028	-0.217459	-0.218702	0.203192	0.255752	-0.301819	0.0317131	-0.290935	-0.311906	-0.387837	-0.0103154	-0.324528	0.21655	-0.4154	0.297886	0.327397	0.266878	0.449513	-0.243229	0.275424	-0.0190291	0.269222	0.200384	0.119345	0.453174	0.138052	0.22402	0.139085	-0.0808661	0.247737	0.311869	0.3836	0.283377	0.194589	-0.272202	0.371621	0.458808	0.307713	-0.0122264	-0.183989	-0.0887325	-0.221466	0.388938	0.111194	0.208597	0.187954	-0.0284664	0.145566	-0.162709	0.291974	-0.32412	0.363625	-0.143179	0.00908475	0.364862	0.0531232	0.254707	0.301244	0.311139	0.558239	0.291182	0.0713051	0.213124	0.313545	0.415499	-0.244651	-0.089252	0.34809	-0.106618	0.194422	0.232889	0.298937	0.404299	-0.173086	0.283563	-0.0726842	0.37485	-0.38621	0.301139	-0.0260174	0.299686	0.358913	0.0704888	-0.418523	-0.308715	-0.0553001	0.0938717	-0.264992	0.142919	0.365536	0.121083	-0.396823	0.398053	-0.248492	0.240724	0.359024	0.253619	0.25099	0.301423	0.243971	-0.122115	-0.238721	-0.234701	-0.168473	0.386884	0.335517	-0.313903	0.283186	0.0154546	-0.316896	0.304126	-0.0619668	-0.19509	-0.324107	-0.142227	-0.136024	0.327824	-0.361207	-0.311974	-0.312104	-0.121961	0.0254175	0.15715	-0.128609	0.22018	0.164323	-0.137521	0.0298826	0.205709	0.293322	0.00343848	-0.0729625	0.360712	-0.205294	0.451863	0.0360607	0.0336983	0.469266	-0.233909	0.298591	0.230174	-0.171324	0.2807	-0.057007	-0.192326	-0.337447	-0.283056	-0.0215771	0.439197	-0.210972	-0.0852816	0.258022	0.390706	0.0658073	0.311052	-0.09932	-0.318313	0.384237	-0.2589	0.0652692	0.439414	-0.198213	-0.278424	0.0659928	0.345146	0.142635	0.209067	-0.189079	-0.0971803	-0.113507	0.273841	0.15514	-0.402846	-0.201194	-0.255301	-0.0515957	0.0523749	0.115517	-0.311516	0.20018	0.322085	-0.0713051	0.147137	-0.161157	0.0121274	0.305227	-0.140452	0.0174892	0.0282437	0.250823	-0.323174	-0.408672	0.213934	0.291207	0.177267	0.314367	0.416452	-0.0314967	-0.28715	0.200019	0.335975	0.199005	0.225158	0.220866	0.459915	-0.338807	0.153699	0.42673	0.127607	-0.370638	0.306513	0.479488	-0.196729	0.00419915	0.255128	-0.0958568	0.328208	-0.243266	0.323662	-0.0452877	0.301256	-0.36822	-0.223192	-0.385499	0.41467	0.286136	0.401615	-0.243081	0.172796	0.276538	0.360867	0.5043	0.405518	-0.128794	0.262073	-0.291429	0.348171	0.18355	-0.296185	-0.246346	0.244936	0.325666	0.289203	-0.228844	-0.283155	0.266612	-0.303359	0.104057	-0.388944	0.292178	0.268702	0.240904	0.0721833	0.413025	0.148893	-0.281881	-0.266655	0.366359	-0.306191	0.165214	-0.314076	0.0199939	0.10112	0.381133	0.218906	0.315443	0.0938407	0.322555	-0.194323	0.127304	-0.287638	-0.324256	-0.156296	-0.125727	0.331263	0.323786	-0.227014	-0.395153	-0.266723	-0.161726	0.237972	0.410935	-0.246655	0.37493	0.00753249	0.361572	0.298207	0.35297	-0.384095	-0.375666	-0.0389179	-0.173618	0.136556	0.0737974	-0.282561	0.409049	-0.319772	-0.435728	0.326315	-0.155641	0.284299	0.199023	0.284868	0.243872	0.0451084	-0.238448	0.111144	-0.245029	0.00518864	-0.133389	-0.473762	0.282227	0.463669	0.221825	0.232029	0.328152	-0.0443106	0.380329	0.385691	0.140285	-0.223742	-0.437138	0.10642	0.256111	-0.330527	-0.377422	-0.24052	-0.355357	0.150947	0.383817	0.187113	0.40357	-0.187211	-0.266173	-0.0815401	0.250044	0.0627213	0.283	0.275598	0.359995	-0.0696353	0.477484	-0.0523935	-0.154849	-0.252079	0.307867	-0.118844	0.260545	-0.0610082	0.211874	0.328845	0.295746	0.213829	0.382147	-0.12778	-0.115201	0.243928	-0.183724	-0.0608351	-0.258634	0.262141	-0.139351	0.437998	0.354547	-0.109567	-0.0561845	0.0146877	0.422246	-0.292555	0.0183365	0.158727	0.289172	-0.0508536	-0.362864	0.41869	-0.349117
Veillonella_sp.T1-7	0.0572172	-0.206587	0.121577	-0.120433	-0.099184	0.201776	0.328906	-0.217787	0.164002	-0.0572853	0.248968	0.283186	0.279883	0.103878	-0.303019	-0.0400125	-0.0401053	-0.117131	-0.0899446	0.0708289	0.204849	0.200291	0.295907	0.216012	0.307156	0.2848	0.385425	0.225653	-0.171782	-0.296909	0.315858	0.232462	0.291516	-0.0722575	-0.16488	-0.101169	-0.331881	-0.222988	-0.204923	-0.180996	0.346006	-0.100507	0.0665061	0.254744	-0.00708722	-0.109765	-0.222963	0.353662	0.430323	0.364206	0.139147	0.37326	-0.380094	0.010705	0.0278603	0.24117	0.203068	-0.184113	-0.0829254	-0.413662	-0.13702	-0.0813113	0.19394	0.00319729	0.264633	0.406965	0.26877	-0.189153	0.190755	0.248591	0.366513	0.297391	0.166067	0.311986	0.0164379	0.261269	0.242252	-0.347534	0.366117	0.272839	0.0383798	-0.209722	-0.0835377	0.117285	0.306835	0.0906187	0.213792	0.133723	-0.0794746	0.32856	0.272376	-0.171633	-0.285604	-0.24151	0.23864	0.0311133	-0.115375	0.0377923	-0.00818803	0.200019	0.172177	-0.17663	0.145826	0.277911	-0.260966	-0.0865	0.360211	-0.121157	0.368028	0.211726	-0.0308412	-0.201695	-0.264299	-0.186544	0.218844	0.19825	0.200155	-0.142858	-0.18245	-0.00265925	-0.379865	-0.0523069	-0.223056	0.122301	-0.000933831	0.285796	0.19428	0.205424	0.144546	-0.273124	-0.0487509	0.0999694	0.0429067	0.0738592	0.339494	0.29151	-0.0500558	0.307663	0.214373	-0.16595	-0.102295	-0.197242	-0.212784	-0.334633	0.27835	-0.107743	0.310205	0.299042	0.29647	-0.439284	-0.125276	0.277354	-0.197675	0.262481	0.224051	0.0972854	-0.449674	0.343718	-0.117205	-0.125845	0.085999	-0.0292023	0.312011	0.173507	-0.171918	-0.263625	0.348696	0.283563	-0.163099	-0.452209	0.135653	0.292809	0.103655	0.258504	0.343186	0.217465	-0.346569	0.218993	-0.231646	0.335814	0.335023	0.052109	-0.153093	0.0470441	-0.286303	0.100044	0.253328	-0.294305	0.0387385	-0.124218	-0.279995	-0.0110699	-0.043185	0.397404	0.197768	0.253798	0.387422	-0.285604	-0.162419	-0.175672	0.27193	-0.139988	0.180316	-0.14475	-0.123853	-0.0105071	-0.181386	-0.192054	-0.115739	0.207391	-0.151621	0.15608	-0.188795	-0.151194	0.0406371	0.190483	-0.17731	-0.102598	-0.178974	0.189574	0.135944	0.320088	-0.186939	0.0505382	-0.23877	-0.0287138	-0.0190724	0.380168	0.332741	0.401034	-0.150495	-0.228424	-0.141262	-0.158937	-0.135597	-0.225375	-0.0856713	-0.238665	-0.191472	-0.0691901	0.381083	-0.15133	0.303681	0.356495	-0.364169	0.370805	-0.290292	-0.224286	-0.139314	-0.053519	-0.205789	0.0424367	0.15501	-0.22198	0.329253	-0.174892	0.295827	0.1759	0.300533	-0.266395	0.135121	0.163655	-0.292085	0.12415	-0.164521	-0.0667411	0.201046	0.350261	0.0909094	0.240044	0.252697	0.261405	-0.236253	-0.220675	-0.0308783	0.248238	-0.0248733	0.0500434	-0.223124	0.362982	-0.279667	-0.288269	0.142517	0.468344	0.238832	0.257997	0.172753	0.329803	-0.18582	-0.0323563	0.319364	0.0993324	-0.11569	0.388703	-0.319797	0.476681	-0.107564	-0.0443662	-0.293068	0.121986	0.315171	0.175109	-0.0503217	-0.222957	0.266513	-0.253495	-0.397138	-0.310842	0.262246	0.246618	0.439519	0.426025	-0.0404083	0.242215	-0.103284	0.186525	0.233773	-0.252691	0.174428	0.277212	0.331869	-0.20274	0.165387	-0.318597	0.0391838	0.212573	0.248523	-0.191998	-0.317199	0.163328	-0.329791	0.211899	-0.195573	-0.329884	-0.0516947	-0.108293	0.0504578	-0.0806558	0.0196043	0.0439148	0.0922823	-0.0769823	0.32271	-0.102431	0.253433	-0.159166	-0.336649	0.224194	0.261776	0.282221	0.188696	0.180638	0.181553	0.266723	-0.0700682	0.229401	0.180062	-0.0451826	0.248832	-0.29976	0.170638	-0.107298	-0.234039	-0.352314	0.390743	0.422085	0.182208	0.426798	-0.204998	0.325511	0.150372	0.365462	0.214608	-0.0520348	0.351151	0.230669	0.226915	0.0499507	-0.099116	0.135492	0.267422	0.000253557	-0.238337	-0.221275	0.358535	-0.239147	-0.175641	-0.233755	0.374949	0.422815	0.137496	0.241943	-0.0965309	0.128207	0.355647	0.200359	-0.189407	0.0398826	-0.195437	-0.249246	0.271392	0.286964	0.000729749	-0.0027211	0.175455	-0.249407	-0.185999	-0.179432	0.177521	0.270075	-0.364658	0.0022882	-0.22681	-0.259778	-0.417608	-0.0359989	-0.26052	0.209747	-0.446507	0.241769	0.264658	0.244472	0.421207	-0.23822	0.26206	-0.0568895	0.282122	0.170613	0.0843849	0.398072	0.0498455	0.210137	0.104404	-0.0741684	0.167867	0.252839	0.373941	0.230007	0.175294	-0.179945	0.348072	0.362023	0.255641	0.100173	-0.149648	-0.0181262	-0.283526	0.341399	0.00626471	0.172394	0.165505	-0.0752136	0.135232	-0.169432	0.252487	-0.266698	0.30057	-0.0304454	-0.0538715	0.336952	0.0542302	0.345623	0.297267	0.267076	0.413403	0.189357	0.0959558	0.163049	0.267453	0.331943	-0.20715	-0.185863	0.190254	-0.153383	0.0661288	0.20065	0.239252	0.377602	-0.197941	0.234732	-0.113661	0.336872	-0.323594	0.313971	-0.126154	0.306074	0.343755	0.0399197	-0.365227	-0.214701	0.0180087	0.117941	-0.270428	0.110081	0.342048	0.17292	-0.337193	0.377379	-0.304948	0.272907	0.355672	0.143655	0.177032	0.215016	0.193117	-0.0055968	-0.146735	-0.236513	-0.143829	0.357113	0.292796	-0.0869762	0.199722	-0.123451	-0.267898	0.26428	0.00523811	-0.22052	-0.275542	-0.179933	-0.0653744	0.323167	-0.343953	-0.317305	-0.310879	-0.119827	-0.0404949	0.128819	0.00783552	0.179067	0.139685	-0.139549	0.0503898	0.141404	0.263996	0.0614473	0.00243662	0.363167	-0.141831	0.36681	0.0259679	-0.03107	0.414683	-0.132876	0.232796	0.179642	-0.132202	0.242808	-0.143822	-0.00132963	-0.235795	-0.27044	-0.0597095	0.378876	-0.152103	-0.0972978	0.206772	0.237478	-0.00530614	0.278776	-0.106178	-0.275146	0.408387	-0.23078	0.078145	0.368356	-0.121559	-0.105337	-0.0282994	0.306222	0.0590602	0.227923	-0.038485	-0.11911	-0.0200001	0.248622	0.0883058	-0.323477	-0.193167	-0.245888	-0.0683181	-0.00598023	0.0324182	-0.254447	0.242802	0.267762	-0.0423935	0.132134	-0.0725296	0.0387571	0.26942	-0.101076	-0.0229809	0.0804641	0.230149	-0.213699	-0.294843	0.262314	0.288053	0.150631	0.239642	0.343099	-0.0338529	-0.18044	0.129747	0.295876	0.150075	0.183637	0.121219	0.405054	-0.232542	0.100235	0.398412	0.0781635	-0.352067	0.279506	0.363835	-0.282289	-0.0224614	0.239042	-0.118411	0.27386	-0.245499	0.0957702	-0.0591653	0.253328	-0.367917	-0.148776	-0.291182	0.301188	0.27984	0.365771	-0.171138	0.208152	0.293761	0.30185	0.427824	0.316655	-0.197385	0.22232	-0.209345	0.27318	0.094589	-0.29472	-0.257713	0.244893	0.21044	0.212889	-0.160007	-0.206278	0.295332	-0.201083	0.012381	-0.36519	0.252054	0.137817	0.194051	0.0712	0.323891	0.13013	-0.215727	-0.255938	0.375734	-0.304182	0.157855	-0.378937	-0.0618184	-0.00329624	0.307694	0.250774	0.240335	0.0720472	0.284794	-0.109957	0.061973	-0.237502	-0.265159	-0.217595	0.0408474	0.245103	0.32005	-0.135987	-0.341559	-0.184589	-0.0680831	0.184917	0.31634	-0.134391	0.30976	-0.0182375	0.284942	0.20005	0.30689	-0.276933	-0.384738	-0.118671	-0.186222	0.122103	0.0951394	-0.262555	0.364992	-0.321114	-0.422877	0.287694	-0.220322	0.274985	0.119413	0.131726	0.161998	0.0702105	-0.253105	0.0557639	-0.222499	-0.0180706	-0.0558134	-0.474009	0.211466	0.386526	0.18449	0.185993	0.182988	-0.11655	0.342611	0.329042	0.108225	-0.26963	-0.392401	0.102833	0.1477	-0.288034	-0.3595	-0.160446	-0.256371	0.136333	0.376476	0.142171	0.334843	-0.128726	-0.161361	-0.0940757	0.198751	0.0499321	0.234317	0.297527	0.27292	0.0443972	0.348059	-0.00215214	-0.132295	-0.140569	0.259321	-0.0440756	0.267261	-0.0020099	0.195313	0.272617	0.191095	0.102827	0.328807	-0.128627	-0.00188621	0.177879	-0.184175	-0.00755104	-0.167415	0.27219	-0.1789	0.328851	0.406699	-0.0432407	-0.0369884	0.0314101	0.423761	-0.210873	0.00724801	0.184237	0.188343	-0.02248	-0.334899	0.330013	-0.38984
Veillonella_atypica	0.020532	-0.259049	0.214262	-0.11488	-0.127669	0.212574	0.386397	-0.181238	0.109487	-0.107465	0.259853	0.261337	0.250107	0.0488686	-0.383515	-0.102246	-0.040427	-0.172716	-0.152611	0.111596	0.243595	0.171992	0.250836	0.21062	0.309093	0.26425	0.405828	0.251436	-0.165035	-0.372074	0.344814	0.262209	0.364368	-0.0326842	-0.244751	-0.135072	-0.384276	-0.269093	-0.223056	-0.255407	0.417071	-0.0972053	0.00179346	0.295871	-0.102122	-0.175301	-0.296619	0.457449	0.493745	0.446929	0.158393	0.454369	-0.379365	0.0538099	-0.0413794	0.263403	0.310991	-0.26083	-0.118603	-0.429223	-0.186785	-0.119995	0.266798	-0.0475575	0.34558	0.424795	0.230478	-0.264912	0.26934	0.264696	0.409625	0.373719	0.197886	0.39939	0.0665929	0.306774	0.332383	-0.408679	0.429768	0.335518	0.10616	-0.276916	-0.156995	0.235363	0.30391	0.0923197	0.238078	0.219797	-0.0114163	0.31537	0.255957	-0.14574	-0.320027	-0.303947	0.298833	0.0758323	-0.196507	-0.0139766	-0.0767785	0.200632	0.226959	-0.179927	0.197398	0.289754	-0.379007	-0.0931298	0.435841	-0.138739	0.454511	0.280398	-0.10697	-0.191201	-0.322105	-0.230478	0.224269	0.200249	0.201943	-0.191201	-0.183415	0.0251331	-0.408753	-0.00041435	-0.288604	0.234318	-0.0316452	0.29438	0.245784	0.273304	0.210941	-0.265772	-0.031806	0.133699	0.00266545	0.0523256	0.374801	0.282729	-0.138826	0.341523	0.165375	-0.117564	-0.142969	-0.25587	-0.192592	-0.384801	0.337887	-0.137669	0.359674	0.277101	0.299247	-0.449966	-0.161832	0.277565	-0.149927	0.27968	0.285184	0.0826165	-0.476762	0.376125	-0.16352	-0.14138	0.140353	-0.11185	0.289018	0.173978	-0.243032	-0.297794	0.385451	0.26694	-0.268994	-0.472854	0.177416	0.342204	0.182172	0.285778	0.387479	0.292797	-0.352006	0.215895	-0.19331	0.357999	0.426805	0.0829628	-0.104534	-0.0528946	-0.289631	0.0441747	0.299829	-0.236427	0.0733276	-0.187565	-0.299328	0.00345704	-0.0514103	0.446094	0.264368	0.296959	0.392736	-0.324603	-0.252308	-0.250632	0.359866	-0.132982	0.256681	-0.146556	-0.14514	-0.0541562	-0.203427	-0.16506	-0.10629	0.190038	-0.0758446	0.160768	-0.197379	-0.131701	0.125177	0.213032	-0.263966	-0.0161287	-0.19467	0.196186	0.17493	0.304189	-0.260039	0.113934	-0.261028	0.00521957	-0.0377492	0.434171	0.437616	0.466843	-0.172945	-0.216544	-0.118677	-0.184194	-0.150743	-0.23613	-0.0958262	-0.229439	-0.232778	-0.00476193	0.40046	-0.125715	0.342736	0.356316	-0.367219	0.395395	-0.279006	-0.228919	-0.126012	0.0246817	-0.199445	0.00712435	0.194683	-0.148183	0.360454	-0.243551	0.29866	0.169982	0.366038	-0.315735	0.167113	0.167063	-0.322618	0.119073	-0.095449	-0.0599509	0.163767	0.382872	0.123359	0.2831	0.277973	0.317293	-0.30378	-0.209717	-0.0313793	0.309662	0.0484419	0.08099	-0.200601	0.387856	-0.194373	-0.275308	0.252302	0.479737	0.192586	0.334869	0.183588	0.356415	-0.155282	-0.00646263	0.427393	0.140366	-0.071194	0.465433	-0.379637	0.55411	-0.0743604	-0.13467	-0.314535	0.185381	0.354647	0.134095	-0.115672	-0.209946	0.281944	-0.328629	-0.465884	-0.374999	0.329996	0.314789	0.456849	0.488438	0.00992585	0.291579	-0.0165864	0.21929	0.322092	-0.245839	0.253452	0.35375	0.333651	-0.212698	0.204479	-0.262426	0.0267905	0.253273	0.321338	-0.220465	-0.373799	0.212388	-0.392513	0.260447	-0.270905	-0.392371	-0.0217317	-0.114119	0.0559435	-0.110829	0.0286953	0.0793759	0.106717	-0.172401	0.346904	-0.0693449	0.311282	-0.167935	-0.333088	0.225994	0.298685	0.360033	0.188474	0.155789	0.26041	0.281127	-0.0441685	0.306996	0.189636	-0.0538964	0.298412	-0.299736	0.219865	-0.172295	-0.233446	-0.415494	0.370701	0.482489	0.176	0.468605	-0.258214	0.359724	0.169222	0.446465	0.200873	-0.0230366	0.369798	0.253564	0.182271	0.103019	-0.0865868	0.151263	0.305419	0.0174213	-0.260527	-0.168096	0.367127	-0.295197	-0.199105	-0.200682	0.399897	0.44012	0.125703	0.266668	-0.0835998	0.0425791	0.452699	0.174132	-0.22822	-0.0441685	-0.271733	-0.271325	0.316867	0.220873	0.0407176	0.0116822	0.260966	-0.32276	-0.255734	-0.234275	0.171696	0.304096	-0.360126	0.0404208	-0.310268	-0.29759	-0.427238	-0.0557084	-0.234578	0.288722	-0.470467	0.328679	0.354214	0.293818	0.436317	-0.310985	0.283527	-0.028887	0.274671	0.265005	0.128133	0.486107	0.169741	0.248357	0.139228	-0.104082	0.271832	0.28101	0.449459	0.268332	0.222809	-0.257794	0.418283	0.409396	0.274374	0.0899202	-0.160353	-0.105888	-0.232005	0.376119	0.0456033	0.196371	0.174565	-0.0570072	0.180057	-0.131745	0.321412	-0.314547	0.32362	-0.0432037	-0.0539459	0.329161	0.0517381	0.318295	0.346063	0.312717	0.465958	0.274628	0.146983	0.162493	0.314467	0.429996	-0.211918	-0.148047	0.206773	-0.187657	0.0357516	0.272457	0.305339	0.360986	-0.231059	0.279377	-0.119413	0.411277	-0.38239	0.280583	-0.0934823	0.280169	0.352674	0.0145455	-0.382495	-0.214374	-0.074045	0.103792	-0.206507	0.129277	0.419434	0.213662	-0.397819	0.455272	-0.286563	0.267497	0.403583	0.209525	0.230292	0.295339	0.256909	-0.157923	-0.16258	-0.210978	-0.18694	0.418673	0.307231	-0.123996	0.231244	-0.127292	-0.263687	0.313082	0.0455352	-0.217299	-0.311845	-0.183971	-0.080823	0.351598	-0.346669	-0.292661	-0.331276	-0.109784	-0.0509156	0.105709	-0.088003	0.239006	0.113866	-0.149506	0.081695	0.151609	0.291808	-0.00590604	-0.0250836	0.38785	-0.107849	0.414344	0.0804087	0.0353063	0.432149	-0.165721	0.294758	0.24553	-0.185858	0.268066	-0.0413175	0.0125418	-0.288165	-0.333676	0.00726659	0.423423	-0.223829	-0.159364	0.259321	0.289111	-0.0359804	0.331585	-0.120959	-0.314195	0.408358	-0.31999	0.107954	0.404802	-0.109518	-0.165208	-0.0513238	0.32934	0.129574	0.246458	-0.0401054	-0.130359	0.0572607	0.304609	0.151176	-0.380596	-0.300998	-0.322618	-0.0649664	0.0215586	0.0384047	-0.205072	0.245722	0.372037	-0.0739399	0.171362	-0.134664	-0.0881824	0.310559	-0.0657394	0.0165987	0.0220286	0.2737	-0.235103	-0.345333	0.268882	0.313453	0.173303	0.339408	0.387411	-0.061633	-0.265326	0.142734	0.301622	0.172431	0.194268	0.165561	0.443033	-0.226309	0.165975	0.433701	0.136315	-0.379149	0.318846	0.432922	-0.312241	-0.0164503	0.285079	-0.163835	0.330757	-0.24746	0.221133	-0.176928	0.305982	-0.41333	-0.183551	-0.394925	0.273737	0.266965	0.390367	-0.203217	0.204503	0.256761	0.396762	0.464882	0.411808	-0.222951	0.281919	-0.22182	0.368326	0.126841	-0.324671	-0.322049	0.255765	0.259754	0.257862	-0.115158	-0.192166	0.277479	-0.296972	-0.0513114	-0.427158	0.295846	0.207775	0.24104	0.061565	0.390497	0.157175	-0.169296	-0.284498	0.399786	-0.392235	0.210564	-0.37132	-0.0199197	-0.0644964	0.359211	0.236687	0.32067	0.128418	0.307788	-0.143056	0.0722021	-0.214837	-0.309247	-0.213706	0.0328759	0.279804	0.364065	-0.185827	-0.402284	-0.229216	-0.166457	0.188968	0.362934	-0.21438	0.335172	-0.0100495	0.343682	0.292896	0.342915	-0.41709	-0.350936	-0.119141	-0.215784	0.021472	0.143316	-0.287188	0.377133	-0.356613	-0.449514	0.287441	-0.248901	0.329118	0.207775	0.192203	0.247064	0.0775391	-0.293199	0.0853561	-0.285858	-0.0202908	-0.0908231	-0.453627	0.294077	0.514586	0.259161	0.261968	0.270125	-0.0543541	0.376323	0.387634	0.153291	-0.288283	-0.42239	0.15501	0.191615	-0.338827	-0.427306	-0.128294	-0.239216	0.127638	0.392587	0.199395	0.340682	-0.128016	-0.242865	-0.156544	0.252265	0.0303898	0.291511	0.276279	0.367974	0.0162277	0.357318	0.0204701	-0.162431	-0.21728	0.278864	-0.113247	0.286804	0.0373595	0.231919	0.263156	0.263106	0.164046	0.370738	-0.124491	-0.0555786	0.156327	-0.200521	0.0240138	-0.186965	0.311814	-0.23023	0.409718	0.413967	-0.123371	-0.0985102	0.0939771	0.474709	-0.287615	0.0570133	0.191751	0.27866	-0.00105752	-0.360614	0.433695	-0.417535
Veillonella_dispar	0.0668341	-0.240039	0.158071	-0.100514	-0.125369	0.215011	0.362148	-0.198004	0.143439	-0.0817383	0.283174	0.314733	0.270014	0.11556	-0.357522	-0.0858632	-0.0421462	-0.158325	-0.113501	0.0999202	0.232333	0.220175	0.316829	0.226705	0.328122	0.293193	0.409038	0.250929	-0.187336	-0.369792	0.339656	0.262321	0.347745	-0.0221461	-0.221906	-0.0853623	-0.389829	-0.250533	-0.200181	-0.215487	0.413286	-0.113006	0.0485903	0.306236	-0.0478915	-0.14099	-0.263966	0.397739	0.475117	0.406564	0.17326	0.429706	-0.411289	0.0534388	-0.011911	0.266619	0.27626	-0.231059	-0.107088	-0.434894	-0.145573	-0.115053	0.250737	-0.0260608	0.327454	0.433447	0.293811	-0.209049	0.265598	0.252661	0.395408	0.344591	0.189296	0.3555	0.029759	0.319105	0.295933	-0.410955	0.418667	0.332142	0.10543	-0.259934	-0.126494	0.170533	0.338722	0.118145	0.225289	0.178096	-0.0558569	0.347968	0.304479	-0.195307	-0.333997	-0.293694	0.289965	0.0411691	-0.173755	-0.00817568	-0.0294436	0.23352	0.203378	-0.192642	0.218511	0.285085	-0.355327	-0.0677493	0.424635	-0.12997	0.409959	0.260595	-0.0657147	-0.162778	-0.295308	-0.213366	0.22096	0.194844	0.195406	-0.194639	-0.185981	-0.00358073	-0.420225	-0.0411567	-0.242685	0.170168	-0.00972177	0.321919	0.234831	0.25506	0.177496	-0.24276	0.0035931	0.110953	0.0432965	0.0731606	0.394171	0.271597	-0.0943605	0.336947	0.246223	-0.141541	-0.12026	-0.187769	-0.222024	-0.369743	0.344337	-0.0971249	0.336966	0.293663	0.307788	-0.471147	-0.1383	0.287095	-0.225301	0.305085	0.246711	0.100001	-0.487319	0.375482	-0.138492	-0.131565	0.132369	-0.064552	0.315673	0.19185	-0.192815	-0.259247	0.373571	0.30075	-0.216581	-0.471586	0.167719	0.328728	0.161992	0.304751	0.399563	0.265221	-0.378722	0.240948	-0.235771	0.369947	0.403237	0.0551951	-0.108776	0.0116575	-0.278926	0.0530987	0.295871	-0.258697	0.0496849	-0.173118	-0.320206	0.00381573	-0.00922702	0.435785	0.242679	0.289643	0.406199	-0.320447	-0.207775	-0.209686	0.344473	-0.151021	0.229989	-0.130155	-0.150428	-0.027075	-0.166754	-0.235672	-0.116395	0.213965	-0.153749	0.150112	-0.203464	-0.140687	0.0603405	0.246959	-0.235648	-0.0589119	-0.18621	0.203415	0.152425	0.313892	-0.229556	0.0947625	-0.246229	0.0301424	-0.0123192	0.428333	0.389934	0.454851	-0.135134	-0.210249	-0.114701	-0.188177	-0.135647	-0.261109	-0.0830988	-0.22498	-0.213495	-0.0280892	0.429916	-0.11616	0.324943	0.363602	-0.400485	0.430238	-0.303502	-0.234188	-0.111083	-0.00804581	-0.214256	-0.00871991	0.176402	-0.213811	0.354288	-0.20861	0.306106	0.180607	0.343472	-0.296044	0.151293	0.188424	-0.320051	0.17159	-0.164689	-0.0689429	0.184664	0.378487	0.0886895	0.277052	0.269068	0.308883	-0.273848	-0.221183	-0.0541129	0.281987	-0.00640078	0.0645149	-0.214701	0.406286	-0.252284	-0.285493	0.194763	0.48696	0.258777	0.318808	0.174089	0.354368	-0.162666	-0.0601488	0.366799	0.110322	-0.136692	0.423286	-0.38208	0.527604	-0.0937297	-0.0820351	-0.316328	0.169086	0.345927	0.18284	-0.0893636	-0.228431	0.308709	-0.291672	-0.45017	-0.345958	0.311573	0.299971	0.461363	0.475284	-0.0278604	0.273446	-0.0817445	0.217868	0.308678	-0.258016	0.222475	0.35448	0.334677	-0.200471	0.204776	-0.330831	0.00559682	0.234374	0.298629	-0.217602	-0.360948	0.218165	-0.387467	0.257788	-0.231702	-0.371882	-0.0640758	-0.108436	0.0621649	-0.109302	0.00925794	0.0474029	0.0844779	-0.0863704	0.360546	-0.0919301	0.305889	-0.163909	-0.367423	0.239872	0.287108	0.33657	0.236433	0.188016	0.184924	0.267219	-0.0622948	0.266959	0.210001	-0.066296	0.281455	-0.303422	0.191114	-0.134181	-0.203675	-0.395915	0.415519	0.471679	0.174831	0.492291	-0.228097	0.351715	0.215561	0.428172	0.22895	-0.0426533	0.35683	0.260379	0.170564	0.0961787	-0.0997161	0.152833	0.302166	-0.00650592	-0.248344	-0.194299	0.39145	-0.287973	-0.195245	-0.221529	0.416292	0.468624	0.142901	0.247416	-0.103594	0.123384	0.41017	0.184862	-0.20579	0.00299322	-0.249507	-0.266297	0.308128	0.308975	0.0255908	0.0486521	0.218492	-0.281882	-0.208672	-0.196105	0.214027	0.290558	-0.380979	-0.0360732	-0.279297	-0.312507	-0.414907	-0.0629008	-0.251455	0.277448	-0.482687	0.298561	0.327306	0.287757	0.450133	-0.270632	0.283787	-0.0717444	0.290447	0.229538	0.129457	0.466509	0.0960241	0.256637	0.154373	-0.0971435	0.20937	0.271251	0.433126	0.300459	0.208523	-0.234003	0.395469	0.412884	0.292581	0.101868	-0.171553	-0.0686955	-0.288184	0.385717	0.027242	0.203891	0.193415	-0.0823629	0.167354	-0.161423	0.290212	-0.307571	0.341752	-0.0722763	-0.0235005	0.337862	0.0581574	0.342766	0.330107	0.314968	0.448519	0.203879	0.143724	0.177132	0.316007	0.380881	-0.189995	-0.193718	0.211127	-0.16535	0.0625978	0.251158	0.29255	0.404474	-0.23211	0.280905	-0.131751	0.399409	-0.390417	0.313119	-0.0818001	0.307875	0.395247	0.0498148	-0.40918	-0.22793	0.0120162	0.102413	-0.243762	0.134441	0.421493	0.198468	-0.388629	0.437603	-0.316965	0.262123	0.379044	0.166117	0.215134	0.271504	0.215567	-0.0857396	-0.133959	-0.281393	-0.145462	0.391023	0.32563	-0.118152	0.222871	-0.138937	-0.266668	0.311387	0.0113606	-0.242617	-0.324974	-0.157713	-0.061095	0.352006	-0.364436	-0.31939	-0.350837	-0.15023	-0.0241684	0.136414	-0.0144651	0.227973	0.12958	-0.162017	0.065022	0.139469	0.298326	0.0141374	-0.0179531	0.399056	-0.129883	0.419891	0.0185221	-0.00430429	0.449656	-0.165097	0.281869	0.233508	-0.186476	0.281492	-0.0825113	-0.00956097	-0.283941	-0.312822	-0.0857148	0.422452	-0.216173	-0.134967	0.253143	0.290342	-0.00633275	0.327299	-0.152085	-0.328567	0.451382	-0.275159	0.120792	0.416972	-0.122122	-0.158152	-0.0427152	0.309433	0.0888379	0.242822	-0.0406372	-0.139964	0.00709343	0.286025	0.146581	-0.387207	-0.252383	-0.290595	-0.0804952	-0.0108906	0.0487325	-0.238462	0.253687	0.328314	-0.0209896	0.159049	-0.098906	0.000705014	0.31532	-0.114218	-0.00688934	0.0703282	0.264207	-0.232859	-0.318413	0.272791	0.347417	0.18112	0.283824	0.381301	-0.014663	-0.237831	0.146921	0.326087	0.137069	0.197293	0.13702	0.447158	-0.264825	0.157583	0.408982	0.124385	-0.379526	0.31524	0.419811	-0.299272	-0.0292828	0.280391	-0.12475	0.317794	-0.269284	0.182227	-0.121405	0.298048	-0.42315	-0.198331	-0.38383	0.329013	0.320843	0.391375	-0.21835	0.230657	0.295945	0.349866	0.455099	0.361814	-0.22425	0.262488	-0.226786	0.342099	0.119153	-0.321165	-0.285376	0.243483	0.23754	0.237812	-0.189166	-0.16305	0.312717	-0.21404	-0.0384047	-0.414517	0.293935	0.170409	0.216421	0.0621958	0.370584	0.170595	-0.221517	-0.279427	0.409848	-0.345141	0.186662	-0.371183	-0.0539892	-0.0370998	0.346199	0.268474	0.313583	0.0964261	0.321443	-0.122054	0.0718434	-0.211925	-0.309903	-0.205153	0.0394931	0.270156	0.372043	-0.195493	-0.390961	-0.216439	-0.10394	0.225054	0.342655	-0.189797	0.346007	-0.00215215	0.317813	0.249408	0.350478	-0.305648	-0.379081	-0.119017	-0.217089	0.0642243	0.133204	-0.280509	0.404437	-0.341251	-0.439792	0.340373	-0.234157	0.317714	0.171572	0.165944	0.218752	0.113526	-0.232698	0.083371	-0.273811	-0.0247559	-0.0507424	-0.471283	0.273799	0.453114	0.250286	0.242809	0.242611	-0.111522	0.413614	0.373466	0.142951	-0.288814	-0.43482	0.112369	0.170112	-0.336644	-0.413398	-0.120279	-0.218016	0.126902	0.412458	0.165041	0.353731	-0.108034	-0.218492	-0.135919	0.23002	0.0187323	0.267911	0.302927	0.338852	0.0147063	0.372025	0.00387758	-0.167391	-0.195394	0.305252	-0.113495	0.295605	-0.000754488	0.233106	0.288233	0.254689	0.153248	0.376261	-0.103433	-0.0328759	0.180199	-0.206903	-0.000711198	-0.163761	0.318982	-0.203774	0.379514	0.426317	-0.0885782	-0.0526039	0.0751643	0.490912	-0.228938	0.0326966	0.1925	0.225308	-0.0364566	-0.350045	0.388184	-0.395686
Streptococcus_pasteurianus	0.137996	0.150946	-0.217749	-0.0535189	0.0426592	-0.0174026	-0.131763	0.122894	-0.0621645	-0.10287	-0.316957	-0.121299	-0.0993939	-0.00025974	0.0600495	0.137996	0.209981	0.13645	0.24491	-0.0892641	-0.305232	-0.206073	-0.258738	-0.216722	-0.223018	-0.167854	-0.247384	-0.190934	0.194657	0.187842	-0.301435	-0.206407	-0.270019	-0.00274583	0.250414	-0.0142362	0.165578	0.0424985	0.0148547	0.264317	-0.292319	0.128806	0.0571058	-0.181793	0.058825	0.205071	0.171119	-0.218417	-0.211391	-0.206815	-0.0899072	-0.258021	0.243191	-0.162301	0.0887322	-0.147594	-0.20073	0.205949	-0.034026	0.133271	0.0899814	0.0571181	-0.281855	-0.0531725	-0.169202	-0.128534	-0.214162	0.108745	-0.2682	-0.255114	-0.324354	-0.286382	-0.0503896	-0.176611	-0.12287	-0.160322	-0.288967	0.181546	-0.341274	-0.243476	-0.212653	0.0857019	0.155918	-0.227532	-0.250847	-0.178108	-0.162177	-0.220717	0.0801855	-0.0505999	-0.116722	-0.0611998	0.170105	0.10444	-0.277217	-0.0873098	-0.00103896	0.0235869	0.0573531	-0.166518	-0.275547	0.168745	-0.233878	0.0160668	0.370959	-0.18329	-0.296438	-0.0434632	-0.262981	-0.272282	0.0152505	0.0985158	0.187891	0.11624	-0.199975	-0.192604	-0.196574	0.187483	0.14658	-0.174941	0.265096	-0.129215	0.203389	-0.0685096	0.0610019	-0.246469	-0.181818	-0.216252	-0.219097	-0.0206555	-0.233853	-0.0892641	-0.0282622	-0.0205318	-0.295622	0.0342239	0.0788126	-0.0530983	-0.0942115	0.066308	0.0463575	-0.0266419	0.0882251	0.138565	-0.280742	-0.0497835	-0.0121088	0.0838219	0.0612987	0.12757	-0.0431169	-0.323067	0.200631	-0.239951	-0.151255	0.0485096	0.141249	-0.161212	-0.0206061	0.0639703	-0.238763	0.0380334	0.074397	-0.229672	-0.0242795	-0.108089	-0.0362894	-0.22423	-0.0612369	0.30188	-0.176648	-0.0200866	-0.169215	-0.138615	-0.215881	-0.209981	0.195337	-0.0282622	-0.0323438	-0.263946	-0.145121	-0.015906	0.19859	-0.000643166	0.137588	0.0293383	-0.251416	0.0487941	0.00122449	0.072851	0.198268	-0.00471243	-0.137588	-0.0933333	-0.269635	-0.240136	-0.244712	0.180037	0.0124675	0.0963018	-0.316908	0.191861	-0.192121	0.0916636	0.173717	-0.0271861	0.053457	0.338256	0.072517	-0.232628	0.142066	-0.279579	0.111293	0.0505999	-0.0398268	-0.154756	0.262548	0.0638961	0.178565	-0.0334447	-0.141249	-0.225269	0.179221	-0.162288	0.182301	-0.23786	0.00873222	-0.294113	-0.182214	-0.188077	0.010538	0.115547	0.037885	0.154756	-0.150699	-0.0334694	0.187211	0.401398	0.172356	-0.0187631	-0.127112	-0.15389	-0.160359	0.0556339	0.124082	-0.269363	0.242041	0.25462	0.103463	-0.0522325	0.348101	0.12705	-0.139382	0.144317	-0.233061	0.0916141	-0.188411	-0.0500186	-0.226085	0.173655	-0.19457	-0.103451	0.315609	-0.135795	0.16517	0.0695238	0.063624	-0.0791713	0.0909957	-0.0757947	-0.102412	-0.255349	0.173247	0.114187	0.0313173	-0.209821	0.100383	0.0357328	0.11149	-0.20167	0.287693	0.119109	-0.182498	-0.360816	-0.145356	-0.199134	-0.19812	-0.0781571	0.119777	0.0382684	-0.185232	-0.0317378	0.0356957	-0.214063	0.253531	-0.311565	-0.0591218	0.00842301	0.229697	-0.224341	-0.199901	-0.0407545	0.206988	0.347446	-0.302313	0.102622	0.28496	0.165269	-0.227978	-0.201719	-0.366667	-0.214224	0.000940012	-0.2353	-0.0246011	-0.249029	-0.142795	0.00277056	-0.193234	-0.27572	-0.0338899	0.0777984	-0.248374	0.131849	0.120643	-0.181422	-0.189338	0.278701	0.152566	-0.0953741	0.144453	-0.0766357	0.0975139	0.242647	0.000643166	0.258355	0.0703154	-0.109462	-0.0871985	-0.0778479	0.146283	0.111441	-0.265925	0.09718	-0.157885	0.114892	0.232566	-0.27269	-0.162783	-0.246296	-0.102189	-0.159913	-0.264143	-0.262832	-0.109944	-0.187322	-0.238516	-0.143191	-0.349314	0.252059	0.104861	0.070872	-0.0791218	0.0908844	-0.215832	-0.186531	-0.187706	-0.0094867	-0.0360544	-0.348015	-0.0746691	-0.386209	-0.228225	0.169264	0.0509833	-0.307186	-0.127656	-0.224341	0.130909	-0.0649474	-0.183092	0.0170439	0.000123686	-0.0503278	-0.200977	0.176933	-0.107174	0.177873	-0.2741	-0.264762	-0.0242424	-0.210204	-0.0914409	0.141583	-0.136586	-0.111787	0.125244	-0.0344094	0.28773	0.266197	-0.191899	-0.229647	-0.0288188	0.0259493	-0.266469	0.201484	-0.0083859	-0.0102907	-0.0616945	-0.266926	0.259369	-0.0421892	0.108064	0.204997	0.234125	0.0656772	0.12423	-0.172121	0.142684	-0.214075	-0.189957	-0.20637	-0.195003	0.18851	-0.230439	0.211886	-0.175201	-0.246803	0.0255659	-0.291577	-0.136104	-0.0797774	-0.157798	0.168237	-0.105492	-0.118231	-0.370538	-0.264688	-0.225368	0.142103	-0.197044	-0.236623	-0.229474	-0.0900309	0.255634	0.107409	0.180272	-0.211033	-0.0627582	-0.25128	-0.193556	0.140458	-0.0375139	-0.0572913	-0.29697	0.132035	-0.232443	0.22825	-0.139196	0.135114	-0.0496722	0.0593321	-0.0312059	-0.249375	-0.313111	-0.154162	-0.252814	0.0217316	-0.19791	-0.177613	0.186432	0.118751	-0.280161	0.169845	-0.0596166	-0.277514	-0.202511	-0.337786	0.190686	-0.200074	0.139419	-0.286679	0.228695	-0.0839703	0.0608534	-0.0759802	-0.159295	-0.166531	0.139221	0.330897	0.0229561	0.0720965	-0.0102907	0.126419	-0.294001	-0.11697	0.246654	-0.377551	0.0670625	0.0350649	0.00623377	-0.158108	-0.201212	-0.151577	-0.220223	0.0540012	-0.0999382	0.357081	-0.0185529	-0.283265	-0.241855	0.21859	0.00974644	-0.0466914	0.242907	-0.26846	-0.0873964	0.184242	0.216574	0.236388	-0.028287	-0.0534075	0.067483	0.102412	0.0634014	0.163253	-0.0151515	-0.153333	0.0558194	-0.312913	-0.0422016	0.0406432	0.0354484	-0.0174397	-0.24726	0.0671243	-0.0584168	-0.0871243	0.160594	-0.196339	-0.0510451	-0.0593445	-0.210724	0.112851	-0.196933	-0.0360421	-0.0677675	-0.357267	0.0337662	0.0816821	0.105096	0.221027	0.0856401	-0.246197	0.106333	0.141014	-0.194879	-0.312084	0.100853	-0.267965	0.0546568	0.207211	-0.240037	0.279035	-0.209487	-0.255795	0.0782313	0.0776994	0.0158194	-0.053222	-0.133976	-0.0299196	0.211837	0.0459493	-0.0767471	-0.243822	-0.166098	0.253816	0.0198268	0.176586	0.292987	-0.044428	0.00766852	0.194001	-0.0707112	-0.24115	-0.0860606	-0.136759	0.0330736	0.0952628	-0.105059	0.0845516	-0.109338	0.0199134	-0.00392084	-0.00544218	0.191503	-0.00636982	-0.161818	-0.0370315	0.0159802	-0.0885467	-0.0547186	0.265096	-0.0148547	-0.223636	0.088522	-0.238491	-0.204341	-0.246568	0.0505133	0.0108472	-0.0745083	-0.0904391	0.228299	-0.222721	-0.250216	0.148101	-0.0103649	-0.19577	0.0353494	-0.230674	0.205566	-0.109004	0.0427087	-0.27107	0.408349	0.156252	0.356079	-0.166592	-0.0268646	-0.141744	0.189561	-0.228188	0.031478	-0.261088	-0.111528	-0.149685	0.179147	-0.216475	0.169437	-0.231738	-0.127137	0.316413	0.140359	0.046778	-0.266147	-0.0211255	0.0883735	0.0107978	-0.213643	0.168435	-0.100445	0.103166	-0.250649	-0.134595	-0.13697	-0.010773	-0.228275	-0.254867	-0.0574892	0.282795	-0.0893506	0.240977	-0.306234	0.161274	0.21321	0.0251824	-0.190179	-0.209895	-0.257885	0.0117625	-0.262498	-0.0865182	0.00218924	-0.0474335	0.159134	-0.0194063	0.0717625	-0.149153	-0.0895857	0.326444	0.257662	0.00598639	0.0164502	-0.0964626	-0.162672	0.230983	-0.0878541	0.0376623	-0.182795	-0.213556	-0.26684	0.0960049	0.196858	0.122845	0.179926	-0.0542239	-0.182313	0.224057	-0.313803	0.282573	0.15431	0.0655164	0.14021	-0.247532	-0.150612	-0.0298207	-0.221385	-0.0782189	0.176945	-0.0890538	0.0894867	-0.109586	-0.131676	0.118578	-0.230353	-0.255448	-0.105665	-0.221929	-0.174682	0.294484	-0.28851	-0.248794	-0.168967	0.273321	0.174113	0.0504267	-0.156054	0.207545	0.108794	-0.0303772	0.0250093	-0.0233271	-0.071812	0.039765	-0.0785034	-0.0336302	0.244218	0.159716	-0.15504	0.00545455	-0.240643	0.0224861	-0.221484	0.0347681	-0.234471	0.0047248	0.348472	0.224762	-0.138664	0.128336	-0.14585	0.00218924	-0.0961657	-0.203636	-0.229252	-0.115857	-0.200495	0.253358	0.0126531	0.126357	0.235782	0.0128757	0.178528	-0.29859	0.159654	-0.171095	-0.231305	0.127434	0.00215213	-0.201088	-0.259617	-0.0176376	0.195807	-0.0132962	-0.185714	0.168992	0.230179	-0.319394	0.221422
Enterococcus_saigonensis	0.0622016	0.268139	-0.184886	-0.0234261	0.0247866	-0.11838	-0.223624	0.145207	-0.139777	-0.027483	-0.312975	-0.123723	-0.161583	-0.0301175	0.0357205	0.165751	0.228275	0.24585	0.123983	-0.166333	-0.292764	-0.313766	-0.250847	-0.219617	-0.306098	-0.330736	-0.35133	-0.233803	0.245442	0.252777	-0.288237	-0.288609	-0.347434	0.0117254	0.136871	0.118714	0.169029	0.0925665	0.00378479	0.189215	-0.352999	0.1882	-0.0627458	-0.157811	0.0499938	0.160903	0.0250835	-0.264366	-0.247755	-0.218776	-0.117143	-0.31551	0.197947	-0.145083	0.0386147	-0.231626	-0.327829	0.126518	0.0602721	0.193098	0.0624366	-0.0556834	-0.258132	-0.0955349	-0.150254	-0.247384	-0.261484	0.213568	-0.19133	-0.261373	-0.329784	-0.332319	-0.0435498	-0.231466	-0.0974521	-0.113135	-0.246964	0.18684	-0.409994	-0.252839	-0.146271	0.111626	0.17577	-0.130043	-0.227792	-0.0945083	-0.26141	-0.166803	0.160779	-0.107792	-0.0551144	-0.0758689	0.250291	0.084898	-0.291107	-0.128893	0.103599	-0.149734	-0.0832777	-0.180965	-0.368002	0.285962	-0.217613	-0.14872	0.368151	-0.2459	-0.334422	-0.0617316	-0.277984	-0.24684	-0.0265925	0.109524	0.165232	0.174558	-0.0532839	-0.361954	-0.363166	0.15248	0.28543	-0.103302	0.329004	-0.120618	0.18068	-0.0386766	0.0550526	-0.223847	-0.19337	-0.3365	-0.235325	-0.0113173	-0.227223	-0.168918	-0.0480643	-0.05906	-0.366568	-0.162783	0.0832529	-0.269833	-0.135609	0.148596	0.0671861	-0.0426592	0.219988	0.182684	-0.279431	-0.0211503	-0.122931	-0.179233	-0.184552	0.168386	-0.0165739	-0.334558	0.213531	-0.248609	-0.184032	0.00487322	0.184378	-0.228299	0.0379592	0.0839703	-0.233878	-0.0868151	-0.0890538	-0.280829	0.142795	-0.060569	-0.212752	-0.214941	0.0239951	0.504898	-0.123537	-0.0964131	-0.119641	-0.0505751	-0.181818	-0.220186	0.221608	-0.273605	-0.0397279	-0.251156	-0.279369	-0.153618	0.261868	-0.130315	0.122758	-0.0823871	-0.2553	0.192084	-0.155176	0.158021	0.160841	0.00593692	-0.0808534	-0.274447	-0.224218	-0.218788	-0.335745	0.196821	0.0308225	0.025034	-0.293878	0.237044	-0.15645	-0.00249845	0.216104	-0.110921	0.0692517	0.34287	0.0913049	-0.264453	0.267904	-0.242263	0.19431	0.0728139	-0.0527149	-0.251478	0.162709	0.237996	0.256945	-0.270934	-0.212727	-0.334966	0.30872	-0.146889	0.0861348	-0.236289	-0.0354855	-0.371391	-0.268547	-0.196252	0.127483	0.255931	0.0481633	0.00235003	-0.21619	0.0393321	0.0598021	0.493309	0.283587	0.0402474	-0.299072	0.0189239	-0.218788	0.0579716	0.145504	-0.24282	0.335387	0.170056	0.177489	-0.138083	0.469079	0.00561534	-0.0669264	0.120334	-0.163278	0.0197032	-0.217551	-0.171453	-0.382647	0.170427	-0.186877	-0.104193	0.441645	-0.0237353	0.118231	0.0447495	-0.136599	-0.274818	0.144205	-0.214137	-0.107594	-0.257353	0.124428	0.171082	0.137279	-0.199184	0.0676809	-0.11295	0.0736549	-0.269029	0.332678	0.116586	-0.301175	-0.350699	-0.166246	-0.132369	-0.367706	-0.188683	0.0666543	-0.0349784	-0.299542	-0.128806	0.0905009	-0.230897	0.224317	-0.364218	-0.0713791	-0.0573408	0.154199	-0.20021	-0.21102	-0.108237	0.203216	0.478726	-0.193049	0.237749	0.3	0.228472	-0.172084	-0.17462	-0.3576	-0.250068	0.0620779	-0.279048	-0.0788002	-0.25196	-0.151874	0.0784416	-0.0862585	-0.335201	-0.225182	0.136945	-0.302375	0.188188	0.0565368	-0.207421	-0.237625	0.185751	0.18068	0.0545826	0.167137	-0.107495	0.0182931	0.157934	0.0634261	0.172703	0.0201484	-0.165974	-0.0412863	-0.0142981	0.154038	0.234917	-0.281831	0.153605	-0.191429	0.2659	0.39457	-0.0509338	-0.338132	-0.309672	-0.0184045	-0.238429	-0.303166	-0.203921	-0.206543	-0.266432	-0.243401	-0.10961	-0.321435	0.159728	0.135807	0.0786766	-0.125875	0.249969	-0.254879	-0.212591	-0.357056	-0.0758689	0.0393074	-0.34569	-0.168163	-0.332059	-0.209079	0.182115	-0.0670748	-0.350748	-0.272579	-0.219048	0.0765121	-0.137341	-0.126036	0.0021645	0.15713	0.00592455	-0.102103	0.295683	0.019431	0.216289	-0.279542	-0.362585	-0.160977	-0.140346	-0.000593692	0.188176	-0.173915	-0.114768	0.162511	0.0829437	0.17932	0.406617	-0.265541	-0.172999	0.0270377	0.00864564	-0.425108	0.181422	0.0116759	0.011107	0.0299938	-0.166494	0.36684	-0.00298083	0.248881	0.161769	0.411008	0.155696	0.100049	-0.234137	0.170056	-0.192084	-0.18799	-0.175498	-0.180359	0.15504	-0.25838	0.0589981	-0.251429	-0.154434	0.106753	-0.360161	-0.167335	-0.0806679	-0.117675	0.0458627	-0.207916	-0.118157	-0.345986	-0.269623	-0.187607	0.125306	-0.212134	-0.259431	-0.247458	-0.0229808	0.176871	0.0708472	0.255238	-0.263896	-0.03671	-0.301571	-0.1953	0.184601	-0.152938	-0.0834756	-0.277316	0.21081	-0.280742	0.173358	-0.120309	-0.160284	-0.0192208	-0.148559	-0.0650216	-0.260544	-0.353853	0.060235	-0.230192	-0.0476067	-0.18282	-0.192208	0.120656	0.169041	-0.180928	0.280025	-0.111985	-0.247372	-0.176537	-0.303562	0.326679	-0.215127	0.207434	-0.312331	0.323624	-0.185578	0.138738	-0.204762	-0.194657	-0.156797	0.116487	0.471676	0.0866048	-0.0671243	0.0595918	-0.0153989	-0.313816	-0.178046	0.18428	-0.332059	0.128064	-0.0223006	-0.0530489	-0.0655906	-0.182263	-0.101447	-0.399431	0.125108	-0.129301	0.376809	-0.0289177	-0.380866	-0.28068	0.275857	-0.118677	-0.0603587	0.407223	-0.296759	-0.0836487	0.293754	0.156067	0.247755	-0.0149041	-0.271923	0.155609	0.12893	0.175127	0.175758	-0.0283612	-0.177885	-0.0396537	-0.395819	-0.188819	0.0238343	-0.11342	-0.0680767	-0.265306	0.0299072	-0.0602845	-0.284168	0.181435	-0.244663	0.0559802	0.0215832	-0.295547	0.232542	-0.205479	-0.0544589	-0.134484	-0.341645	0.0812492	0.0356463	0.0760915	0.154706	0.127384	-0.299765	0.165145	0.144242	-0.279703	-0.331899	-0.0301917	-0.276054	0.148683	0.161002	-0.260173	0.404057	-0.282177	-0.307013	0.0707854	0.0563884	0.00379716	-0.0987755	-0.2082	-0.16423	0.22919	-0.0590105	0.0292393	-0.237291	-0.125479	0.230068	-0.00534323	0.181249	0.0679777	-0.138491	-0.121027	0.151602	-0.00670377	-0.251255	-0.0632035	-0.0635622	0.102041	0.136215	-0.351107	-0.0461348	-0.0585158	-0.0802597	-0.111058	0.189858	0.23133	-0.125269	-0.164774	-0.138602	-0.145356	-0.277291	-0.0295609	0.160915	-0.0278788	-0.260631	-0.129697	-0.274249	-0.252653	-0.311379	0.111738	-0.0361163	-0.0943723	-0.182907	0.126815	-0.247087	-0.307941	0.228077	-0.0873593	-0.198095	0.0760173	-0.238776	0.238033	-0.145529	0.0522202	-0.274496	0.362165	0.0493383	0.349944	-0.203302	-0.102857	-0.150674	0.105504	-0.247582	-0.167842	-0.218689	-0.241781	-0.215795	0.204935	-0.141299	0.182968	-0.235288	-0.0825727	0.442944	0.117044	-0.0852938	-0.240322	-0.219468	0.086444	-0.026444	-0.230093	0.282152	-0.0751515	0.139777	-0.259666	-0.155152	-0.0745702	-0.104242	-0.295399	-0.190921	-0.0581447	0.388423	-0.271713	0.297662	-0.355609	0.310736	0.216747	0.0441558	-0.310625	-0.339307	-0.193506	-0.00742115	-0.289944	-0.0328386	0.0506122	-0.0569697	0.170501	-0.0303896	0.0883241	-0.149202	-0.210179	0.165368	0.18898	0.214051	-0.0661101	-0.0742857	-0.185269	0.14799	-0.152381	0.136129	-0.317118	-0.250155	-0.290798	0.137848	0.264143	0.004329	0.273766	0.0352752	-0.209326	0.0713173	-0.301719	0.228646	0.114125	-0.00431664	0.200581	-0.234348	-0.158738	-0.140915	-0.198318	-0.0177365	0.221422	-0.0365615	0.0708967	-0.133828	-0.0842672	0.126271	-0.200643	-0.286617	-0.164156	-0.279542	-0.309932	0.279629	-0.307582	-0.303537	-0.339518	0.329845	0.132764	-0.0536797	-0.189784	0.12068	0.126555	-0.0352381	0.0344341	-0.149276	-0.289363	-0.0215213	-0.176351	-0.0116883	0.145479	0.161892	-0.0848114	-0.0356463	-0.232134	-0.181756	-0.274867	-0.108707	-0.263055	-0.101113	0.416599	0.145714	-0.242202	-0.00836116	-0.138986	-0.0903278	-0.199246	-0.246964	-0.28851	-0.195337	-0.261707	0.321707	-0.0218058	0.0935189	0.326122	-0.082214	0.153346	-0.280148	0.250823	-0.190612	-0.381534	0.0746815	-0.0960792	-0.216438	-0.297823	-0.06282	0.1282	-0.15697	-0.318652	-0.0289054	0.186729	-0.39786	0.160087
Schaalia_odontolytica	-0.0869579	0.142957	-0.157812	0.142938	0.1548	-0.0529069	-0.0212432	0.194398	-0.00723567	0.0452446	-0.172302	-0.037712	-0.0508476	0.0952943	0.0914415	0.0156092	0.0964137	0.239296	0.0768898	-0.0740945	-0.186018	-0.0873722	-0.0286582	-0.184448	-0.0942616	-0.12569	-0.0276934	-0.177694	0.157082	0.219816	-0.224231	-0.107125	-0.121602	0.0470504	0.0967044	0.260063	0.16018	0.10791	0.122369	0.14023	-0.0777247	0.144318	0.0484171	-0.148164	0.0874897	0.105511	0.0663888	-0.0750097	-0.132456	-0.0961292	-0.0822887	-0.0555105	0.0698706	-0.27793	0.285382	-0.168523	-0.112815	0.141955	0.0967971	0.185295	0.129525	-0.0523751	-0.0941812	0.0397343	-0.18895	0.0462402	-0.0159432	0.196235	-0.134985	-0.155629	-0.167138	-0.0678668	-0.129413	-0.0834266	-0.130576	0.0419112	-0.116723	0.130489	-0.144305	-0.0908973	-0.0942616	0.0429007	0.138498	-0.0799696	-0.128789	-0.000581327	-0.159203	-0.195382	-0.174206	-0.0607363	-0.00770568	0.112951	0.297825	0.27203	-0.13924	-0.136371	-0.0375574	-0.0380955	-0.00364875	-0.0331975	-0.234578	0.148801	-0.0408104	0.062338	0.18856	0.0172295	-0.0308351	0.0216204	-0.169562	-0.150823	-0.0173347	0.292816	0.105498	0.0296477	0.194714	-0.173149	-0.172735	0.199358	0.0990235	-0.158579	0.190082	-0.188517	0.0845707	-0.211813	0.225178	-0.128987	-0.172629	0.00732225	-0.0264009	0.104391	0.0799943	-0.182178	-0.135344	-0.0851459	-0.0662837	0.0183922	0.145029	-0.0156525	0.0315772	0.0298765	0.0682379	0.10791	0.0795985	0.164466	-0.0923444	0.108591	-0.0554363	0.0166977	0.0451703	0.135301	-0.000235005	-0.168016	0.10838	-0.180156	-0.214448	0.0783184	0.143928	-0.0652385	0.0236984	0.118331	-0.248332	0.0119729	0.0305691	-0.164386	-0.00247992	0.225369	0.101219	-0.161955	0.160465	0.0782874	-0.1189	-0.115029	-0.103699	-0.136142	-0.0745274	-0.161467	0.0928701	-0.0566794	0.0682317	-0.195344	-0.0459681	0.0156711	0.0344715	-0.0292643	-0.0320163	0.0181139	-0.128282	0.0698458	-0.00379718	0.14942	0.181238	0.0501735	-0.00942492	-0.000865806	-0.168195	-0.113433	-0.0332779	-0.15198	0.00387139	0.0701179	-0.073241	-0.0160236	-0.0161597	0.0639274	0.234955	0.0821155	0.225277	-0.166618	-0.0206	-0.227132	-0.00190477	-0.132703	0.0994688	-0.0150032	-0.122821	-0.055894	0.108411	0.178041	0.247998	0.00108844	-0.176847	-0.235697	0.107298	0.00572051	0.0500189	0.0508043	0.0781885	-0.168962	-0.152778	-0.0685286	0.186414	0.224596	0.154045	0.0107669	0.0680957	0.00389613	0.0982257	0.132691	0.187676	0.336223	-0.0184602	0.112969	-0.140966	0.00816332	0.0410887	-0.0568773	-0.0278604	0.0342921	0.0839894	0.156612	0.0952758	-0.0278851	-0.0128696	-0.0559063	-0.153841	0.0920785	-0.139939	-0.0943729	-0.129617	0.090687	-0.0509774	-0.152864	-0.0588934	-0.135233	-0.0323069	0.0321152	-0.0894378	0.00364257	0.113792	0.0157824	-0.154132	-0.160353	0.128053	-0.0110452	0.038516	-0.149494	-0.0269142	0.0285778	0.28754	-0.0644284	-0.0379903	0.0743728	-0.0810395	-0.180885	0.0504147	-0.153965	-0.176074	0.0711136	0.124262	-0.244776	-0.0555848	-0.0162091	-0.0479595	-0.100965	0.230168	-0.0161225	0.0847995	-0.000123687	0.0118306	-0.104991	-0.191288	-0.0063142	0.242395	0.106414	0.00475575	0.138442	0.159321	0.171219	-0.107069	-0.143056	-0.237979	-0.144113	-0.161559	-0.184924	-0.0935813	-0.137731	-0.025634	0.0797902	-0.191343	-0.148102	0.0207361	0.235914	-0.133922	0.248925	-0.0520968	-0.0884483	-0.139611	0.0982566	0.134416	-0.0678174	0.139147	0.08629	0.0552137	0.253459	-0.0936122	0.0252383	-0.0815837	-0.0428079	-0.221547	-0.105616	-0.0787946	-0.177466	-0.121126	0.095282	-0.000946203	0.172135	-0.00252939	0.0442056	-0.115833	-0.162073	0.0204145	-0.136092	-0.174782	-0.120254	-0.0857334	-0.158758	-0.152382	0.00522576	-0.148325	0.164614	-0.0338097	0.0683863	0.101089	0.207676	-0.132889	-0.115468	-0.164794	-0.0570072	0.204398	-0.122963	0.0506126	-0.0937544	-0.155387	0.0795243	-0.0273347	-0.157237	-0.0978547	-0.261919	0.134719	-0.0238097	-0.143928	0.10399	0.147676	0.07958	-0.158789	0.189451	0.0857396	0.157323	-0.0882318	-0.193737	0.0294127	-0.0953005	-0.0455971	-0.129877	-0.0885905	-0.0243477	0.119518	0.0643974	0.0858756	0.184831	-0.157379	-0.000977124	-0.144905	-0.144033	-0.115332	0.13044	0.233458	0.232079	-0.182129	-0.126562	0.0816641	-0.190397	0.087366	0.307961	-0.033148	-0.0614599	0.240781	-0.157218	0.186557	-0.190638	-0.168832	-0.0972424	0.00279532	0.165338	-0.162283	-0.00836121	-0.168214	-0.0598581	0.00903531	0.00788502	-0.2319	-0.0948985	-0.115288	0.0579595	-0.0409712	-0.164454	-0.100551	-0.0368462	-0.0336366	-0.0398023	-0.108956	-0.174491	-0.132178	-0.0905386	0.0537604	0.0844779	-0.0542799	-0.0362031	-0.167651	-0.109537	-0.101491	0.0861663	-0.0333459	0.114571	-0.164336	0.154423	-0.248258	0.0264009	-0.0644345	0.0591036	0.0698273	0.0783678	-0.0633152	-0.18266	-0.242036	-0.0713424	-0.261647	-0.149834	-0.142771	-0.191776	0.0818001	-0.0267039	-0.268511	0.164213	-0.152438	-0.149049	-0.151949	-0.228424	0.171535	-0.172747	0.116284	-0.0770691	0.0304022	-0.0380707	0.195363	-0.0661167	-0.163415	0.133749	0.0682812	0.112975	0.178263	-0.0241003	0.0698829	0.0665867	-0.045059	-0.14287	0.237738	-0.0894563	0.00187385	-0.0804272	0.0781576	0.0106247	-0.210484	-0.0611259	-0.147441	0.0686832	0.00581945	-0.158473	0.140768	-0.132796	-0.154621	0.135783	0.0274461	0.0155041	0.127948	-0.126383	0.0434511	0.128671	0.32934	0.145635	0.233267	0.00668526	0.0726535	0.0216884	0.0561475	-0.0619175	-0.00604209	-0.158678	0.109982	-0.189265	-0.00606064	-0.0188251	0.0282562	0.0371864	-0.201733	0.0455476	-0.015467	0.0338283	-0.109061	-0.11104	-0.217132	0.0281078	-0.179234	0.194194	-0.075993	-0.0358753	0.0685409	0.0932968	-0.0410578	0.0756096	0.128789	0.195592	-0.102072	-0.137094	0.268307	0.167094	-0.0694995	-0.172098	0.0919734	-0.158919	0.0312803	0.302247	-0.179562	0.158962	-0.0764012	-0.157026	0.0742676	0.0421215	-0.0946697	-0.100038	-0.189729	-0.0295611	0.096624	0.220243	0.0180459	-0.21258	0.0540139	0.209309	0.0562465	0.0548983	-0.184806	0.040662	-0.0231418	0.0219853	-0.306854	-0.178597	0.196866	0.0459681	0.112351	0.205326	-0.13963	-0.0863642	0.0784111	0.238326	-0.0387572	0.15224	0.138931	0.0751334	0.111318	-0.142932	-0.130044	-0.0676504	0.139327	0.099945	0.0182747	-0.158659	0.0208783	-0.184417	-0.0187076	-0.135901	0.0404641	-0.0192333	-0.253341	-0.0764136	0.0440015	-0.143	-0.169964	0.0636739	0.0725484	-0.139129	0.0606806	-0.109871	0.162605	-0.0936617	0.0217132	-0.184837	0.209327	0.208041	0.19211	-0.0749974	0.0618557	-0.036537	0.246433	-0.180397	0.0120409	-0.158399	-0.098603	-0.0659311	0.112345	-0.164089	0.0742862	-0.206501	-0.00951768	-0.0593325	0.0897717	-0.022344	-0.138541	-3.7106e-05	0.0207237	0.14125	-0.174559	0.220886	0.129611	0.193532	-0.135864	-0.0446818	-0.0308969	0.0773165	-0.153483	-0.12373	0.0360732	-0.076896	0.0322451	0.307497	-0.203916	0.0675081	0.165431	-0.167688	-0.161238	-0.0518371	-0.149481	0.0174274	-0.150947	0.200267	0.111108	0.0459248	0.237249	0.101237	0.235666	-0.233576	-0.0115833	0.170564	0.252333	0.0409774	-0.0244219	0.0671124	-0.145041	0.112048	0.00325296	0.124379	-0.141893	-0.169036	-0.175282	0.142957	0.0897284	0.0574524	0.0822578	-0.144893	-0.215246	0.0438407	-0.210106	0.119815	-0.000439087	0.0311752	0.0721959	-0.119401	-0.118077	0.0386644	-0.0605199	-0.129086	0.241999	-0.0332222	0.282111	-0.0204392	0.192463	0.205988	-0.173137	-0.174145	-0.215988	-0.2325	-0.0786832	0.0281078	-0.132005	-0.121726	-0.0998151	0.187936	0.073408	0.143773	-0.156358	0.260224	0.195629	0.109846	0.0976691	0.0602601	0.0047372	-0.100866	-0.0695119	0.00329625	0.0769083	0.160514	0.0856653	-0.0886462	-0.149822	0.0257701	-0.101046	0.0555291	0.118461	0.00547313	0.0660301	0.107564	-0.00197899	-0.0196476	-0.0331418	-0.027242	-0.16579	-0.0253681	-0.130267	-0.124979	-0.0446447	0.149296	-0.191374	-0.0194806	0.0749603	0.00794686	0.143476	-0.0527585	0.157193	-0.096222	-0.0473534	0.0753251	0.093705	-0.267713	-0.0326223	0.230193	-0.000389613	-0.000284479	-0.185895	-0.15117	0.0441066	-0.159976	0.00917136
Adlercreutzia_equolifaciens	0.0368912	0.150899	-0.188626	0.0976754	0.132178	-0.087987	-0.213082	0.138811	-0.0985786	0.0318181	-0.328853	-0.256153	-0.158398	-0.0649478	0.112016	0.184815	0.213929	0.254471	0.076288	-0.106442	-0.315991	-0.184357	-0.247808	-0.141223	-0.186553	-0.237853	-0.335547	-0.191905	0.175213	0.280059	-0.282237	-0.347803	-0.330963	0.083545	0.173642	0.327641	0.166682	0.114243	0.0970134	0.186652	-0.52752	0.0833965	-0.042187	-0.209951	0.142411	0.245945	0.0708004	-0.345712	-0.34273	-0.287167	-0.101103	-0.490882	0.271595	-0.182755	0.155032	-0.22079	-0.375686	0.211368	0.0217895	0.264017	0.133218	0.061211	-0.241609	-0.0255201	-0.227206	-0.248698	-0.247028	0.198364	-0.230584	-0.161064	-0.357943	-0.365237	-0.0795113	-0.258554	-0.114868	-0.193544	-0.310479	0.194417	-0.460308	-0.255362	-0.224181	0.190451	0.122663	-0.227447	-0.211158	-0.126753	-0.244819	-0.207978	0.133509	-0.242994	-0.201049	0.0625164	0.320971	0.130861	-0.385987	-0.14921	0.165933	-0.0746423	-0.041327	-0.241621	-0.363839	0.148709	-0.199923	-0.22152	0.416048	-0.105062	-0.495423	0.0673297	-0.264889	-0.278475	-0.0115938	0.0778223	0.153325	0.215655	-0.158361	-0.319907	-0.314884	0.0192839	0.126561	-0.0651582	0.348638	-0.184277	0.135408	-0.0257675	0.110067	-0.22668	-0.161831	-0.273953	-0.290817	0.0960606	-0.0778037	-0.26875	-0.090239	-0.136546	-0.389483	-0.249125	0.142257	-0.281556	-0.225783	0.107834	0.10724	0.0621824	0.00174464	0.18943	-0.322629	0.057431	-0.189158	-0.141291	-0.204272	0.164968	-0.000433068	-0.312638	0.187122	-0.279496	-0.192152	0.0718212	0.168791	-0.221056	0.120269	0.126994	-0.252992	-0.0742464	-0.177576	-0.291244	0.178925	0.0632836	-0.180688	-0.218359	0.0767087	0.615018	-0.11339	-0.155484	-0.147466	-0.123146	-0.251105	-0.279539	0.270575	-0.256846	0.106658	-0.271725	-0.348422	-0.153065	0.28963	-0.0836316	0.198809	0.0616998	-0.276817	0.225653	-0.113532	0.270791	0.213936	0.0940995	-0.159579	-0.310151	-0.246459	-0.252695	-0.287223	0.000340268	0.0987333	0.0353136	-0.352486	0.130836	-0.24013	-0.02174	0.179599	-0.0666986	0.149514	0.391023	0.0603325	-0.231667	0.163403	-0.227651	0.122255	0.151425	-0.0795484	-0.180781	0.208052	0.208157	0.20679	-0.262996	-0.30092	-0.297623	0.307422	-0.187976	0.0398484	-0.0896079	0.00249323	-0.436161	-0.255232	-0.259958	0.149489	0.221898	0.194596	0.0427438	-0.0565215	0.062337	-0.0608398	0.462145	0.174341	-0.067639	-0.333902	-0.00660738	-0.254248	-0.0272276	0.226835	-0.236696	0.268669	0.167678	0.173233	-0.147602	0.472718	0.0602769	-0.0657954	0.07609	-0.2253	0.034862	-0.248637	-0.188081	-0.396381	0.152199	-0.268063	-0.180398	0.524365	-0.108892	0.0581858	-0.0131281	-0.171297	-0.323625	0.162611	-0.248927	-0.176419	-0.296645	0.14251	0.090338	-0.0339092	-0.246929	-0.0358642	-0.0758426	0.130186	-0.327368	0.395601	0.194058	-0.359589	-0.434138	-0.237352	-0.191923	-0.332633	-0.209512	0.30746	-0.11433	-0.338492	-0.135903	0.141545	-0.27738	0.296249	-0.447891	0.00733122	-0.0150089	0.0745434	-0.206388	-0.179439	-0.0466971	0.150039	0.427259	-0.424277	0.304905	0.244448	0.226414	-0.241565	-0.233114	-0.44322	-0.336339	-0.0305498	-0.288807	-0.0817941	-0.239981	-0.243644	0.124637	-0.128504	-0.376392	-0.273223	0.156282	-0.307701	0.237606	0.0171124	-0.208287	-0.264543	0.199069	0.202441	-0.00193025	0.189999	-0.206215	0.0422303	0.210421	-0.0819055	0.140543	-0.0780141	-0.119384	-0.135668	-0.057697	0.197931	0.0702127	-0.324522	0.14238	-0.261276	0.189647	0.495312	-0.18427	-0.367347	-0.329113	-0.132222	-0.166508	-0.259259	-0.279644	-0.235725	-0.344382	-0.240402	-0.0322388	-0.315416	0.268681	0.0254396	0.152056	0.0757992	0.253592	-0.30994	-0.317476	-0.322636	-0.215451	0.141836	-0.371653	-0.159388	-0.37302	-0.157748	0.18268	-0.137431	-0.294028	-0.328377	-0.204321	0.079932	-0.185124	-0.167294	-0.0146686	0.20958	0.0240786	-0.143785	0.248791	0.0856237	0.118883	-0.265143	-0.407987	-0.0629619	-0.105155	0.0404114	0.242636	-0.203356	-0.0976939	0.193377	0.0172608	0.219306	0.386915	-0.306426	-0.219466	-0.0135117	-0.0920826	-0.436235	0.171897	0.157742	0.156894	-0.117269	-0.198679	0.240285	0.0318305	0.323118	0.182365	0.478651	-0.0256995	0.118939	-0.318695	0.153411	-0.236356	-0.26093	-0.228654	-0.254279	0.139299	-0.26891	0.0348125	-0.20812	-0.31111	-0.0064094	-0.443189	-0.165432	-0.225418	-0.227534	0.0821592	-0.305362	-0.191391	-0.378569	-0.317606	-0.216008	0.193668	-0.262773	-0.338981	-0.262563	-0.101158	0.0824561	0.0431459	0.197306	-0.373292	-0.104536	-0.276532	-0.250623	0.102581	-0.250171	0.0505328	-0.285831	0.168797	-0.294492	0.114874	-0.188805	-0.108818	-0.0852896	-0.232013	-0.112746	-0.307169	-0.394011	-0.102099	-0.252151	-0.194775	-0.235614	-0.183454	0.156368	0.0725512	-0.23476	0.165488	-0.18643	-0.271602	-0.231258	-0.408024	0.160823	-0.256389	0.0748032	-0.449642	0.278308	-0.215662	0.0622504	-0.221972	-0.249101	-0.0469322	0.141316	0.418715	0.108335	-0.114138	0.0775439	-0.230374	-0.39304	-0.071716	0.20009	-0.378953	0.0309891	-0.0799443	-0.126932	-0.0481757	-0.218823	-0.149149	-0.376955	0.0485407	-0.00424406	0.418733	0.0395082	-0.349498	-0.30686	0.245222	-0.0918784	-0.0435419	0.376577	-0.332281	-0.138427	0.164547	0.198914	0.190822	0.0718088	-0.277182	0.200566	0.157593	0.182575	0.207891	-0.0866259	-0.17908	0.0127631	-0.385065	-0.150039	-0.0291207	-0.0763127	-0.1258	-0.303754	0.0166236	-0.142764	-0.287718	0.210483	-0.338115	0.0483304	-0.0889954	-0.356644	0.186052	-0.222752	-0.0417663	-0.111001	-0.342953	-0.0808723	0.027141	0.0884015	0.198178	-0.00872941	-0.370038	0.13448	0.12653	-0.244813	-0.417249	-0.101573	-0.306761	0.294202	0.203189	-0.393281	0.392359	-0.179247	-0.370471	0.132587	0.11514	-0.0388091	-0.231759	-0.226111	-0.198197	0.214028	-0.0399783	0.0434986	-0.293416	-0.0801237	0.294511	0.105922	0.189399	0.046561	-0.0846648	-0.103831	0.297505	0.078441	-0.217728	0.0649045	-0.0270482	0.12361	0.195685	-0.329583	0.131733	-0.0757003	-0.0662161	-0.159363	0.265922	0.276743	-0.209704	-0.171829	-0.0989251	-0.119205	-0.251538	0.0719944	0.207062	-0.11183	-0.303488	-0.205293	-0.298705	-0.231735	-0.354163	0.245754	-0.0985291	-0.15304	-0.23356	0.0955348	-0.285571	-0.358735	0.0786575	-0.171507	-0.251891	-0.00715799	-0.352963	0.270482	-0.261542	0.107289	-0.315756	0.303451	0.0916062	0.455742	-0.239289	-0.202533	-0.291269	0.142832	-0.146228	-0.195839	-0.294585	-0.358463	-0.284866	0.194522	-0.200653	0.201247	-0.306414	-0.123653	0.52507	0.102897	-0.191187	-0.333017	-0.272672	0.282206	0.142572	-0.263367	0.222535	-0.0600665	0.147658	-0.276848	-0.230763	-0.0818622	-0.124352	-0.374103	-0.244603	0.0989065	0.491705	-0.282855	0.349313	-0.296924	0.281964	0.0594355	-0.0445441	-0.309545	-0.250394	-0.240848	-0.0599552	-0.317532	-0.0912721	-0.0920207	-0.00205398	0.148852	-0.0803032	0.154952	-0.210267	-0.271243	0.16245	0.186535	0.232168	-0.0225566	-0.053156	-0.266343	0.169181	-0.260682	0.0704663	-0.296967	-0.292197	-0.329589	0.243718	0.255776	-0.0388957	0.155731	0.0213502	-0.236857	0.0488934	-0.298897	0.218588	0.162301	-0.0394772	0.0766901	-0.255856	-0.210044	-0.256407	-0.228703	-0.0208058	0.221558	-0.133936	0.112864	-0.132513	-0.142127	0.227955	-0.258603	-0.33311	-0.152768	-0.281921	-0.317457	0.224459	-0.29959	-0.351756	-0.39158	0.243434	0.174236	0.00626711	-0.288046	0.191453	0.137623	0.12541	0.196347	-0.0986838	-0.28283	0.0222473	-0.34487	0.100725	0.179389	0.132438	-0.21818	-0.0637909	-0.252547	-0.203888	-0.326935	0.0765726	-0.294096	-0.0575485	0.274577	0.165184	-0.231351	0.0477426	-0.206852	-0.088383	-0.225325	-0.314679	-0.341369	-0.23046	-0.363245	0.150875	-0.0052958	0.0210595	0.183157	-0.0513928	0.185365	-0.370972	0.142603	-0.246917	-0.368862	0.052859	-0.0185601	-0.224688	-0.370081	0.0633083	0.155162	-0.222238	-0.239839	0.0539479	0.103095	-0.428292	0.155317
